# The neuronal chromatin landscape in adult schizophrenia brains is linked to early fetal development

**DOI:** 10.1101/2023.10.02.23296067

**Authors:** Kiran Girdhar, Jaroslav Bendl, Andrew Baumgartner, Karen Therrien, Sanan Venkatesh, Deepika Mathur, Pengfei Dong, Samir Rahman, Steven P. Kleopoulos, Ruth Misir, Sarah M. Reach, Pavan K. Auluck, Stefano Marenco, David A. Lewis, Vahram Haroutunian, Cory Funk, Georgios Voloudakis, Gabriel E. Hoffman, John F. Fullard, Panos Roussos

## Abstract

Non-coding variants increase risk of neuropsychiatric disease. However, our understanding of the cell-type specific role of the non-coding genome in disease is incomplete. We performed population scale (N=1,393) chromatin accessibility profiling of neurons and non-neurons from two neocortical brain regions: the anterior cingulate cortex and dorsolateral prefrontal cortex. Across both regions, we observed notable differences in neuronal chromatin accessibility between schizophrenia cases and controls. A per-sample disease pseudotime was positively associated with genetic liability for schizophrenia. Organizing chromatin into *cis*- and *trans*-regulatory domains, identified a prominent neuronal *trans*-regulatory domain (TRD1) active in immature glutamatergic neurons during fetal development. Polygenic risk score analysis using genetic variants within chromatin accessibility of TRD1 successfully predicted susceptibility to schizophrenia in the Million Veteran Program cohort. Overall, we present the most extensive resource to date of chromatin accessibility in the human cortex, yielding insights into the cell-type specific etiology of schizophrenia.

## Supplementary material for "The neuronal chromatin landscape in adult schizophrenia brains is linked to early fetal development": Table S6

### Sheet: summary
Column	Description
Set	OCRs
gwasTrait	GWAS brain related traits name
Prop._SNPs	proportion of snps
Prop._h2	proportion of heritability
Prop._h2_std_error	stndard error in proportion of heritability
Enrichment	Enrichment is (Prop. heritability) / (Prop. SNPs)
Enrichment_std_error	standard error in enrichment
Enrichment_p	pvalue of enrichment
Coefficient	regression coefficients
Coefficient_std_error	standard error in coefficent
p_regression	gives a P-value from a one-sided test that the coefficient is greater than zero.
adj.P.value	Multiple testing correcction across number of traits and number of datasets tested using enjamin-Hochberg method

### Sheet: S6A
TableS6A: LDsc results for overlap between genetic variants associated with Schizophrenia and overlapping with OCRs within and outside CRDs
Set	gwasTrait	Prop._SNPs	Prop._h2	Prop._h2_std_error	Enrichment	Enrichment_std_error	Enrichment_p	Coefficient	Coefficient_std_error	Coefficient_z.score	p_regression	adj.P.value
OCRs_in_neuron_ACC_CRD	Schizophrenia 3	0.0242594	0.121589	0.0182165	5.01203	0.750903	1.11259e-07	1.50218e-07	3.72608e-08	4.03154	2.77067e-05	0.000183527
OCRs_in_neuron_PFC_CRD	Schizophrenia 3	0.0242076	0.128013	0.0198411	5.28812	0.819621	5.98199e-07	1.66749e-07	4.20557e-08	3.96495	3.67053e-05	0.000183527
OCRs_in_non_neuron_ACC_CRD	Schizophrenia 3	0.0150282	0.0427053	0.0153383	2.84168	1.02063	0.071173	1.37832e-09	5.11524e-08	0.0269453	0.489252	0.698931
OCRs_in_non_neuron_PFC_CRD	Schizophrenia 3	0.0150859	0.0402161	0.0160457	2.66581	1.06362	0.119255	-1.23183e-08	5.66574e-08	-0.217417	0.586058	0.732573
neuron	Schizophrenia 3	0.0616295	0.14282	0.033237	2.3174	0.539304	0.0148439	2.34611e-08	2.90043e-08	0.808883	0.209291	0.679388
non_neuron	Schizophrenia 3	0.0393673	0.0954894	0.0327966	2.4256	0.833092	0.0847519	1.02139e-08	4.37166e-08	0.233638	0.407633	0.679388
OCRs_outside_neuron_ACC_CRD	Schizophrenia 3	0.0373717	0.0227582	0.0200529	0.60897	0.536581	0.465324	-5.6651e-08	2.7883e-08	-2.03174	0.97891	0.986699
OCRs_outside_neuron_PFC_CRD	Schizophrenia 3	0.0374233	0.017002	0.0207741	0.454315	0.555111	0.327647	-6.63036e-08	2.99027e-08	-2.21731	0.986699	0.986699
OCRs_outside_non_neuron_ACC_CRD	Schizophrenia 3	0.0243391	0.0505296	0.0198053	2.07607	0.813726	0.184649	9.74456e-09	4.10177e-08	0.23757	0.406107	0.679388
OCRs_outside_non_neuron_PFC_CRD	Schizophrenia 3	0.0242816	0.0528013	0.020565	2.17454	0.846938	0.162535	1.71412e-08	4.17347e-08	0.410717	0.34064	0.679388
