## Supplementary material for "The neuronal chromatin landscape in adult schizophrenia brains is linked to early fetal development": Table S4 (part 1 of 3)

### Sheet: summary
Column	Description
chr	Chromosome
start	Start position of CRD
end	End position of CRD
OCR_ID	OCR names
CRD	CRD names
Annotation	Annotation of OCRs within CRD

### Sheet: S4A
TableS4A: Neuronal PFC CRD genomic coordinates.
chr	start	end	OCR_ID	CRD	Annotation
chr1	827187	827707	Peak_13	CRD_1	Promoter
chr1	850287	850665	Peak_14	CRD_1	Promoter
chr1	959248	959499	Peak_15	CRD_1	Promoter
chr1	1013275	1013548	Peak_16	CRD_1	Promoter
chr1	1019311	1019530	Peak_17	CRD_1	Promoter
chr1	1031155	1031478	Peak_18	CRD_1	Promoter
chr1	1031977	1032354	Peak_19	CRD_1	Promoter
chr1	1032506	1032729	Peak_20	CRD_1	Promoter
chr1	1033030	1033375	Peak_21	CRD_1	Promoter
chr1	1037160	1037718	Peak_22	CRD_1	Promoter
chr1	1037772	1037976	Peak_23	CRD_1	Promoter
chr1	1040734	1041028	Peak_24	CRD_1	Exon
chr1	1066801	1067002	Peak_25	CRD_1	Promoter
chr1	1115959	1116521	Peak_26	CRD_1	Promoter
chr1	1135489	1135707	Peak_27	CRD_1	Promoter
chr1	1208052	1208274	Peak_28	CRD_1	Promoter
chr1	1217924	1218238	Peak_29	CRD_1	Promoter
chr1	1231942	1232173	Peak_30	CRD_1	Promoter
chr1	1291864	1292154	Peak_31	CRD_1	Promoter
chr1	1304487	1305194	Peak_32	CRD_1	Promoter
chr1	1306495	1307004	Peak_33	CRD_1	Promoter
chr1	1307904	1308760	Peak_34	CRD_1	Promoter
chr1	1318282	1318639	Peak_35	CRD_1	Promoter
chr1	1375147	1375749	Peak_36	CRD_1	Promoter
chr1	1399346	1399666	Peak_37	CRD_1	Promoter
chr1	1471536	1471790	Peak_38	CRD_1	Promoter
chr1	1511931	1512196	Peak_39	CRD_1	Promoter
chr1	1523751	1523971	Peak_40	CRD_1	Promoter
chr1	1550971	1551486	Peak_41	CRD_1	Intron
chr1	1554914	1555157	Peak_42	CRD_1	Intron
chr1	1574876	1575241	Peak_43	CRD_1	Promoter
chr1	1614187	1615584	Peak_44	CRD_1	Promoter
chr1	1615659	1615869	Peak_45	CRD_1	Promoter
chr1	1658972	1659268	Peak_46	CRD_1	Promoter
chr1	2192211	2192477	Peak_72	CRD_2	Promoter
chr1	2192516	2192780	Peak_73	CRD_2	Promoter
chr1	2199216	2199836	Peak_74	CRD_2	Promoter
chr1	2212435	2213347	Peak_75	CRD_2	Promoter
chr1	2213849	2214414	Peak_76	CRD_2	Promoter
chr1	2227783	2228027	Peak_77	CRD_2	Promoter
chr1	2231954	2232170	Peak_78	CRD_2	Promoter
chr1	2259643	2260290	Peak_79	CRD_2	Intron
chr1	2304778	2305527	Peak_80	CRD_2	Promoter
chr1	2384114	2385476	Peak_81	CRD_2	Promoter
chr1	2391482	2391855	Peak_82	CRD_2	Promoter
chr1	2446489	2446701	Peak_83	CRD_2	Intron
chr1	2449784	2450092	Peak_84	CRD_2	Intron
chr1	2455877	2456093	Peak_85	CRD_2	Intron
chr1	2481050	2481249	Peak_86	CRD_2	Promoter
chr1	2489645	2489974	Peak_87	CRD_2	Exon
chr1	2519146	2519479	Peak_88	CRD_2	Promoter
chr1	2522721	2522920	Peak_89	CRD_2	Promoter
chr1	2526143	2526402	Peak_90	CRD_2	Promoter
chr1	2526514	2526836	Peak_91	CRD_2	Promoter
chr1	2548048	2548320	Peak_92	CRD_2	Promoter
chr1	2548620	2549065	Peak_93	CRD_2	Promoter
chr1	2582467	2582707	Peak_94	CRD_2	Promoter
chr1	2584679	2585994	Peak_95	CRD_2	Promoter
chr1	2586302	2586879	Peak_96	CRD_2	Promoter
chr1	1892541	1892768	Peak_50	CRD_2	Promoter
chr1	1909008	1909506	Peak_51	CRD_2	Distal_Intergenic
chr1	1919327	1919613	Peak_52	CRD_2	Promoter
chr1	1960078	1960329	Peak_53	CRD_2	Promoter
chr1	1960620	1960951	Peak_54	CRD_2	Promoter
chr1	1982944	1983460	Peak_55	CRD_2	Intron
chr1	2021605	2021988	Peak_56	CRD_2	Promoter
chr1	2032715	2033128	Peak_57	CRD_2	Distal_Intergenic
chr1	2043005	2043349	Peak_58	CRD_2	Distal_Intergenic
chr1	2073455	2073903	Peak_59	CRD_2	Promoter
chr1	2073969	2074354	Peak_60	CRD_2	Promoter
chr1	2100076	2100326	Peak_61	CRD_2	Intron
chr1	2124855	2125061	Peak_62	CRD_2	Intron
chr1	2128276	2128746	Peak_63	CRD_2	Intron
chr1	2132303	2132796	Peak_64	CRD_2	Promoter
chr1	2132973	2133788	Peak_65	CRD_2	Promoter
chr1	2139557	2140249	Peak_66	CRD_2	Intron
chr1	2152832	2153210	Peak_67	CRD_2	Intron
chr1	2174334	2175039	Peak_68	CRD_2	Exon
chr1	2179444	2179859	Peak_69	CRD_2	Intron
chr1	2180293	2180572	Peak_70	CRD_2	Intron
chr1	2189116	2190370	Peak_71	CRD_2	Exon
chr1	6099857	6100084	Peak_186	CRD_3	Exon
chr1	6100659	6101577	Peak_187	CRD_3	Exon
chr1	6105198	6105414	Peak_188	CRD_3	Promoter
chr1	6138408	6138890	Peak_189	CRD_3	Intron
chr1	6142714	6143205	Peak_190	CRD_3	Promoter
chr1	6144264	6144879	Peak_191	CRD_3	Promoter
chr1	6330150	6330962	Peak_205	CRD_4	Intron
chr1	6343542	6343776	Peak_206	CRD_4	Intron
chr1	6350435	6350642	Peak_207	CRD_4	Promoter
chr1	6358145	6358359	Peak_208	CRD_4	Promoter
chr1	6358820	6359226	Peak_209	CRD_4	Promoter
chr1	6363116	6363377	Peak_210	CRD_4	Promoter
chr1	6646502	6646773	Peak_237	CRD_5	Promoter
chr1	6672555	6672898	Peak_238	CRD_5	Intron
chr1	6691584	6691875	Peak_239	CRD_5	Intron
chr1	6701763	6701981	Peak_240	CRD_5	Promoter
chr1	6704198	6704477	Peak_241	CRD_5	Promoter
chr1	7667568	7669842	Peak_260	CRD_6	Intron
chr1	7702482	7702681	Peak_261	CRD_6	Promoter
chr1	7704495	7704888	Peak_262	CRD_6	Intron
chr1	7722026	7722245	Peak_263	CRD_6	Intron
chr1	7752897	7753103	Peak_264	CRD_6	Intron
chr1	7770631	7771286	Peak_265	CRD_6	Promoter
chr1	7783836	7784260	Peak_266	CRD_6	Promoter
chr1	7954035	7954494	Peak_267	CRD_7	Promoter
chr1	7961057	7962006	Peak_268	CRD_7	Promoter
chr1	7975380	7975596	Peak_269	CRD_7	Intron
chr1	7982338	7982551	Peak_270	CRD_7	Promoter
chr1	8013756	8014204	Peak_271	CRD_7	Promoter
chr1	8015025	8015262	Peak_272	CRD_7	Promoter
chr1	8026186	8026480	Peak_273	CRD_7	Promoter
chr1	8089488	8089798	Peak_274	CRD_7	Intron
chr1	8166477	8166687	Peak_275	CRD_7	Distal_Intergenic
chr1	8202123	8202907	Peak_276	CRD_7	Promoter
chr1	8314381	8314642	Peak_277	CRD_7	Distal_Intergenic
chr1	8317959	8318172	Peak_278	CRD_7	Promoter
chr1	8370557	8370766	Peak_279	CRD_7	Intron
chr1	8370965	8371241	Peak_280	CRD_7	Intron
chr1	8373584	8374581	Peak_281	CRD_7	Intron
chr1	8376515	8376827	Peak_282	CRD_7	Intron
chr1	8397013	8397221	Peak_283	CRD_7	Intron
chr1	8409003	8409502	Peak_284	CRD_7	Intron
chr1	15543269	15544133	Peak_510	CRD_8	Promoter
chr1	15573617	15573848	Peak_511	CRD_8	Exon
chr1	15579209	15579959	Peak_512	CRD_8	Intron
chr1	15603037	15603869	Peak_513	CRD_8	Promoter
chr1	15616639	15617634	Peak_514	CRD_8	Promoter
chr1	15667162	15667763	Peak_515	CRD_8	Exon
chr1	15691502	15691802	Peak_516	CRD_8	Intron
chr1	15697011	15697542	Peak_517	CRD_8	Intron
chr1	15703575	15704038	Peak_518	CRD_8	Intron
chr1	15714553	15714793	Peak_519	CRD_8	Intron
chr1	15741415	15741700	Peak_520	CRD_8	Promoter
chr1	15810325	15810524	Peak_521	CRD_8	Promoter
chr1	11179085	11179485	Peak_385	CRD_8	Intron
chr1	11187670	11187893	Peak_386	CRD_8	Promoter
chr1	11187955	11188243	Peak_387	CRD_8	Promoter
chr1	11241722	11242204	Peak_388	CRD_8	Intron
chr1	11262436	11262986	Peak_389	CRD_8	Promoter
chr1	11272841	11273208	Peak_390	CRD_8	Promoter
chr1	11341866	11342439	Peak_391	CRD_8	Distal_Intergenic
chr1	11354944	11355871	Peak_392	CRD_8	Distal_Intergenic
chr1	11355971	11356219	Peak_393	CRD_8	Distal_Intergenic
chr1	11357362	11357612	Peak_394	CRD_8	Distal_Intergenic
chr1	11383754	11384312	Peak_395	CRD_8	Distal_Intergenic
chr1	11461630	11461873	Peak_396	CRD_8	Distal_Intergenic
chr1	11483073	11483281	Peak_397	CRD_8	Intron
chr1	11507226	11507631	Peak_398	CRD_8	Intron
chr1	11642476	11642748	Peak_399	CRD_8	Exon
chr1	11645724	11646008	Peak_400	CRD_8	Intron
chr1	11654713	11654918	Peak_401	CRD_8	Promoter
chr1	11662283	11663012	Peak_402	CRD_8	Promoter
chr1	11701624	11702071	Peak_403	CRD_8	Intron
chr1	11715148	11715820	Peak_404	CRD_8	Exon
chr1	11790758	11791242	Peak_405	CRD_8	Promoter
chr1	11803467	11803957	Peak_406	CRD_8	Promoter
chr1	11805887	11806499	Peak_407	CRD_8	Promoter
chr1	11838716	11838995	Peak_408	CRD_8	Promoter
chr1	11907682	11909538	Peak_409	CRD_8	Promoter
chr1	11918821	11919232	Peak_410	CRD_8	Exon
chr1	11920546	11920750	Peak_411	CRD_8	Intron
chr1	11926385	11926719	Peak_412	CRD_8	Promoter
chr1	11934382	11934665	Peak_413	CRD_8	Promoter
chr1	11979548	11980784	Peak_414	CRD_8	Promoter
chr1	12019131	12019610	Peak_415	CRD_8	Promoter
chr1	12052057	12052337	Peak_416	CRD_8	Distal_Intergenic
chr1	12208899	12209176	Peak_417	CRD_8	Exon
chr1	12229078	12229294	Peak_418	CRD_8	Promoter
chr1	12229806	12230089	Peak_419	CRD_8	Promoter
chr1	15849244	15849645	Peak_525	CRD_8	Promoter
chr1	15849779	15850323	Peak_526	CRD_8	Promoter
chr1	15947146	15947651	Peak_527	CRD_8	Promoter
chr1	15948982	15949463	Peak_528	CRD_8	Promoter
chr1	15949532	15949870	Peak_529	CRD_8	Promoter
chr1	15976045	15976297	Peak_530	CRD_8	Promoter
chr1	16056093	16056425	Peak_531	CRD_8	Exon
chr1	16067162	16067652	Peak_532	CRD_8	Intron
chr1	16078960	16079265	Peak_533	CRD_8	Distal_Intergenic
chr1	16236216	16237454	Peak_534	CRD_8	Promoter
chr1	16244356	16244727	Peak_535	CRD_8	Promoter
chr1	16248634	16249067	Peak_536	CRD_8	Exon
chr1	16352426	16352913	Peak_537	CRD_8	Promoter
chr1	16366870	16367790	Peak_538	CRD_8	Promoter
chr1	16396751	16397009	Peak_539	CRD_8	Exon
chr1	16440176	16440872	Peak_540	CRD_8	Promoter
chr1	16458923	16459227	Peak_541	CRD_8	Promoter
chr1	16459438	16459869	Peak_542	CRD_8	Promoter
chr1	12305393	12305812	Peak_420	CRD_8	Intron
chr1	12314371	12314574	Peak_421	CRD_8	Promoter
chr1	12337999	12338408	Peak_422	CRD_8	Exon
chr1	12339716	12340147	Peak_423	CRD_8	Promoter
chr1	12342743	12343006	Peak_424	CRD_8	Promoter
chr1	12344381	12345020	Peak_425	CRD_8	Promoter
chr1	12376117	12376352	Peak_426	CRD_8	Intron
chr1	12376647	12377040	Peak_427	CRD_8	Intron
chr1	12426162	12426365	Peak_428	CRD_8	Intron
chr1	12433761	12434039	Peak_429	CRD_8	Intron
chr1	12434106	12434591	Peak_430	CRD_8	Intron
chr1	12480762	12480978	Peak_431	CRD_8	Promoter
chr1	12483078	12483297	Peak_432	CRD_8	Intron
chr1	12518952	12519162	Peak_433	CRD_8	Distal_Intergenic
chr1	12519284	12519829	Peak_434	CRD_8	Distal_Intergenic
chr1	12619404	12619637	Peak_435	CRD_8	Promoter
chr1	12619839	12620232	Peak_436	CRD_8	Promoter
chr1	12659035	12659295	Peak_437	CRD_8	Intron
chr1	12661941	12662152	Peak_438	CRD_8	Intron
chr1	12810954	12811197	Peak_439	CRD_8	Distal_Intergenic
chr1	13478786	13479022	Peak_440	CRD_8	Intron
chr1	13619988	13620207	Peak_441	CRD_8	Exon
chr1	13622600	13622906	Peak_442	CRD_8	Promoter
chr1	13642411	13642618	Peak_443	CRD_8	Distal_Intergenic
chr1	13665787	13666024	Peak_444	CRD_8	Distal_Intergenic
chr1	13728189	13728453	Peak_445	CRD_8	Promoter
chr1	13733125	13733504	Peak_446	CRD_8	Promoter
chr1	13748833	13749522	Peak_447	CRD_8	Promoter
chr1	13754201	13754424	Peak_448	CRD_8	Intron
chr1	13754796	13755037	Peak_449	CRD_8	Intron
chr1	13762612	13763042	Peak_450	CRD_8	Intron
chr1	13766523	13767177	Peak_451	CRD_8	Intron
chr1	13786591	13786790	Peak_452	CRD_8	Exon
chr1	13788789	13789235	Peak_453	CRD_8	Intron
chr1	13792511	13792819	Peak_454	CRD_8	Intron
chr1	13793174	13793823	Peak_455	CRD_8	Intron
chr1	13801663	13801955	Peak_456	CRD_8	Intron
chr1	13802622	13803089	Peak_457	CRD_8	Intron
chr1	13806021	13806633	Peak_458	CRD_8	Intron
chr1	13820253	13820472	Peak_459	CRD_8	Intron
chr1	13863790	13864273	Peak_460	CRD_8	Distal_Intergenic
chr1	13892515	13892956	Peak_461	CRD_8	Promoter
chr1	13922442	13922773	Peak_462	CRD_8	Intron
chr1	13945848	13946139	Peak_463	CRD_8	Intron
chr1	13954487	13954780	Peak_464	CRD_8	Intron
chr1	13960441	13960640	Peak_465	CRD_8	Intron
chr1	13965882	13966124	Peak_466	CRD_8	Intron
chr1	14015981	14016323	Peak_467	CRD_8	Intron
chr1	14055537	14055852	Peak_468	CRD_8	Intron
chr1	14108218	14109115	Peak_469	CRD_8	Intron
chr1	14113954	14114166	Peak_470	CRD_8	Intron
chr1	14138703	14138911	Peak_471	CRD_8	Intron
chr1	14142434	14142674	Peak_472	CRD_8	Intron
chr1	14184475	14184688	Peak_473	CRD_8	Intron
chr1	14255799	14256004	Peak_474	CRD_8	Intron
chr1	14292684	14292897	Peak_475	CRD_8	Intron
chr1	14363092	14363536	Peak_476	CRD_8	Intron
chr1	14414054	14414410	Peak_477	CRD_8	Intron
chr1	14424385	14424939	Peak_478	CRD_8	Intron
chr1	14437013	14437392	Peak_479	CRD_8	Intron
chr1	14507376	14507670	Peak_480	CRD_8	Intron
chr1	14667139	14667528	Peak_481	CRD_8	Intron
chr1	14672018	14672260	Peak_482	CRD_8	Intron
chr1	14706736	14707060	Peak_483	CRD_8	Intron
chr1	14742158	14743060	Peak_484	CRD_8	Intron
chr1	14824141	14825499	Peak_485	CRD_8	Intron
chr1	14825953	14826750	Peak_486	CRD_8	Intron
chr1	14875658	14875992	Peak_487	CRD_8	Intron
chr1	14927216	14927532	Peak_488	CRD_8	Promoter
chr1	14949979	14950684	Peak_489	CRD_8	Intron
chr1	14968552	14969435	Peak_490	CRD_8	Intron
chr1	14970596	14970895	Peak_491	CRD_8	Intron
chr1	14975180	14975465	Peak_492	CRD_8	Intron
chr1	15013917	15014160	Peak_493	CRD_8	Intron
chr1	15014550	15014793	Peak_494	CRD_8	Intron
chr1	15027628	15027827	Peak_495	CRD_8	Intron
chr1	15029111	15029401	Peak_496	CRD_8	Intron
chr1	15067181	15067638	Peak_497	CRD_8	Exon
chr1	15112106	15112631	Peak_498	CRD_8	Exon
chr1	15323578	15323849	Peak_499	CRD_8	Promoter
chr1	15340336	15340772	Peak_500	CRD_8	Promoter
chr1	15342088	15342557	Peak_501	CRD_8	Promoter
chr1	15384347	15384735	Peak_502	CRD_8	Promoter
chr1	15401318	15401794	Peak_503	CRD_8	Exon
chr1	15406986	15407443	Peak_504	CRD_8	Promoter
chr1	15407824	15408039	Peak_505	CRD_8	Promoter
chr1	15431275	15431496	Peak_506	CRD_8	Distal_Intergenic
chr1	15524308	15524678	Peak_507	CRD_8	Promoter
chr1	15524756	15525610	Peak_508	CRD_8	Promoter
chr1	15526386	15527028	Peak_509	CRD_8	Promoter
chr1	15834272	15835148	Peak_522	CRD_8	Exon
chr1	15835604	15836448	Peak_523	CRD_8	Exon
chr1	15847473	15847712	Peak_524	CRD_8	Promoter
chr1	16513543	16514992	Peak_543	CRD_9	Promoter
chr1	16559718	16560012	Peak_544	CRD_9	Exon
chr1	16560578	16561060	Peak_545	CRD_9	Exon
chr1	16561900	16562457	Peak_546	CRD_9	Exon
chr1	16593360	16593668	Peak_550	CRD_10	Exon
chr1	16594472	16594799	Peak_551	CRD_10	Exon
chr1	16599917	16600116	Peak_552	CRD_10	Promoter
chr1	16605568	16605783	Peak_553	CRD_10	Promoter
chr1	16611991	16612240	Peak_554	CRD_10	Promoter
chr1	16612374	16613086	Peak_555	CRD_10	Promoter
chr1	16613410	16613971	Peak_556	CRD_10	Promoter
chr1	16614071	16614449	Peak_557	CRD_10	Promoter
chr1	16621016	16621612	Peak_558	CRD_10	Intron
chr1	16622469	16622674	Peak_559	CRD_10	Intron
chr1	16624929	16625202	Peak_560	CRD_10	Promoter
chr1	16634972	16635190	Peak_561	CRD_10	Exon
chr1	16635439	16635875	Peak_562	CRD_10	Intron
chr1	16643697	16645263	Peak_563	CRD_10	Promoter
chr1	16703251	16703474	Peak_564	CRD_11	Promoter
chr1	16709613	16711325	Peak_565	CRD_11	Promoter
chr1	16717591	16717943	Peak_566	CRD_11	Promoter
chr1	16727472	16727803	Peak_567	CRD_11	Distal_Intergenic
chr1	16904031	16904363	Peak_574	CRD_12	Promoter
chr1	16904548	16905549	Peak_575	CRD_12	Promoter
chr1	16909916	16910121	Peak_576	CRD_12	Intron
chr1	16913126	16914343	Peak_577	CRD_12	Intron
chr1	16914434	16914652	Peak_578	CRD_12	Intron
chr1	16915029	16915882	Peak_579	CRD_12	Intron
chr1	16934007	16934516	Peak_580	CRD_12	Promoter
chr1	16889482	16889839	Peak_571	CRD_12	Promoter
chr1	16895511	16896723	Peak_572	CRD_12	Promoter
chr1	16896806	16897036	Peak_573	CRD_12	Promoter
chr1	17419634	17420176	Peak_590	CRD_13	Intron
chr1	17423809	17424094	Peak_591	CRD_13	Intron
chr1	17424163	17424580	Peak_592	CRD_13	Intron
chr1	17439724	17440048	Peak_593	CRD_13	Promoter
chr1	18111445	18111652	Peak_611	CRD_13	Promoter
chr1	18112626	18112918	Peak_612	CRD_13	Exon
chr1	18174081	18174414	Peak_613	CRD_13	Intron
chr1	18186830	18187350	Peak_614	CRD_13	Intron
chr1	19210172	19210813	Peak_646	CRD_13	Promoter
chr1	19232120	19232578	Peak_647	CRD_13	Promoter
chr1	19241302	19241579	Peak_648	CRD_13	Promoter
chr1	19309432	19309641	Peak_649	CRD_13	Promoter
chr1	19310997	19311869	Peak_650	CRD_13	Promoter
chr1	19311950	19312326	Peak_651	CRD_13	Promoter
chr1	19312696	19312900	Peak_652	CRD_13	Promoter
chr1	19313010	19313325	Peak_653	CRD_13	Promoter
chr1	19315675	19316061	Peak_654	CRD_13	Promoter
chr1	19672028	19672600	Peak_672	CRD_13	Intron
chr1	19675874	19676163	Peak_673	CRD_13	Intron
chr1	19682334	19682611	Peak_674	CRD_13	Exon
chr1	19684533	19684930	Peak_675	CRD_13	Intron
chr1	20462435	20462781	Peak_722	CRD_13	Distal_Intergenic
chr1	20481983	20482187	Peak_723	CRD_13	Promoter
chr1	20485590	20486267	Peak_724	CRD_13	Promoter
chr1	20493344	20493649	Peak_725	CRD_13	Distal_Intergenic
chr1	21220820	21221228	Peak_761	CRD_13	Promoter
chr1	21231990	21232345	Peak_762	CRD_13	Intron
chr1	21252123	21252491	Peak_763	CRD_13	Intron
chr1	21254296	21254883	Peak_764	CRD_13	Promoter
chr1	21255204	21255587	Peak_765	CRD_13	Promoter
chr1	21262553	21262757	Peak_766	CRD_13	Intron
chr1	16951545	16952036	Peak_581	CRD_13	Promoter
chr1	16984590	16985090	Peak_582	CRD_13	Intron
chr1	17011829	17012621	Peak_583	CRD_13	Promoter
chr1	17021908	17022437	Peak_584	CRD_13	Promoter
chr1	17053714	17054898	Peak_585	CRD_13	Promoter
chr1	17059489	17060405	Peak_586	CRD_13	Distal_Intergenic
chr1	17095094	17095359	Peak_587	CRD_13	Intron
chr1	17119429	17119685	Peak_588	CRD_13	Promoter
chr1	17406188	17406438	Peak_589	CRD_13	Promoter
chr1	17647253	17647556	Peak_594	CRD_13	Intron
chr1	17696410	17696772	Peak_595	CRD_13	Promoter
chr1	17920749	17921482	Peak_596	CRD_13	Distal_Intergenic
chr1	17967809	17968235	Peak_599	CRD_13	Distal_Intergenic
chr1	17976010	17976265	Peak_600	CRD_13	Distal_Intergenic
chr1	18008166	18008636	Peak_601	CRD_13	Distal_Intergenic
chr1	18046942	18047522	Peak_602	CRD_13	Distal_Intergenic
chr1	18059021	18059524	Peak_603	CRD_13	Distal_Intergenic
chr1	18060315	18060644	Peak_604	CRD_13	Distal_Intergenic
chr1	18060890	18061139	Peak_605	CRD_13	Distal_Intergenic
chr1	18071852	18072869	Peak_606	CRD_13	Exon
chr1	18073099	18073376	Peak_607	CRD_13	Exon
chr1	18108733	18109554	Peak_608	CRD_13	Promoter
chr1	18110035	18110462	Peak_609	CRD_13	Promoter
chr1	18111144	18111388	Peak_610	CRD_13	Promoter
chr1	17923493	17924231	Peak_597	CRD_13	Distal_Intergenic
chr1	17966162	17967142	Peak_598	CRD_13	Distal_Intergenic
chr1	18191486	18191715	Peak_615	CRD_13	Intron
chr1	18198184	18198754	Peak_616	CRD_13	Intron
chr1	18200156	18200800	Peak_617	CRD_13	Intron
chr1	18211757	18212132	Peak_618	CRD_13	Intron
chr1	18236631	18236830	Peak_619	CRD_13	Intron
chr1	18239731	18240111	Peak_620	CRD_13	Intron
chr1	18282643	18283760	Peak_621	CRD_13	Intron
chr1	18283888	18284453	Peak_622	CRD_13	Intron
chr1	18304189	18304513	Peak_623	CRD_13	Intron
chr1	18322318	18322540	Peak_624	CRD_13	Intron
chr1	18326189	18326907	Peak_625	CRD_13	Intron
chr1	18385295	18385645	Peak_626	CRD_13	Promoter
chr1	18557518	18558174	Peak_627	CRD_13	Distal_Intergenic
chr1	18584642	18585203	Peak_628	CRD_13	Distal_Intergenic
chr1	18587477	18587676	Peak_629	CRD_13	Distal_Intergenic
chr1	18703344	18703691	Peak_630	CRD_13	Intron
chr1	18882514	18882880	Peak_631	CRD_13	Promoter
chr1	18883655	18883972	Peak_632	CRD_13	Promoter
chr1	18884098	18884491	Peak_633	CRD_13	Promoter
chr1	18902446	18903251	Peak_634	CRD_13	Promoter
chr1	18906980	18907474	Peak_635	CRD_13	Exon
chr1	18915112	18915705	Peak_636	CRD_13	Intron
chr1	18921933	18922714	Peak_637	CRD_13	Promoter
chr1	18923704	18924562	Peak_638	CRD_13	Promoter
chr1	18928222	18928637	Peak_639	CRD_13	Intron
chr1	18956572	18957090	Peak_640	CRD_13	Promoter
chr1	19091513	19091835	Peak_641	CRD_13	Promoter
chr1	19163296	19163664	Peak_642	CRD_13	Intron
chr1	19169765	19169996	Peak_643	CRD_13	Promoter
chr1	19179630	19180183	Peak_644	CRD_13	Promoter
chr1	19209502	19209800	Peak_645	CRD_13	Promoter
chr1	19341513	19341847	Peak_655	CRD_13	Intron
chr1	19344500	19344731	Peak_656	CRD_13	Intron
chr1	19345223	19345634	Peak_657	CRD_13	Exon
chr1	19365789	19366103	Peak_658	CRD_13	Intron
chr1	19414532	19414834	Peak_659	CRD_13	Intron
chr1	19430164	19430417	Peak_660	CRD_13	Intron
chr1	19450901	19451175	Peak_661	CRD_13	Intron
chr1	19485499	19485870	Peak_662	CRD_13	Promoter
chr1	19563295	19564034	Peak_663	CRD_13	Distal_Intergenic
chr1	19596124	19597144	Peak_664	CRD_13	Promoter
chr1	19650867	19651138	Peak_665	CRD_13	Intron
chr1	19651211	19651459	Peak_666	CRD_13	Intron
chr1	19653520	19654114	Peak_667	CRD_13	Intron
chr1	19659618	19660336	Peak_668	CRD_13	Distal_Intergenic
chr1	19661743	19661955	Peak_669	CRD_13	Distal_Intergenic
chr1	19670753	19671235	Peak_670	CRD_13	Intron
chr1	19671324	19671762	Peak_671	CRD_13	Intron
chr1	19704329	19704873	Peak_676	CRD_13	Intron
chr1	19715595	19715930	Peak_677	CRD_13	Intron
chr1	19733633	19734363	Peak_678	CRD_13	Intron
chr1	19882110	19882481	Peak_679	CRD_13	Promoter
chr1	19918057	19918463	Peak_680	CRD_13	Exon
chr1	19918828	19919150	Peak_681	CRD_13	Exon
chr1	20058555	20058873	Peak_682	CRD_13	Intron
chr1	20124559	20124840	Peak_683	CRD_13	Distal_Intergenic
chr1	20152375	20152673	Peak_684	CRD_13	Promoter
chr1	20152767	20153466	Peak_685	CRD_13	Promoter
chr1	20166081	20166407	Peak_686	CRD_13	Intron
chr1	20168439	20169209	Peak_687	CRD_13	Intron
chr1	20186511	20188033	Peak_688	CRD_13	Promoter
chr1	20189602	20189810	Peak_689	CRD_13	Intron
chr1	20190686	20191078	Peak_690	CRD_13	Exon
chr1	20194285	20194524	Peak_691	CRD_13	Exon
chr1	20195130	20195395	Peak_692	CRD_13	Exon
chr1	20228136	20228681	Peak_693	CRD_13	Distal_Intergenic
chr1	20233998	20234249	Peak_694	CRD_13	Distal_Intergenic
chr1	20255562	20256126	Peak_695	CRD_13	Distal_Intergenic
chr1	20262861	20263359	Peak_696	CRD_13	Distal_Intergenic
chr1	20322073	20322289	Peak_697	CRD_13	Promoter
chr1	20352284	20352881	Peak_698	CRD_13	Intron
chr1	20361852	20362163	Peak_699	CRD_13	Exon
chr1	20367167	20367416	Peak_700	CRD_13	Intron
chr1	20373614	20374081	Peak_701	CRD_13	Exon
chr1	20377017	20377216	Peak_702	CRD_13	Intron
chr1	20385622	20386086	Peak_703	CRD_13	Intron
chr1	20386329	20387144	Peak_704	CRD_13	Intron
chr1	20389709	20389975	Peak_705	CRD_13	Intron
chr1	20390521	20390925	Peak_706	CRD_13	Intron
chr1	20392691	20392908	Peak_707	CRD_13	Intron
chr1	20400257	20400987	Peak_708	CRD_13	Exon
chr1	20404446	20404788	Peak_709	CRD_13	Intron
chr1	20409184	20409486	Peak_710	CRD_13	Intron
chr1	20410631	20411127	Peak_711	CRD_13	Promoter
chr1	20411250	20411468	Peak_712	CRD_13	Promoter
chr1	20427060	20427259	Peak_713	CRD_13	Promoter
chr1	20429066	20429482	Peak_714	CRD_13	Promoter
chr1	20431193	20431437	Peak_715	CRD_13	Promoter
chr1	20440806	20441146	Peak_716	CRD_13	Distal_Intergenic
chr1	20441614	20441824	Peak_717	CRD_13	Distal_Intergenic
chr1	20443023	20443302	Peak_718	CRD_13	Distal_Intergenic
chr1	20443768	20444205	Peak_719	CRD_13	Distal_Intergenic
chr1	20446863	20447246	Peak_720	CRD_13	Distal_Intergenic
chr1	20448438	20448866	Peak_721	CRD_13	Distal_Intergenic
chr1	20493807	20494114	Peak_726	CRD_13	Distal_Intergenic
chr1	20507322	20508360	Peak_727	CRD_13	Promoter
chr1	20522410	20522696	Peak_728	CRD_13	Distal_Intergenic
chr1	20530296	20530750	Peak_729	CRD_13	Distal_Intergenic
chr1	20530843	20531326	Peak_730	CRD_13	Distal_Intergenic
chr1	20555370	20555678	Peak_731	CRD_13	Promoter
chr1	20558192	20558513	Peak_732	CRD_13	Distal_Intergenic
chr1	20634382	20634815	Peak_733	CRD_13	Promoter
chr1	20640149	20640375	Peak_734	CRD_13	Promoter
chr1	20650137	20650490	Peak_735	CRD_13	Promoter
chr1	20652135	20652344	Peak_736	CRD_13	Promoter
chr1	20652397	20652599	Peak_737	CRD_13	Promoter
chr1	20654108	20654575	Peak_738	CRD_13	Promoter
chr1	20661064	20662200	Peak_739	CRD_13	Promoter
chr1	20682117	20682524	Peak_740	CRD_13	Promoter
chr1	20682658	20682918	Peak_741	CRD_13	Promoter
chr1	20685048	20685375	Peak_742	CRD_13	Promoter
chr1	20685447	20686387	Peak_743	CRD_13	Promoter
chr1	20696123	20697217	Peak_744	CRD_13	Promoter
chr1	20705287	20705737	Peak_745	CRD_13	Intron
chr1	20711312	20712025	Peak_746	CRD_13	Intron
chr1	20712170	20712525	Peak_747	CRD_13	Intron
chr1	20732198	20732445	Peak_748	CRD_13	Promoter
chr1	20732518	20732881	Peak_749	CRD_13	Promoter
chr1	20732999	20733900	Peak_750	CRD_13	Promoter
chr1	20735790	20736184	Peak_751	CRD_13	Promoter
chr1	20786652	20787051	Peak_752	CRD_13	Promoter
chr1	20787215	20787900	Peak_753	CRD_13	Promoter
chr1	21149368	21150318	Peak_754	CRD_13	Intron
chr1	21175736	21175935	Peak_755	CRD_13	Promoter
chr1	21176606	21177242	Peak_756	CRD_13	Promoter
chr1	21192982	21193303	Peak_757	CRD_13	Distal_Intergenic
chr1	21195169	21195515	Peak_758	CRD_13	Distal_Intergenic
chr1	21198873	21199461	Peak_759	CRD_13	Distal_Intergenic
chr1	21218008	21218246	Peak_760	CRD_13	Exon
chr1	21284106	21284429	Peak_767	CRD_13	Intron
chr1	21324288	21325014	Peak_768	CRD_13	Intron
chr1	21325460	21325760	Peak_769	CRD_13	Intron
chr1	21326025	21326401	Peak_770	CRD_13	Intron
chr1	21326680	21326914	Peak_771	CRD_13	Intron
chr1	21327015	21327383	Peak_772	CRD_13	Intron
chr1	21332870	21333163	Peak_773	CRD_13	Intron
chr1	21334743	21334995	Peak_774	CRD_13	Intron
chr1	21345396	21345694	Peak_775	CRD_13	Promoter
chr1	21368533	21368764	Peak_776	CRD_13	Distal_Intergenic
chr1	21397895	21398119	Peak_777	CRD_13	Promoter
chr1	21439708	21440273	Peak_778	CRD_13	Promoter
chr1	21590472	21591316	Peak_779	CRD_13	Exon
chr1	21592024	21593020	Peak_780	CRD_13	Distal_Intergenic
chr1	21599069	21599343	Peak_781	CRD_13	Intron
chr1	21620805	21621236	Peak_782	CRD_13	Promoter
chr1	21638722	21639187	Peak_783	CRD_13	Intron
chr1	21639405	21640243	Peak_784	CRD_13	Intron
chr1	21640315	21640567	Peak_785	CRD_13	Intron
chr1	21640706	21641127	Peak_786	CRD_13	Intron
chr1	21641386	21641617	Peak_787	CRD_13	Intron
chr1	23202365	23203049	Peak_846	CRD_14	Distal_Intergenic
chr1	23344215	23345149	Peak_847	CRD_14	Promoter
chr1	23367599	23368651	Peak_848	CRD_14	Promoter
chr1	23368735	23370043	Peak_849	CRD_14	Promoter
chr1	27111943	27112540	Peak_1031	CRD_15	Intron
chr1	27114682	27114920	Peak_1032	CRD_15	Intron
chr1	27117687	27118531	Peak_1033	CRD_15	Intron
chr1	27118609	27119252	Peak_1034	CRD_15	Intron
chr1	27122721	27123031	Peak_1035	CRD_15	Intron
chr1	27136009	27136343	Peak_1038	CRD_15	Intron
chr1	27136464	27137512	Peak_1039	CRD_15	Intron
chr1	27138866	27139273	Peak_1040	CRD_15	Intron
chr1	27140109	27140311	Peak_1041	CRD_15	Intron
chr1	27395347	27395714	Peak_1058	CRD_15	Promoter
chr1	27427452	27429091	Peak_1059	CRD_15	Exon
chr1	27430947	27431246	Peak_1060	CRD_15	Intron
chr1	27490034	27490738	Peak_1061	CRD_15	Promoter
chr1	25524838	25525524	Peak_903	CRD_15	Distal_Intergenic
chr1	25527259	25527774	Peak_904	CRD_15	Distal_Intergenic
chr1	25558589	25558924	Peak_905	CRD_15	Intron
chr1	25566242	25566663	Peak_906	CRD_15	Promoter
chr1	25566832	25567440	Peak_907	CRD_15	Promoter
chr1	26698054	26698444	Peak_1000	CRD_15	Promoter
chr1	26723332	26724020	Peak_1001	CRD_15	Intron
chr1	26744006	26744522	Peak_1002	CRD_15	Intron
chr1	26753258	26753610	Peak_1003	CRD_15	Promoter
chr1	26787536	26788801	Peak_1004	CRD_15	Promoter
chr1	26788915	26789480	Peak_1005	CRD_15	Promoter
chr1	26826127	26826346	Peak_1006	CRD_15	Promoter
chr1	26826473	26826729	Peak_1007	CRD_15	Promoter
chr1	26853213	26853416	Peak_1008	CRD_15	Promoter
chr1	26857270	26858575	Peak_1009	CRD_15	Exon
chr1	26864694	26865652	Peak_1010	CRD_15	Promoter
chr1	26865752	26866017	Peak_1011	CRD_15	Promoter
chr1	26889772	26890684	Peak_1012	CRD_15	Promoter
chr1	26899883	26900699	Peak_1013	CRD_15	Promoter
chr1	26909936	26910411	Peak_1014	CRD_15	Intron
chr1	26921228	26921926	Peak_1015	CRD_15	Promoter
chr1	26949204	26949572	Peak_1016	CRD_15	Exon
chr1	26961589	26962161	Peak_1017	CRD_15	Promoter
chr1	26991617	26991889	Peak_1018	CRD_15	Promoter
chr1	26993250	26993800	Peak_1019	CRD_15	Promoter
chr1	26994846	26995334	Peak_1020	CRD_15	Promoter
chr1	26997653	26998001	Peak_1021	CRD_15	Intron
chr1	27002680	27002879	Peak_1022	CRD_15	Exon
chr1	27044560	27045152	Peak_1023	CRD_15	Distal_Intergenic
chr1	27045758	27046129	Peak_1024	CRD_15	Distal_Intergenic
chr1	27057710	27058266	Peak_1025	CRD_15	Distal_Intergenic
chr1	27070336	27071524	Peak_1026	CRD_15	Distal_Intergenic
chr1	27097430	27097724	Peak_1027	CRD_15	Promoter
chr1	27099285	27100087	Peak_1028	CRD_15	Promoter
chr1	27102714	27103034	Peak_1029	CRD_15	Promoter
chr1	27106736	27107070	Peak_1030	CRD_15	Promoter
chr1	27124185	27125240	Peak_1036	CRD_15	Intron
chr1	27135661	27135952	Peak_1037	CRD_15	Intron
chr1	27145194	27145667	Peak_1042	CRD_15	Intron
chr1	27145888	27146338	Peak_1043	CRD_15	Intron
chr1	27149062	27149377	Peak_1044	CRD_15	Intron
chr1	27152689	27153163	Peak_1045	CRD_15	Promoter
chr1	27153457	27153872	Peak_1046	CRD_15	Promoter
chr1	27154996	27155415	Peak_1047	CRD_15	Promoter
chr1	27234181	27234799	Peak_1048	CRD_15	Promoter
chr1	27284711	27285034	Peak_1049	CRD_15	Promoter
chr1	27296727	27297027	Peak_1050	CRD_15	Intron
chr1	27299352	27301308	Peak_1051	CRD_15	Exon
chr1	27321826	27322626	Peak_1052	CRD_15	Promoter
chr1	27341920	27342152	Peak_1053	CRD_15	Promoter
chr1	27365257	27366010	Peak_1054	CRD_15	Promoter
chr1	27391413	27391932	Peak_1055	CRD_15	Promoter
chr1	27392101	27392728	Peak_1056	CRD_15	Promoter
chr1	27393302	27393501	Peak_1057	CRD_15	Promoter
chr1	27492263	27492577	Peak_1062	CRD_15	Promoter
chr1	27521523	27523376	Peak_1063	CRD_15	Promoter
chr1	27528436	27529635	Peak_1064	CRD_15	Promoter
chr1	27535516	27535715	Peak_1065	CRD_15	Intron
chr1	27535983	27537760	Peak_1066	CRD_15	Intron
chr1	27557416	27557853	Peak_1067	CRD_15	Promoter
chr1	27560285	27561845	Peak_1068	CRD_15	Promoter
chr1	27566390	27566607	Peak_1069	CRD_15	Promoter
chr1	27568096	27568566	Peak_1070	CRD_15	Promoter
chr1	27569079	27569680	Peak_1071	CRD_15	Promoter
chr1	27571773	27572001	Peak_1072	CRD_15	Intron
chr1	25049140	25049438	Peak_895	CRD_15	Intron
chr1	25123592	25123874	Peak_896	CRD_15	Promoter
chr1	25231988	25232962	Peak_897	CRD_15	Promoter
chr1	25233088	25233462	Peak_898	CRD_15	Promoter
chr1	25239390	25240480	Peak_899	CRD_15	Promoter
chr1	25246814	25248117	Peak_900	CRD_15	Promoter
chr1	25338236	25338609	Peak_901	CRD_15	Promoter
chr1	25430083	25431035	Peak_902	CRD_15	Promoter
chr1	25567892	25568562	Peak_908	CRD_15	Exon
chr1	25608476	25608860	Peak_909	CRD_15	Distal_Intergenic
chr1	25610005	25610396	Peak_910	CRD_15	Distal_Intergenic
chr1	25615273	25616132	Peak_911	CRD_15	Promoter
chr1	25616460	25616853	Peak_912	CRD_15	Promoter
chr1	25619029	25619469	Peak_913	CRD_15	Promoter
chr1	25620073	25620532	Peak_915	CRD_15	Promoter
chr1	25620763	25621108	Peak_916	CRD_15	Promoter
chr1	25642714	25642914	Peak_917	CRD_15	Intron
chr1	25674638	25675006	Peak_918	CRD_15	Intron
chr1	25686299	25686669	Peak_919	CRD_15	Promoter
chr1	25688348	25688800	Peak_920	CRD_15	Promoter
chr1	25695612	25696396	Peak_921	CRD_15	Intron
chr1	25697532	25697731	Peak_922	CRD_15	Intron
chr1	25697906	25698121	Peak_923	CRD_15	Intron
chr1	25699518	25699758	Peak_924	CRD_15	Intron
chr1	25700210	25700413	Peak_925	CRD_15	Intron
chr1	25704317	25704659	Peak_926	CRD_15	Intron
chr1	25704788	25705088	Peak_927	CRD_15	Intron
chr1	25748687	25749038	Peak_928	CRD_15	Intron
chr1	25754505	25755264	Peak_929	CRD_15	Intron
chr1	25758879	25759285	Peak_930	CRD_15	Exon
chr1	25760315	25760630	Peak_931	CRD_15	Exon
chr1	25766366	25766640	Peak_932	CRD_15	Intron
chr1	25766750	25767082	Peak_933	CRD_15	Intron
chr1	25786452	25787829	Peak_934	CRD_15	Distal_Intergenic
chr1	25792016	25792412	Peak_935	CRD_15	Distal_Intergenic
chr1	25796400	25797202	Peak_936	CRD_15	Promoter
chr1	25805327	25805575	Peak_937	CRD_15	Intron
chr1	25805837	25806234	Peak_938	CRD_15	Intron
chr1	25806349	25806579	Peak_939	CRD_15	Intron
chr1	25807184	25807383	Peak_940	CRD_15	Intron
chr1	25807451	25807930	Peak_941	CRD_15	Intron
chr1	25810870	25811184	Peak_942	CRD_15	Promoter
chr1	25819023	25820297	Peak_943	CRD_15	Promoter
chr1	25820544	25821081	Peak_944	CRD_15	Promoter
chr1	25859413	25859622	Peak_945	CRD_15	Promoter
chr1	25863263	25863512	Peak_946	CRD_15	Exon
chr1	25874893	25875346	Peak_947	CRD_15	Promoter
chr1	25876030	25876275	Peak_948	CRD_15	Promoter
chr1	25892262	25892813	Peak_949	CRD_15	Promoter
chr1	25895369	25896201	Peak_950	CRD_15	Promoter
chr1	25897779	25898057	Peak_951	CRD_15	Intron
chr1	25905011	25905257	Peak_952	CRD_15	Promoter
chr1	25905429	25905720	Peak_953	CRD_15	Promoter
chr1	25906314	25907356	Peak_954	CRD_15	Promoter
chr1	25907561	25907873	Peak_955	CRD_15	Promoter
chr1	25908219	25908583	Peak_956	CRD_15	Promoter
chr1	25908764	25909307	Peak_957	CRD_15	Promoter
chr1	25914111	25914700	Peak_958	CRD_15	Distal_Intergenic
chr1	25922394	25922834	Peak_959	CRD_15	Distal_Intergenic
chr1	25922960	25923479	Peak_960	CRD_15	Distal_Intergenic
chr1	25923791	25924018	Peak_961	CRD_15	Distal_Intergenic
chr1	25926698	25928058	Peak_962	CRD_15	Distal_Intergenic
chr1	25932721	25932925	Peak_963	CRD_15	Distal_Intergenic
chr1	25933008	25933274	Peak_964	CRD_15	Distal_Intergenic
chr1	25933441	25934562	Peak_965	CRD_15	Distal_Intergenic
chr1	25952794	25953233	Peak_966	CRD_15	Distal_Intergenic
chr1	25968241	25968755	Peak_967	CRD_15	Intron
chr1	25977788	25978178	Peak_968	CRD_15	Intron
chr1	25997601	25999049	Peak_969	CRD_15	Promoter
chr1	26016367	26017484	Peak_970	CRD_15	Promoter
chr1	26020349	26020747	Peak_971	CRD_15	Promoter
chr1	26021532	26021910	Peak_972	CRD_15	Promoter
chr1	26027644	26028062	Peak_973	CRD_15	Intron
chr1	26029873	26030095	Peak_974	CRD_15	Promoter
chr1	26034899	26035204	Peak_975	CRD_15	Promoter
chr1	26035288	26036478	Peak_976	CRD_15	Exon
chr1	26072977	26073197	Peak_977	CRD_15	Distal_Intergenic
chr1	26110564	26110801	Peak_978	CRD_15	Promoter
chr1	26110977	26111910	Peak_979	CRD_15	Promoter
chr1	26145189	26145419	Peak_980	CRD_15	Distal_Intergenic
chr1	26169540	26169998	Peak_981	CRD_15	Promoter
chr1	26225288	26225585	Peak_982	CRD_15	Promoter
chr1	26233677	26234776	Peak_983	CRD_15	Promoter
chr1	26275646	26276639	Peak_984	CRD_15	Promoter
chr1	26279523	26279839	Peak_985	CRD_15	Promoter
chr1	26279899	26280103	Peak_986	CRD_15	Promoter
chr1	26281493	26281971	Peak_987	CRD_15	Promoter
chr1	26284656	26285083	Peak_988	CRD_15	Exon
chr1	26288618	26289002	Peak_989	CRD_15	Intron
chr1	26289082	26289707	Peak_990	CRD_15	Intron
chr1	26306484	26306926	Peak_991	CRD_15	Promoter
chr1	26321334	26321869	Peak_992	CRD_15	Promoter
chr1	26431907	26432739	Peak_993	CRD_15	Promoter
chr1	26470931	26471231	Peak_994	CRD_15	Promoter
chr1	26471286	26472609	Peak_995	CRD_15	Promoter
chr1	26473065	26473308	Peak_996	CRD_15	Promoter
chr1	26538073	26538361	Peak_997	CRD_15	Intron
chr1	26692190	26693379	Peak_998	CRD_15	Promoter
chr1	26695408	26695843	Peak_999	CRD_15	Promoter
chr1	27599192	27599458	Peak_1076	CRD_16	Intron
chr1	27603661	27604289	Peak_1077	CRD_16	Promoter
chr1	27606504	27606703	Peak_1078	CRD_16	Promoter
chr1	27624534	27625097	Peak_1079	CRD_16	Promoter
chr1	27663151	27664077	Peak_1080	CRD_16	Promoter
chr1	31296627	31297697	Peak_1211	CRD_17	Promoter
chr1	31306402	31306684	Peak_1212	CRD_17	Intron
chr1	31335066	31335265	Peak_1213	CRD_17	Intron
chr1	31357182	31357443	Peak_1214	CRD_17	Intron
chr1	31365278	31365545	Peak_1215	CRD_17	Exon
chr1	31365837	31366052	Peak_1216	CRD_17	Exon
chr1	31366751	31367042	Peak_1217	CRD_18	Promoter
chr1	31372620	31373948	Peak_1218	CRD_18	Promoter
chr1	31376503	31377253	Peak_1219	CRD_18	Promoter
chr1	31382595	31383019	Peak_1220	CRD_18	Distal_Intergenic
chr1	31383197	31383689	Peak_1221	CRD_18	Distal_Intergenic
chr1	31750712	31751354	Peak_1247	CRD_19	Intron
chr1	31751965	31752281	Peak_1248	CRD_19	Intron
chr1	31754164	31754392	Peak_1249	CRD_19	Promoter
chr1	31757284	31757637	Peak_1250	CRD_19	Promoter
chr1	32351087	32351324	Peak_1284	CRD_20	Promoter
chr1	32351418	32351660	Peak_1285	CRD_20	Promoter
chr1	32360963	32361355	Peak_1286	CRD_20	Promoter
chr1	32362346	32362758	Peak_1287	CRD_20	Promoter
chr1	32366181	32366426	Peak_1288	CRD_20	Promoter
chr1	32393921	32395407	Peak_1289	CRD_20	Promoter
chr1	32871398	32871830	Peak_1310	CRD_21	Promoter
chr1	32872689	32872994	Peak_1311	CRD_21	Promoter
chr1	32877751	32878999	Peak_1312	CRD_21	Distal_Intergenic
chr1	32881800	32882079	Peak_1313	CRD_21	Distal_Intergenic
chr1	33096369	33096895	Peak_1337	CRD_22	Promoter
chr1	33126876	33127959	Peak_1338	CRD_22	Distal_Intergenic
chr1	33182561	33182809	Peak_1339	CRD_22	Promoter
chr1	33183048	33183308	Peak_1340	CRD_22	Promoter
chr1	33468991	33469193	Peak_1359	CRD_23	Promoter
chr1	33470454	33470996	Peak_1360	CRD_23	Promoter
chr1	33472056	33472844	Peak_1361	CRD_23	Promoter
chr1	33517664	33518333	Peak_1362	CRD_23	Intron
chr1	33612955	33613203	Peak_1363	CRD_23	Intron
chr1	33633122	33633408	Peak_1364	CRD_23	Intron
chr1	34754690	34755242	Peak_1404	CRD_24	Promoter
chr1	34770253	34771902	Peak_1405	CRD_24	Intron
chr1	34783633	34783967	Peak_1406	CRD_24	Promoter
chr1	34786295	34787153	Peak_1407	CRD_24	Promoter
chr1	34852535	34853309	Peak_1408	CRD_24	Promoter
chr1	34858733	34859545	Peak_1409	CRD_24	Promoter
chr1	34859660	34860028	Peak_1410	CRD_24	Promoter
chr1	34861921	34862364	Peak_1411	CRD_24	Promoter
chr1	34869822	34870105	Peak_1412	CRD_24	Intron
chr1	34870288	34870920	Peak_1413	CRD_24	Intron
chr1	34871760	34872583	Peak_1414	CRD_24	Intron
chr1	34874669	34875011	Peak_1415	CRD_24	Intron
chr1	34900614	34901340	Peak_1416	CRD_24	Intron
chr1	34902003	34902213	Peak_1417	CRD_24	Intron
chr1	34906829	34907058	Peak_1418	CRD_24	Promoter
chr1	34910209	34910459	Peak_1419	CRD_24	Intron
chr1	34911375	34912125	Peak_1420	CRD_24	Intron
chr1	34918236	34918527	Peak_1421	CRD_24	Intron
chr1	34918592	34919476	Peak_1422	CRD_24	Intron
chr1	35851549	35851869	Peak_1463	CRD_25	Promoter
chr1	35882615	35883329	Peak_1464	CRD_25	Promoter
chr1	35930197	35931567	Peak_1465	CRD_25	Promoter
chr1	36088239	36088531	Peak_1466	CRD_25	Promoter
chr1	36088614	36088922	Peak_1467	CRD_25	Promoter
chr1	36411843	36412236	Peak_1495	CRD_26	Distal_Intergenic
chr1	36420803	36421171	Peak_1496	CRD_26	Promoter
chr1	36425788	36426227	Peak_1497	CRD_26	Promoter
chr1	36450097	36450995	Peak_1499	CRD_26	Promoter
chr1	36463491	36463760	Peak_1500	CRD_26	Promoter
chr1	36463813	36465052	Peak_1501	CRD_26	Promoter
chr1	37741129	37741521	Peak_1566	CRD_27	Intron
chr1	37755167	37755699	Peak_1567	CRD_27	Promoter
chr1	37759348	37760315	Peak_1568	CRD_27	Promoter
chr1	37764163	37764884	Peak_1569	CRD_27	Promoter
chr1	37765014	37766579	Peak_1570	CRD_27	Promoter
chr1	37807541	37807899	Peak_1571	CRD_27	Promoter
chr1	40160970	40161526	Peak_1667	CRD_27	Promoter
chr1	40257394	40258486	Peak_1668	CRD_27	Promoter
chr1	40294381	40294580	Peak_1669	CRD_27	Distal_Intergenic
chr1	40373344	40373795	Peak_1670	CRD_27	Promoter
chr1	41274739	41274948	Peak_1721	CRD_27	Intron
chr1	41286620	41286824	Peak_1722	CRD_27	Distal_Intergenic
chr1	41296632	41296845	Peak_1723	CRD_27	Distal_Intergenic
chr1	41360672	41361544	Peak_1724	CRD_27	Promoter
chr1	41496201	41496438	Peak_1729	CRD_27	Distal_Intergenic
chr1	41498409	41498739	Peak_1730	CRD_27	Distal_Intergenic
chr1	41500498	41501055	Peak_1731	CRD_27	Distal_Intergenic
chr1	41506536	41506735	Peak_1732	CRD_27	Exon
chr1	40084716	40085273	Peak_1665	CRD_27	Promoter
chr1	40096745	40097862	Peak_1666	CRD_27	Promoter
chr1	41385896	41386166	Peak_1725	CRD_27	Distal_Intergenic
chr1	41389903	41390483	Peak_1726	CRD_27	Distal_Intergenic
chr1	41404229	41404808	Peak_1727	CRD_27	Distal_Intergenic
chr1	41495544	41496066	Peak_1728	CRD_27	Distal_Intergenic
chr1	39754884	39755196	Peak_1649	CRD_27	Intron
chr1	39785781	39786078	Peak_1650	CRD_27	Promoter
chr1	39883362	39883686	Peak_1651	CRD_27	Promoter
chr1	39886592	39887366	Peak_1652	CRD_27	Distal_Intergenic
chr1	39893058	39893609	Peak_1653	CRD_27	Exon
chr1	39901888	39902135	Peak_1654	CRD_27	Promoter
chr1	39919601	39919859	Peak_1655	CRD_27	Distal_Intergenic
chr1	39955003	39955214	Peak_1656	CRD_27	Promoter
chr1	39955747	39955947	Peak_1657	CRD_27	Promoter
chr1	39956056	39956316	Peak_1658	CRD_27	Promoter
chr1	39957247	39958086	Peak_1659	CRD_27	Promoter
chr1	40004847	40005167	Peak_1660	CRD_27	Distal_Intergenic
chr1	40032392	40032640	Peak_1661	CRD_27	Distal_Intergenic
chr1	40036668	40036908	Peak_1662	CRD_27	Distal_Intergenic
chr1	40039487	40040908	Peak_1663	CRD_27	Promoter
chr1	40076720	40077196	Peak_1664	CRD_27	Promoter
chr1	40374265	40374999	Peak_1671	CRD_27	Promoter
chr1	40381804	40382564	Peak_1672	CRD_27	Intron
chr1	40383043	40383503	Peak_1673	CRD_27	Intron
chr1	40390243	40390478	Peak_1674	CRD_27	Promoter
chr1	40400436	40400731	Peak_1675	CRD_27	Intron
chr1	40449797	40451279	Peak_1676	CRD_27	Promoter
chr1	40531366	40532135	Peak_1677	CRD_27	Promoter
chr1	40532931	40533148	Peak_1678	CRD_27	Promoter
chr1	40587568	40588081	Peak_1679	CRD_27	Distal_Intergenic
chr1	40592268	40592468	Peak_1680	CRD_27	Promoter
chr1	40612289	40612833	Peak_1681	CRD_27	Distal_Intergenic
chr1	40622955	40623799	Peak_1682	CRD_27	Exon
chr1	40625037	40625419	Peak_1683	CRD_27	Exon
chr1	40635401	40635611	Peak_1684	CRD_27	Intron
chr1	40636769	40637144	Peak_1685	CRD_27	Intron
chr1	40640772	40641276	Peak_1686	CRD_27	Intron
chr1	40648968	40649917	Peak_1687	CRD_27	Intron
chr1	40651125	40651749	Peak_1688	CRD_27	Intron
chr1	40652479	40653040	Peak_1689	CRD_27	Intron
chr1	40653183	40653510	Peak_1690	CRD_27	Intron
chr1	40658974	40659222	Peak_1691	CRD_27	Intron
chr1	40659569	40659962	Peak_1692	CRD_27	Intron
chr1	40662199	40662435	Peak_1693	CRD_27	Intron
chr1	40662985	40663215	Peak_1694	CRD_27	Promoter
chr1	40663641	40664051	Peak_1695	CRD_27	Promoter
chr1	40664679	40665204	Peak_1696	CRD_27	Promoter
chr1	40665619	40666144	Peak_1697	CRD_27	Promoter
chr1	40668949	40669186	Peak_1698	CRD_27	Exon
chr1	40691360	40691880	Peak_1699	CRD_27	Promoter
chr1	40691945	40692794	Peak_1700	CRD_27	Promoter
chr1	40708790	40709772	Peak_1701	CRD_27	Promoter
chr1	40757904	40758130	Peak_1702	CRD_27	Promoter
chr1	40761070	40761345	Peak_1703	CRD_27	Intron
chr1	40763781	40764118	Peak_1704	CRD_27	Promoter
chr1	40766647	40766944	Peak_1705	CRD_27	Promoter
chr1	40846959	40847705	Peak_1706	CRD_27	Distal_Intergenic
chr1	40849777	40850376	Peak_1707	CRD_27	Distal_Intergenic
chr1	40862267	40862738	Peak_1708	CRD_27	Promoter
chr1	40922822	40923490	Peak_1709	CRD_27	Distal_Intergenic
chr1	40979288	40980155	Peak_1710	CRD_27	Promoter
chr1	40985275	40985494	Peak_1711	CRD_27	Promoter
chr1	40986261	40986556	Peak_1712	CRD_27	Promoter
chr1	40987650	40987884	Peak_1713	CRD_27	Promoter
chr1	41003661	41004235	Peak_1714	CRD_27	Promoter
chr1	41006981	41007721	Peak_1715	CRD_27	Promoter
chr1	41072009	41072415	Peak_1716	CRD_27	Promoter
chr1	41102271	41102564	Peak_1717	CRD_27	Intron
chr1	41109398	41109972	Peak_1718	CRD_27	Intron
chr1	41110040	41110254	Peak_1719	CRD_27	Intron
chr1	41268178	41269328	Peak_1720	CRD_27	Intron
chr1	36582372	36582574	Peak_1502	CRD_27	Distal_Intergenic
chr1	36605292	36606531	Peak_1503	CRD_27	Distal_Intergenic
chr1	36609315	36609589	Peak_1504	CRD_27	Distal_Intergenic
chr1	36625551	36626336	Peak_1505	CRD_27	Distal_Intergenic
chr1	36626578	36626885	Peak_1506	CRD_27	Distal_Intergenic
chr1	36693177	36693531	Peak_1507	CRD_27	Distal_Intergenic
chr1	36699203	36699456	Peak_1508	CRD_27	Distal_Intergenic
chr1	36718540	36718782	Peak_1509	CRD_27	Distal_Intergenic
chr1	36736364	36736663	Peak_1510	CRD_27	Distal_Intergenic
chr1	36736716	36737270	Peak_1511	CRD_27	Distal_Intergenic
chr1	36763814	36764018	Peak_1512	CRD_27	Distal_Intergenic
chr1	36774218	36774498	Peak_1513	CRD_27	Promoter
chr1	36781084	36781557	Peak_1514	CRD_27	Distal_Intergenic
chr1	36793177	36793615	Peak_1515	CRD_27	Exon
chr1	36829144	36829440	Peak_1516	CRD_27	Intron
chr1	36829798	36830344	Peak_1517	CRD_27	Intron
chr1	36830698	36831071	Peak_1518	CRD_27	Intron
chr1	36836379	36836732	Peak_1519	CRD_27	Intron
chr1	36845790	36846114	Peak_1520	CRD_27	Intron
chr1	36871180	36872042	Peak_1521	CRD_27	Intron
chr1	36874817	36875150	Peak_1522	CRD_27	Intron
chr1	36931564	36931765	Peak_1523	CRD_27	Intron
chr1	36946771	36947277	Peak_1524	CRD_27	Intron
chr1	36950590	36951007	Peak_1525	CRD_27	Intron
chr1	36955317	36955577	Peak_1526	CRD_27	Intron
chr1	36973107	36973476	Peak_1527	CRD_27	Intron
chr1	36981879	36982086	Peak_1528	CRD_27	Intron
chr1	36982306	36982598	Peak_1529	CRD_27	Intron
chr1	37038275	37038548	Peak_1530	CRD_27	Distal_Intergenic
chr1	37047592	37047791	Peak_1531	CRD_27	Distal_Intergenic
chr1	37110635	37111035	Peak_1532	CRD_27	Distal_Intergenic
chr1	37133101	37133308	Peak_1533	CRD_27	Promoter
chr1	37133359	37134019	Peak_1534	CRD_27	Promoter
chr1	37134579	37134864	Peak_1535	CRD_27	Promoter
chr1	37136871	37137357	Peak_1536	CRD_27	Distal_Intergenic
chr1	37137433	37137683	Peak_1537	CRD_27	Distal_Intergenic
chr1	37139694	37140310	Peak_1538	CRD_27	Distal_Intergenic
chr1	37147214	37148096	Peak_1539	CRD_27	Distal_Intergenic
chr1	37255574	37255800	Peak_1540	CRD_27	Distal_Intergenic
chr1	37265935	37266719	Peak_1541	CRD_27	Promoter
chr1	37266862	37267445	Peak_1542	CRD_27	Promoter
chr1	37282660	37283166	Peak_1543	CRD_27	Intron
chr1	37286710	37287486	Peak_1544	CRD_27	Intron
chr1	37294164	37295208	Peak_1545	CRD_27	Intron
chr1	37308259	37308458	Peak_1546	CRD_27	Intron
chr1	37410006	37410614	Peak_1547	CRD_27	Distal_Intergenic
chr1	37410800	37411030	Peak_1548	CRD_27	Distal_Intergenic
chr1	37415654	37416539	Peak_1549	CRD_27	Distal_Intergenic
chr1	37425223	37425501	Peak_1550	CRD_27	Distal_Intergenic
chr1	37487489	37487698	Peak_1551	CRD_27	Distal_Intergenic
chr1	37514686	37515258	Peak_1552	CRD_27	Promoter
chr1	37554173	37554486	Peak_1553	CRD_27	Promoter
chr1	37556780	37557120	Peak_1554	CRD_27	Promoter
chr1	37558436	37558725	Peak_1555	CRD_27	Promoter
chr1	37558933	37559168	Peak_1556	CRD_27	Promoter
chr1	37595585	37596432	Peak_1557	CRD_27	Promoter
chr1	37598324	37598536	Peak_1558	CRD_27	Promoter
chr1	37639628	37639827	Peak_1559	CRD_27	Distal_Intergenic
chr1	37639894	37640123	Peak_1560	CRD_27	Distal_Intergenic
chr1	37682236	37682624	Peak_1561	CRD_27	Promoter
chr1	37690052	37691038	Peak_1562	CRD_27	Promoter
chr1	37692018	37692660	Peak_1563	CRD_27	Promoter
chr1	37726236	37726599	Peak_1564	CRD_27	Intron
chr1	37731465	37732018	Peak_1565	CRD_27	Promoter
chr1	37808057	37808399	Peak_1572	CRD_27	Promoter
chr1	37808486	37809434	Peak_1573	CRD_27	Promoter
chr1	37813954	37814158	Peak_1574	CRD_27	Exon
chr1	37814292	37814589	Peak_1575	CRD_27	Exon
chr1	37858943	37860000	Peak_1576	CRD_27	Promoter
chr1	37860093	37860420	Peak_1577	CRD_27	Promoter
chr1	37931666	37932266	Peak_1578	CRD_27	Promoter
chr1	37946141	37947457	Peak_1579	CRD_27	Promoter
chr1	37989405	37990651	Peak_1580	CRD_27	Promoter
chr1	38012030	38013280	Peak_1581	CRD_27	Promoter
chr1	38026636	38026984	Peak_1582	CRD_27	Distal_Intergenic
chr1	38046841	38047043	Peak_1583	CRD_27	Promoter
chr1	38064282	38064643	Peak_1584	CRD_27	Intron
chr1	38114144	38114853	Peak_1585	CRD_27	Intron
chr1	38115844	38116347	Peak_1586	CRD_27	Intron
chr1	38133677	38134663	Peak_1587	CRD_27	Intron
chr1	38138435	38138845	Peak_1588	CRD_27	Promoter
chr1	38140695	38141088	Peak_1589	CRD_27	Promoter
chr1	38327997	38328662	Peak_1590	CRD_27	Distal_Intergenic
chr1	38331331	38331577	Peak_1591	CRD_27	Distal_Intergenic
chr1	38331945	38332185	Peak_1592	CRD_27	Distal_Intergenic
chr1	38332671	38332970	Peak_1593	CRD_27	Distal_Intergenic
chr1	38334930	38335181	Peak_1594	CRD_27	Distal_Intergenic
chr1	38451408	38452012	Peak_1595	CRD_27	Distal_Intergenic
chr1	38547256	38547769	Peak_1596	CRD_27	Distal_Intergenic
chr1	38580864	38581132	Peak_1597	CRD_27	Distal_Intergenic
chr1	38835274	38835555	Peak_1598	CRD_27	Exon
chr1	38859696	38860567	Peak_1599	CRD_27	Promoter
chr1	38873206	38874077	Peak_1600	CRD_27	Promoter
chr1	38986738	38987073	Peak_1601	CRD_27	Distal_Intergenic
chr1	38990468	38991403	Peak_1602	CRD_27	Promoter
chr1	38991784	38992031	Peak_1603	CRD_27	Promoter
chr1	38992201	38992404	Peak_1604	CRD_27	Promoter
chr1	39025925	39027110	Peak_1605	CRD_27	Promoter
chr1	39047343	39048275	Peak_1606	CRD_27	Distal_Intergenic
chr1	39080312	39080949	Peak_1607	CRD_27	Promoter
chr1	39082308	39082611	Peak_1608	CRD_27	Promoter
chr1	39085021	39085483	Peak_1609	CRD_27	Promoter
chr1	39085951	39086151	Peak_1610	CRD_27	Promoter
chr1	39086411	39087428	Peak_1611	CRD_27	Promoter
chr1	39090195	39090771	Peak_1612	CRD_27	Intron
chr1	39092332	39092660	Peak_1613	CRD_27	Intron
chr1	39097974	39099140	Peak_1614	CRD_27	Intron
chr1	39102551	39102926	Peak_1615	CRD_27	Promoter
chr1	39103239	39103591	Peak_1616	CRD_27	Promoter
chr1	39122043	39122325	Peak_1617	CRD_27	Promoter
chr1	39159726	39160007	Peak_1618	CRD_27	Intron
chr1	39183737	39184302	Peak_1619	CRD_27	Intron
chr1	39191598	39192544	Peak_1620	CRD_27	Intron
chr1	39258431	39259122	Peak_1621	CRD_27	Promoter
chr1	39268065	39270112	Peak_1622	CRD_27	Promoter
chr1	39293433	39293776	Peak_1623	CRD_27	Exon
chr1	39368267	39368644	Peak_1624	CRD_27	Exon
chr1	39408796	39409002	Peak_1625	CRD_27	Promoter
chr1	39410995	39411332	Peak_1626	CRD_27	Promoter
chr1	39489418	39490074	Peak_1627	CRD_27	Promoter
chr1	39490494	39491099	Peak_1628	CRD_27	Promoter
chr1	39494720	39495123	Peak_1629	CRD_27	Intron
chr1	39498221	39498583	Peak_1630	CRD_27	Intron
chr1	39501641	39501971	Peak_1631	CRD_27	Intron
chr1	39539240	39539543	Peak_1632	CRD_27	Promoter
chr1	39540428	39541135	Peak_1633	CRD_27	Intron
chr1	39559131	39559797	Peak_1634	CRD_27	Promoter
chr1	39605860	39606501	Peak_1635	CRD_27	Distal_Intergenic
chr1	39653514	39654127	Peak_1636	CRD_27	Distal_Intergenic
chr1	39657442	39657735	Peak_1637	CRD_27	Exon
chr1	39670748	39671266	Peak_1638	CRD_27	Promoter
chr1	39671497	39671775	Peak_1639	CRD_27	Promoter
chr1	39672313	39672756	Peak_1640	CRD_27	Promoter
chr1	39689212	39690205	Peak_1641	CRD_27	Promoter
chr1	39690867	39691106	Peak_1642	CRD_27	Promoter
chr1	39691290	39692127	Peak_1643	CRD_27	Promoter
chr1	39701067	39701859	Peak_1644	CRD_27	Intron
chr1	39729090	39729422	Peak_1645	CRD_27	Intron
chr1	39733114	39733563	Peak_1646	CRD_27	Intron
chr1	39738589	39739444	Peak_1647	CRD_27	Promoter
chr1	39753545	39754605	Peak_1648	CRD_27	Exon
chr1	41507028	41507915	Peak_1733	CRD_28	Exon
chr1	41516116	41516548	Peak_1734	CRD_28	Intron
chr1	41516872	41517122	Peak_1735	CRD_28	Intron
chr1	41517733	41518218	Peak_1736	CRD_28	Intron
chr1	41524753	41525443	Peak_1737	CRD_29	Exon
chr1	41525670	41525894	Peak_1738	CRD_29	Intron
chr1	41546892	41547110	Peak_1739	CRD_29	Intron
chr1	41574126	41574414	Peak_1740	CRD_29	Intron
chr1	41577013	41577349	Peak_1741	CRD_29	Promoter
chr1	41639622	41640017	Peak_1742	CRD_29	Intron
chr1	41773220	41773487	Peak_1761	CRD_30	Intron
chr1	41783078	41783713	Peak_1762	CRD_30	Intron
chr1	41830581	41831136	Peak_1763	CRD_30	Intron
chr1	41861005	41861289	Peak_1764	CRD_30	Intron
chr1	41861475	41861998	Peak_1765	CRD_30	Intron
chr1	41917511	41918273	Peak_1769	CRD_31	Promoter
chr1	41918569	41918992	Peak_1770	CRD_31	Promoter
chr1	41919814	41920426	Peak_1771	CRD_31	Promoter
chr1	41960524	41960928	Peak_1772	CRD_31	Intron
chr1	42035925	42036449	Peak_1773	CRD_31	Promoter
chr1	43452666	43453367	Peak_1816	CRD_32	Promoter
chr1	43453791	43454256	Peak_1817	CRD_32	Promoter
chr1	43454419	43454816	Peak_1818	CRD_32	Promoter
chr1	43525887	43526197	Peak_1819	CRD_32	Promoter
chr1	43541777	43542028	Peak_1820	CRD_32	Intron
chr1	43552962	43553191	Peak_1821	CRD_33	Intron
chr1	43554522	43554738	Peak_1822	CRD_33	Intron
chr1	43559187	43559731	Peak_1823	CRD_33	Intron
chr1	43563674	43564732	Peak_1824	CRD_33	Intron
chr1	45303447	45304232	Peak_1901	CRD_34	Promoter
chr1	45339377	45341089	Peak_1902	CRD_34	Promoter
chr1	45491029	45491736	Peak_1903	CRD_34	Promoter
chr1	45499646	45500829	Peak_1904	CRD_34	Promoter
chr1	45521167	45522421	Peak_1905	CRD_34	Promoter
chr1	45550379	45551365	Peak_1906	CRD_34	Promoter
chr1	46131847	46132223	Peak_1917	CRD_34	Promoter
chr1	46132486	46133699	Peak_1918	CRD_34	Promoter
chr1	46173076	46174414	Peak_1919	CRD_34	Promoter
chr1	46174505	46175267	Peak_1920	CRD_34	Promoter
chr1	46179545	46179856	Peak_1921	CRD_34	Intron
chr1	46348169	46348427	Peak_1937	CRD_34	Intron
chr1	46362198	46362604	Peak_1938	CRD_34	Exon
chr1	46393616	46393949	Peak_1939	CRD_34	Promoter
chr1	46394098	46394354	Peak_1940	CRD_34	Promoter
chr1	46394913	46395447	Peak_1941	CRD_34	Promoter
chr1	44881101	44881634	Peak_1889	CRD_34	Exon
chr1	44903296	44903815	Peak_1890	CRD_34	Intron
chr1	44946929	44947253	Peak_1891	CRD_34	Intron
chr1	44947407	44947853	Peak_1892	CRD_34	Intron
chr1	44986390	44986930	Peak_1893	CRD_34	Promoter
chr1	45011243	45012485	Peak_1894	CRD_34	Promoter
chr1	45012594	45012971	Peak_1895	CRD_34	Promoter
chr1	45014496	45015043	Peak_1896	CRD_34	Promoter
chr1	45018712	45018977	Peak_1897	CRD_34	Exon
chr1	45206341	45206659	Peak_1898	CRD_34	Promoter
chr1	45300307	45300535	Peak_1899	CRD_34	Intron
chr1	45570042	45570417	Peak_1907	CRD_34	Promoter
chr1	45583199	45584336	Peak_1908	CRD_34	Promoter
chr1	45584574	45585166	Peak_1909	CRD_34	Promoter
chr1	45686205	45687687	Peak_1910	CRD_34	Promoter
chr1	45688006	45688494	Peak_1911	CRD_34	Promoter
chr1	45750206	45751176	Peak_1912	CRD_34	Promoter
chr1	45803284	45803691	Peak_1913	CRD_34	Promoter
chr1	46197873	46198202	Peak_1922	CRD_34	Promoter
chr1	46198400	46198863	Peak_1923	CRD_34	Promoter
chr1	46202710	46203413	Peak_1924	CRD_34	Promoter
chr1	46203538	46204345	Peak_1925	CRD_34	Promoter
chr1	46205940	46206316	Peak_1926	CRD_34	Promoter
chr1	46206364	46207061	Peak_1927	CRD_34	Intron
chr1	46218507	46218764	Peak_1928	CRD_34	Promoter
chr1	46219443	46219725	Peak_1929	CRD_34	Promoter
chr1	46220199	46220505	Peak_1930	CRD_34	Promoter
chr1	46223399	46224106	Peak_1931	CRD_34	Distal_Intergenic
chr1	46246491	46247832	Peak_1932	CRD_34	Promoter
chr1	46261364	46261617	Peak_1933	CRD_34	Promoter
chr1	46277801	46278076	Peak_1934	CRD_34	Exon
chr1	46303113	46304002	Peak_1935	CRD_34	Promoter
chr1	46340022	46341334	Peak_1936	CRD_34	Promoter
chr1	45867922	45868122	Peak_1914	CRD_34	Intron
chr1	45881643	45881851	Peak_1915	CRD_34	Intron
chr1	46036887	46037440	Peak_1916	CRD_34	Exon
chr1	47175186	47175878	Peak_1980	CRD_35	Intron
chr1	47178123	47178383	Peak_1981	CRD_35	Promoter
chr1	47178720	47179956	Peak_1982	CRD_35	Promoter
chr1	47313493	47314975	Peak_1983	CRD_35	Promoter
chr1	47333116	47334936	Peak_1984	CRD_35	Promoter
chr1	47387997	47389172	Peak_1985	CRD_35	Intron
chr1	47533087	47533481	Peak_1986	CRD_35	Distal_Intergenic
chr1	47554916	47555233	Peak_1987	CRD_35	Distal_Intergenic
chr1	47568094	47568476	Peak_1988	CRD_35	Distal_Intergenic
chr1	47652655	47652984	Peak_1989	CRD_35	Distal_Intergenic
chr1	47696725	47697025	Peak_1990	CRD_35	Intron
chr1	47705741	47705960	Peak_1991	CRD_35	Distal_Intergenic
chr1	47726296	47726601	Peak_1992	CRD_35	Distal_Intergenic
chr1	47731734	47732065	Peak_1993	CRD_35	Distal_Intergenic
chr1	48774675	48774874	Peak_2045	CRD_35	Promoter
chr1	48775610	48776450	Peak_2046	CRD_35	Promoter
chr1	48776740	48777220	Peak_2047	CRD_35	Promoter
chr1	48777498	48777941	Peak_2048	CRD_35	Promoter
chr1	48789702	48790093	Peak_2049	CRD_35	Intron
chr1	48825020	48825392	Peak_2050	CRD_35	Intron
chr1	48833018	48833263	Peak_2051	CRD_35	Intron
chr1	48872829	48873266	Peak_2052	CRD_35	Intron
chr1	48873367	48874484	Peak_2053	CRD_35	Intron
chr1	50192069	50192449	Peak_2094	CRD_35	Intron
chr1	50192551	50192973	Peak_2095	CRD_35	Intron
chr1	50251730	50252591	Peak_2096	CRD_35	Promoter
chr1	50272019	50272247	Peak_2097	CRD_35	Intron
chr1	47759701	47759981	Peak_1994	CRD_35	Exon
chr1	47760162	47760538	Peak_1995	CRD_35	Exon
chr1	47776320	47777026	Peak_1996	CRD_35	Intron
chr1	47842516	47842821	Peak_1997	CRD_35	Intron
chr1	47986739	47987035	Peak_1998	CRD_35	Intron
chr1	48039211	48039653	Peak_1999	CRD_35	Distal_Intergenic
chr1	48048112	48048461	Peak_2000	CRD_35	Promoter
chr1	48061246	48061510	Peak_2001	CRD_35	Intron
chr1	48069539	48069956	Peak_2002	CRD_35	Intron
chr1	48080269	48080560	Peak_2003	CRD_35	Promoter
chr1	48109456	48109953	Peak_2004	CRD_35	Intron
chr1	48202111	48202545	Peak_2005	CRD_35	Intron
chr1	48214851	48216098	Peak_2006	CRD_35	Distal_Intergenic
chr1	48236668	48237374	Peak_2007	CRD_35	Promoter
chr1	48261935	48262268	Peak_2008	CRD_35	Promoter
chr1	48470498	48471051	Peak_2009	CRD_35	Promoter
chr1	48471542	48472918	Peak_2011	CRD_35	Promoter
chr1	48495224	48495615	Peak_2012	CRD_35	Promoter
chr1	48498129	48498431	Peak_2013	CRD_35	Promoter
chr1	48549722	48550134	Peak_2014	CRD_35	Intron
chr1	48552466	48553583	Peak_2015	CRD_35	Intron
chr1	48556215	48556528	Peak_2016	CRD_35	Intron
chr1	48572650	48573164	Peak_2017	CRD_35	Intron
chr1	48592358	48592747	Peak_2018	CRD_35	Intron
chr1	48596058	48596374	Peak_2019	CRD_35	Intron
chr1	48878511	48878969	Peak_2054	CRD_35	Intron
chr1	48895578	48895803	Peak_2055	CRD_35	Intron
chr1	48916121	48916503	Peak_2056	CRD_35	Intron
chr1	48916599	48916845	Peak_2057	CRD_35	Intron
chr1	48918750	48919332	Peak_2058	CRD_35	Intron
chr1	48920740	48921068	Peak_2059	CRD_35	Intron
chr1	48931526	48931898	Peak_2060	CRD_35	Intron
chr1	48947866	48948901	Peak_2062	CRD_35	Intron
chr1	48949336	48949658	Peak_2063	CRD_35	Intron
chr1	46406370	46407260	Peak_1945	CRD_35	Promoter
chr1	46412849	46413983	Peak_1946	CRD_35	Promoter
chr1	46442300	46442946	Peak_1947	CRD_35	Promoter
chr1	46446892	46447147	Peak_1948	CRD_35	Promoter
chr1	46477492	46477695	Peak_1949	CRD_35	Exon
chr1	46528028	46528997	Peak_1950	CRD_35	Distal_Intergenic
chr1	46530867	46531128	Peak_1951	CRD_35	Promoter
chr1	46531882	46532134	Peak_1952	CRD_35	Promoter
chr1	46539971	46540784	Peak_1953	CRD_35	Promoter
chr1	46542324	46542672	Peak_1954	CRD_35	Intron
chr1	46548126	46548327	Peak_1955	CRD_35	Promoter
chr1	46549410	46550347	Peak_1956	CRD_35	Promoter
chr1	46550601	46550902	Peak_1957	CRD_35	Promoter
chr1	46554630	46554829	Peak_1958	CRD_35	Intron
chr1	46557456	46558686	Peak_1959	CRD_35	Exon
chr1	46571508	46572089	Peak_1960	CRD_35	Promoter
chr1	46599429	46599710	Peak_1961	CRD_35	Intron
chr1	46599804	46600149	Peak_1962	CRD_35	Intron
chr1	46603518	46604599	Peak_1963	CRD_35	Promoter
chr1	46643618	46643844	Peak_1964	CRD_35	Promoter
chr1	46667604	46668080	Peak_1965	CRD_35	Promoter
chr1	46668255	46668907	Peak_1966	CRD_35	Promoter
chr1	46673726	46674051	Peak_1967	CRD_35	Promoter
chr1	46690848	46691106	Peak_1968	CRD_35	Promoter
chr1	46692146	46692431	Peak_1969	CRD_35	Promoter
chr1	46719060	46719697	Peak_1970	CRD_35	Promoter
chr1	46725252	46725554	Peak_1971	CRD_35	Distal_Intergenic
chr1	46747736	46748038	Peak_1972	CRD_35	Distal_Intergenic
chr1	46749965	46750314	Peak_1973	CRD_35	Distal_Intergenic
chr1	46982414	46982876	Peak_1974	CRD_35	Distal_Intergenic
chr1	47023089	47024398	Peak_1975	CRD_35	Promoter
chr1	47024507	47024918	Peak_1976	CRD_35	Promoter
chr1	47041155	47041359	Peak_1977	CRD_35	Intron
chr1	47069204	47069466	Peak_1978	CRD_35	Promoter
chr1	47174811	47175014	Peak_1979	CRD_35	Intron
chr1	48610715	48611518	Peak_2020	CRD_35	Intron
chr1	48611595	48612165	Peak_2021	CRD_35	Intron
chr1	48617433	48617717	Peak_2022	CRD_35	Intron
chr1	48623538	48623849	Peak_2023	CRD_35	Intron
chr1	48623956	48624304	Peak_2024	CRD_35	Intron
chr1	48627452	48628203	Peak_2025	CRD_35	Intron
chr1	48643283	48643491	Peak_2026	CRD_35	Intron
chr1	48643985	48644206	Peak_2027	CRD_35	Intron
chr1	48644944	48645499	Peak_2028	CRD_35	Intron
chr1	48668101	48668914	Peak_2029	CRD_35	Intron
chr1	48677346	48677794	Peak_2030	CRD_35	Intron
chr1	48683771	48684361	Peak_2031	CRD_35	Intron
chr1	48688268	48688704	Peak_2032	CRD_35	Intron
chr1	48691353	48691936	Peak_2033	CRD_35	Intron
chr1	48692209	48692889	Peak_2034	CRD_35	Intron
chr1	48694099	48694461	Peak_2035	CRD_35	Intron
chr1	48703902	48704330	Peak_2036	CRD_35	Intron
chr1	48712964	48713209	Peak_2037	CRD_35	Intron
chr1	48731789	48732236	Peak_2038	CRD_35	Intron
chr1	48736133	48736552	Peak_2039	CRD_35	Exon
chr1	48746738	48747123	Peak_2040	CRD_35	Intron
chr1	48748135	48748616	Peak_2041	CRD_35	Intron
chr1	48760975	48761320	Peak_2042	CRD_35	Promoter
chr1	48761871	48762311	Peak_2044	CRD_35	Promoter
chr1	48953513	48953997	Peak_2064	CRD_35	Intron
chr1	48955002	48955423	Peak_2065	CRD_35	Intron
chr1	48966677	48966918	Peak_2066	CRD_35	Intron
chr1	49051274	49052542	Peak_2067	CRD_35	Intron
chr1	49171266	49171605	Peak_2068	CRD_35	Intron
chr1	49172254	49172561	Peak_2069	CRD_35	Intron
chr1	49180647	49181820	Peak_2070	CRD_35	Intron
chr1	49181885	49182103	Peak_2071	CRD_35	Intron
chr1	49185178	49186229	Peak_2072	CRD_35	Intron
chr1	49187146	49187352	Peak_2073	CRD_35	Exon
chr1	49294517	49294949	Peak_2074	CRD_35	Intron
chr1	49297231	49297622	Peak_2075	CRD_35	Intron
chr1	49297689	49298737	Peak_2076	CRD_35	Intron
chr1	49526518	49526802	Peak_2077	CRD_35	Intron
chr1	49614493	49614758	Peak_2078	CRD_35	Intron
chr1	49640325	49640607	Peak_2079	CRD_35	Intron
chr1	49886585	49886815	Peak_2080	CRD_35	Intron
chr1	49974544	49974884	Peak_2081	CRD_35	Intron
chr1	49975205	49975543	Peak_2082	CRD_35	Intron
chr1	50023002	50024739	Peak_2083	CRD_35	Promoter
chr1	50047882	50048168	Peak_2084	CRD_35	Promoter
chr1	50066850	50067111	Peak_2085	CRD_35	Intron
chr1	50108734	50109045	Peak_2086	CRD_35	Promoter
chr1	50109492	50110509	Peak_2087	CRD_35	Promoter
chr1	50110564	50111025	Peak_2088	CRD_35	Promoter
chr1	50147301	50148018	Peak_2089	CRD_35	Promoter
chr1	50151919	50152730	Peak_2090	CRD_35	Intron
chr1	50175730	50176623	Peak_2091	CRD_35	Promoter
chr1	50176737	50177085	Peak_2092	CRD_35	Promoter
chr1	50177955	50178681	Peak_2093	CRD_35	Promoter
chr1	50279661	50279969	Peak_2098	CRD_35	Promoter
chr1	50306052	50306284	Peak_2099	CRD_35	Intron
chr1	50332187	50333317	Peak_2100	CRD_35	Distal_Intergenic
chr1	50333603	50333813	Peak_2101	CRD_35	Distal_Intergenic
chr1	50333862	50334123	Peak_2102	CRD_35	Distal_Intergenic
chr1	50335539	50335867	Peak_2103	CRD_35	Distal_Intergenic
chr1	50336027	50336251	Peak_2104	CRD_35	Distal_Intergenic
chr1	50348742	50349060	Peak_2105	CRD_35	Distal_Intergenic
chr1	50368414	50368929	Peak_2106	CRD_35	Distal_Intergenic
chr1	50451313	50451712	Peak_2107	CRD_35	Intron
chr1	50704133	50704367	Peak_2108	CRD_35	Promoter
chr1	50959417	50959950	Peak_2109	CRD_35	Promoter
chr1	52552220	52552711	Peak_2171	CRD_36	Promoter
chr1	52552957	52553564	Peak_2172	CRD_36	Promoter
chr1	52567976	52568340	Peak_2173	CRD_36	Distal_Intergenic
chr1	52568772	52568993	Peak_2174	CRD_36	Distal_Intergenic
chr1	52574643	52574890	Peak_2175	CRD_36	Promoter
chr1	52663620	52663907	Peak_2176	CRD_36	Intron
chr1	51962584	51963090	Peak_2152	CRD_36	Intron
chr1	52002329	52002619	Peak_2153	CRD_36	Distal_Intergenic
chr1	52032590	52034157	Peak_2154	CRD_36	Promoter
chr1	52054830	52057011	Peak_2155	CRD_36	Promoter
chr1	52127442	52127727	Peak_2156	CRD_36	Distal_Intergenic
chr1	52139818	52140113	Peak_2157	CRD_36	Promoter
chr1	52140273	52140494	Peak_2158	CRD_36	Promoter
chr1	52141848	52142118	Peak_2159	CRD_36	Promoter
chr1	52152855	52153431	Peak_2160	CRD_36	Promoter
chr1	52296331	52296555	Peak_2161	CRD_36	Promoter
chr1	52321002	52321374	Peak_2162	CRD_36	Intron
chr1	52348672	52349164	Peak_2163	CRD_36	Intron
chr1	52350930	52351469	Peak_2164	CRD_36	Promoter
chr1	52352798	52353226	Peak_2165	CRD_36	Promoter
chr1	52353965	52354391	Peak_2166	CRD_36	Promoter
chr1	52365099	52365922	Peak_2167	CRD_36	Promoter
chr1	52366016	52366844	Peak_2168	CRD_36	Promoter
chr1	52368660	52369170	Peak_2169	CRD_36	Promoter
chr1	52403785	52405132	Peak_2170	CRD_36	Promoter
chr1	52686235	52686565	Peak_2177	CRD_36	Exon
chr1	52697847	52698983	Peak_2178	CRD_36	Promoter
chr1	54070082	54070445	Peak_2247	CRD_36	Intron
chr1	54098940	54099666	Peak_2248	CRD_36	Promoter
chr1	54103298	54104186	Peak_2249	CRD_36	Promoter
chr1	54106546	54107472	Peak_2250	CRD_36	Promoter
chr1	54111040	54111474	Peak_2251	CRD_36	Exon
chr1	54118943	54119465	Peak_2252	CRD_36	Distal_Intergenic
chr1	54120906	54121293	Peak_2253	CRD_36	Distal_Intergenic
chr1	54121360	54122067	Peak_2254	CRD_36	Distal_Intergenic
chr1	54167738	54168089	Peak_2255	CRD_36	Intron
chr1	54171043	54171670	Peak_2256	CRD_36	Promoter
chr1	54172460	54173033	Peak_2257	CRD_36	Promoter
chr1	54173297	54174410	Peak_2258	CRD_36	Promoter
chr1	54199205	54200759	Peak_2259	CRD_36	Promoter
chr1	54219901	54220893	Peak_2260	CRD_36	Exon
chr1	54223692	54223947	Peak_2261	CRD_36	Intron
chr1	54227450	54227821	Peak_2262	CRD_36	Promoter
chr1	54227895	54228401	Peak_2263	CRD_36	Promoter
chr1	54229043	54229982	Peak_2264	CRD_36	Promoter
chr1	54230948	54231337	Peak_2265	CRD_36	Promoter
chr1	54239432	54240286	Peak_2266	CRD_36	Promoter
chr1	50960037	50960866	Peak_2110	CRD_36	Promoter
chr1	50969696	50970095	Peak_2111	CRD_36	Promoter
chr1	51189477	51189681	Peak_2112	CRD_36	Distal_Intergenic
chr1	51192236	51192531	Peak_2113	CRD_36	Exon
chr1	51235047	51235414	Peak_2114	CRD_36	Promoter
chr1	51235460	51236428	Peak_2115	CRD_36	Promoter
chr1	51236775	51237002	Peak_2116	CRD_36	Promoter
chr1	51237066	51237357	Peak_2117	CRD_36	Promoter
chr1	51238259	51238458	Peak_2118	CRD_36	Promoter
chr1	51253372	51253675	Peak_2119	CRD_36	Promoter
chr1	51253806	51254054	Peak_2120	CRD_36	Promoter
chr1	51258296	51258550	Peak_2121	CRD_36	Intron
chr1	51261233	51261544	Peak_2122	CRD_36	Intron
chr1	51261636	51262005	Peak_2123	CRD_36	Intron
chr1	51264312	51264849	Peak_2124	CRD_36	Promoter
chr1	51282397	51283072	Peak_2125	CRD_36	Distal_Intergenic
chr1	51289804	51290104	Peak_2126	CRD_36	Exon
chr1	51296481	51297761	Peak_2127	CRD_36	Promoter
chr1	51313901	51314846	Peak_2128	CRD_36	Intron
chr1	51327339	51327648	Peak_2129	CRD_36	Promoter
chr1	51329901	51330140	Peak_2130	CRD_36	Promoter
chr1	51331286	51331774	Peak_2131	CRD_36	Promoter
chr1	51331980	51332281	Peak_2132	CRD_36	Promoter
chr1	51416017	51416472	Peak_2133	CRD_36	Intron
chr1	51420887	51421134	Peak_2134	CRD_36	Promoter
chr1	51421820	51422327	Peak_2135	CRD_36	Promoter
chr1	51422510	51423840	Peak_2136	CRD_36	Promoter
chr1	51506586	51506971	Peak_2137	CRD_36	Intron
chr1	51520226	51520515	Peak_2138	CRD_36	Promoter
chr1	51616704	51617972	Peak_2139	CRD_36	Promoter
chr1	51627737	51628019	Peak_2140	CRD_36	Intron
chr1	51661072	51661503	Peak_2141	CRD_36	Intron
chr1	51669275	51669555	Peak_2142	CRD_36	Exon
chr1	51769035	51769245	Peak_2143	CRD_36	Promoter
chr1	51782189	51782432	Peak_2144	CRD_36	Promoter
chr1	51782543	51783368	Peak_2145	CRD_36	Promoter
chr1	51788565	51789116	Peak_2146	CRD_36	Promoter
chr1	51790409	51790783	Peak_2147	CRD_36	Promoter
chr1	51795584	51796129	Peak_2148	CRD_36	Promoter
chr1	51878005	51879734	Peak_2149	CRD_36	Promoter
chr1	51921478	51921971	Peak_2150	CRD_36	Intron
chr1	51946092	51946994	Peak_2151	CRD_36	Intron
chr1	52702815	52703808	Peak_2179	CRD_36	Distal_Intergenic
chr1	52726038	52726593	Peak_2180	CRD_36	Promoter
chr1	52770603	52770802	Peak_2181	CRD_36	Promoter
chr1	52770989	52771234	Peak_2182	CRD_36	Promoter
chr1	52875556	52875811	Peak_2183	CRD_36	Intron
chr1	52926909	52928314	Peak_2184	CRD_36	Promoter
chr1	52947111	52947315	Peak_2185	CRD_36	Intron
chr1	52996750	52996996	Peak_2186	CRD_36	Promoter
chr1	53014774	53015032	Peak_2187	CRD_36	Promoter
chr1	53049000	53049257	Peak_2188	CRD_36	Exon
chr1	53135043	53135639	Peak_2189	CRD_36	Intron
chr1	53172508	53172842	Peak_2190	CRD_36	Distal_Intergenic
chr1	53196109	53196940	Peak_2191	CRD_36	Promoter
chr1	53197008	53197670	Peak_2192	CRD_36	Promoter
chr1	53219472	53221038	Peak_2193	CRD_36	Promoter
chr1	53238071	53239124	Peak_2194	CRD_36	Promoter
chr1	53278276	53278921	Peak_2195	CRD_36	Promoter
chr1	53279239	53280154	Peak_2196	CRD_36	Intron
chr1	53281146	53281627	Peak_2197	CRD_36	Intron
chr1	53288091	53288773	Peak_2198	CRD_36	Promoter
chr1	53294428	53295351	Peak_2199	CRD_36	Promoter
chr1	53305862	53307031	Peak_2200	CRD_36	Promoter
chr1	53307368	53307594	Peak_2201	CRD_36	Promoter
chr1	53308177	53308469	Peak_2202	CRD_36	Intron
chr1	53324365	53324728	Peak_2203	CRD_36	Promoter
chr1	53325865	53326599	Peak_2204	CRD_36	Promoter
chr1	53327186	53327467	Peak_2205	CRD_36	Promoter
chr1	53328064	53329030	Peak_2206	CRD_36	Promoter
chr1	53383134	53383611	Peak_2207	CRD_36	Distal_Intergenic
chr1	53392061	53392297	Peak_2208	CRD_36	Distal_Intergenic
chr1	53393331	53393852	Peak_2209	CRD_36	Distal_Intergenic
chr1	53413131	53413967	Peak_2210	CRD_36	Exon
chr1	53416197	53416753	Peak_2211	CRD_36	Promoter
chr1	53444627	53444884	Peak_2212	CRD_36	Distal_Intergenic
chr1	53477845	53478253	Peak_2213	CRD_36	Distal_Intergenic
chr1	53478325	53478600	Peak_2214	CRD_36	Distal_Intergenic
chr1	53485510	53485782	Peak_2215	CRD_36	Distal_Intergenic
chr1	53512097	53512345	Peak_2216	CRD_36	Intron
chr1	53572232	53573614	Peak_2217	CRD_36	Intron
chr1	53573727	53574144	Peak_2218	CRD_36	Intron
chr1	53648122	53649101	Peak_2219	CRD_36	Intron
chr1	53656327	53656653	Peak_2220	CRD_36	Intron
chr1	53656751	53657073	Peak_2221	CRD_36	Intron
chr1	53682150	53682449	Peak_2222	CRD_36	Intron
chr1	53727743	53728130	Peak_2223	CRD_36	Intron
chr1	53736387	53736617	Peak_2224	CRD_36	Promoter
chr1	53739017	53739644	Peak_2225	CRD_36	Promoter
chr1	53837605	53838865	Peak_2226	CRD_36	Promoter
chr1	53839068	53839400	Peak_2227	CRD_36	Promoter
chr1	53860926	53861154	Peak_2228	CRD_36	Intron
chr1	53889285	53889599	Peak_2229	CRD_36	Promoter
chr1	53889654	53890724	Peak_2230	CRD_36	Promoter
chr1	53895410	53895818	Peak_2231	CRD_36	Promoter
chr1	53895871	53896258	Peak_2232	CRD_36	Promoter
chr1	53896323	53897194	Peak_2233	CRD_36	Promoter
chr1	53901167	53901591	Peak_2234	CRD_36	Intron
chr1	53910121	53910863	Peak_2235	CRD_36	Exon
chr1	53913672	53914406	Peak_2236	CRD_36	Exon
chr1	53945360	53946453	Peak_2237	CRD_36	Promoter
chr1	53949152	53949355	Peak_2238	CRD_36	Promoter
chr1	53949671	53949991	Peak_2239	CRD_36	Intron
chr1	53950947	53951168	Peak_2240	CRD_36	Intron
chr1	53952166	53952396	Peak_2241	CRD_36	Exon
chr1	53953169	53953368	Peak_2242	CRD_36	Intron
chr1	53964036	53964447	Peak_2243	CRD_36	Promoter
chr1	53967329	53967756	Peak_2244	CRD_36	Exon
chr1	53978490	53978693	Peak_2245	CRD_36	Promoter
chr1	54052305	54054151	Peak_2246	CRD_36	Promoter
chr1	54249857	54250467	Peak_2267	CRD_37	Promoter
chr1	54254205	54254460	Peak_2268	CRD_37	Promoter
chr1	54260517	54261247	Peak_2269	CRD_37	Intron
chr1	54268017	54268501	Peak_2270	CRD_37	Intron
chr1	54271211	54271633	Peak_2271	CRD_37	Intron
chr1	54272752	54273425	Peak_2272	CRD_37	Intron
chr1	54280356	54281009	Peak_2273	CRD_37	Intron
chr1	54281111	54281310	Peak_2274	CRD_37	Intron
chr1	54287306	54287591	Peak_2275	CRD_37	Promoter
chr1	54287803	54288131	Peak_2276	CRD_37	Promoter
chr1	54290475	54291675	Peak_2277	CRD_37	Intron
chr1	54297769	54297998	Peak_2278	CRD_37	Intron
chr1	54298268	54299384	Peak_2279	CRD_37	Intron
chr1	54300329	54300835	Peak_2280	CRD_37	Intron
chr1	54304621	54304943	Peak_2281	CRD_37	Intron
chr1	54311603	54311978	Peak_2282	CRD_37	Intron
chr1	54312777	54313090	Peak_2283	CRD_37	Intron
chr1	54314660	54315497	Peak_2284	CRD_37	Intron
chr1	54318039	54318967	Peak_2285	CRD_38	Intron
chr1	54324331	54324640	Peak_2286	CRD_38	Promoter
chr1	54324861	54325293	Peak_2287	CRD_38	Promoter
chr1	54325903	54326631	Peak_2288	CRD_38	Promoter
chr1	54327545	54328340	Peak_2289	CRD_38	Promoter
chr1	54331162	54331606	Peak_2290	CRD_38	Intron
chr1	54557963	54558270	Peak_2322	CRD_38	Intron
chr1	54578765	54578982	Peak_2323	CRD_38	Intron
chr1	54582921	54583268	Peak_2324	CRD_38	Intron
chr1	54637959	54638510	Peak_2325	CRD_38	Exon
chr1	54645913	54646231	Peak_2326	CRD_38	Intron
chr1	54648816	54649131	Peak_2327	CRD_38	Promoter
chr1	54854499	54855060	Peak_2345	CRD_38	Promoter
chr1	54856133	54857103	Peak_2346	CRD_38	Promoter
chr1	54861311	54862258	Peak_2347	CRD_38	Intron
chr1	54871308	54872263	Peak_2348	CRD_38	Exon
chr1	54885664	54888277	Peak_2349	CRD_38	Promoter
chr1	54945165	54945433	Peak_2350	CRD_38	Distal_Intergenic
chr1	54950089	54951188	Peak_2351	CRD_38	Distal_Intergenic
chr1	54973101	54973862	Peak_2352	CRD_38	Exon
chr1	54987139	54988197	Peak_2353	CRD_38	Intron
chr1	55021989	55022426	Peak_2354	CRD_38	Distal_Intergenic
chr1	54332180	54333113	Peak_2291	CRD_38	Promoter
chr1	54333164	54333482	Peak_2292	CRD_38	Promoter
chr1	54340280	54341284	Peak_2293	CRD_38	Intron
chr1	54342400	54343563	Peak_2294	CRD_38	Intron
chr1	54350080	54350677	Peak_2295	CRD_38	Intron
chr1	54355716	54356292	Peak_2296	CRD_38	Promoter
chr1	54356730	54356939	Peak_2297	CRD_38	Promoter
chr1	54357966	54358286	Peak_2298	CRD_38	Promoter
chr1	54358599	54359357	Peak_2299	CRD_38	Promoter
chr1	54361385	54361645	Peak_2300	CRD_38	Intron
chr1	54366037	54366458	Peak_2301	CRD_38	Intron
chr1	54370374	54370981	Peak_2302	CRD_38	Intron
chr1	54371132	54372186	Peak_2303	CRD_38	Intron
chr1	54375356	54375655	Peak_2304	CRD_38	Intron
chr1	54380251	54380664	Peak_2305	CRD_38	Intron
chr1	54387013	54387212	Peak_2306	CRD_38	Intron
chr1	54388636	54388910	Peak_2307	CRD_38	Intron
chr1	54390820	54391161	Peak_2308	CRD_38	Intron
chr1	54391320	54391632	Peak_2309	CRD_38	Intron
chr1	54403349	54403636	Peak_2310	CRD_38	Promoter
chr1	54406295	54406628	Peak_2311	CRD_38	Promoter
chr1	54406940	54407393	Peak_2312	CRD_38	Promoter
chr1	54407445	54407788	Peak_2313	CRD_38	Promoter
chr1	54415826	54416427	Peak_2314	CRD_38	Promoter
chr1	54465305	54465695	Peak_2315	CRD_38	Distal_Intergenic
chr1	54476147	54476604	Peak_2316	CRD_38	Distal_Intergenic
chr1	54487413	54488762	Peak_2317	CRD_38	Distal_Intergenic
chr1	54488880	54489953	Peak_2318	CRD_38	Distal_Intergenic
chr1	54499446	54500545	Peak_2319	CRD_38	Distal_Intergenic
chr1	54541674	54542023	Peak_2320	CRD_38	Promoter
chr1	54547954	54549529	Peak_2321	CRD_38	Promoter
chr1	54649639	54650250	Peak_2328	CRD_38	Promoter
chr1	54662694	54663073	Peak_2329	CRD_38	Intron
chr1	54672057	54672358	Peak_2330	CRD_38	Intron
chr1	54681455	54681825	Peak_2331	CRD_38	Intron
chr1	54687618	54687833	Peak_2332	CRD_38	Promoter
chr1	54707579	54707817	Peak_2333	CRD_38	Intron
chr1	54715175	54716352	Peak_2334	CRD_38	Promoter
chr1	54740894	54741293	Peak_2335	CRD_38	Intron
chr1	54742219	54742640	Peak_2336	CRD_38	Exon
chr1	54764077	54765261	Peak_2337	CRD_38	Promoter
chr1	54792634	54793248	Peak_2338	CRD_38	Promoter
chr1	54794576	54796233	Peak_2339	CRD_38	Promoter
chr1	54810280	54810965	Peak_2340	CRD_38	Intron
chr1	54813260	54813959	Peak_2341	CRD_38	Exon
chr1	54818020	54818410	Peak_2342	CRD_38	Intron
chr1	54818492	54818737	Peak_2343	CRD_38	Intron
chr1	54850756	54851159	Peak_2344	CRD_38	Exon
chr1	55043232	55043431	Peak_2355	CRD_38	Intron
chr1	55049881	55050771	Peak_2356	CRD_38	Promoter
chr1	55064162	55064636	Peak_2357	CRD_38	Exon
chr1	55067317	55067962	Peak_2358	CRD_38	Exon
chr1	55070257	55070694	Peak_2359	CRD_38	Promoter
chr1	55071453	55071790	Peak_2360	CRD_38	Promoter
chr1	55078386	55078922	Peak_2361	CRD_38	Promoter
chr1	55078984	55079300	Peak_2362	CRD_38	Intron
chr1	55079671	55080151	Peak_2363	CRD_38	Intron
chr1	55091413	55091672	Peak_2364	CRD_38	Intron
chr1	55092515	55092926	Peak_2365	CRD_38	Promoter
chr1	55129433	55129657	Peak_2366	CRD_38	Exon
chr1	55140579	55141100	Peak_2367	CRD_38	Intron
chr1	55146754	55147020	Peak_2368	CRD_38	Exon
chr1	55149040	55149302	Peak_2369	CRD_38	Intron
chr1	55153017	55153410	Peak_2370	CRD_38	Promoter
chr1	55155552	55155888	Peak_2371	CRD_38	Promoter
chr1	55158441	55158649	Peak_2372	CRD_38	Intron
chr1	55167384	55167715	Peak_2373	CRD_38	Intron
chr1	55173888	55174144	Peak_2374	CRD_38	Intron
chr1	55174453	55174840	Peak_2375	CRD_38	Intron
chr1	55192775	55193069	Peak_2376	CRD_38	Intron
chr1	55194364	55194659	Peak_2377	CRD_38	Intron
chr1	55195151	55195763	Peak_2378	CRD_38	Intron
chr1	55213236	55213447	Peak_2379	CRD_38	Promoter
chr1	55213695	55215937	Peak_2380	CRD_38	Promoter
chr1	55277400	55277913	Peak_2381	CRD_38	Intron
chr1	55310617	55311293	Peak_2382	CRD_38	Intron
chr1	55338089	55338446	Peak_2383	CRD_38	Intron
chr1	55375707	55376160	Peak_2384	CRD_38	Promoter
chr1	55377101	55377373	Peak_2385	CRD_38	Promoter
chr1	55426940	55427168	Peak_2386	CRD_38	Intron
chr1	55443475	55443861	Peak_2387	CRD_38	Intron
chr1	55463232	55463959	Peak_2388	CRD_38	Intron
chr1	55478759	55478958	Peak_2389	CRD_38	Intron
chr1	55489613	55489829	Peak_2390	CRD_38	Intron
chr1	55511087	55511330	Peak_2391	CRD_38	Intron
chr1	55558354	55559839	Peak_2392	CRD_38	Intron
chr1	55575182	55576506	Peak_2393	CRD_38	Intron
chr1	55580692	55581448	Peak_2394	CRD_38	Promoter
chr1	55624321	55624725	Peak_2395	CRD_38	Intron
chr1	55632056	55632642	Peak_2396	CRD_38	Intron
chr1	55648287	55648890	Peak_2397	CRD_38	Intron
chr1	55650362	55651042	Peak_2398	CRD_38	Intron
chr1	56644337	56646503	Peak_2468	CRD_39	Promoter
chr1	56676761	56676966	Peak_2469	CRD_39	Intron
chr1	56677455	56677883	Peak_2470	CRD_39	Intron
chr1	56683850	56684647	Peak_2471	CRD_39	Intron
chr1	56684711	56685310	Peak_2472	CRD_39	Intron
chr1	56686274	56686742	Peak_2473	CRD_39	Intron
chr1	56688515	56688810	Peak_2474	CRD_39	Intron
chr1	56709323	56709689	Peak_2475	CRD_39	Exon
chr1	56719069	56719704	Peak_2476	CRD_39	Promoter
chr1	56727390	56727660	Peak_2477	CRD_39	Intron
chr1	56745342	56745733	Peak_2478	CRD_39	Intron
chr1	56751669	56751980	Peak_2479	CRD_39	Intron
chr1	56827586	56828148	Peak_2483	CRD_40	Promoter
chr1	56831186	56832225	Peak_2484	CRD_40	Distal_Intergenic
chr1	56832405	56832614	Peak_2485	CRD_40	Distal_Intergenic
chr1	56833097	56833488	Peak_2486	CRD_40	Distal_Intergenic
chr1	56872496	56873290	Peak_2487	CRD_40	Intron
chr1	56898599	56900184	Peak_2488	CRD_40	Intron
chr1	56908691	56909423	Peak_2489	CRD_40	Intron
chr1	56920506	56921199	Peak_2490	CRD_40	Distal_Intergenic
chr1	56921285	56921752	Peak_2491	CRD_40	Distal_Intergenic
chr1	56924231	56924841	Peak_2492	CRD_40	Distal_Intergenic
chr1	56938691	56939063	Peak_2493	CRD_40	Intron
chr1	56970868	56971102	Peak_2494	CRD_40	Intron
chr1	56979997	56980706	Peak_2495	CRD_40	Intron
chr1	56988277	56988476	Peak_2496	CRD_40	Intron
chr1	56989035	56989359	Peak_2497	CRD_40	Intron
chr1	56993512	56993804	Peak_2498	CRD_40	Intron
chr1	57017154	57017611	Peak_2499	CRD_40	Intron
chr1	57018971	57019847	Peak_2500	CRD_40	Intron
chr1	57020148	57020349	Peak_2501	CRD_40	Intron
chr1	57024793	57026098	Peak_2502	CRD_40	Exon
chr1	57026640	57026883	Peak_2503	CRD_40	Intron
chr1	57040618	57041529	Peak_2504	CRD_40	Intron
chr1	57058751	57059389	Peak_2505	CRD_40	Intron
chr1	57062878	57064161	Peak_2506	CRD_40	Exon
chr1	57096068	57096881	Peak_2507	CRD_40	Intron
chr1	57116868	57117544	Peak_2508	CRD_40	Intron
chr1	57124299	57124559	Peak_2509	CRD_40	Intron
chr1	57124703	57125483	Peak_2510	CRD_40	Intron
chr1	57131312	57131573	Peak_2511	CRD_40	Intron
chr1	57131797	57132705	Peak_2512	CRD_40	Intron
chr1	57136931	57137476	Peak_2513	CRD_40	Promoter
chr1	57144112	57144358	Peak_2514	CRD_40	Intron
chr1	57162023	57162534	Peak_2515	CRD_40	Intron
chr1	57162640	57163243	Peak_2516	CRD_40	Intron
chr1	57168377	57168637	Peak_2517	CRD_40	Intron
chr1	57173880	57174215	Peak_2518	CRD_40	Intron
chr1	57198005	57198415	Peak_2519	CRD_40	Intron
chr1	57204985	57205889	Peak_2520	CRD_41	Intron
chr1	57205986	57206427	Peak_2521	CRD_41	Intron
chr1	57209117	57209545	Peak_2522	CRD_41	Intron
chr1	57229061	57229322	Peak_2523	CRD_41	Intron
chr1	57229970	57230479	Peak_2524	CRD_41	Intron
chr1	57321667	57322466	Peak_2538	CRD_42	Intron
chr1	57332620	57333112	Peak_2539	CRD_42	Intron
chr1	57344176	57344994	Peak_2540	CRD_42	Intron
chr1	57363600	57364225	Peak_2541	CRD_42	Intron
chr1	57365474	57366133	Peak_2542	CRD_42	Intron
chr1	57378535	57378904	Peak_2543	CRD_42	Intron
chr1	57232898	57233281	Peak_2525	CRD_42	Intron
chr1	57254115	57254328	Peak_2526	CRD_42	Intron
chr1	57258294	57259571	Peak_2527	CRD_42	Intron
chr1	57265150	57265349	Peak_2528	CRD_42	Intron
chr1	57271787	57272864	Peak_2529	CRD_42	Intron
chr1	57274238	57274564	Peak_2530	CRD_42	Intron
chr1	57289283	57290317	Peak_2531	CRD_42	Promoter
chr1	57290394	57290753	Peak_2532	CRD_42	Promoter
chr1	57296948	57297178	Peak_2533	CRD_42	Intron
chr1	57306503	57306770	Peak_2534	CRD_42	Promoter
chr1	57312617	57313511	Peak_2535	CRD_42	Intron
chr1	57313822	57314145	Peak_2536	CRD_42	Intron
chr1	57319096	57320002	Peak_2537	CRD_42	Intron
chr1	57976337	57976542	Peak_2612	CRD_43	Intron
chr1	57981324	57981936	Peak_2613	CRD_43	Intron
chr1	57983359	57984157	Peak_2614	CRD_43	Intron
chr1	57994476	57994764	Peak_2615	CRD_43	Intron
chr1	57996253	57996454	Peak_2616	CRD_43	Intron
chr1	58033195	58033403	Peak_2617	CRD_43	Intron
chr1	58034219	58034462	Peak_2618	CRD_43	Intron
chr1	58035586	58035817	Peak_2619	CRD_43	Intron
chr1	58046673	58046894	Peak_2620	CRD_43	Promoter
chr1	58047285	58047579	Peak_2621	CRD_43	Promoter
chr1	58047934	58048241	Peak_2622	CRD_43	Promoter
chr1	58059766	58060299	Peak_2623	CRD_43	Promoter
chr1	58064220	58064633	Peak_2624	CRD_43	Intron
chr1	58070879	58071562	Peak_2625	CRD_43	Exon
chr1	58074611	58075112	Peak_2626	CRD_43	Intron
chr1	58084391	58084680	Peak_2627	CRD_43	Promoter
chr1	58112695	58113381	Peak_2628	CRD_43	Intron
chr1	58118789	58119052	Peak_2629	CRD_43	Intron
chr1	58140048	58140743	Peak_2630	CRD_43	Intron
chr1	58162918	58163938	Peak_2631	CRD_44	Intron
chr1	58164018	58164549	Peak_2632	CRD_44	Intron
chr1	58165188	58165555	Peak_2633	CRD_44	Intron
chr1	58177612	58178408	Peak_2634	CRD_44	Intron
chr1	58179153	58179379	Peak_2635	CRD_45	Intron
chr1	58179633	58179836	Peak_2636	CRD_45	Intron
chr1	58190736	58190981	Peak_2637	CRD_45	Intron
chr1	58227606	58228229	Peak_2638	CRD_45	Promoter
chr1	58239906	58240573	Peak_2639	CRD_45	Intron
chr1	58248144	58249418	Peak_2640	CRD_46	Intron
chr1	58249748	58251038	Peak_2641	CRD_46	Intron
chr1	58258021	58258390	Peak_2642	CRD_46	Intron
chr1	58266077	58266697	Peak_2643	CRD_46	Intron
chr1	58282668	58284225	Peak_2644	CRD_46	Intron
chr1	58709714	58710613	Peak_2688	CRD_47	Distal_Intergenic
chr1	58710681	58711046	Peak_2689	CRD_47	Distal_Intergenic
chr1	58717925	58718840	Peak_2690	CRD_47	Promoter
chr1	58720688	58721828	Peak_2691	CRD_47	Promoter
chr1	58792857	58793122	Peak_2707	CRD_47	Intron
chr1	58793374	58793726	Peak_2708	CRD_47	Intron
chr1	58796632	58796890	Peak_2709	CRD_47	Intron
chr1	58807483	58808077	Peak_2710	CRD_47	Intron
chr1	58809213	58810001	Peak_2711	CRD_47	Intron
chr1	58722981	58723228	Peak_2692	CRD_47	Intron
chr1	58727325	58727867	Peak_2693	CRD_47	Intron
chr1	58730662	58731478	Peak_2694	CRD_47	Intron
chr1	58739913	58740351	Peak_2695	CRD_47	Intron
chr1	58745862	58746081	Peak_2696	CRD_47	Intron
chr1	58753120	58753545	Peak_2697	CRD_47	Intron
chr1	58753929	58754563	Peak_2698	CRD_47	Intron
chr1	58755006	58756058	Peak_2699	CRD_47	Intron
chr1	58764368	58764666	Peak_2700	CRD_47	Intron
chr1	58769084	58769585	Peak_2701	CRD_47	Exon
chr1	58773304	58773823	Peak_2702	CRD_47	Distal_Intergenic
chr1	58777679	58777995	Peak_2703	CRD_47	Exon
chr1	58783586	58784821	Peak_2704	CRD_47	Promoter
chr1	58784947	58785646	Peak_2705	CRD_47	Promoter
chr1	58786410	58786761	Peak_2706	CRD_47	Promoter
chr1	58298455	58298814	Peak_2645	CRD_47	Intron
chr1	58304328	58304598	Peak_2646	CRD_47	Intron
chr1	58314272	58314981	Peak_2647	CRD_47	Intron
chr1	58325668	58327066	Peak_2648	CRD_47	Intron
chr1	58358115	58359071	Peak_2649	CRD_47	Intron
chr1	58390938	58391520	Peak_2650	CRD_47	Intron
chr1	58394868	58395116	Peak_2651	CRD_47	Intron
chr1	58400151	58400538	Peak_2652	CRD_47	Intron
chr1	58401151	58401350	Peak_2653	CRD_47	Intron
chr1	58401815	58402223	Peak_2654	CRD_47	Intron
chr1	58409235	58410206	Peak_2655	CRD_47	Intron
chr1	58411983	58412773	Peak_2656	CRD_47	Intron
chr1	58415084	58415447	Peak_2657	CRD_47	Exon
chr1	58423482	58423687	Peak_2658	CRD_47	Intron
chr1	58430742	58431371	Peak_2659	CRD_47	Intron
chr1	58432709	58433506	Peak_2660	CRD_47	Intron
chr1	58434238	58434536	Peak_2661	CRD_47	Intron
chr1	58439610	58440380	Peak_2662	CRD_47	Intron
chr1	58454674	58455615	Peak_2663	CRD_47	Intron
chr1	58459960	58460358	Peak_2664	CRD_47	Intron
chr1	58469103	58469390	Peak_2665	CRD_47	Intron
chr1	58476271	58476536	Peak_2666	CRD_47	Intron
chr1	58515889	58516329	Peak_2667	CRD_47	Intron
chr1	58544883	58545328	Peak_2668	CRD_47	Promoter
chr1	58545386	58546465	Peak_2669	CRD_47	Promoter
chr1	58546519	58547282	Peak_2670	CRD_47	Promoter
chr1	58584470	58586174	Peak_2671	CRD_47	Distal_Intergenic
chr1	58596887	58597569	Peak_2672	CRD_47	Distal_Intergenic
chr1	58617284	58617745	Peak_2673	CRD_47	Distal_Intergenic
chr1	58619242	58619510	Peak_2674	CRD_47	Distal_Intergenic
chr1	58651848	58652231	Peak_2675	CRD_47	Exon
chr1	58652350	58652951	Peak_2676	CRD_47	Exon
chr1	58663514	58663827	Peak_2677	CRD_47	Intron
chr1	58678063	58678549	Peak_2678	CRD_47	Intron
chr1	58678765	58679611	Peak_2679	CRD_47	Promoter
chr1	58680381	58680598	Peak_2680	CRD_47	Promoter
chr1	58685880	58686120	Peak_2681	CRD_47	Intron
chr1	58687436	58687936	Peak_2682	CRD_47	Promoter
chr1	58688972	58689495	Peak_2683	CRD_47	Promoter
chr1	58692984	58693486	Peak_2684	CRD_47	Promoter
chr1	58699456	58700464	Peak_2685	CRD_47	Promoter
chr1	58704272	58704729	Peak_2686	CRD_47	Distal_Intergenic
chr1	58708749	58709193	Peak_2687	CRD_47	Distal_Intergenic
chr1	58965596	58965902	Peak_2733	CRD_48	Intron
chr1	58969913	58970121	Peak_2734	CRD_48	Intron
chr1	58971810	58972162	Peak_2735	CRD_48	Intron
chr1	58980407	58980606	Peak_2736	CRD_48	Intron
chr1	58980825	58981032	Peak_2737	CRD_48	Intron
chr1	58981399	58981900	Peak_2738	CRD_48	Intron
chr1	58982851	58983132	Peak_2739	CRD_48	Intron
chr1	58988215	58988417	Peak_2740	CRD_48	Intron
chr1	58989076	58989684	Peak_2741	CRD_48	Intron
chr1	58989762	58990003	Peak_2742	CRD_48	Intron
chr1	58994715	58995262	Peak_2743	CRD_48	Intron
chr1	58995343	58995878	Peak_2744	CRD_48	Intron
chr1	58996481	58996774	Peak_2745	CRD_48	Promoter
chr1	59004743	59006232	Peak_2746	CRD_48	Intron
chr1	59012723	59013301	Peak_2747	CRD_48	Intron
chr1	59013998	59014441	Peak_2748	CRD_48	Intron
chr1	59020372	59020593	Peak_2749	CRD_48	Promoter
chr1	59023983	59024555	Peak_2750	CRD_48	Intron
chr1	59026231	59027073	Peak_2751	CRD_48	Intron
chr1	59037882	59038182	Peak_2752	CRD_48	Intron
chr1	59041361	59042315	Peak_2753	CRD_48	Exon
chr1	59042397	59042957	Peak_2754	CRD_48	Intron
chr1	59050991	59051561	Peak_2755	CRD_48	Intron
chr1	59052243	59052549	Peak_2756	CRD_48	Intron
chr1	59058572	59059039	Peak_2757	CRD_48	Promoter
chr1	59061861	59062295	Peak_2758	CRD_48	Exon
chr1	59076552	59077078	Peak_2759	CRD_48	Promoter
chr1	59077784	59077999	Peak_2760	CRD_48	Promoter
chr1	59079593	59079813	Peak_2761	CRD_48	Promoter
chr1	59089960	59091455	Peak_2762	CRD_48	Intron
chr1	59098559	59099087	Peak_2763	CRD_48	Intron
chr1	59107322	59108076	Peak_2764	CRD_48	Intron
chr1	59117155	59117374	Peak_2765	CRD_48	Intron
chr1	59117638	59118475	Peak_2766	CRD_48	Intron
chr1	59142429	59142657	Peak_2769	CRD_49	Intron
chr1	59150593	59152124	Peak_2770	CRD_49	Promoter
chr1	59156071	59156427	Peak_2771	CRD_49	Intron
chr1	59161005	59161824	Peak_2772	CRD_49	Intron
chr1	59183396	59183607	Peak_2773	CRD_49	Intron
chr1	59190632	59191083	Peak_2774	CRD_49	Intron
chr1	59224319	59224616	Peak_2775	CRD_49	Intron
chr1	59229057	59229659	Peak_2776	CRD_49	Intron
chr1	59234249	59234592	Peak_2777	CRD_49	Intron
chr1	59295904	59297567	Peak_2778	CRD_49	Promoter
chr1	59336135	59336334	Peak_2779	CRD_49	Intron
chr1	59341400	59341669	Peak_2780	CRD_49	Intron
chr1	59350587	59350856	Peak_2781	CRD_49	Intron
chr1	59355318	59355862	Peak_2782	CRD_49	Intron
chr1	59375839	59376267	Peak_2783	CRD_49	Intron
chr1	59377976	59378481	Peak_2784	CRD_49	Intron
chr1	59379214	59379432	Peak_2785	CRD_49	Intron
chr1	59379657	59379945	Peak_2786	CRD_49	Intron
chr1	59384993	59385217	Peak_2787	CRD_49	Intron
chr1	59388607	59388812	Peak_2788	CRD_49	Intron
chr1	59391340	59392211	Peak_2789	CRD_49	Promoter
chr1	59393040	59394129	Peak_2790	CRD_49	Promoter
chr1	59404530	59405147	Peak_2791	CRD_49	Intron
chr1	59410842	59411049	Peak_2792	CRD_49	Intron
chr1	59412884	59413290	Peak_2793	CRD_49	Intron
chr1	59419366	59420379	Peak_2794	CRD_49	Intron
chr1	59425830	59426138	Peak_2795	CRD_49	Intron
chr1	59446310	59447082	Peak_2796	CRD_49	Intron
chr1	59447271	59447566	Peak_2797	CRD_49	Intron
chr1	59475747	59476308	Peak_2798	CRD_49	Intron
chr1	59476807	59477047	Peak_2799	CRD_49	Intron
chr1	59477116	59477696	Peak_2800	CRD_49	Intron
chr1	59477778	59478015	Peak_2801	CRD_49	Intron
chr1	59478924	59479129	Peak_2802	CRD_49	Intron
chr1	59483744	59484835	Peak_2803	CRD_49	Intron
chr1	59486757	59487416	Peak_2804	CRD_49	Intron
chr1	59487493	59487753	Peak_2805	CRD_49	Intron
chr1	59488392	59488700	Peak_2806	CRD_49	Intron
chr1	59493913	59495074	Peak_2807	CRD_49	Intron
chr1	59506927	59507596	Peak_2808	CRD_49	Intron
chr1	59513272	59513491	Peak_2809	CRD_49	Promoter
chr1	59516475	59517286	Peak_2810	CRD_49	Intron
chr1	59520259	59520546	Peak_2811	CRD_49	Intron
chr1	59539364	59539689	Peak_2812	CRD_49	Intron
chr1	59539766	59541010	Peak_2813	CRD_49	Intron
chr1	59541102	59541536	Peak_2814	CRD_49	Intron
chr1	59541675	59542238	Peak_2815	CRD_49	Intron
chr1	59545031	59545252	Peak_2816	CRD_49	Intron
chr1	59559801	59560050	Peak_2817	CRD_49	Intron
chr1	59572586	59572814	Peak_2818	CRD_49	Intron
chr1	59573191	59573533	Peak_2819	CRD_49	Intron
chr1	59575084	59575334	Peak_2820	CRD_49	Intron
chr1	59594448	59594692	Peak_2821	CRD_49	Intron
chr1	59595816	59596218	Peak_2822	CRD_49	Intron
chr1	59823444	59823806	Peak_2860	CRD_50	Intron
chr1	59831339	59831747	Peak_2861	CRD_50	Intron
chr1	59836295	59836507	Peak_2862	CRD_50	Intron
chr1	59841811	59842666	Peak_2863	CRD_50	Intron
chr1	60349194	60349468	Peak_2924	CRD_51	Distal_Intergenic
chr1	60350227	60350655	Peak_2925	CRD_51	Distal_Intergenic
chr1	60359404	60359800	Peak_2926	CRD_51	Distal_Intergenic
chr1	60364665	60365307	Peak_2927	CRD_51	Distal_Intergenic
chr1	60367325	60368389	Peak_2928	CRD_51	Distal_Intergenic
chr1	60205058	60205355	Peak_2906	CRD_51	Distal_Intergenic
chr1	60214642	60214948	Peak_2907	CRD_51	Distal_Intergenic
chr1	60221357	60221650	Peak_2908	CRD_51	Distal_Intergenic
chr1	60222418	60223855	Peak_2909	CRD_51	Distal_Intergenic
chr1	60223914	60224203	Peak_2910	CRD_51	Distal_Intergenic
chr1	60228042	60228250	Peak_2911	CRD_51	Distal_Intergenic
chr1	60232448	60233133	Peak_2912	CRD_51	Distal_Intergenic
chr1	60233564	60233897	Peak_2913	CRD_51	Distal_Intergenic
chr1	60234189	60234437	Peak_2914	CRD_51	Distal_Intergenic
chr1	60245286	60245905	Peak_2915	CRD_51	Distal_Intergenic
chr1	60253928	60254935	Peak_2916	CRD_51	Distal_Intergenic
chr1	60265686	60265891	Peak_2917	CRD_51	Distal_Intergenic
chr1	60280259	60281932	Peak_2918	CRD_51	Distal_Intergenic
chr1	60287596	60288282	Peak_2919	CRD_51	Distal_Intergenic
chr1	60315066	60315648	Peak_2920	CRD_51	Distal_Intergenic
chr1	60317011	60317215	Peak_2921	CRD_51	Distal_Intergenic
chr1	60321546	60321754	Peak_2922	CRD_51	Distal_Intergenic
chr1	60331800	60332063	Peak_2923	CRD_51	Distal_Intergenic
chr1	60388117	60388691	Peak_2929	CRD_51	Distal_Intergenic
chr1	60390765	60391137	Peak_2930	CRD_51	Distal_Intergenic
chr1	60394765	60395716	Peak_2931	CRD_51	Distal_Intergenic
chr1	60395778	60396030	Peak_2932	CRD_51	Distal_Intergenic
chr1	60402647	60403020	Peak_2933	CRD_51	Distal_Intergenic
chr1	60411818	60412020	Peak_2934	CRD_51	Distal_Intergenic
chr1	60413631	60413977	Peak_2935	CRD_51	Distal_Intergenic
chr1	60436121	60436760	Peak_2936	CRD_51	Distal_Intergenic
chr1	60448896	60449136	Peak_2937	CRD_51	Distal_Intergenic
chr1	60503383	60503690	Peak_2938	CRD_51	Distal_Intergenic
chr1	60504989	60505311	Peak_2939	CRD_51	Distal_Intergenic
chr1	60509997	60510237	Peak_2940	CRD_51	Distal_Intergenic
chr1	60515133	60515335	Peak_2941	CRD_51	Exon
chr1	60515748	60517002	Peak_2942	CRD_51	Exon
chr1	60517057	60517344	Peak_2943	CRD_51	Intron
chr1	60564851	60566031	Peak_2944	CRD_51	Intron
chr1	60566481	60566773	Peak_2945	CRD_51	Intron
chr1	60566838	60567292	Peak_2946	CRD_51	Intron
chr1	60575147	60575461	Peak_2947	CRD_51	Intron
chr1	60576843	60577221	Peak_2948	CRD_51	Intron
chr1	60601390	60601641	Peak_2949	CRD_51	Promoter
chr1	60615859	60616229	Peak_2950	CRD_51	Intron
chr1	60620102	60620362	Peak_2951	CRD_51	Promoter
chr1	60621637	60621906	Peak_2952	CRD_51	Promoter
chr1	60621990	60623102	Peak_2953	CRD_51	Promoter
chr1	60655565	60655998	Peak_2954	CRD_51	Distal_Intergenic
chr1	60659351	60659554	Peak_2955	CRD_51	Exon
chr1	60675801	60676627	Peak_2956	CRD_51	Intron
chr1	60683665	60684072	Peak_2957	CRD_51	Intron
chr1	60697577	60697968	Peak_2958	CRD_51	Intron
chr1	60717033	60717232	Peak_2959	CRD_51	Intron
chr1	60717702	60718048	Peak_2960	CRD_51	Intron
chr1	60737157	60737436	Peak_2961	CRD_51	Intron
chr1	60745526	60746819	Peak_2962	CRD_51	Intron
chr1	60754863	60755378	Peak_2963	CRD_51	Intron
chr1	60787940	60788139	Peak_2964	CRD_51	Intron
chr1	60801056	60801322	Peak_2965	CRD_51	Intron
chr1	60822488	60822687	Peak_2966	CRD_51	Promoter
chr1	60823664	60823884	Peak_2967	CRD_51	Promoter
chr1	60833350	60833552	Peak_2968	CRD_51	Intron
chr1	60833689	60834147	Peak_2969	CRD_51	Intron
chr1	60858327	60858945	Peak_2970	CRD_51	Intron
chr1	60884947	60885165	Peak_2971	CRD_51	Intron
chr1	60895699	60895955	Peak_2972	CRD_51	Intron
chr1	60896394	60897389	Peak_2973	CRD_51	Intron
chr1	60903302	60904910	Peak_2974	CRD_51	Intron
chr1	60915887	60916153	Peak_2975	CRD_51	Intron
chr1	60917398	60917628	Peak_2976	CRD_51	Intron
chr1	60922009	60922538	Peak_2977	CRD_51	Intron
chr1	60923256	60924532	Peak_2978	CRD_51	Intron
chr1	60925260	60925597	Peak_2979	CRD_51	Intron
chr1	60927313	60927635	Peak_2980	CRD_51	Intron
chr1	60936103	60936604	Peak_2981	CRD_51	Intron
chr1	60948472	60948799	Peak_2982	CRD_51	Intron
chr1	60950593	60950954	Peak_2983	CRD_51	Promoter
chr1	60952209	60952748	Peak_2984	CRD_51	Promoter
chr1	60952911	60953214	Peak_2985	CRD_51	Promoter
chr1	60968934	60969209	Peak_2986	CRD_51	Promoter
chr1	60969343	60970581	Peak_2987	CRD_51	Promoter
chr1	60970706	60971986	Peak_2988	CRD_51	Promoter
chr1	60983836	60984962	Peak_2989	CRD_51	Intron
chr1	60994154	60994363	Peak_2990	CRD_51	Intron
chr1	60994690	60994889	Peak_2992	CRD_51	Intron
chr1	61005733	61006208	Peak_2993	CRD_51	Intron
chr1	61026907	61027342	Peak_2994	CRD_51	Intron
chr1	61049531	61050430	Peak_2995	CRD_52	Intron
chr1	61056517	61058166	Peak_2996	CRD_52	Promoter
chr1	61076546	61077495	Peak_2997	CRD_52	Promoter
chr1	61077725	61078286	Peak_2998	CRD_52	Promoter
chr1	61082331	61082916	Peak_2999	CRD_52	Promoter
chr1	61173781	61174825	Peak_3012	CRD_53	Intron
chr1	61183621	61184814	Peak_3013	CRD_53	Intron
chr1	61187228	61188015	Peak_3014	CRD_53	Intron
chr1	61210354	61211154	Peak_3015	CRD_53	Intron
chr1	61229493	61229697	Peak_3016	CRD_53	Intron
chr1	61230579	61231119	Peak_3017	CRD_54	Intron
chr1	61238324	61238686	Peak_3018	CRD_54	Intron
chr1	61242164	61242418	Peak_3019	CRD_54	Intron
chr1	61243573	61243906	Peak_3020	CRD_54	Intron
chr1	61259266	61259796	Peak_3021	CRD_54	Intron
chr1	61392826	61393039	Peak_3043	CRD_55	Intron
chr1	61395779	61395978	Peak_3044	CRD_55	Intron
chr1	61399636	61399894	Peak_3045	CRD_55	Intron
chr1	61405636	61406067	Peak_3046	CRD_55	Promoter
chr1	61416993	61417571	Peak_3047	CRD_55	Intron
chr1	61482062	61482732	Peak_3052	CRD_56	Promoter
chr1	61489872	61490960	Peak_3053	CRD_56	Intron
chr1	61491027	61491241	Peak_3054	CRD_56	Intron
chr1	61498471	61498820	Peak_3055	CRD_56	Intron
chr1	61506275	61506573	Peak_3056	CRD_56	Intron
chr1	61518625	61518831	Peak_3059	CRD_57	Intron
chr1	61519138	61519346	Peak_3060	CRD_57	Intron
chr1	61568889	61569659	Peak_3061	CRD_57	Distal_Intergenic
chr1	61588727	61588998	Peak_3062	CRD_57	Distal_Intergenic
chr1	61757365	61757631	Peak_3080	CRD_58	Intron
chr1	61762672	61762970	Peak_3081	CRD_58	Exon
chr1	61777158	61777615	Peak_3082	CRD_58	Intron
chr1	61783378	61784181	Peak_3083	CRD_58	Intron
chr1	62387107	62387390	Peak_3185	CRD_59	Distal_Intergenic
chr1	62391919	62392187	Peak_3186	CRD_59	Distal_Intergenic
chr1	62392806	62393434	Peak_3187	CRD_59	Distal_Intergenic
chr1	62393972	62394308	Peak_3188	CRD_59	Distal_Intergenic
chr1	62398479	62398695	Peak_3189	CRD_59	Distal_Intergenic
chr1	62407251	62407908	Peak_3190	CRD_59	Distal_Intergenic
chr1	62689716	62690182	Peak_3245	CRD_60	Promoter
chr1	62690293	62691036	Peak_3246	CRD_60	Promoter
chr1	62712321	62713181	Peak_3247	CRD_60	Distal_Intergenic
chr1	62724041	62725727	Peak_3248	CRD_60	Distal_Intergenic
chr1	63537849	63538251	Peak_3364	CRD_61	Promoter
chr1	63547615	63548286	Peak_3365	CRD_61	Promoter
chr1	63557254	63557753	Peak_3366	CRD_61	Promoter
chr1	63563258	63563745	Peak_3367	CRD_61	Intron
chr1	63573980	63574997	Peak_3368	CRD_61	Intron
chr1	64005879	64007164	Peak_3446	CRD_62	Promoter
chr1	64016186	64016552	Peak_3447	CRD_62	Intron
chr1	64020436	64020640	Peak_3448	CRD_62	Intron
chr1	64023123	64024011	Peak_3449	CRD_62	Intron
chr1	64024121	64024747	Peak_3450	CRD_62	Intron
chr1	64505072	64505529	Peak_3525	CRD_63	Promoter
chr1	64505985	64506996	Peak_3526	CRD_63	Promoter
chr1	64513646	64513873	Peak_3527	CRD_63	Intron
chr1	64513928	64514818	Peak_3528	CRD_63	Intron
chr1	64650535	64650736	Peak_3554	CRD_63	Intron
chr1	64656775	64657168	Peak_3555	CRD_63	Intron
chr1	64663674	64664792	Peak_3556	CRD_63	Promoter
chr1	64669381	64670207	Peak_3557	CRD_63	Intron
chr1	64678358	64678837	Peak_3558	CRD_63	Intron
chr1	64679135	64679956	Peak_3559	CRD_63	Exon
chr1	65001962	65003432	Peak_3612	CRD_63	Promoter
chr1	65020232	65020611	Peak_3613	CRD_63	Promoter
chr1	65020862	65021090	Peak_3614	CRD_63	Promoter
chr1	65021430	65022630	Peak_3615	CRD_63	Promoter
chr1	65026923	65027181	Peak_3616	CRD_63	Distal_Intergenic
chr1	65027484	65028265	Peak_3617	CRD_63	Distal_Intergenic
chr1	65041451	65041813	Peak_3618	CRD_63	Distal_Intergenic
chr1	65045958	65046207	Peak_3619	CRD_63	Distal_Intergenic
chr1	65048470	65048838	Peak_3620	CRD_63	Distal_Intergenic
chr1	64268716	64269964	Peak_3501	CRD_63	Distal_Intergenic
chr1	64302828	64303065	Peak_3502	CRD_63	Distal_Intergenic
chr1	64309374	64309802	Peak_3503	CRD_63	Distal_Intergenic
chr1	64328908	64329983	Peak_3504	CRD_63	Distal_Intergenic
chr1	64337512	64337818	Peak_3505	CRD_63	Distal_Intergenic
chr1	64345600	64345898	Peak_3506	CRD_63	Distal_Intergenic
chr1	64349250	64349456	Peak_3507	CRD_63	Distal_Intergenic
chr1	64362929	64363573	Peak_3508	CRD_63	Distal_Intergenic
chr1	64364602	64364930	Peak_3509	CRD_63	Distal_Intergenic
chr1	64367312	64367573	Peak_3510	CRD_63	Distal_Intergenic
chr1	64380758	64380970	Peak_3511	CRD_63	Distal_Intergenic
chr1	64395783	64396013	Peak_3512	CRD_63	Distal_Intergenic
chr1	64411437	64411838	Peak_3513	CRD_63	Distal_Intergenic
chr1	64418625	64419033	Peak_3514	CRD_63	Distal_Intergenic
chr1	64428279	64428507	Peak_3515	CRD_63	Distal_Intergenic
chr1	64435116	64435349	Peak_3516	CRD_63	Distal_Intergenic
chr1	64436052	64436379	Peak_3517	CRD_63	Distal_Intergenic
chr1	64453969	64454260	Peak_3518	CRD_63	Distal_Intergenic
chr1	64469424	64469836	Peak_3519	CRD_63	Promoter
chr1	64469913	64470675	Peak_3520	CRD_63	Promoter
chr1	64476014	64477007	Peak_3521	CRD_63	Intron
chr1	64490394	64491054	Peak_3522	CRD_63	Intron
chr1	64495084	64495289	Peak_3523	CRD_63	Intron
chr1	64504743	64504979	Peak_3524	CRD_63	Promoter
chr1	64515475	64515845	Peak_3529	CRD_63	Intron
chr1	64525465	64526054	Peak_3530	CRD_63	Intron
chr1	64528386	64528585	Peak_3531	CRD_63	Intron
chr1	64528904	64529108	Peak_3532	CRD_63	Intron
chr1	64538508	64538721	Peak_3533	CRD_63	Intron
chr1	64539120	64539516	Peak_3534	CRD_63	Intron
chr1	64545139	64545802	Peak_3535	CRD_63	Intron
chr1	64545951	64546398	Peak_3536	CRD_63	Intron
chr1	64556615	64556823	Peak_3537	CRD_63	Intron
chr1	64560280	64560824	Peak_3538	CRD_63	Promoter
chr1	64560886	64561115	Peak_3539	CRD_63	Promoter
chr1	64566952	64567151	Peak_3540	CRD_63	Intron
chr1	64576214	64576443	Peak_3541	CRD_63	Intron
chr1	64579862	64580120	Peak_3542	CRD_63	Promoter
chr1	64586013	64586251	Peak_3543	CRD_63	Intron
chr1	64586383	64586670	Peak_3544	CRD_63	Intron
chr1	64594192	64594894	Peak_3545	CRD_63	Intron
chr1	64594969	64595324	Peak_3546	CRD_63	Intron
chr1	64598040	64598308	Peak_3547	CRD_63	Intron
chr1	64602094	64602812	Peak_3548	CRD_63	Exon
chr1	64620020	64620250	Peak_3549	CRD_63	Intron
chr1	64621648	64621906	Peak_3550	CRD_63	Intron
chr1	64622019	64622381	Peak_3551	CRD_63	Intron
chr1	64631000	64632144	Peak_3552	CRD_63	Intron
chr1	64642219	64642448	Peak_3553	CRD_63	Intron
chr1	64686808	64687055	Peak_3560	CRD_63	Intron
chr1	64687459	64688670	Peak_3561	CRD_63	Intron
chr1	64703518	64704168	Peak_3562	CRD_63	Distal_Intergenic
chr1	64709694	64710048	Peak_3563	CRD_63	Distal_Intergenic
chr1	64715168	64715430	Peak_3564	CRD_63	Distal_Intergenic
chr1	64727611	64728569	Peak_3565	CRD_63	Distal_Intergenic
chr1	64744146	64744699	Peak_3566	CRD_63	Promoter
chr1	64744824	64745107	Peak_3567	CRD_63	Promoter
chr1	64745411	64746545	Peak_3568	CRD_63	Promoter
chr1	64746744	64747013	Peak_3569	CRD_63	Promoter
chr1	64766888	64767133	Peak_3570	CRD_63	Intron
chr1	64776229	64776757	Peak_3571	CRD_63	Promoter
chr1	64781278	64781486	Peak_3572	CRD_63	Exon
chr1	64784492	64784693	Peak_3573	CRD_63	Intron
chr1	64784786	64785103	Peak_3574	CRD_63	Intron
chr1	64787352	64787577	Peak_3575	CRD_63	Intron
chr1	64792068	64793028	Peak_3576	CRD_63	Intron
chr1	64793667	64793912	Peak_3577	CRD_63	Intron
chr1	64807208	64807497	Peak_3578	CRD_63	Exon
chr1	64822397	64822833	Peak_3579	CRD_63	Intron
chr1	64823741	64824847	Peak_3580	CRD_63	Intron
chr1	64829734	64830009	Peak_3581	CRD_63	Intron
chr1	64830088	64830659	Peak_3582	CRD_63	Intron
chr1	64830895	64831131	Peak_3583	CRD_63	Exon
chr1	64834885	64835094	Peak_3584	CRD_63	Intron
chr1	64836347	64836600	Peak_3585	CRD_63	Intron
chr1	64837226	64837804	Peak_3586	CRD_63	Intron
chr1	64845066	64845325	Peak_3587	CRD_63	Promoter
chr1	64848142	64848395	Peak_3588	CRD_63	Promoter
chr1	64848449	64848679	Peak_3589	CRD_63	Promoter
chr1	64856479	64856876	Peak_3590	CRD_63	Intron
chr1	64862874	64863205	Peak_3591	CRD_63	Promoter
chr1	64865123	64865379	Peak_3592	CRD_63	Promoter
chr1	64876940	64877178	Peak_3593	CRD_63	Promoter
chr1	64879005	64879210	Peak_3594	CRD_63	Promoter
chr1	64888585	64889109	Peak_3595	CRD_63	Intron
chr1	64891376	64891674	Peak_3596	CRD_63	Intron
chr1	64897845	64898933	Peak_3597	CRD_63	Intron
chr1	64899563	64899852	Peak_3598	CRD_63	Intron
chr1	64906150	64907285	Peak_3599	CRD_63	Intron
chr1	64907914	64908121	Peak_3600	CRD_63	Intron
chr1	64909135	64909350	Peak_3601	CRD_63	Intron
chr1	64921028	64921331	Peak_3602	CRD_63	Promoter
chr1	64933142	64934207	Peak_3603	CRD_63	Intron
chr1	64935570	64935845	Peak_3604	CRD_63	Intron
chr1	64937145	64937344	Peak_3605	CRD_63	Intron
chr1	64947807	64948080	Peak_3606	CRD_63	Intron
chr1	64965386	64966104	Peak_3607	CRD_63	Promoter
chr1	64966219	64967827	Peak_3608	CRD_63	Promoter
chr1	64973604	64973912	Peak_3609	CRD_63	Exon
chr1	64974532	64974915	Peak_3610	CRD_63	Exon
chr1	64975018	64975473	Peak_3611	CRD_63	Intron
chr1	65265399	65265969	Peak_3651	CRD_64	Promoter
chr1	65266023	65266315	Peak_3652	CRD_64	Promoter
chr1	65277628	65278291	Peak_3653	CRD_64	Intron
chr1	65278382	65279077	Peak_3654	CRD_64	Intron
chr1	65380388	65380665	Peak_3667	CRD_64	Intron
chr1	65386517	65386962	Peak_3668	CRD_64	Promoter
chr1	65393430	65393817	Peak_3669	CRD_64	Intron
chr1	65398119	65398807	Peak_3670	CRD_64	Intron
chr1	65403896	65404209	Peak_3671	CRD_64	Intron
chr1	65943968	65944438	Peak_3707	CRD_64	Intron
chr1	65953200	65953540	Peak_3708	CRD_64	Intron
chr1	65958836	65959424	Peak_3709	CRD_64	Intron
chr1	65979106	65979702	Peak_3710	CRD_64	Intron
chr1	65980223	65980788	Peak_3711	CRD_64	Intron
chr1	65991591	65992062	Peak_3712	CRD_64	Promoter
chr1	66625092	66625723	Peak_3790	CRD_64	Promoter
chr1	66633591	66634406	Peak_3791	CRD_64	Exon
chr1	66643004	66643350	Peak_3792	CRD_64	Intron
chr1	66652145	66653339	Peak_3793	CRD_64	Intron
chr1	66660855	66661737	Peak_3794	CRD_64	Intron
chr1	66662999	66663246	Peak_3795	CRD_64	Intron
chr1	66895105	66895551	Peak_3811	CRD_64	Intron
chr1	66924227	66925870	Peak_3812	CRD_64	Promoter
chr1	66929575	66931039	Peak_3813	CRD_64	Promoter
chr1	66954984	66955339	Peak_3814	CRD_64	Intron
chr1	66686990	66687205	Peak_3798	CRD_64	Intron
chr1	66687414	66688422	Peak_3799	CRD_64	Intron
chr1	66703440	66704089	Peak_3800	CRD_64	Intron
chr1	66711515	66712499	Peak_3801	CRD_64	Intron
chr1	66719227	66719554	Peak_3802	CRD_64	Exon
chr1	66725671	66726427	Peak_3803	CRD_64	Intron
chr1	66729248	66729686	Peak_3804	CRD_64	Exon
chr1	66737141	66737365	Peak_3805	CRD_64	Intron
chr1	66739425	66740045	Peak_3806	CRD_64	Exon
chr1	66751373	66752992	Peak_3807	CRD_64	Promoter
chr1	66764745	66765367	Peak_3808	CRD_64	Intron
chr1	66861494	66862105	Peak_3809	CRD_64	Promoter
chr1	66869296	66869574	Peak_3810	CRD_64	Promoter
chr1	66490056	66490464	Peak_3771	CRD_64	Distal_Intergenic
chr1	66503903	66504217	Peak_3772	CRD_64	Distal_Intergenic
chr1	66532776	66533071	Peak_3773	CRD_64	Promoter
chr1	66533173	66534722	Peak_3774	CRD_64	Promoter
chr1	66535169	66535368	Peak_3775	CRD_64	Promoter
chr1	66544995	66545585	Peak_3776	CRD_64	Intron
chr1	66546094	66546450	Peak_3778	CRD_64	Intron
chr1	66546524	66546995	Peak_3779	CRD_64	Intron
chr1	66547239	66547521	Peak_3780	CRD_64	Intron
chr1	66571843	66572159	Peak_3781	CRD_64	Intron
chr1	66575801	66576135	Peak_3782	CRD_64	Intron
chr1	66576644	66577079	Peak_3784	CRD_64	Intron
chr1	66599315	66600241	Peak_3785	CRD_64	Intron
chr1	66600363	66600950	Peak_3786	CRD_64	Intron
chr1	66606228	66606929	Peak_3787	CRD_64	Intron
chr1	66611586	66612125	Peak_3788	CRD_64	Intron
chr1	66624465	66624992	Peak_3789	CRD_64	Promoter
chr1	66671491	66671738	Peak_3796	CRD_64	Promoter
chr1	66676470	66676961	Peak_3797	CRD_64	Promoter
chr1	65059111	65059310	Peak_3621	CRD_64	Promoter
chr1	65065983	65066339	Peak_3622	CRD_64	Promoter
chr1	65066426	65068603	Peak_3623	CRD_64	Promoter
chr1	65068719	65068918	Peak_3624	CRD_64	Promoter
chr1	65075431	65075685	Peak_3625	CRD_64	Promoter
chr1	65114660	65115151	Peak_3626	CRD_64	Distal_Intergenic
chr1	65146873	65147693	Peak_3627	CRD_64	Promoter
chr1	65148634	65149753	Peak_3628	CRD_64	Promoter
chr1	65149837	65150210	Peak_3629	CRD_64	Promoter
chr1	65150590	65151098	Peak_3630	CRD_64	Promoter
chr1	65151740	65152070	Peak_3631	CRD_64	Promoter
chr1	65162866	65163135	Peak_3632	CRD_64	Promoter
chr1	65163266	65163650	Peak_3633	CRD_64	Promoter
chr1	65167243	65167442	Peak_3634	CRD_64	Promoter
chr1	65167497	65167794	Peak_3635	CRD_64	Promoter
chr1	65170157	65170860	Peak_3636	CRD_64	Intron
chr1	65175110	65176785	Peak_3637	CRD_64	Intron
chr1	65183416	65184141	Peak_3638	CRD_64	Intron
chr1	65195655	65196661	Peak_3639	CRD_64	Intron
chr1	65197507	65197941	Peak_3640	CRD_64	Intron
chr1	65198163	65198371	Peak_3641	CRD_64	Intron
chr1	65209112	65209958	Peak_3642	CRD_64	Intron
chr1	65215666	65215883	Peak_3643	CRD_64	Intron
chr1	65218494	65218703	Peak_3644	CRD_64	Intron
chr1	65232428	65232831	Peak_3645	CRD_64	Distal_Intergenic
chr1	65235885	65236237	Peak_3646	CRD_64	Distal_Intergenic
chr1	65253860	65254630	Peak_3647	CRD_64	Promoter
chr1	65254711	65256068	Peak_3648	CRD_64	Promoter
chr1	65260943	65261219	Peak_3649	CRD_64	Intron
chr1	65264270	65264994	Peak_3650	CRD_64	Promoter
chr1	65283871	65284695	Peak_3655	CRD_64	Intron
chr1	65304301	65304959	Peak_3656	CRD_64	Promoter
chr1	65308882	65310557	Peak_3657	CRD_64	Promoter
chr1	65317878	65318207	Peak_3658	CRD_64	Intron
chr1	65319033	65319572	Peak_3659	CRD_64	Intron
chr1	65319841	65320266	Peak_3660	CRD_64	Intron
chr1	65325167	65325900	Peak_3661	CRD_64	Intron
chr1	65343123	65343810	Peak_3662	CRD_64	Intron
chr1	65355274	65355628	Peak_3663	CRD_64	Intron
chr1	65369872	65370742	Peak_3664	CRD_64	Intron
chr1	65371500	65371932	Peak_3665	CRD_64	Intron
chr1	65372337	65372985	Peak_3666	CRD_64	Intron
chr1	65411928	65412177	Peak_3672	CRD_64	Intron
chr1	65419249	65419562	Peak_3673	CRD_64	Promoter
chr1	65419651	65421001	Peak_3674	CRD_64	Promoter
chr1	65421243	65421699	Peak_3675	CRD_64	Promoter
chr1	65431071	65431453	Peak_3676	CRD_64	Intron
chr1	65440359	65441446	Peak_3677	CRD_64	Intron
chr1	65443556	65443926	Peak_3678	CRD_64	Intron
chr1	65482036	65482242	Peak_3679	CRD_64	Intron
chr1	65527697	65528471	Peak_3680	CRD_64	Promoter
chr1	65554738	65555460	Peak_3681	CRD_64	Intron
chr1	65601238	65601483	Peak_3682	CRD_64	Exon
chr1	65617236	65617852	Peak_3683	CRD_64	Promoter
chr1	65628047	65628250	Peak_3684	CRD_64	Intron
chr1	65628322	65628605	Peak_3685	CRD_64	Intron
chr1	65687700	65688159	Peak_3686	CRD_64	Distal_Intergenic
chr1	65690812	65691507	Peak_3687	CRD_64	Distal_Intergenic
chr1	65785315	65785562	Peak_3688	CRD_64	Distal_Intergenic
chr1	65791681	65793786	Peak_3689	CRD_64	Promoter
chr1	65793844	65794072	Peak_3690	CRD_64	Promoter
chr1	65799600	65799954	Peak_3691	CRD_64	Intron
chr1	65801525	65801838	Peak_3692	CRD_64	Intron
chr1	65813723	65814308	Peak_3693	CRD_64	Intron
chr1	65821194	65821407	Peak_3694	CRD_64	Intron
chr1	65832033	65832615	Peak_3695	CRD_64	Intron
chr1	65838409	65838700	Peak_3696	CRD_64	Intron
chr1	65843688	65843999	Peak_3697	CRD_64	Intron
chr1	65844846	65845745	Peak_3698	CRD_64	Intron
chr1	65869871	65870429	Peak_3699	CRD_64	Intron
chr1	65880093	65880458	Peak_3700	CRD_64	Intron
chr1	65881016	65881384	Peak_3701	CRD_64	Intron
chr1	65904393	65905452	Peak_3702	CRD_64	Intron
chr1	65911638	65912034	Peak_3703	CRD_64	Intron
chr1	65919979	65920542	Peak_3704	CRD_64	Intron
chr1	65936941	65937843	Peak_3705	CRD_64	Intron
chr1	65939064	65939412	Peak_3706	CRD_64	Intron
chr1	65992201	65993301	Peak_3713	CRD_64	Promoter
chr1	65994147	65994346	Peak_3714	CRD_64	Promoter
chr1	65996429	65996726	Peak_3715	CRD_64	Intron
chr1	66012125	66012898	Peak_3716	CRD_64	Intron
chr1	66016732	66017138	Peak_3717	CRD_64	Intron
chr1	66023098	66023633	Peak_3718	CRD_64	Intron
chr1	66051823	66052114	Peak_3719	CRD_64	Promoter
chr1	66052417	66052829	Peak_3720	CRD_64	Promoter
chr1	66054553	66054806	Peak_3721	CRD_64	Intron
chr1	66055462	66055904	Peak_3722	CRD_64	Intron
chr1	66060475	66060951	Peak_3723	CRD_64	Intron
chr1	66069960	66070568	Peak_3724	CRD_64	Intron
chr1	66084856	66085093	Peak_3726	CRD_64	Intron
chr1	66090665	66091461	Peak_3727	CRD_64	Intron
chr1	66095253	66095785	Peak_3728	CRD_64	Promoter
chr1	66095929	66096290	Peak_3729	CRD_64	Promoter
chr1	66110608	66110954	Peak_3730	CRD_64	Intron
chr1	66121406	66121844	Peak_3731	CRD_64	Intron
chr1	66124082	66124533	Peak_3732	CRD_64	Intron
chr1	66124586	66124994	Peak_3733	CRD_64	Intron
chr1	66128152	66128360	Peak_3734	CRD_64	Intron
chr1	66133841	66134346	Peak_3735	CRD_64	Intron
chr1	66137372	66137571	Peak_3736	CRD_64	Intron
chr1	66140581	66141274	Peak_3737	CRD_64	Intron
chr1	66169222	66169952	Peak_3738	CRD_64	Intron
chr1	66170013	66170460	Peak_3739	CRD_64	Intron
chr1	66172216	66172615	Peak_3740	CRD_64	Intron
chr1	66175581	66175846	Peak_3741	CRD_64	Intron
chr1	66182575	66183307	Peak_3742	CRD_64	Intron
chr1	66205505	66206436	Peak_3743	CRD_64	Intron
chr1	66207443	66208078	Peak_3744	CRD_64	Intron
chr1	66231155	66231431	Peak_3745	CRD_64	Intron
chr1	66231795	66232498	Peak_3746	CRD_64	Intron
chr1	66240898	66241193	Peak_3747	CRD_64	Intron
chr1	66242617	66243345	Peak_3748	CRD_64	Intron
chr1	66243442	66243650	Peak_3749	CRD_64	Intron
chr1	66252891	66253693	Peak_3750	CRD_64	Intron
chr1	66271203	66272381	Peak_3751	CRD_64	Intron
chr1	66278014	66279140	Peak_3752	CRD_64	Intron
chr1	66294782	66295069	Peak_3753	CRD_64	Intron
chr1	66295237	66295564	Peak_3754	CRD_64	Intron
chr1	66316473	66317481	Peak_3755	CRD_64	Intron
chr1	66331601	66332823	Peak_3756	CRD_64	Promoter
chr1	66336160	66336600	Peak_3757	CRD_64	Intron
chr1	66352965	66353816	Peak_3758	CRD_64	Promoter
chr1	66354223	66354867	Peak_3759	CRD_64	Promoter
chr1	66355845	66356059	Peak_3760	CRD_64	Promoter
chr1	66356453	66357017	Peak_3761	CRD_64	Promoter
chr1	66360211	66360452	Peak_3762	CRD_64	Promoter
chr1	66370354	66371022	Peak_3763	CRD_64	Promoter
chr1	66392257	66392493	Peak_3764	CRD_64	Distal_Intergenic
chr1	66401841	66402955	Peak_3765	CRD_64	Distal_Intergenic
chr1	66446193	66446971	Peak_3766	CRD_64	Distal_Intergenic
chr1	66464426	66464656	Peak_3767	CRD_64	Distal_Intergenic
chr1	66464808	66465015	Peak_3768	CRD_64	Distal_Intergenic
chr1	66476763	66477211	Peak_3769	CRD_64	Distal_Intergenic
chr1	66477690	66478800	Peak_3770	CRD_64	Distal_Intergenic
chr1	66956962	66957187	Peak_3815	CRD_65	Promoter
chr1	66962010	66962796	Peak_3816	CRD_65	Intron
chr1	66968117	66968469	Peak_3817	CRD_65	Intron
chr1	66971170	66971543	Peak_3818	CRD_65	Intron
chr1	66975236	66975440	Peak_3819	CRD_65	Intron
chr1	66975810	66976011	Peak_3820	CRD_65	Intron
chr1	66976886	66977489	Peak_3821	CRD_65	Intron
chr1	66981719	66981994	Peak_3822	CRD_66	Exon
chr1	66989565	66989764	Peak_3823	CRD_66	Distal_Intergenic
chr1	66995999	66996560	Peak_3824	CRD_66	Exon
chr1	67000130	67000333	Peak_3825	CRD_66	Exon
chr1	67004278	67004683	Peak_3826	CRD_66	Exon
chr1	67019931	67020136	Peak_3827	CRD_66	Intron
chr1	67053105	67054797	Peak_3828	CRD_66	Promoter
chr1	67054875	67055159	Peak_3829	CRD_66	Promoter
chr1	67095353	67095720	Peak_3830	CRD_66	Exon
chr1	67125808	67126677	Peak_3831	CRD_66	Promoter
chr1	67130386	67130629	Peak_3832	CRD_66	Intron
chr1	67134853	67135157	Peak_3833	CRD_66	Promoter
chr1	67135411	67135610	Peak_3834	CRD_66	Promoter
chr1	67144827	67145026	Peak_3835	CRD_66	Intron
chr1	67149200	67149506	Peak_3836	CRD_66	Intron
chr1	67169270	67169512	Peak_3837	CRD_66	Promoter
chr1	67170041	67170436	Peak_3838	CRD_66	Intron
chr1	67170899	67171151	Peak_3839	CRD_66	Intron
chr1	67171296	67171566	Peak_3840	CRD_66	Intron
chr1	67171617	67172157	Peak_3841	CRD_66	Intron
chr1	67172312	67172713	Peak_3842	CRD_66	Intron
chr1	67211426	67212127	Peak_3843	CRD_66	Intron
chr1	67214449	67214665	Peak_3844	CRD_66	Intron
chr1	67233690	67234344	Peak_3845	CRD_66	Promoter
chr1	67268957	67269413	Peak_3846	CRD_66	Promoter
chr1	68221685	68222455	Peak_3960	CRD_67	Intron
chr1	68230365	68230716	Peak_3961	CRD_67	Promoter
chr1	68231637	68232280	Peak_3962	CRD_67	Promoter
chr1	68232342	68233272	Peak_3963	CRD_67	Promoter
chr1	68292978	68294442	Peak_3964	CRD_67	Distal_Intergenic
chr1	68298236	68298991	Peak_3965	CRD_67	Distal_Intergenic
chr1	68322563	68323092	Peak_3970	CRD_68	Distal_Intergenic
chr1	68327430	68327739	Peak_3971	CRD_68	Distal_Intergenic
chr1	68329551	68329909	Peak_3972	CRD_68	Distal_Intergenic
chr1	68330702	68331410	Peak_3973	CRD_68	Distal_Intergenic
chr1	68313378	68314423	Peak_3968	CRD_68	Distal_Intergenic
chr1	68319880	68320780	Peak_3969	CRD_68	Distal_Intergenic
chr1	68337793	68338501	Peak_3974	CRD_69	Distal_Intergenic
chr1	68339479	68339693	Peak_3975	CRD_69	Distal_Intergenic
chr1	68342380	68343096	Peak_3976	CRD_69	Distal_Intergenic
chr1	68346242	68346534	Peak_3977	CRD_69	Distal_Intergenic
chr1	68357888	68358926	Peak_3978	CRD_69	Distal_Intergenic
chr1	68365800	68366447	Peak_3979	CRD_69	Distal_Intergenic
chr1	68366594	68366925	Peak_3980	CRD_69	Distal_Intergenic
chr1	68383916	68385554	Peak_3981	CRD_69	Promoter
chr1	68401549	68401925	Peak_3982	CRD_69	Distal_Intergenic
chr1	68433250	68434054	Peak_3983	CRD_69	Intron
chr1	68437919	68438182	Peak_3984	CRD_69	Intron
chr1	68442934	68443422	Peak_3985	CRD_69	Intron
chr1	68468925	68469165	Peak_3986	CRD_69	Distal_Intergenic
chr1	68470034	68470880	Peak_3987	CRD_69	Distal_Intergenic
chr1	68496241	68498086	Peak_3988	CRD_69	Promoter
chr1	68516122	68516428	Peak_3989	CRD_69	Promoter
chr1	68539037	68539280	Peak_3990	CRD_69	Distal_Intergenic
chr1	68558295	68558632	Peak_3991	CRD_69	Distal_Intergenic
chr1	68565930	68566289	Peak_3992	CRD_69	Distal_Intergenic
chr1	68570898	68572317	Peak_3993	CRD_69	Distal_Intergenic
chr1	68585268	68585850	Peak_3994	CRD_69	Distal_Intergenic
chr1	68617983	68619765	Peak_3995	CRD_69	Distal_Intergenic
chr1	68625659	68625959	Peak_3996	CRD_69	Distal_Intergenic
chr1	68628585	68628804	Peak_3997	CRD_69	Distal_Intergenic
chr1	68630571	68631420	Peak_3998	CRD_69	Promoter
chr1	68633097	68633592	Peak_3999	CRD_69	Promoter
chr1	68658047	68658377	Peak_4000	CRD_69	Distal_Intergenic
chr1	68658423	68658685	Peak_4001	CRD_69	Distal_Intergenic
chr1	68691933	68692212	Peak_4002	CRD_69	Intron
chr1	68704296	68705309	Peak_4003	CRD_69	Intron
chr1	68705376	68705876	Peak_4004	CRD_69	Intron
chr1	68706016	68706325	Peak_4005	CRD_69	Intron
chr1	68706443	68706907	Peak_4006	CRD_69	Intron
chr1	68721401	68721719	Peak_4007	CRD_69	Intron
chr1	68744777	68746165	Peak_4008	CRD_69	Intron
chr1	68773064	68773820	Peak_4009	CRD_69	Intron
chr1	68782994	68783256	Peak_4010	CRD_69	Intron
chr1	68808135	68808910	Peak_4011	CRD_69	Intron
chr1	68811702	68812737	Peak_4012	CRD_69	Intron
chr1	68814045	68814573	Peak_4013	CRD_69	Intron
chr1	68819442	68819704	Peak_4014	CRD_69	Intron
chr1	68837481	68838019	Peak_4015	CRD_69	Intron
chr1	68859139	68859456	Peak_4016	CRD_69	Intron
chr1	68898292	68898492	Peak_4017	CRD_69	Intron
chr1	68898547	68898799	Peak_4018	CRD_69	Intron
chr1	68904269	68905086	Peak_4019	CRD_69	Intron
chr1	68915851	68917047	Peak_4020	CRD_69	Intron
chr1	68930789	68931282	Peak_4021	CRD_69	Intron
chr1	68931361	68931626	Peak_4022	CRD_69	Intron
chr1	68938210	68938445	Peak_4023	CRD_69	Intron
chr1	68939294	68939575	Peak_4024	CRD_69	Intron
chr1	68944793	68945048	Peak_4025	CRD_69	Distal_Intergenic
chr1	68953420	68953718	Peak_4026	CRD_69	Distal_Intergenic
chr1	68958871	68959978	Peak_4027	CRD_69	Distal_Intergenic
chr1	68962495	68962897	Peak_4028	CRD_69	Distal_Intergenic
chr1	68973922	68974152	Peak_4029	CRD_69	Promoter
chr1	68974223	68974833	Peak_4030	CRD_69	Promoter
chr1	68975330	68976370	Peak_4031	CRD_69	Promoter
chr1	69006403	69006669	Peak_4032	CRD_69	Intron
chr1	69008546	69008769	Peak_4033	CRD_69	Intron
chr1	69044018	69044321	Peak_4034	CRD_69	Distal_Intergenic
chr1	69044730	69044933	Peak_4035	CRD_69	Distal_Intergenic
chr1	69103610	69104480	Peak_4036	CRD_69	Intron
chr1	69104615	69105403	Peak_4037	CRD_69	Intron
chr1	69109281	69109798	Peak_4038	CRD_69	Intron
chr1	69120767	69121249	Peak_4039	CRD_69	Intron
chr1	69121758	69122150	Peak_4040	CRD_69	Intron
chr1	69126684	69127684	Peak_4042	CRD_69	Intron
chr1	69138955	69139877	Peak_4043	CRD_69	Intron
chr1	69148871	69149200	Peak_4044	CRD_69	Intron
chr1	69173750	69174434	Peak_4045	CRD_69	Intron
chr1	69191476	69191704	Peak_4046	CRD_69	Distal_Intergenic
chr1	69194003	69194569	Peak_4047	CRD_69	Distal_Intergenic
chr1	69195157	69195494	Peak_4048	CRD_69	Distal_Intergenic
chr1	69214414	69215211	Peak_4049	CRD_69	Distal_Intergenic
chr1	69228591	69228810	Peak_4050	CRD_69	Distal_Intergenic
chr1	69230142	69231091	Peak_4051	CRD_69	Distal_Intergenic
chr1	69231266	69231466	Peak_4052	CRD_69	Distal_Intergenic
chr1	69240678	69240939	Peak_4053	CRD_69	Exon
chr1	69245967	69247093	Peak_4054	CRD_69	Promoter
chr1	69247279	69247909	Peak_4055	CRD_69	Promoter
chr1	69250360	69250700	Peak_4056	CRD_69	Promoter
chr1	69291499	69291901	Peak_4057	CRD_69	Distal_Intergenic
chr1	69315837	69316272	Peak_4058	CRD_69	Distal_Intergenic
chr1	69316327	69316725	Peak_4059	CRD_69	Distal_Intergenic
chr1	69342972	69343515	Peak_4060	CRD_69	Distal_Intergenic
chr1	69366347	69366978	Peak_4061	CRD_69	Distal_Intergenic
chr1	69379255	69379728	Peak_4062	CRD_69	Distal_Intergenic
chr1	69401913	69402474	Peak_4063	CRD_69	Distal_Intergenic
chr1	69411426	69411791	Peak_4064	CRD_69	Distal_Intergenic
chr1	69412019	69412561	Peak_4065	CRD_69	Distal_Intergenic
chr1	69430072	69430318	Peak_4066	CRD_69	Promoter
chr1	69432447	69432785	Peak_4067	CRD_69	Promoter
chr1	69494172	69494438	Peak_4068	CRD_69	Distal_Intergenic
chr1	69503077	69504541	Peak_4069	CRD_69	Distal_Intergenic
chr1	69529531	69529791	Peak_4070	CRD_69	Distal_Intergenic
chr1	69848219	69848421	Peak_4101	CRD_70	Intron
chr1	69898450	69898761	Peak_4102	CRD_70	Intron
chr1	69898833	69899054	Peak_4103	CRD_70	Intron
chr1	69911203	69911598	Peak_4104	CRD_70	Intron
chr1	69911790	69911997	Peak_4105	CRD_71	Intron
chr1	69914761	69915396	Peak_4106	CRD_71	Intron
chr1	69932744	69933204	Peak_4107	CRD_71	Intron
chr1	69934825	69935207	Peak_4108	CRD_71	Intron
chr1	69936762	69936972	Peak_4109	CRD_71	Intron
chr1	70410338	70411725	Peak_4146	CRD_72	Promoter
chr1	70426816	70427048	Peak_4147	CRD_72	Intron
chr1	70434235	70434514	Peak_4148	CRD_72	Promoter
chr1	70436661	70437161	Peak_4149	CRD_72	Promoter
chr1	70486930	70487311	Peak_4153	CRD_73	Distal_Intergenic
chr1	70487943	70488186	Peak_4154	CRD_73	Distal_Intergenic
chr1	70496173	70497064	Peak_4155	CRD_73	Distal_Intergenic
chr1	70497240	70497610	Peak_4156	CRD_73	Distal_Intergenic
chr1	71054520	71054742	Peak_4215	CRD_74	Intron
chr1	71054889	71055220	Peak_4216	CRD_74	Intron
chr1	71055411	71056004	Peak_4217	CRD_74	Promoter
chr1	71060617	71060874	Peak_4218	CRD_74	Promoter
chr1	71061538	71061866	Peak_4219	CRD_74	Intron
chr1	71080506	71081655	Peak_4220	CRD_74	Promoter
chr1	71089620	71090504	Peak_4221	CRD_74	Promoter
chr1	71299404	71299704	Peak_4236	CRD_74	Intron
chr1	71299755	71299967	Peak_4237	CRD_74	Intron
chr1	71307312	71307965	Peak_4238	CRD_74	Intron
chr1	71350832	71351788	Peak_4239	CRD_74	Intron
chr1	71364825	71365477	Peak_4240	CRD_74	Promoter
chr1	71365651	71366008	Peak_4241	CRD_74	Promoter
chr1	71371715	71372014	Peak_4242	CRD_74	Intron
chr1	71392457	71392970	Peak_4243	CRD_74	Intron
chr1	71393349	71394023	Peak_4244	CRD_74	Intron
chr1	71398110	71398447	Peak_4245	CRD_74	Exon
chr1	71406411	71406649	Peak_4246	CRD_74	Promoter
chr1	71406750	71407911	Peak_4247	CRD_74	Promoter
chr1	71413118	71413410	Peak_4248	CRD_74	Intron
chr1	71413985	71414878	Peak_4249	CRD_74	Intron
chr1	71425959	71426169	Peak_4250	CRD_74	Intron
chr1	71426924	71427371	Peak_4251	CRD_74	Intron
chr1	71427874	71428380	Peak_4252	CRD_74	Intron
chr1	71429930	71430177	Peak_4253	CRD_74	Intron
chr1	71438680	71438998	Peak_4254	CRD_74	Promoter
chr1	71439084	71439568	Peak_4255	CRD_74	Promoter
chr1	71454625	71455205	Peak_4256	CRD_74	Intron
chr1	71464665	71464876	Peak_4257	CRD_74	Promoter
chr1	71466481	71467057	Peak_4258	CRD_74	Intron
chr1	71467108	71467381	Peak_4259	CRD_74	Intron
chr1	70896249	70896479	Peak_4195	CRD_74	Intron
chr1	70912783	70913038	Peak_4196	CRD_74	Intron
chr1	70916688	70916889	Peak_4197	CRD_74	Intron
chr1	70919368	70919567	Peak_4198	CRD_74	Intron
chr1	70936268	70936467	Peak_4199	CRD_74	Intron
chr1	70938174	70938538	Peak_4200	CRD_74	Intron
chr1	70941460	70942259	Peak_4201	CRD_74	Intron
chr1	70945322	70945930	Peak_4202	CRD_74	Promoter
chr1	70952505	70953514	Peak_4203	CRD_74	Exon
chr1	70970829	70971033	Peak_4204	CRD_74	Exon
chr1	70976227	70976528	Peak_4205	CRD_74	Intron
chr1	70988997	70989230	Peak_4206	CRD_74	Intron
chr1	70991081	70991578	Peak_4207	CRD_74	Intron
chr1	71008274	71008481	Peak_4208	CRD_74	Promoter
chr1	71018807	71019080	Peak_4209	CRD_74	Intron
chr1	71021752	71022098	Peak_4210	CRD_74	Intron
chr1	71022303	71022717	Peak_4211	CRD_74	Intron
chr1	71027556	71027804	Peak_4212	CRD_74	Intron
chr1	71041832	71042041	Peak_4213	CRD_74	Intron
chr1	71049677	71050369	Peak_4214	CRD_74	Promoter
chr1	71093897	71094242	Peak_4222	CRD_74	Promoter
chr1	71116508	71117122	Peak_4223	CRD_74	Intron
chr1	71168136	71168479	Peak_4224	CRD_74	Intron
chr1	71192834	71193799	Peak_4225	CRD_74	Exon
chr1	71196718	71197063	Peak_4226	CRD_74	Intron
chr1	71202908	71203659	Peak_4227	CRD_74	Promoter
chr1	71223987	71224303	Peak_4228	CRD_74	Intron
chr1	71224810	71225358	Peak_4229	CRD_74	Intron
chr1	71228097	71228616	Peak_4230	CRD_74	Intron
chr1	71228666	71229372	Peak_4231	CRD_74	Intron
chr1	71234856	71235120	Peak_4232	CRD_74	Intron
chr1	71294176	71294611	Peak_4233	CRD_74	Intron
chr1	71296208	71296567	Peak_4234	CRD_74	Intron
chr1	71298108	71298946	Peak_4235	CRD_74	Intron
chr1	71488019	71488497	Peak_4260	CRD_74	Exon
chr1	71499242	71499460	Peak_4261	CRD_74	Intron
chr1	71499812	71500032	Peak_4262	CRD_74	Intron
chr1	71500845	71501242	Peak_4263	CRD_74	Intron
chr1	71521463	71522202	Peak_4264	CRD_74	Intron
chr1	71536327	71536727	Peak_4265	CRD_74	Intron
chr1	71542202	71542671	Peak_4266	CRD_74	Intron
chr1	71548209	71549186	Peak_4267	CRD_74	Intron
chr1	71561614	71562126	Peak_4268	CRD_74	Intron
chr1	71565247	71565734	Peak_4269	CRD_74	Intron
chr1	71588025	71588325	Peak_4270	CRD_74	Intron
chr1	71589087	71589420	Peak_4271	CRD_74	Intron
chr1	71610609	71611006	Peak_4272	CRD_74	Intron
chr1	71612591	71613176	Peak_4273	CRD_74	Intron
chr1	71649236	71649491	Peak_4274	CRD_74	Intron
chr1	71649659	71649991	Peak_4275	CRD_74	Intron
chr1	71650059	71650500	Peak_4276	CRD_74	Intron
chr1	71667358	71667595	Peak_4277	CRD_74	Intron
chr1	71687300	71687819	Peak_4278	CRD_74	Intron
chr1	71691536	71691765	Peak_4279	CRD_74	Intron
chr1	71711848	71712358	Peak_4280	CRD_74	Intron
chr1	71782954	71783362	Peak_4283	CRD_75	Intron
chr1	71784996	71785341	Peak_4284	CRD_75	Intron
chr1	71785782	71786075	Peak_4285	CRD_75	Intron
chr1	71786303	71786631	Peak_4286	CRD_75	Intron
chr1	71792199	71792783	Peak_4287	CRD_75	Intron
chr1	71795917	71796259	Peak_4288	CRD_75	Intron
chr1	71816895	71817407	Peak_4289	CRD_75	Intron
chr1	71823570	71824281	Peak_4290	CRD_75	Intron
chr1	71825984	71826291	Peak_4291	CRD_75	Intron
chr1	71828642	71829101	Peak_4292	CRD_75	Intron
chr1	71833417	71834087	Peak_4293	CRD_75	Promoter
chr1	71836994	71837473	Peak_4294	CRD_75	Promoter
chr1	71841896	71842321	Peak_4295	CRD_75	Intron
chr1	71852199	71852423	Peak_4296	CRD_75	Intron
chr1	71857877	71858428	Peak_4297	CRD_75	Intron
chr1	71859790	71860273	Peak_4298	CRD_75	Intron
chr1	71860674	71861465	Peak_4299	CRD_75	Intron
chr1	71873616	71874180	Peak_4300	CRD_75	Intron
chr1	71882463	71882943	Peak_4301	CRD_75	Intron
chr1	71926462	71926736	Peak_4302	CRD_75	Intron
chr1	71929721	71929931	Peak_4303	CRD_75	Intron
chr1	71932561	71932766	Peak_4304	CRD_75	Intron
chr1	71939503	71940122	Peak_4305	CRD_75	Intron
chr1	71973969	71974377	Peak_4306	CRD_75	Intron
chr1	71980218	71980422	Peak_4307	CRD_75	Intron
chr1	71982278	71982485	Peak_4308	CRD_75	Intron
chr1	72010170	72010917	Peak_4309	CRD_75	Intron
chr1	72011801	72012000	Peak_4310	CRD_75	Intron
chr1	72018750	72019560	Peak_4311	CRD_75	Intron
chr1	72023631	72024016	Peak_4312	CRD_75	Intron
chr1	72031072	72031314	Peak_4313	CRD_75	Intron
chr1	72031735	72031949	Peak_4314	CRD_75	Intron
chr1	72047854	72048067	Peak_4315	CRD_75	Intron
chr1	72062639	72062857	Peak_4316	CRD_75	Intron
chr1	72063435	72063723	Peak_4317	CRD_75	Intron
chr1	72075071	72075927	Peak_4318	CRD_75	Intron
chr1	72081115	72081662	Peak_4319	CRD_75	Intron
chr1	72081752	72082087	Peak_4320	CRD_75	Intron
chr1	72117535	72118052	Peak_4321	CRD_75	Intron
chr1	72140938	72141176	Peak_4322	CRD_75	Intron
chr1	72152578	72152777	Peak_4323	CRD_75	Intron
chr1	72158212	72158769	Peak_4324	CRD_75	Intron
chr1	72158882	72159123	Peak_4325	CRD_75	Intron
chr1	72184003	72184780	Peak_4326	CRD_75	Intron
chr1	72186774	72186979	Peak_4327	CRD_75	Intron
chr1	72197878	72198400	Peak_4328	CRD_75	Intron
chr1	72227230	72228044	Peak_4329	CRD_75	Intron
chr1	72281193	72281506	Peak_4330	CRD_75	Promoter
chr1	72281954	72282176	Peak_4331	CRD_75	Promoter
chr1	72718545	72718936	Peak_4378	CRD_76	Promoter
chr1	72718994	72719308	Peak_4379	CRD_76	Promoter
chr1	72744334	72744535	Peak_4380	CRD_76	Distal_Intergenic
chr1	72777604	72777872	Peak_4381	CRD_76	Intron
chr1	73852386	73853412	Peak_4486	CRD_77	Distal_Intergenic
chr1	73853492	73853828	Peak_4487	CRD_77	Distal_Intergenic
chr1	73861150	73861365	Peak_4488	CRD_77	Distal_Intergenic
chr1	73862261	73862759	Peak_4489	CRD_77	Distal_Intergenic
chr1	73864941	73865165	Peak_4490	CRD_78	Distal_Intergenic
chr1	73868630	73868959	Peak_4491	CRD_78	Distal_Intergenic
chr1	73883029	73883228	Peak_4492	CRD_78	Promoter
chr1	73885936	73886251	Peak_4493	CRD_78	Promoter
chr1	73886606	73887405	Peak_4494	CRD_78	Promoter
chr1	73897901	73898319	Peak_4495	CRD_78	Distal_Intergenic
chr1	73900063	73900328	Peak_4498	CRD_79	Distal_Intergenic
chr1	73903333	73903598	Peak_4499	CRD_79	Distal_Intergenic
chr1	73914912	73915317	Peak_4500	CRD_79	Distal_Intergenic
chr1	73916673	73916878	Peak_4501	CRD_79	Distal_Intergenic
chr1	74438829	74439281	Peak_4553	CRD_80	Promoter
chr1	74439332	74439652	Peak_4554	CRD_80	Promoter
chr1	74462207	74462445	Peak_4555	CRD_80	Intron
chr1	74463050	74464378	Peak_4556	CRD_80	Exon
chr1	74469046	74469332	Peak_4557	CRD_80	Promoter
chr1	74469958	74470594	Peak_4558	CRD_80	Promoter
chr1	74470988	74471247	Peak_4559	CRD_80	Promoter
chr1	74471919	74472250	Peak_4560	CRD_80	Exon
chr1	74474221	74475523	Peak_4561	CRD_80	Exon
chr1	74479860	74480795	Peak_4562	CRD_80	Exon
chr1	74485555	74485970	Peak_4563	CRD_80	Intron
chr1	74496791	74497333	Peak_4564	CRD_80	Intron
chr1	74503947	74504544	Peak_4565	CRD_80	Intron
chr1	74504603	74504940	Peak_4566	CRD_80	Intron
chr1	74505000	74505613	Peak_4567	CRD_80	Intron
chr1	74506281	74506708	Peak_4568	CRD_80	Intron
chr1	74512244	74514445	Peak_4569	CRD_80	Promoter
chr1	74522153	74522739	Peak_4570	CRD_80	Intron
chr1	74534201	74535738	Peak_4571	CRD_80	Intron
chr1	74543501	74544099	Peak_4572	CRD_80	Exon
chr1	74546297	74546555	Peak_4573	CRD_80	Distal_Intergenic
chr1	74548450	74548800	Peak_4574	CRD_80	Distal_Intergenic
chr1	74563065	74563303	Peak_4575	CRD_80	Distal_Intergenic
chr1	74563411	74563915	Peak_4576	CRD_80	Distal_Intergenic
chr1	74570713	74572255	Peak_4577	CRD_80	Exon
chr1	74590943	74591178	Peak_4578	CRD_80	Promoter
chr1	74591408	74591867	Peak_4579	CRD_80	Promoter
chr1	74600320	74600612	Peak_4580	CRD_80	Intron
chr1	74621144	74621542	Peak_4581	CRD_80	Exon
chr1	74621939	74622731	Peak_4582	CRD_80	Exon
chr1	74629175	74629842	Peak_4583	CRD_80	Intron
chr1	74632411	74632658	Peak_4584	CRD_80	Promoter
chr1	74637047	74637830	Peak_4585	CRD_80	Promoter
chr1	74648367	74648622	Peak_4586	CRD_80	Intron
chr1	74650371	74651139	Peak_4587	CRD_80	Intron
chr1	74652346	74652554	Peak_4588	CRD_80	Intron
chr1	74652888	74653091	Peak_4589	CRD_80	Intron
chr1	74662105	74662356	Peak_4590	CRD_80	Intron
chr1	74666167	74666440	Peak_4591	CRD_80	Intron
chr1	74668920	74669568	Peak_4592	CRD_80	Intron
chr1	74672979	74674645	Peak_4593	CRD_80	Promoter
chr1	74686544	74687109	Peak_4594	CRD_80	Distal_Intergenic
chr1	74689443	74690141	Peak_4595	CRD_80	Distal_Intergenic
chr1	75514181	75514689	Peak_4684	CRD_81	Intron
chr1	75521226	75521444	Peak_4685	CRD_81	Promoter
chr1	75521744	75523219	Peak_4686	CRD_81	Promoter
chr1	75527998	75528382	Peak_4687	CRD_81	Intron
chr1	76422545	76423324	Peak_4808	CRD_82	Intron
chr1	76424830	76426120	Peak_4809	CRD_82	Intron
chr1	76433263	76433845	Peak_4810	CRD_82	Intron
chr1	76442428	76442981	Peak_4811	CRD_82	Intron
chr1	76445111	76446356	Peak_4812	CRD_82	Intron
chr1	76463257	76463695	Peak_4813	CRD_82	Intron
chr1	76467556	76468008	Peak_4814	CRD_82	Intron
chr1	76469144	76469412	Peak_4815	CRD_82	Intron
chr1	76474380	76475495	Peak_4816	CRD_82	Intron
chr1	76475667	76475866	Peak_4817	CRD_82	Intron
chr1	76481752	76481980	Peak_4818	CRD_82	Intron
chr1	76492892	76493684	Peak_4819	CRD_82	Intron
chr1	76494842	76495190	Peak_4820	CRD_82	Intron
chr1	76500069	76500559	Peak_4821	CRD_82	Intron
chr1	76503124	76503814	Peak_4822	CRD_82	Intron
chr1	76511340	76512029	Peak_4823	CRD_82	Intron
chr1	76516010	76516655	Peak_4824	CRD_82	Intron
chr1	76532973	76533662	Peak_4825	CRD_82	Intron
chr1	76541172	76541946	Peak_4826	CRD_82	Intron
chr1	76542190	76543853	Peak_4827	CRD_82	Intron
chr1	76546551	76546961	Peak_4828	CRD_82	Intron
chr1	76549599	76549798	Peak_4829	CRD_82	Intron
chr1	76549860	76550143	Peak_4830	CRD_82	Intron
chr1	76556107	76556355	Peak_4831	CRD_82	Intron
chr1	76558741	76558940	Peak_4832	CRD_82	Intron
chr1	76568140	76568390	Peak_4833	CRD_82	Intron
chr1	76568447	76568802	Peak_4834	CRD_82	Intron
chr1	76572484	76572943	Peak_4835	CRD_82	Intron
chr1	76578561	76579566	Peak_4836	CRD_82	Intron
chr1	76585486	76586605	Peak_4837	CRD_82	Intron
chr1	76587305	76587564	Peak_4838	CRD_82	Intron
chr1	76598607	76598905	Peak_4839	CRD_82	Intron
chr1	76603314	76603906	Peak_4840	CRD_82	Intron
chr1	76604477	76604816	Peak_4841	CRD_82	Intron
chr1	76609841	76610520	Peak_4842	CRD_82	Intron
chr1	76615314	76615740	Peak_4843	CRD_82	Intron
chr1	76624293	76624888	Peak_4844	CRD_82	Intron
chr1	76625591	76626624	Peak_4845	CRD_82	Intron
chr1	76632025	76632682	Peak_4846	CRD_82	Exon
chr1	76632912	76634009	Peak_4847	CRD_82	Promoter
chr1	76647285	76647571	Peak_4848	CRD_82	Distal_Intergenic
chr1	76663398	76663606	Peak_4849	CRD_82	Distal_Intergenic
chr1	76669154	76669420	Peak_4850	CRD_82	Distal_Intergenic
chr1	76669955	76670539	Peak_4851	CRD_82	Distal_Intergenic
chr1	76673839	76674143	Peak_4852	CRD_82	Distal_Intergenic
chr1	76674468	76675134	Peak_4853	CRD_82	Distal_Intergenic
chr1	76676499	76676705	Peak_4854	CRD_82	Distal_Intergenic
chr1	76679644	76680044	Peak_4855	CRD_82	Distal_Intergenic
chr1	76682214	76682511	Peak_4856	CRD_82	Distal_Intergenic
chr1	76700924	76701267	Peak_4857	CRD_82	Promoter
chr1	76704769	76705013	Peak_4858	CRD_82	Distal_Intergenic
chr1	76705369	76705568	Peak_4859	CRD_82	Distal_Intergenic
chr1	76719074	76719316	Peak_4860	CRD_82	Distal_Intergenic
chr1	76719667	76719867	Peak_4861	CRD_82	Distal_Intergenic
chr1	76719933	76720392	Peak_4862	CRD_82	Distal_Intergenic
chr1	76720511	76720868	Peak_4863	CRD_82	Distal_Intergenic
chr1	76720939	76721741	Peak_4864	CRD_82	Distal_Intergenic
chr1	76726051	76726531	Peak_4865	CRD_82	Distal_Intergenic
chr1	76746240	76747500	Peak_4866	CRD_83	Distal_Intergenic
chr1	76749775	76750600	Peak_4867	CRD_83	Promoter
chr1	76759313	76759847	Peak_4868	CRD_83	Intron
chr1	76763897	76764272	Peak_4869	CRD_83	Intron
chr1	76764445	76765789	Peak_4870	CRD_83	Intron
chr1	76770595	76772201	Peak_4871	CRD_83	Intron
chr1	76781698	76782707	Peak_4872	CRD_83	Promoter
chr1	76782760	76783162	Peak_4873	CRD_83	Distal_Intergenic
chr1	76798661	76799724	Peak_4874	CRD_83	Distal_Intergenic
chr1	77056717	77057277	Peak_4919	CRD_84	Promoter
chr1	77058655	77058897	Peak_4920	CRD_84	Promoter
chr1	77068060	77068266	Peak_4921	CRD_84	Promoter
chr1	77071167	77071782	Peak_4922	CRD_84	Intron
chr1	77126262	77126765	Peak_4932	CRD_84	Promoter
chr1	77139177	77139808	Peak_4933	CRD_84	Intron
chr1	77143554	77143791	Peak_4934	CRD_84	Intron
chr1	77169739	77171055	Peak_4935	CRD_84	Promoter
chr1	77218541	77219652	Peak_4936	CRD_84	Promoter
chr1	77271470	77272509	Peak_4937	CRD_84	Distal_Intergenic
chr1	77273904	77274120	Peak_4938	CRD_84	Distal_Intergenic
chr1	77274171	77274466	Peak_4939	CRD_84	Distal_Intergenic
chr1	77278654	77278989	Peak_4940	CRD_84	Distal_Intergenic
chr1	77280811	77283400	Peak_4941	CRD_84	Promoter
chr1	77296759	77297090	Peak_4942	CRD_84	Promoter
chr1	77308806	77309150	Peak_4943	CRD_84	Intron
chr1	77312497	77312785	Peak_4944	CRD_84	Intron
chr1	77313523	77313970	Peak_4945	CRD_84	Exon
chr1	77044512	77044842	Peak_4917	CRD_84	Exon
chr1	77049180	77049612	Peak_4918	CRD_84	Intron
chr1	77077590	77077963	Peak_4923	CRD_84	Intron
chr1	77080050	77080266	Peak_4924	CRD_84	Distal_Intergenic
chr1	77081623	77082240	Peak_4925	CRD_84	Distal_Intergenic
chr1	77089442	77089648	Peak_4926	CRD_84	Exon
chr1	77089763	77090390	Peak_4927	CRD_84	Exon
chr1	77095071	77095936	Peak_4928	CRD_84	Intron
chr1	77098345	77098563	Peak_4929	CRD_84	Intron
chr1	77100715	77100962	Peak_4930	CRD_84	Intron
chr1	77103638	77104059	Peak_4931	CRD_84	Intron
chr1	77582737	77583150	Peak_4996	CRD_85	Promoter
chr1	77584409	77584665	Peak_4997	CRD_85	Promoter
chr1	77585876	77586331	Peak_4998	CRD_85	Promoter
chr1	77620754	77620992	Peak_4999	CRD_85	Intron
chr1	77623097	77623544	Peak_5000	CRD_85	Intron
chr1	77652309	77653459	Peak_5001	CRD_86	Intron
chr1	77655662	77656138	Peak_5002	CRD_86	Intron
chr1	77676226	77676453	Peak_5003	CRD_86	Intron
chr1	77682109	77684247	Peak_5004	CRD_86	Promoter
chr1	77994273	77994580	Peak_5031	CRD_87	Intron
chr1	77994824	77995024	Peak_5032	CRD_87	Intron
chr1	78003997	78005145	Peak_5033	CRD_87	Promoter
chr1	78005199	78005503	Peak_5034	CRD_87	Promoter
chr1	78010829	78011035	Peak_5035	CRD_87	Intron
chr1	78017314	78017627	Peak_5036	CRD_87	Exon
chr1	77880541	77880898	Peak_5022	CRD_87	Exon
chr1	77888136	77888632	Peak_5023	CRD_87	Promoter
chr1	77888969	77889563	Peak_5024	CRD_87	Promoter
chr1	77900517	77901233	Peak_5025	CRD_87	Intron
chr1	77938430	77938683	Peak_5026	CRD_87	Intron
chr1	77945343	77945549	Peak_5027	CRD_87	Promoter
chr1	77948599	77948824	Peak_5028	CRD_87	Promoter
chr1	77978188	77979728	Peak_5029	CRD_87	Promoter
chr1	77979836	77980040	Peak_5030	CRD_87	Promoter
chr1	78114045	78114987	Peak_5052	CRD_88	Intron
chr1	78129502	78130188	Peak_5053	CRD_88	Intron
chr1	78130293	78130535	Peak_5054	CRD_88	Intron
chr1	78131776	78131979	Peak_5055	CRD_88	Intron
chr1	78144713	78145606	Peak_5056	CRD_88	Distal_Intergenic
chr1	78822451	78822658	Peak_5184	CRD_89	Distal_Intergenic
chr1	78823007	78823334	Peak_5185	CRD_89	Distal_Intergenic
chr1	78830345	78830544	Peak_5186	CRD_89	Distal_Intergenic
chr1	78839441	78840012	Peak_5187	CRD_89	Distal_Intergenic
chr1	79896602	79896810	Peak_5386	CRD_90	Distal_Intergenic
chr1	79897536	79897845	Peak_5387	CRD_90	Distal_Intergenic
chr1	79901264	79901519	Peak_5388	CRD_90	Distal_Intergenic
chr1	79902304	79903301	Peak_5389	CRD_90	Distal_Intergenic
chr1	79908832	79909164	Peak_5390	CRD_90	Distal_Intergenic
chr1	79910102	79910603	Peak_5391	CRD_90	Distal_Intergenic
chr1	81291156	81291369	Peak_5624	CRD_91	Distal_Intergenic
chr1	81296678	81297131	Peak_5625	CRD_91	Distal_Intergenic
chr1	81305743	81306625	Peak_5626	CRD_91	Promoter
chr1	81307822	81308043	Peak_5627	CRD_91	Promoter
chr1	81308184	81308621	Peak_5628	CRD_91	Promoter
chr1	81316522	81317626	Peak_5629	CRD_91	Intron
chr1	81800312	81801630	Peak_5714	CRD_92	Promoter
chr1	81801728	81802078	Peak_5715	CRD_92	Promoter
chr1	81802250	81802478	Peak_5716	CRD_92	Promoter
chr1	81803278	81803805	Peak_5717	CRD_92	Promoter
chr1	81834934	81835809	Peak_5718	CRD_93	Intron
chr1	81836045	81836257	Peak_5719	CRD_93	Intron
chr1	81841708	81842173	Peak_5720	CRD_93	Intron
chr1	81855948	81856207	Peak_5721	CRD_93	Intron
chr1	81857201	81857516	Peak_5722	CRD_93	Intron
chr1	81865942	81866323	Peak_5723	CRD_93	Intron
chr1	81867208	81867444	Peak_5724	CRD_93	Intron
chr1	81878029	81878277	Peak_5725	CRD_93	Intron
chr1	81881716	81881979	Peak_5726	CRD_93	Intron
chr1	81889467	81889734	Peak_5727	CRD_93	Intron
chr1	81905994	81906629	Peak_5728	CRD_93	Intron
chr1	82259558	82259757	Peak_5779	CRD_94	Promoter
chr1	82260124	82260542	Peak_5780	CRD_94	Promoter
chr1	82261087	82261398	Peak_5781	CRD_94	Promoter
chr1	82261867	82262454	Peak_5782	CRD_94	Promoter
chr1	82273720	82274532	Peak_5783	CRD_94	Distal_Intergenic
chr1	82978320	82979842	Peak_5883	CRD_95	Exon
chr1	82982863	82983120	Peak_5884	CRD_95	Promoter
chr1	82983941	82985401	Peak_5885	CRD_95	Promoter
chr1	82991375	82991984	Peak_5886	CRD_95	Exon
chr1	82994796	82995773	Peak_5887	CRD_95	Intron
chr1	82997311	82997511	Peak_5888	CRD_96	Exon
chr1	83003530	83004018	Peak_5889	CRD_96	Intron
chr1	83005709	83006630	Peak_5890	CRD_96	Intron
chr1	83006957	83007398	Peak_5891	CRD_96	Intron
chr1	83007583	83008046	Peak_5892	CRD_96	Intron
chr1	83017576	83018613	Peak_5893	CRD_96	Intron
chr1	83039336	83039884	Peak_5894	CRD_96	Intron
chr1	83041288	83041956	Peak_5895	CRD_96	Intron
chr1	83042540	83043024	Peak_5896	CRD_96	Intron
chr1	83047900	83048803	Peak_5897	CRD_96	Intron
chr1	83053997	83054245	Peak_5898	CRD_96	Intron
chr1	83799731	83800717	Peak_6003	CRD_97	Exon
chr1	83801109	83801754	Peak_6004	CRD_97	Exon
chr1	83801919	83802118	Peak_6005	CRD_97	Exon
chr1	83814418	83814913	Peak_6006	CRD_97	Intron
chr1	83816659	83816933	Peak_6007	CRD_97	Intron
chr1	83822414	83823103	Peak_6008	CRD_97	Intron
chr1	83964134	83964441	Peak_6035	CRD_98	Intron
chr1	83970309	83970614	Peak_6036	CRD_98	Intron
chr1	83970735	83971110	Peak_6037	CRD_98	Intron
chr1	83974974	83975173	Peak_6038	CRD_98	Intron
chr1	83981938	83982309	Peak_6039	CRD_98	Promoter
chr1	84395105	84395381	Peak_6092	CRD_99	Promoter
chr1	84407862	84408621	Peak_6093	CRD_99	Promoter
chr1	84409122	84410219	Peak_6094	CRD_99	Promoter
chr1	84410363	84410597	Peak_6095	CRD_99	Promoter
chr1	84422834	84423269	Peak_6096	CRD_100	Distal_Intergenic
chr1	84424649	84425135	Peak_6097	CRD_100	Distal_Intergenic
chr1	84433100	84434084	Peak_6098	CRD_100	Distal_Intergenic
chr1	84436513	84437670	Peak_6099	CRD_100	Distal_Intergenic
chr1	84442250	84442554	Peak_6100	CRD_100	Distal_Intergenic
chr1	84456132	84456838	Peak_6101	CRD_100	Distal_Intergenic
chr1	84478996	84479951	Peak_6102	CRD_101	Promoter
chr1	84504828	84505027	Peak_6103	CRD_101	Promoter
chr1	84505331	84505992	Peak_6104	CRD_101	Promoter
chr1	84506054	84506998	Peak_6105	CRD_101	Promoter
chr1	84518893	84519137	Peak_6106	CRD_101	Promoter
chr1	84551256	84551580	Peak_6107	CRD_101	Exon
chr1	84554976	84555343	Peak_6108	CRD_101	Exon
chr1	84560643	84561040	Peak_6109	CRD_101	Intron
chr1	84573693	84574869	Peak_6110	CRD_101	Promoter
chr1	84595522	84595759	Peak_6111	CRD_101	Distal_Intergenic
chr1	84598776	84599987	Peak_6112	CRD_101	Distal_Intergenic
chr1	84603213	84603866	Peak_6113	CRD_101	Distal_Intergenic
chr1	84604080	84604819	Peak_6114	CRD_101	Promoter
chr1	84611779	84612302	Peak_6115	CRD_101	Distal_Intergenic
chr1	84612917	84613536	Peak_6116	CRD_101	Distal_Intergenic
chr1	84617400	84617599	Peak_6117	CRD_101	Distal_Intergenic
chr1	84618958	84619244	Peak_6118	CRD_101	Distal_Intergenic
chr1	84619298	84619751	Peak_6119	CRD_101	Distal_Intergenic
chr1	84620198	84620433	Peak_6120	CRD_101	Distal_Intergenic
chr1	84620655	84621426	Peak_6121	CRD_101	Distal_Intergenic
chr1	84642425	84642691	Peak_6122	CRD_101	Exon
chr1	84642803	84643949	Peak_6123	CRD_101	Exon
chr1	84653219	84653625	Peak_6124	CRD_101	Promoter
chr1	84656106	84656305	Peak_6125	CRD_101	Promoter
chr1	84657644	84657848	Peak_6126	CRD_101	Promoter
chr1	84658006	84658209	Peak_6127	CRD_101	Promoter
chr1	84658287	84658605	Peak_6128	CRD_101	Promoter
chr1	84663484	84663879	Peak_6129	CRD_101	Intron
chr1	84666501	84666950	Peak_6130	CRD_101	Intron
chr1	84673355	84673806	Peak_6131	CRD_101	Promoter
chr1	84958496	84958886	Peak_6168	CRD_102	Exon
chr1	84958958	84959160	Peak_6169	CRD_102	Intron
chr1	84982372	84982673	Peak_6170	CRD_102	Intron
chr1	84987267	84987485	Peak_6171	CRD_102	Intron
chr1	84996611	84996853	Peak_6172	CRD_103	Promoter
chr1	84997961	84998679	Peak_6173	CRD_103	Promoter
chr1	84998931	84999139	Peak_6174	CRD_103	Promoter
chr1	85027726	85028057	Peak_6175	CRD_103	Promoter
chr1	85054424	85054779	Peak_6179	CRD_104	Intron
chr1	85061777	85062822	Peak_6180	CRD_104	Promoter
chr1	85080377	85080764	Peak_6181	CRD_104	Intron
chr1	85083708	85084173	Peak_6182	CRD_104	Intron
chr1	85091300	85091589	Peak_6183	CRD_104	Intron
chr1	85254853	85255070	Peak_6214	CRD_105	Intron
chr1	85258561	85258831	Peak_6215	CRD_105	Promoter
chr1	85259313	85260945	Peak_6216	CRD_105	Promoter
chr1	85267401	85267966	Peak_6217	CRD_105	Exon
chr1	85275831	85277472	Peak_6218	CRD_105	Promoter
chr1	85278916	85279293	Peak_6219	CRD_105	Promoter
chr1	85394179	85394415	Peak_6242	CRD_106	Intron
chr1	85395263	85395565	Peak_6243	CRD_106	Intron
chr1	85397564	85397770	Peak_6244	CRD_106	Intron
chr1	85403202	85403574	Peak_6245	CRD_106	Promoter
chr1	85404531	85404733	Peak_6246	CRD_106	Promoter
chr1	85407163	85407526	Peak_6247	CRD_106	Promoter
chr1	85427041	85427744	Peak_6251	CRD_106	Intron
chr1	85427831	85428345	Peak_6252	CRD_106	Intron
chr1	85428743	85429044	Peak_6253	CRD_106	Intron
chr1	85436457	85436742	Peak_6254	CRD_106	Promoter
chr1	85439336	85439773	Peak_6255	CRD_106	Intron
chr1	85440218	85441528	Peak_6256	CRD_106	Intron
chr1	85447107	85447787	Peak_6257	CRD_106	Intron
chr1	85453148	85454142	Peak_6258	CRD_106	Intron
chr1	85455604	85455832	Peak_6259	CRD_106	Intron
chr1	85463552	85466141	Peak_6260	CRD_106	Promoter
chr1	85303806	85304069	Peak_6223	CRD_106	Intron
chr1	85307980	85308756	Peak_6224	CRD_106	Intron
chr1	85316480	85316682	Peak_6225	CRD_106	Intron
chr1	85317243	85317925	Peak_6226	CRD_106	Intron
chr1	85318069	85318349	Peak_6227	CRD_106	Intron
chr1	85318427	85318727	Peak_6228	CRD_106	Exon
chr1	85330035	85331337	Peak_6229	CRD_106	Intron
chr1	85337213	85337473	Peak_6230	CRD_106	Intron
chr1	85343121	85343719	Peak_6231	CRD_106	Intron
chr1	85343866	85344104	Peak_6232	CRD_106	Intron
chr1	85351010	85351242	Peak_6233	CRD_106	Intron
chr1	85353726	85354305	Peak_6234	CRD_106	Intron
chr1	85360649	85361537	Peak_6235	CRD_106	Intron
chr1	85361992	85362502	Peak_6236	CRD_106	Intron
chr1	85363230	85363468	Peak_6237	CRD_106	Intron
chr1	85378384	85378771	Peak_6238	CRD_106	Intron
chr1	85379526	85380045	Peak_6239	CRD_106	Intron
chr1	85380195	85380452	Peak_6240	CRD_106	Exon
chr1	85385118	85385326	Peak_6241	CRD_106	Intron
chr1	85408502	85408895	Peak_6248	CRD_106	Intron
chr1	85415650	85415930	Peak_6249	CRD_106	Intron
chr1	85417192	85417429	Peak_6250	CRD_106	Intron
chr1	85477086	85477746	Peak_6261	CRD_106	Intron
chr1	85487210	85487412	Peak_6262	CRD_106	Intron
chr1	85487527	85487726	Peak_6263	CRD_106	Intron
chr1	85495575	85495959	Peak_6264	CRD_106	Promoter
chr1	85496978	85497711	Peak_6265	CRD_106	Promoter
chr1	85504439	85504859	Peak_6266	CRD_106	Intron
chr1	85506201	85506425	Peak_6267	CRD_106	Intron
chr1	85520912	85521850	Peak_6268	CRD_106	Promoter
chr1	85525489	85526578	Peak_6269	CRD_106	Intron
chr1	85527022	85527590	Peak_6270	CRD_106	Intron
chr1	85527644	85527998	Peak_6271	CRD_106	Intron
chr1	85534086	85534314	Peak_6272	CRD_106	Intron
chr1	85534736	85535174	Peak_6274	CRD_106	Intron
chr1	85537884	85538105	Peak_6275	CRD_106	Intron
chr1	85544388	85544619	Peak_6276	CRD_106	Intron
chr1	85548382	85548581	Peak_6277	CRD_106	Intron
chr1	85549028	85549284	Peak_6278	CRD_106	Intron
chr1	85555054	85555448	Peak_6279	CRD_106	Intron
chr1	85555474	85555795	Peak_6280	CRD_106	Intron
chr1	85555878	85556094	Peak_6281	CRD_106	Intron
chr1	85556278	85556943	Peak_6282	CRD_106	Intron
chr1	85566952	85567209	Peak_6283	CRD_106	Intron
chr1	85568760	85570015	Peak_6284	CRD_106	Intron
chr1	85570373	85571116	Peak_6285	CRD_106	Intron
chr1	85585696	85586364	Peak_6289	CRD_107	Distal_Intergenic
chr1	85599555	85600463	Peak_6290	CRD_107	Promoter
chr1	85607550	85607779	Peak_6291	CRD_107	Distal_Intergenic
chr1	85607897	85608642	Peak_6292	CRD_107	Distal_Intergenic
chr1	85617699	85617919	Peak_6293	CRD_107	Distal_Intergenic
chr1	85884566	85885008	Peak_6330	CRD_107	Promoter
chr1	85888818	85889223	Peak_6331	CRD_107	Intron
chr1	85894505	85895131	Peak_6332	CRD_107	Intron
chr1	85904115	85904423	Peak_6333	CRD_107	Intron
chr1	85906191	85906607	Peak_6334	CRD_107	Intron
chr1	85909851	85910050	Peak_6335	CRD_107	Exon
chr1	85910534	85911189	Peak_6336	CRD_107	Intron
chr1	85916965	85917524	Peak_6337	CRD_107	Intron
chr1	85918170	85918387	Peak_6338	CRD_107	Intron
chr1	85933294	85933712	Peak_6339	CRD_107	Intron
chr1	85634574	85635685	Peak_6294	CRD_107	Distal_Intergenic
chr1	85649432	85651097	Peak_6295	CRD_107	Exon
chr1	85656007	85656206	Peak_6296	CRD_107	Intron
chr1	85657295	85657494	Peak_6297	CRD_107	Intron
chr1	85659440	85659648	Peak_6298	CRD_107	Intron
chr1	85668158	85669042	Peak_6299	CRD_107	Intron
chr1	85671147	85671538	Peak_6300	CRD_107	Intron
chr1	85672675	85673091	Peak_6301	CRD_107	Intron
chr1	85692817	85693193	Peak_6302	CRD_107	Intron
chr1	85697863	85698509	Peak_6303	CRD_107	Intron
chr1	85707495	85709123	Peak_6304	CRD_107	Promoter
chr1	85729961	85730314	Peak_6305	CRD_107	Exon
chr1	85735179	85735410	Peak_6306	CRD_107	Intron
chr1	85756897	85757098	Peak_6307	CRD_107	Intron
chr1	85758322	85758627	Peak_6308	CRD_107	Intron
chr1	85758696	85758903	Peak_6309	CRD_107	Intron
chr1	85759681	85759908	Peak_6310	CRD_107	Intron
chr1	85769264	85770937	Peak_6311	CRD_107	Intron
chr1	85777352	85777646	Peak_6312	CRD_107	Intron
chr1	85786473	85786881	Peak_6313	CRD_107	Intron
chr1	85791172	85791814	Peak_6314	CRD_107	Intron
chr1	85792733	85793078	Peak_6315	CRD_107	Intron
chr1	85793725	85793931	Peak_6316	CRD_107	Intron
chr1	85804488	85804732	Peak_6317	CRD_107	Intron
chr1	85804791	85805059	Peak_6318	CRD_107	Intron
chr1	85811000	85811521	Peak_6319	CRD_107	Intron
chr1	85815533	85815774	Peak_6320	CRD_107	Intron
chr1	85822412	85822815	Peak_6321	CRD_107	Intron
chr1	85836895	85837155	Peak_6322	CRD_107	Intron
chr1	85838587	85838789	Peak_6323	CRD_107	Exon
chr1	85845268	85845468	Peak_6324	CRD_107	Intron
chr1	85846472	85846789	Peak_6325	CRD_107	Intron
chr1	85850409	85850773	Peak_6326	CRD_107	Intron
chr1	85864645	85865551	Peak_6327	CRD_107	Intron
chr1	85874683	85875051	Peak_6328	CRD_107	Exon
chr1	85880542	85880799	Peak_6329	CRD_107	Promoter
chr1	86128979	86129189	Peak_6385	CRD_108	Intron
chr1	86129782	86130267	Peak_6386	CRD_108	Intron
chr1	86130329	86130727	Peak_6387	CRD_108	Intron
chr1	86137295	86137990	Peak_6388	CRD_108	Intron
chr1	86142969	86143342	Peak_6389	CRD_108	Intron
chr1	86145072	86145411	Peak_6390	CRD_108	Intron
chr1	86145582	86146092	Peak_6391	CRD_108	Intron
chr1	86146695	86146903	Peak_6392	CRD_108	Intron
chr1	85939371	85939956	Peak_6342	CRD_108	Intron
chr1	85940534	85940991	Peak_6343	CRD_108	Intron
chr1	85942203	85943489	Peak_6344	CRD_108	Intron
chr1	85951887	85952125	Peak_6345	CRD_108	Intron
chr1	85952209	85952468	Peak_6346	CRD_108	Intron
chr1	85952623	85952976	Peak_6347	CRD_108	Intron
chr1	85956017	85956248	Peak_6348	CRD_108	Intron
chr1	85962512	85962773	Peak_6349	CRD_108	Intron
chr1	85964409	85964887	Peak_6350	CRD_108	Intron
chr1	85975149	85975355	Peak_6351	CRD_108	Intron
chr1	85982424	85982638	Peak_6352	CRD_108	Intron
chr1	85982822	85983825	Peak_6353	CRD_108	Intron
chr1	85991694	85992043	Peak_6354	CRD_108	Intron
chr1	85993131	85993491	Peak_6355	CRD_108	Intron
chr1	85994188	85994872	Peak_6356	CRD_108	Intron
chr1	85994935	85995183	Peak_6357	CRD_108	Intron
chr1	86005448	86005656	Peak_6358	CRD_108	Intron
chr1	86010642	86011371	Peak_6359	CRD_108	Intron
chr1	86016495	86016905	Peak_6360	CRD_108	Intron
chr1	86018115	86018657	Peak_6361	CRD_108	Intron
chr1	86023271	86023536	Peak_6362	CRD_108	Intron
chr1	86025185	86025535	Peak_6363	CRD_108	Intron
chr1	86031497	86031801	Peak_6364	CRD_108	Promoter
chr1	86033645	86033901	Peak_6365	CRD_108	Exon
chr1	86037182	86037578	Peak_6366	CRD_108	Intron
chr1	86057002	86057353	Peak_6367	CRD_108	Intron
chr1	86057603	86058454	Peak_6368	CRD_108	Exon
chr1	86064973	86065252	Peak_6369	CRD_108	Intron
chr1	86080785	86080990	Peak_6370	CRD_108	Intron
chr1	86082103	86082583	Peak_6371	CRD_108	Intron
chr1	86082747	86083005	Peak_6372	CRD_108	Intron
chr1	86084716	86085563	Peak_6373	CRD_108	Intron
chr1	86086298	86086516	Peak_6374	CRD_108	Intron
chr1	86091159	86091474	Peak_6375	CRD_108	Intron
chr1	86092219	86092512	Peak_6376	CRD_108	Exon
chr1	86092766	86093048	Peak_6377	CRD_108	Intron
chr1	86100800	86102229	Peak_6378	CRD_108	Intron
chr1	86114277	86114567	Peak_6379	CRD_108	Intron
chr1	86114665	86115574	Peak_6380	CRD_108	Exon
chr1	86117157	86117506	Peak_6381	CRD_108	Intron
chr1	86123217	86123593	Peak_6382	CRD_108	Intron
chr1	86127232	86127570	Peak_6383	CRD_108	Intron
chr1	86128268	86128486	Peak_6384	CRD_108	Intron
chr1	86160239	86160514	Peak_6395	CRD_109	Distal_Intergenic
chr1	86169720	86169929	Peak_6396	CRD_109	Distal_Intergenic
chr1	86175815	86176173	Peak_6397	CRD_109	Distal_Intergenic
chr1	86176737	86177054	Peak_6398	CRD_109	Distal_Intergenic
chr1	86178534	86179409	Peak_6399	CRD_109	Distal_Intergenic
chr1	86186006	86187631	Peak_6400	CRD_109	Distal_Intergenic
chr1	86757269	86758046	Peak_6517	CRD_110	Distal_Intergenic
chr1	86773932	86774875	Peak_6518	CRD_110	Distal_Intergenic
chr1	86774975	86775201	Peak_6519	CRD_110	Distal_Intergenic
chr1	86778469	86778789	Peak_6520	CRD_110	Distal_Intergenic
chr1	86779295	86779943	Peak_6521	CRD_110	Distal_Intergenic
chr1	87001084	87001332	Peak_6561	CRD_111	Intron
chr1	87006044	87006286	Peak_6562	CRD_111	Intron
chr1	87010445	87010644	Peak_6563	CRD_111	Intron
chr1	87018199	87018783	Peak_6564	CRD_111	Intron
chr1	87149110	87150093	Peak_6603	CRD_112	Intron
chr1	87151394	87152445	Peak_6604	CRD_112	Intron
chr1	87156183	87156502	Peak_6605	CRD_112	Intron
chr1	87164044	87164458	Peak_6606	CRD_112	Intron
chr1	87167612	87168009	Peak_6607	CRD_112	Intron
chr1	87170067	87171011	Peak_6608	CRD_112	Distal_Intergenic
chr1	87177950	87179350	Peak_6609	CRD_112	Distal_Intergenic
chr1	87188512	87189002	Peak_6610	CRD_112	Distal_Intergenic
chr1	87191291	87192188	Peak_6611	CRD_112	Distal_Intergenic
chr1	87202931	87203152	Peak_6612	CRD_112	Distal_Intergenic
chr1	87203891	87205054	Peak_6613	CRD_112	Distal_Intergenic
chr1	87206342	87207135	Peak_6614	CRD_112	Distal_Intergenic
chr1	87208854	87209787	Peak_6615	CRD_112	Promoter
chr1	87212492	87213725	Peak_6616	CRD_112	Promoter
chr1	87242904	87243176	Peak_6624	CRD_112	Intron
chr1	87243341	87243853	Peak_6625	CRD_112	Exon
chr1	87251931	87253041	Peak_6626	CRD_112	Intron
chr1	87263478	87263677	Peak_6627	CRD_112	Exon
chr1	87268176	87268813	Peak_6628	CRD_112	Distal_Intergenic
chr1	87273825	87274274	Peak_6629	CRD_112	Distal_Intergenic
chr1	87278632	87280021	Peak_6630	CRD_112	Distal_Intergenic
chr1	87282290	87282773	Peak_6631	CRD_112	Distal_Intergenic
chr1	87284484	87284735	Peak_6632	CRD_112	Distal_Intergenic
chr1	87292546	87293252	Peak_6633	CRD_112	Distal_Intergenic
chr1	87299521	87300421	Peak_6634	CRD_112	Distal_Intergenic
chr1	87304529	87305457	Peak_6635	CRD_112	Distal_Intergenic
chr1	87307546	87307755	Peak_6636	CRD_112	Distal_Intergenic
chr1	87313693	87314127	Peak_6637	CRD_112	Distal_Intergenic
chr1	87326025	87326320	Peak_6638	CRD_112	Promoter
chr1	87327514	87329013	Peak_6639	CRD_112	Promoter
chr1	87121208	87121482	Peak_6596	CRD_112	Intron
chr1	87122150	87122605	Peak_6597	CRD_112	Intron
chr1	87124121	87124623	Peak_6598	CRD_112	Intron
chr1	87131573	87132311	Peak_6599	CRD_112	Promoter
chr1	87134046	87135964	Peak_6600	CRD_112	Promoter
chr1	87137037	87137587	Peak_6601	CRD_112	Intron
chr1	87145727	87145999	Peak_6602	CRD_112	Intron
chr1	87216253	87216726	Peak_6617	CRD_112	Intron
chr1	87219419	87219648	Peak_6618	CRD_112	Promoter
chr1	87224175	87224848	Peak_6619	CRD_112	Intron
chr1	87229966	87231211	Peak_6620	CRD_112	Intron
chr1	87235879	87236418	Peak_6621	CRD_112	Intron
chr1	87236970	87237192	Peak_6622	CRD_112	Intron
chr1	87240887	87241206	Peak_6623	CRD_112	Intron
chr1	87334210	87334542	Peak_6640	CRD_113	Promoter
chr1	87334845	87335267	Peak_6641	CRD_113	Intron
chr1	87336974	87337246	Peak_6642	CRD_113	Intron
chr1	87337332	87337563	Peak_6643	CRD_113	Intron
chr1	87337629	87337969	Peak_6644	CRD_113	Intron
chr1	87338615	87339152	Peak_6645	CRD_113	Intron
chr1	87346181	87346669	Peak_6646	CRD_113	Exon
chr1	87347273	87347625	Peak_6647	CRD_114	Exon
chr1	87348194	87349135	Peak_6648	CRD_114	Exon
chr1	87351214	87351431	Peak_6649	CRD_114	Exon
chr1	87351670	87352347	Peak_6650	CRD_114	Exon
chr1	87352599	87352889	Peak_6651	CRD_114	Exon
chr1	87354242	87354641	Peak_6652	CRD_114	Intron
chr1	87355932	87356212	Peak_6653	CRD_114	Intron
chr1	87840759	87841120	Peak_6773	CRD_115	Intron
chr1	87842171	87842436	Peak_6774	CRD_115	Intron
chr1	87848541	87849548	Peak_6775	CRD_115	Intron
chr1	87854069	87854299	Peak_6776	CRD_115	Intron
chr1	87860985	87861184	Peak_6777	CRD_115	Intron
chr1	87861710	87862566	Peak_6778	CRD_115	Intron
chr1	87862851	87863104	Peak_6779	CRD_115	Intron
chr1	88121222	88121490	Peak_6845	CRD_116	Intron
chr1	88128386	88128613	Peak_6846	CRD_116	Intron
chr1	88129683	88129906	Peak_6847	CRD_116	Intron
chr1	88139825	88140195	Peak_6848	CRD_116	Intron
chr1	88140356	88140683	Peak_6849	CRD_116	Intron
chr1	88143685	88143888	Peak_6850	CRD_116	Intron
chr1	88388430	88388938	Peak_6905	CRD_117	Intron
chr1	88389075	88389298	Peak_6906	CRD_117	Intron
chr1	88396266	88396503	Peak_6907	CRD_117	Intron
chr1	88399424	88399703	Peak_6908	CRD_117	Intron
chr1	88403894	88404714	Peak_6909	CRD_117	Intron
chr1	88436586	88436868	Peak_6912	CRD_118	Intron
chr1	88444485	88444730	Peak_6913	CRD_118	Intron
chr1	88446528	88447704	Peak_6914	CRD_118	Intron
chr1	88452291	88452821	Peak_6915	CRD_118	Intron
chr1	88452878	88453689	Peak_6916	CRD_118	Intron
chr1	88455849	88456093	Peak_6917	CRD_118	Intron
chr1	88460975	88461431	Peak_6918	CRD_119	Intron
chr1	88462536	88463838	Peak_6919	CRD_119	Intron
chr1	88470874	88471232	Peak_6920	CRD_119	Intron
chr1	88472276	88473177	Peak_6921	CRD_119	Exon
chr1	88824010	88824438	Peak_6997	CRD_120	Promoter
chr1	88824591	88825198	Peak_6998	CRD_120	Promoter
chr1	88833013	88833216	Peak_6999	CRD_120	Promoter
chr1	88837997	88838202	Peak_7000	CRD_120	Distal_Intergenic
chr1	89006500	89006886	Peak_7036	CRD_121	Exon
chr1	89021536	89022716	Peak_7037	CRD_121	Promoter
chr1	89027668	89028561	Peak_7038	CRD_121	Distal_Intergenic
chr1	89035114	89035524	Peak_7039	CRD_121	Distal_Intergenic
chr1	89038830	89039067	Peak_7040	CRD_122	Distal_Intergenic
chr1	89039506	89039741	Peak_7041	CRD_122	Distal_Intergenic
chr1	89041111	89041529	Peak_7042	CRD_122	Distal_Intergenic
chr1	89045473	89046005	Peak_7043	CRD_122	Distal_Intergenic
chr1	89384552	89385011	Peak_7127	CRD_123	Intron
chr1	89386053	89386254	Peak_7128	CRD_123	Exon
chr1	89397478	89398002	Peak_7129	CRD_123	Distal_Intergenic
chr1	89398752	89399333	Peak_7130	CRD_123	Distal_Intergenic
chr1	89406666	89406904	Peak_7131	CRD_123	Promoter
chr1	89407978	89408194	Peak_7132	CRD_123	Promoter
chr1	89408796	89409118	Peak_7133	CRD_123	Promoter
chr1	89409362	89409704	Peak_7134	CRD_123	Promoter
chr1	89410605	89411042	Peak_7135	CRD_123	Promoter
chr1	89421788	89422157	Peak_7136	CRD_123	Exon
chr1	89426271	89426759	Peak_7137	CRD_123	Distal_Intergenic
chr1	89426957	89427156	Peak_7138	CRD_123	Distal_Intergenic
chr1	89427428	89427701	Peak_7139	CRD_123	Distal_Intergenic
chr1	89433526	89433914	Peak_7140	CRD_123	Distal_Intergenic
chr1	89436103	89436494	Peak_7141	CRD_123	Distal_Intergenic
chr1	89436548	89436789	Peak_7142	CRD_123	Distal_Intergenic
chr1	89449171	89449553	Peak_7143	CRD_123	Distal_Intergenic
chr1	89453089	89453361	Peak_7144	CRD_123	Distal_Intergenic
chr1	89454818	89455562	Peak_7145	CRD_123	Distal_Intergenic
chr1	89459269	89459635	Peak_7146	CRD_123	Distal_Intergenic
chr1	89466963	89467164	Peak_7147	CRD_123	Distal_Intergenic
chr1	89469701	89469972	Peak_7148	CRD_123	Distal_Intergenic
chr1	89470556	89471521	Peak_7149	CRD_123	Distal_Intergenic
chr1	89471848	89472120	Peak_7150	CRD_123	Distal_Intergenic
chr1	89482309	89482927	Peak_7151	CRD_123	Distal_Intergenic
chr1	89483048	89483639	Peak_7152	CRD_123	Distal_Intergenic
chr1	89487859	89488362	Peak_7153	CRD_123	Distal_Intergenic
chr1	89499739	89500285	Peak_7154	CRD_123	Distal_Intergenic
chr1	89537973	89538894	Peak_7166	CRD_124	Intron
chr1	89539210	89539649	Peak_7167	CRD_124	Intron
chr1	89545371	89546843	Peak_7168	CRD_124	Intron
chr1	89547641	89548128	Peak_7169	CRD_124	Intron
chr1	89552645	89552851	Peak_7170	CRD_124	Intron
chr1	89554824	89555062	Peak_7171	CRD_124	Intron
chr1	89556829	89557289	Peak_7172	CRD_124	Intron
chr1	89557439	89558090	Peak_7173	CRD_124	Intron
chr1	89564106	89564788	Peak_7174	CRD_124	Intron
chr1	89566330	89566554	Peak_7175	CRD_124	Promoter
chr1	89566703	89567280	Peak_7176	CRD_124	Promoter
chr1	89570971	89571226	Peak_7177	CRD_124	Promoter
chr1	89574745	89575767	Peak_7178	CRD_124	Intron
chr1	89576083	89576360	Peak_7179	CRD_124	Intron
chr1	89579058	89579710	Peak_7180	CRD_124	Exon
chr1	89582568	89583148	Peak_7181	CRD_124	Exon
chr1	89584681	89584977	Peak_7182	CRD_124	Exon
chr1	89585225	89585435	Peak_7183	CRD_124	Intron
chr1	89590370	89591440	Peak_7184	CRD_124	Intron
chr1	89591632	89592020	Peak_7185	CRD_124	Intron
chr1	89592491	89593094	Peak_7186	CRD_125	Exon
chr1	89599078	89599380	Peak_7187	CRD_125	Intron
chr1	89600195	89601106	Peak_7188	CRD_125	Intron
chr1	89602890	89603158	Peak_7189	CRD_125	Intron
chr1	89603486	89604766	Peak_7190	CRD_125	Intron
chr1	89609067	89609278	Peak_7191	CRD_125	Intron
chr1	89632005	89633212	Peak_7194	CRD_125	Promoter
chr1	89633283	89633705	Peak_7195	CRD_125	Promoter
chr1	89633802	89634205	Peak_7196	CRD_125	Promoter
chr1	89640736	89640935	Peak_7197	CRD_125	Intron
chr1	89652928	89653388	Peak_7198	CRD_125	Intron
chr1	89660583	89661078	Peak_7199	CRD_125	Promoter
chr1	89661166	89662059	Peak_7200	CRD_125	Promoter
chr1	89667514	89667828	Peak_7201	CRD_125	Intron
chr1	89667946	89668868	Peak_7202	CRD_125	Exon
chr1	89670162	89670624	Peak_7203	CRD_125	Intron
chr1	89674134	89674340	Peak_7204	CRD_125	Intron
chr1	89675680	89676079	Peak_7205	CRD_125	Intron
chr1	89677285	89677874	Peak_7206	CRD_125	Intron
chr1	89690381	89691205	Peak_7207	CRD_125	Intron
chr1	89691315	89691533	Peak_7208	CRD_125	Intron
chr1	89691645	89692063	Peak_7209	CRD_125	Intron
chr1	89692358	89692987	Peak_7210	CRD_125	Intron
chr1	89698863	89699101	Peak_7211	CRD_125	Intron
chr1	89699366	89699932	Peak_7212	CRD_125	Intron
chr1	89701608	89702065	Peak_7213	CRD_125	Intron
chr1	89708218	89708523	Peak_7214	CRD_125	Intron
chr1	89708596	89709599	Peak_7215	CRD_125	Exon
chr1	89717129	89717329	Peak_7216	CRD_125	Exon
chr1	89613915	89614785	Peak_7192	CRD_125	Intron
chr1	89615553	89617515	Peak_7193	CRD_125	Intron
chr1	89786280	89786505	Peak_7228	CRD_126	Promoter
chr1	89793985	89794523	Peak_7229	CRD_126	Intron
chr1	89798691	89798952	Peak_7230	CRD_126	Intron
chr1	89801900	89802503	Peak_7231	CRD_126	Intron
chr1	89804505	89805369	Peak_7232	CRD_126	Intron
chr1	89812539	89813296	Peak_7233	CRD_126	Intron
chr1	89820370	89822433	Peak_7234	CRD_126	Promoter
chr1	89831819	89832134	Peak_7235	CRD_126	Promoter
chr1	89738138	89738389	Peak_7220	CRD_126	Intron
chr1	89738823	89739756	Peak_7221	CRD_126	Intron
chr1	89754403	89755266	Peak_7222	CRD_126	Intron
chr1	89755670	89755984	Peak_7223	CRD_126	Intron
chr1	89757170	89757388	Peak_7224	CRD_126	Intron
chr1	89757512	89757778	Peak_7225	CRD_126	Intron
chr1	89762534	89763874	Peak_7226	CRD_126	Promoter
chr1	89780296	89781332	Peak_7227	CRD_126	Intron
chr1	90680124	90680652	Peak_7425	CRD_127	Distal_Intergenic
chr1	90682644	90682843	Peak_7426	CRD_127	Distal_Intergenic
chr1	90739597	90739809	Peak_7427	CRD_127	Distal_Intergenic
chr1	90742410	90742666	Peak_7428	CRD_127	Distal_Intergenic
chr1	90747744	90748684	Peak_7429	CRD_127	Distal_Intergenic
chr1	90889206	90889554	Peak_7448	CRD_128	Distal_Intergenic
chr1	90889758	90890264	Peak_7449	CRD_128	Exon
chr1	90890432	90890719	Peak_7450	CRD_128	Promoter
chr1	90894383	90894726	Peak_7451	CRD_128	Promoter
chr1	91529783	91530217	Peak_7568	CRD_129	Distal_Intergenic
chr1	91530361	91530584	Peak_7569	CRD_129	Distal_Intergenic
chr1	91536606	91538211	Peak_7570	CRD_129	Promoter
chr1	91543486	91543726	Peak_7571	CRD_129	Distal_Intergenic
chr1	91543879	91544358	Peak_7572	CRD_129	Distal_Intergenic
chr1	91555664	91556014	Peak_7573	CRD_129	Distal_Intergenic
chr1	91556106	91556482	Peak_7574	CRD_129	Distal_Intergenic
chr1	91556868	91557142	Peak_7575	CRD_129	Distal_Intergenic
chr1	91564506	91564794	Peak_7576	CRD_129	Distal_Intergenic
chr1	91566956	91567221	Peak_7577	CRD_129	Distal_Intergenic
chr1	91569856	91570323	Peak_7578	CRD_129	Distal_Intergenic
chr1	91574798	91575259	Peak_7579	CRD_129	Distal_Intergenic
chr1	91576119	91576409	Peak_7580	CRD_129	Distal_Intergenic
chr1	91584125	91585573	Peak_7581	CRD_129	Distal_Intergenic
chr1	91590377	91590616	Peak_7582	CRD_129	Distal_Intergenic
chr1	91591076	91592249	Peak_7583	CRD_129	Distal_Intergenic
chr1	91600690	91601009	Peak_7584	CRD_129	Promoter
chr1	91602754	91602965	Peak_7585	CRD_129	Promoter
chr1	91604392	91605126	Peak_7586	CRD_129	Distal_Intergenic
chr1	91610167	91610468	Peak_7587	CRD_129	Distal_Intergenic
chr1	91611419	91611964	Peak_7588	CRD_129	Distal_Intergenic
chr1	91615274	91615691	Peak_7589	CRD_129	Distal_Intergenic
chr1	91619625	91620370	Peak_7590	CRD_129	Distal_Intergenic
chr1	91621878	91622241	Peak_7591	CRD_129	Distal_Intergenic
chr1	91622668	91622953	Peak_7592	CRD_129	Distal_Intergenic
chr1	91632994	91634304	Peak_7593	CRD_129	Distal_Intergenic
chr1	91649914	91650185	Peak_7594	CRD_129	Distal_Intergenic
chr1	91650621	91651309	Peak_7595	CRD_129	Distal_Intergenic
chr1	91667472	91667969	Peak_7596	CRD_129	Distal_Intergenic
chr1	91673290	91674072	Peak_7597	CRD_129	Distal_Intergenic
chr1	91681792	91682171	Peak_7598	CRD_129	Exon
chr1	91693341	91694180	Peak_7599	CRD_129	Intron
chr1	91695659	91695930	Peak_7600	CRD_129	Exon
chr1	91699676	91700010	Peak_7601	CRD_129	Intron
chr1	91700103	91700302	Peak_7602	CRD_129	Intron
chr1	91703405	91703685	Peak_7603	CRD_129	Intron
chr1	91715821	91716057	Peak_7604	CRD_129	Intron
chr1	91716157	91716368	Peak_7605	CRD_129	Exon
chr1	91750411	91750834	Peak_7609	CRD_130	Intron
chr1	91750977	91751532	Peak_7610	CRD_130	Intron
chr1	91751590	91751793	Peak_7611	CRD_130	Intron
chr1	91753747	91754054	Peak_7612	CRD_130	Intron
chr1	91754109	91754844	Peak_7613	CRD_130	Intron
chr1	91760582	91761521	Peak_7614	CRD_130	Intron
chr1	91879809	91880011	Peak_7638	CRD_131	Intron
chr1	91884753	91885208	Peak_7639	CRD_131	Promoter
chr1	91885719	91886477	Peak_7640	CRD_131	Promoter
chr1	91886565	91887078	Peak_7641	CRD_131	Promoter
chr1	92168521	92169240	Peak_7689	CRD_132	Promoter
chr1	92169330	92169603	Peak_7690	CRD_132	Promoter
chr1	92169726	92169964	Peak_7691	CRD_132	Promoter
chr1	92174643	92174842	Peak_7692	CRD_132	Intron
chr1	92177246	92177457	Peak_7693	CRD_132	Exon
chr1	92186114	92186848	Peak_7694	CRD_132	Promoter
chr1	92186926	92187202	Peak_7695	CRD_132	Promoter
chr1	92188387	92189179	Peak_7696	CRD_132	Promoter
chr1	92194496	92194812	Peak_7697	CRD_132	Distal_Intergenic
chr1	92195018	92195277	Peak_7698	CRD_132	Distal_Intergenic
chr1	92197006	92197371	Peak_7699	CRD_132	Distal_Intergenic
chr1	92201890	92202562	Peak_7700	CRD_132	Promoter
chr1	92209669	92209943	Peak_7701	CRD_132	Distal_Intergenic
chr1	92210734	92211519	Peak_7702	CRD_132	Distal_Intergenic
chr1	92228058	92228411	Peak_7703	CRD_132	Promoter
chr1	92239808	92240591	Peak_7704	CRD_132	Intron
chr1	92244033	92244320	Peak_7705	CRD_132	Exon
chr1	92244389	92244965	Peak_7706	CRD_132	Exon
chr1	92252269	92252468	Peak_7707	CRD_132	Intron
chr1	92252591	92253174	Peak_7708	CRD_132	Intron
chr1	92272553	92274317	Peak_7709	CRD_132	Promoter
chr1	92277117	92277578	Peak_7710	CRD_132	Intron
chr1	92288998	92289957	Peak_7711	CRD_133	Promoter
chr1	92291378	92291785	Peak_7712	CRD_133	Exon
chr1	92298248	92299518	Peak_7713	CRD_133	Promoter
chr1	92306815	92307082	Peak_7714	CRD_133	Intron
chr1	92309779	92310777	Peak_7715	CRD_133	Intron
chr1	92317653	92317924	Peak_7716	CRD_133	Intron
chr1	92790940	92791221	Peak_7782	CRD_134	Promoter
chr1	92791781	92792790	Peak_7783	CRD_134	Promoter
chr1	92797912	92798548	Peak_7784	CRD_134	Distal_Intergenic
chr1	92802069	92802412	Peak_7785	CRD_134	Distal_Intergenic
chr1	92803599	92803986	Peak_7786	CRD_134	Distal_Intergenic
chr1	92804518	92805209	Peak_7787	CRD_134	Distal_Intergenic
chr1	92831575	92833047	Peak_7788	CRD_134	Promoter
chr1	92837989	92838197	Peak_7789	CRD_134	Promoter
chr1	92843513	92843743	Peak_7790	CRD_134	Promoter
chr1	92851658	92853020	Peak_7791	CRD_134	Intron
chr1	92858637	92860053	Peak_7792	CRD_134	Intron
chr1	92865159	92865435	Peak_7793	CRD_134	Intron
chr1	92865518	92865717	Peak_7794	CRD_134	Intron
chr1	92877158	92878425	Peak_7795	CRD_134	Promoter
chr1	92882826	92883925	Peak_7796	CRD_134	Intron
chr1	92886295	92886564	Peak_7797	CRD_134	Intron
chr1	92901550	92902087	Peak_7798	CRD_134	Intron
chr1	92909073	92910050	Peak_7799	CRD_134	Intron
chr1	92917211	92917454	Peak_7800	CRD_134	Intron
chr1	92965193	92965713	Peak_7811	CRD_135	Distal_Intergenic
chr1	92968504	92968742	Peak_7812	CRD_135	Promoter
chr1	92972574	92973971	Peak_7813	CRD_135	Promoter
chr1	92987209	92987594	Peak_7814	CRD_135	Distal_Intergenic
chr1	92990003	92990588	Peak_7815	CRD_136	Distal_Intergenic
chr1	92993660	92994679	Peak_7816	CRD_136	Distal_Intergenic
chr1	93000696	93001050	Peak_7817	CRD_136	Distal_Intergenic
chr1	93001212	93001416	Peak_7818	CRD_136	Distal_Intergenic
chr1	93019035	93019337	Peak_7819	CRD_136	Distal_Intergenic
chr1	93021619	93022082	Peak_7820	CRD_137	Distal_Intergenic
chr1	93043546	93044016	Peak_7821	CRD_137	Distal_Intergenic
chr1	93078366	93080170	Peak_7822	CRD_137	Promoter
chr1	93080420	93080700	Peak_7823	CRD_137	Promoter
chr1	93088416	93088644	Peak_7824	CRD_137	Intron
chr1	93106150	93106349	Peak_7825	CRD_137	Intron
chr1	93111574	93111874	Peak_7826	CRD_137	Promoter
chr1	93114297	93114811	Peak_7827	CRD_138	Exon
chr1	93126123	93126525	Peak_7828	CRD_138	Promoter
chr1	93133615	93133851	Peak_7829	CRD_138	Exon
chr1	93137075	93138183	Peak_7830	CRD_138	Exon
chr1	93138835	93139143	Peak_7831	CRD_138	Exon
chr1	93139516	93139715	Peak_7832	CRD_138	Distal_Intergenic
chr1	94004422	94004838	Peak_7970	CRD_139	Promoter
chr1	94004911	94005488	Peak_7971	CRD_139	Promoter
chr1	94025450	94026396	Peak_7972	CRD_139	Promoter
chr1	94027690	94028039	Peak_7973	CRD_139	Promoter
chr1	94039367	94040537	Peak_7974	CRD_139	Exon
chr1	94040882	94041143	Peak_7975	CRD_139	Intron
chr1	94045529	94046055	Peak_7976	CRD_139	Intron
chr1	94048386	94049195	Peak_7977	CRD_139	Exon
chr1	94050211	94050517	Peak_7978	CRD_139	Intron
chr1	94055144	94056066	Peak_7979	CRD_139	Exon
chr1	94057911	94058360	Peak_7980	CRD_139	Intron
chr1	94059542	94060337	Peak_7981	CRD_139	Promoter
chr1	94061454	94061786	Peak_7982	CRD_139	Promoter
chr1	94070775	94070997	Peak_7983	CRD_139	Intron
chr1	94076992	94077344	Peak_7984	CRD_139	Intron
chr1	94083699	94084527	Peak_7985	CRD_140	Intron
chr1	94092056	94092742	Peak_7986	CRD_140	Intron
chr1	94092848	94093056	Peak_7987	CRD_140	Intron
chr1	94094364	94094873	Peak_7988	CRD_140	Intron
chr1	94095088	94095653	Peak_7989	CRD_140	Intron
chr1	94101049	94102344	Peak_7990	CRD_141	Intron
chr1	94105547	94106548	Peak_7991	CRD_141	Intron
chr1	94113131	94114632	Peak_7992	CRD_141	Intron
chr1	94115705	94116257	Peak_7993	CRD_141	Intron
chr1	95021500	95022643	Peak_8181	CRD_142	Intron
chr1	95023317	95023952	Peak_8182	CRD_142	Intron
chr1	95027018	95027406	Peak_8183	CRD_142	Promoter
chr1	95029467	95029931	Peak_8184	CRD_142	Promoter
chr1	95030006	95030214	Peak_8185	CRD_142	Promoter
chr1	95097193	95097406	Peak_8193	CRD_143	Distal_Intergenic
chr1	95106911	95107126	Peak_8194	CRD_143	Distal_Intergenic
chr1	95115689	95116117	Peak_8195	CRD_143	Promoter
chr1	95116563	95117736	Peak_8196	CRD_143	Promoter
chr1	95117948	95118175	Peak_8197	CRD_143	Promoter
chr1	95305543	95305897	Peak_8236	CRD_144	Distal_Intergenic
chr1	95308979	95309530	Peak_8237	CRD_144	Exon
chr1	95311163	95311780	Peak_8238	CRD_144	Exon
chr1	95319604	95319902	Peak_8239	CRD_144	Promoter
chr1	95321112	95322134	Peak_8240	CRD_144	Promoter
chr1	95324813	95325148	Peak_8241	CRD_144	Distal_Intergenic
chr1	95677547	95678052	Peak_8318	CRD_145	Intron
chr1	95683312	95683516	Peak_8319	CRD_145	Intron
chr1	95685252	95686142	Peak_8320	CRD_145	Intron
chr1	95686214	95686488	Peak_8321	CRD_145	Intron
chr1	95719028	95719451	Peak_8325	CRD_145	Intron
chr1	95734247	95734965	Peak_8326	CRD_145	Intron
chr1	95736010	95736233	Peak_8327	CRD_145	Intron
chr1	95744438	95745352	Peak_8328	CRD_145	Promoter
chr1	95749849	95750155	Peak_8329	CRD_145	Intron
chr1	95750593	95750907	Peak_8330	CRD_145	Intron
chr1	95511192	95511432	Peak_8278	CRD_145	Promoter
chr1	95511995	95512194	Peak_8279	CRD_145	Promoter
chr1	95512816	95513057	Peak_8280	CRD_145	Promoter
chr1	95514103	95514606	Peak_8281	CRD_145	Exon
chr1	95522159	95522658	Peak_8282	CRD_145	Intron
chr1	95526855	95527265	Peak_8283	CRD_145	Intron
chr1	95536819	95537811	Peak_8284	CRD_145	Intron
chr1	95549101	95549440	Peak_8285	CRD_145	Intron
chr1	95551629	95551881	Peak_8286	CRD_145	Intron
chr1	95561064	95562015	Peak_8287	CRD_145	Intron
chr1	95569108	95569465	Peak_8288	CRD_145	Intron
chr1	95573370	95573745	Peak_8289	CRD_145	Intron
chr1	95575986	95576242	Peak_8290	CRD_145	Intron
chr1	95576975	95577303	Peak_8291	CRD_145	Intron
chr1	95583086	95583610	Peak_8292	CRD_145	Intron
chr1	95583769	95583968	Peak_8293	CRD_145	Intron
chr1	95584699	95585200	Peak_8294	CRD_145	Intron
chr1	95592121	95592489	Peak_8295	CRD_145	Intron
chr1	95592834	95593437	Peak_8296	CRD_145	Intron
chr1	95593933	95594172	Peak_8297	CRD_145	Intron
chr1	95597683	95598438	Peak_8298	CRD_145	Intron
chr1	95598802	95599002	Peak_8299	CRD_145	Intron
chr1	95607423	95608227	Peak_8300	CRD_145	Intron
chr1	95619030	95619606	Peak_8301	CRD_145	Intron
chr1	95622780	95623255	Peak_8302	CRD_145	Intron
chr1	95626252	95626630	Peak_8303	CRD_145	Intron
chr1	95636009	95636219	Peak_8304	CRD_145	Intron
chr1	95636512	95636973	Peak_8305	CRD_145	Intron
chr1	95640904	95641541	Peak_8306	CRD_145	Intron
chr1	95643384	95643815	Peak_8307	CRD_145	Intron
chr1	95650679	95651012	Peak_8308	CRD_145	Intron
chr1	95653647	95653958	Peak_8309	CRD_145	Intron
chr1	95654120	95654845	Peak_8310	CRD_145	Intron
chr1	95655295	95655728	Peak_8311	CRD_145	Intron
chr1	95655820	95656037	Peak_8312	CRD_145	Intron
chr1	95664853	95665174	Peak_8313	CRD_145	Intron
chr1	95665366	95665621	Peak_8314	CRD_145	Intron
chr1	95670486	95670784	Peak_8315	CRD_145	Intron
chr1	95671084	95671760	Peak_8316	CRD_145	Intron
chr1	95672198	95672486	Peak_8317	CRD_145	Intron
chr1	95696382	95696582	Peak_8322	CRD_145	Intron
chr1	95696611	95697208	Peak_8323	CRD_145	Intron
chr1	95714306	95714655	Peak_8324	CRD_145	Intron
chr1	96197912	96198205	Peak_8417	CRD_146	Distal_Intergenic
chr1	96203143	96203536	Peak_8418	CRD_146	Distal_Intergenic
chr1	96206540	96206927	Peak_8419	CRD_146	Distal_Intergenic
chr1	96209394	96209892	Peak_8420	CRD_146	Distal_Intergenic
chr1	97158521	97159297	Peak_8604	CRD_147	Intron
chr1	97160591	97160858	Peak_8605	CRD_147	Intron
chr1	97160946	97161269	Peak_8606	CRD_147	Intron
chr1	97166310	97166987	Peak_8607	CRD_147	Intron
chr1	97167150	97167570	Peak_8608	CRD_147	Intron
chr1	97167931	97168752	Peak_8609	CRD_148	Intron
chr1	97170297	97170635	Peak_8610	CRD_148	Intron
chr1	97175908	97176598	Peak_8611	CRD_148	Intron
chr1	97182723	97183024	Peak_8612	CRD_148	Intron
chr1	97795582	97795832	Peak_8730	CRD_149	Promoter
chr1	97796566	97797071	Peak_8731	CRD_149	Promoter
chr1	97797187	97797809	Peak_8732	CRD_149	Promoter
chr1	97801996	97802761	Peak_8733	CRD_149	Intron
chr1	97816053	97816350	Peak_8734	CRD_149	Intron
chr1	97818593	97818968	Peak_8735	CRD_149	Intron
chr1	97835453	97835678	Peak_8738	CRD_150	Intron
chr1	97836019	97836227	Peak_8739	CRD_150	Intron
chr1	97836393	97836724	Peak_8740	CRD_150	Intron
chr1	97849459	97849690	Peak_8741	CRD_150	Intron
chr1	97849743	97850321	Peak_8742	CRD_150	Intron
chr1	97855713	97855938	Peak_8743	CRD_150	Promoter
chr1	98034182	98034942	Peak_8781	CRD_151	Intron
chr1	98035390	98036143	Peak_8782	CRD_151	Intron
chr1	98036536	98036910	Peak_8783	CRD_151	Intron
chr1	98044154	98045547	Peak_8784	CRD_151	Promoter
chr1	98048309	98048672	Peak_8785	CRD_151	Promoter
chr1	98048983	98050104	Peak_8786	CRD_151	Promoter
chr1	98053558	98054501	Peak_8787	CRD_151	Distal_Intergenic
chr1	98054569	98054994	Peak_8788	CRD_152	Distal_Intergenic
chr1	98068017	98068225	Peak_8789	CRD_152	Distal_Intergenic
chr1	98072993	98074192	Peak_8790	CRD_152	Promoter
chr1	98082168	98082406	Peak_8791	CRD_152	Distal_Intergenic
chr1	98087849	98088155	Peak_8792	CRD_152	Distal_Intergenic
chr1	98098288	98098748	Peak_8793	CRD_152	Distal_Intergenic
chr1	98102142	98102714	Peak_8794	CRD_152	Distal_Intergenic
chr1	98103642	98104750	Peak_8795	CRD_152	Distal_Intergenic
chr1	98111430	98111708	Peak_8796	CRD_152	Distal_Intergenic
chr1	98116053	98116295	Peak_8797	CRD_152	Distal_Intergenic
chr1	98117486	98117691	Peak_8798	CRD_152	Distal_Intergenic
chr1	98133194	98133587	Peak_8799	CRD_152	Distal_Intergenic
chr1	98135062	98135280	Peak_8800	CRD_152	Distal_Intergenic
chr1	98137321	98137559	Peak_8801	CRD_152	Distal_Intergenic
chr1	98137787	98138009	Peak_8802	CRD_152	Distal_Intergenic
chr1	98142451	98142883	Peak_8803	CRD_152	Distal_Intergenic
chr1	98143539	98143770	Peak_8804	CRD_152	Distal_Intergenic
chr1	98147754	98148115	Peak_8805	CRD_152	Distal_Intergenic
chr1	98150534	98150906	Peak_8806	CRD_152	Distal_Intergenic
chr1	98157675	98158174	Peak_8807	CRD_152	Distal_Intergenic
chr1	98158351	98158879	Peak_8808	CRD_152	Distal_Intergenic
chr1	98163203	98163873	Peak_8809	CRD_152	Distal_Intergenic
chr1	98163931	98164519	Peak_8810	CRD_152	Distal_Intergenic
chr1	98164774	98165028	Peak_8811	CRD_152	Distal_Intergenic
chr1	98179047	98179802	Peak_8814	CRD_153	Distal_Intergenic
chr1	98190193	98190623	Peak_8815	CRD_153	Distal_Intergenic
chr1	98199177	98199376	Peak_8816	CRD_153	Distal_Intergenic
chr1	98199495	98199703	Peak_8817	CRD_153	Distal_Intergenic
chr1	98207371	98207649	Peak_8818	CRD_153	Distal_Intergenic
chr1	98889868	98890484	Peak_8981	CRD_154	Exon
chr1	98890555	98890902	Peak_8982	CRD_154	Exon
chr1	98893383	98893685	Peak_8983	CRD_154	Intron
chr1	98898954	98899381	Peak_8984	CRD_154	Intron
chr1	98903069	98903711	Peak_8985	CRD_154	Intron
chr1	98903773	98903981	Peak_8986	CRD_154	Intron
chr1	98904645	98904951	Peak_8987	CRD_154	Intron
chr1	98910590	98911352	Peak_8988	CRD_154	Intron
chr1	98915425	98915629	Peak_8989	CRD_154	Intron
chr1	98933488	98933729	Peak_8990	CRD_154	Intron
chr1	98830540	98831317	Peak_8965	CRD_154	Distal_Intergenic
chr1	98832047	98832481	Peak_8966	CRD_154	Distal_Intergenic
chr1	98836410	98837869	Peak_8967	CRD_154	Distal_Intergenic
chr1	98843760	98844477	Peak_8968	CRD_154	Distal_Intergenic
chr1	98845287	98845825	Peak_8969	CRD_154	Distal_Intergenic
chr1	98845970	98846170	Peak_8970	CRD_154	Distal_Intergenic
chr1	98853988	98854882	Peak_8971	CRD_154	Distal_Intergenic
chr1	98855204	98855449	Peak_8972	CRD_154	Distal_Intergenic
chr1	98862335	98863057	Peak_8973	CRD_154	Distal_Intergenic
chr1	98863653	98863952	Peak_8974	CRD_154	Distal_Intergenic
chr1	98868293	98868686	Peak_8975	CRD_154	Distal_Intergenic
chr1	98873545	98873748	Peak_8976	CRD_154	Distal_Intergenic
chr1	98874189	98874422	Peak_8977	CRD_154	Distal_Intergenic
chr1	98883718	98884027	Peak_8978	CRD_154	Distal_Intergenic
chr1	98886904	98887312	Peak_8979	CRD_154	Exon
chr1	98888420	98888807	Peak_8980	CRD_154	Exon
chr1	100077663	100077862	Peak_9266	CRD_155	Intron
chr1	100082007	100082405	Peak_9267	CRD_155	Promoter
chr1	100084927	100085532	Peak_9268	CRD_155	Promoter
chr1	100085755	100085958	Peak_9269	CRD_155	Promoter
chr1	100057103	100057411	Peak_9264	CRD_155	Promoter
chr1	100075469	100075871	Peak_9265	CRD_155	Intron
chr1	100090222	100090476	Peak_9270	CRD_155	Intron
chr1	100091869	100092198	Peak_9271	CRD_155	Intron
chr1	100101397	100102006	Peak_9272	CRD_155	Promoter
chr1	100102219	100102503	Peak_9273	CRD_155	Promoter
chr1	100106119	100106320	Peak_9274	CRD_155	Intron
chr1	100115916	100116547	Peak_9275	CRD_155	Intron
chr1	100118180	100119184	Peak_9276	CRD_155	Exon
chr1	100119347	100119572	Peak_9277	CRD_155	Intron
chr1	100123487	100123925	Peak_9278	CRD_155	Intron
chr1	100132299	100133713	Peak_9279	CRD_155	Promoter
chr1	100147954	100148599	Peak_9280	CRD_155	Exon
chr1	100154259	100154559	Peak_9281	CRD_155	Intron
chr1	100159620	100159833	Peak_9282	CRD_155	Intron
chr1	100162517	100162720	Peak_9283	CRD_155	Intron
chr1	100164321	100164589	Peak_9284	CRD_155	Intron
chr1	100168390	100168735	Peak_9285	CRD_155	Exon
chr1	100169328	100169770	Peak_9286	CRD_155	Intron
chr1	100176580	100176818	Peak_9287	CRD_155	Promoter
chr1	100177264	100178811	Peak_9288	CRD_155	Promoter
chr1	100179347	100179586	Peak_9289	CRD_155	Promoter
chr1	100188435	100189378	Peak_9290	CRD_155	Exon
chr1	100197981	100198618	Peak_9291	CRD_155	Promoter
chr1	100207924	100208581	Peak_9294	CRD_156	Intron
chr1	100208714	100209532	Peak_9295	CRD_156	Intron
chr1	100216273	100216665	Peak_9296	CRD_156	Promoter
chr1	100217076	100217307	Peak_9297	CRD_156	Intron
chr1	100217438	100217642	Peak_9298	CRD_156	Intron
chr1	100217712	100218301	Peak_9299	CRD_156	Intron
chr1	100226037	100226443	Peak_9300	CRD_156	Intron
chr1	100227785	100227992	Peak_9301	CRD_156	Intron
chr1	100230943	100231144	Peak_9302	CRD_156	Intron
chr1	100231786	100232021	Peak_9303	CRD_156	Intron
chr1	100234188	100234553	Peak_9304	CRD_156	Intron
chr1	100240397	100240734	Peak_9305	CRD_156	Intron
chr1	100242044	100242285	Peak_9306	CRD_156	Intron
chr1	100242583	100242968	Peak_9307	CRD_156	Intron
chr1	100378158	100378575	Peak_9333	CRD_157	Intron
chr1	100381278	100381626	Peak_9334	CRD_157	Intron
chr1	100389827	100390402	Peak_9335	CRD_157	Intron
chr1	100391463	100392185	Peak_9336	CRD_157	Promoter
chr1	100399967	100400276	Peak_9337	CRD_157	Intron
chr1	100410252	100410801	Peak_9338	CRD_157	Intron
chr1	100413401	100413612	Peak_9339	CRD_157	Intron
chr1	100413673	100413902	Peak_9340	CRD_157	Intron
chr1	100415300	100415781	Peak_9341	CRD_157	Intron
chr1	100420499	100420814	Peak_9342	CRD_157	Promoter
chr1	100279437	100279851	Peak_9310	CRD_157	Promoter
chr1	100281689	100281951	Peak_9311	CRD_157	Promoter
chr1	100289657	100289885	Peak_9312	CRD_157	Intron
chr1	100289997	100290843	Peak_9313	CRD_157	Intron
chr1	100299217	100300039	Peak_9314	CRD_157	Distal_Intergenic
chr1	100305181	100305450	Peak_9315	CRD_157	Distal_Intergenic
chr1	100312373	100312724	Peak_9316	CRD_157	Distal_Intergenic
chr1	100318362	100318680	Peak_9317	CRD_157	Distal_Intergenic
chr1	100322680	100323032	Peak_9318	CRD_157	Distal_Intergenic
chr1	100325611	100325833	Peak_9319	CRD_157	Distal_Intergenic
chr1	100330923	100331614	Peak_9320	CRD_157	Promoter
chr1	100342639	100342850	Peak_9321	CRD_157	Promoter
chr1	100344107	100344553	Peak_9322	CRD_157	Promoter
chr1	100351185	100352638	Peak_9323	CRD_157	Promoter
chr1	100358299	100358879	Peak_9324	CRD_157	Intron
chr1	100359243	100359827	Peak_9325	CRD_157	Intron
chr1	100361764	100362314	Peak_9326	CRD_157	Promoter
chr1	100362354	100362553	Peak_9327	CRD_157	Promoter
chr1	100365564	100365806	Peak_9328	CRD_157	Promoter
chr1	100367809	100368035	Peak_9329	CRD_157	Intron
chr1	100368394	100368742	Peak_9330	CRD_157	Intron
chr1	100373384	100373592	Peak_9331	CRD_157	Intron
chr1	100377485	100378106	Peak_9332	CRD_157	Exon
chr1	100421007	100422061	Peak_9343	CRD_157	Promoter
chr1	100422422	100422732	Peak_9345	CRD_157	Promoter
chr1	100426633	100427007	Peak_9346	CRD_157	Promoter
chr1	100434518	100435058	Peak_9347	CRD_157	Intron
chr1	100437493	100437903	Peak_9348	CRD_157	Intron
chr1	100441230	100442028	Peak_9349	CRD_157	Intron
chr1	100452479	100452850	Peak_9350	CRD_157	Intron
chr1	100455528	100455737	Peak_9351	CRD_157	Intron
chr1	100459538	100459875	Peak_9352	CRD_157	Intron
chr1	100463558	100464514	Peak_9353	CRD_157	Intron
chr1	100470468	100470674	Peak_9354	CRD_157	Intron
chr1	100471100	100471549	Peak_9355	CRD_157	Intron
chr1	100478660	100479128	Peak_9356	CRD_157	Intron
chr1	100479223	100479748	Peak_9357	CRD_157	Intron
chr1	100489569	100490174	Peak_9358	CRD_157	Intron
chr1	100499178	100499472	Peak_9359	CRD_157	Exon
chr1	100502372	100502592	Peak_9360	CRD_157	Intron
chr1	100519993	100520198	Peak_9363	CRD_158	Exon
chr1	100528807	100529944	Peak_9364	CRD_158	Distal_Intergenic
chr1	100530399	100530754	Peak_9365	CRD_158	Distal_Intergenic
chr1	100537880	100539696	Peak_9366	CRD_158	Promoter
chr1	100544281	100544698	Peak_9367	CRD_158	Distal_Intergenic
chr1	100544874	100545103	Peak_9368	CRD_158	Distal_Intergenic
chr1	100545308	100545507	Peak_9369	CRD_158	Distal_Intergenic
chr1	100551395	100551665	Peak_9370	CRD_158	Distal_Intergenic
chr1	100562382	100562774	Peak_9371	CRD_158	Distal_Intergenic
chr1	100566739	100567173	Peak_9372	CRD_158	Distal_Intergenic
chr1	100567287	100567500	Peak_9373	CRD_158	Distal_Intergenic
chr1	100573792	100574472	Peak_9374	CRD_158	Distal_Intergenic
chr1	100575102	100575442	Peak_9375	CRD_158	Distal_Intergenic
chr1	100582553	100582833	Peak_9376	CRD_158	Distal_Intergenic
chr1	100596126	100596390	Peak_9377	CRD_158	Distal_Intergenic
chr1	100597073	100597493	Peak_9378	CRD_158	Distal_Intergenic
chr1	100598105	100598402	Peak_9379	CRD_158	Distal_Intergenic
chr1	100606457	100606772	Peak_9380	CRD_158	Distal_Intergenic
chr1	100610243	100610444	Peak_9381	CRD_158	Distal_Intergenic
chr1	100610944	100611482	Peak_9382	CRD_158	Distal_Intergenic
chr1	100611836	100612222	Peak_9383	CRD_158	Distal_Intergenic
chr1	100615776	100616053	Peak_9384	CRD_158	Distal_Intergenic
chr1	100617180	100617621	Peak_9385	CRD_158	Distal_Intergenic
chr1	100622015	100622934	Peak_9386	CRD_158	Distal_Intergenic
chr1	100624302	100624513	Peak_9387	CRD_158	Exon
chr1	100627275	100627476	Peak_9388	CRD_158	Exon
chr1	100627996	100628855	Peak_9389	CRD_158	Exon
chr1	100630685	100631346	Peak_9390	CRD_158	Intron
chr1	100639540	100639887	Peak_9391	CRD_158	Promoter
chr1	100641059	100641258	Peak_9392	CRD_158	Promoter
chr1	100643547	100643792	Peak_9393	CRD_158	Promoter
chr1	100644969	100645181	Peak_9394	CRD_158	Distal_Intergenic
chr1	100645250	100645713	Peak_9395	CRD_158	Distal_Intergenic
chr1	100651762	100652114	Peak_9396	CRD_158	Promoter
chr1	100657426	100657821	Peak_9397	CRD_158	Distal_Intergenic
chr1	100658759	100659041	Peak_9398	CRD_158	Distal_Intergenic
chr1	100660309	100660634	Peak_9399	CRD_158	Distal_Intergenic
chr1	100660696	100661560	Peak_9400	CRD_158	Distal_Intergenic
chr1	100669011	100670398	Peak_9401	CRD_158	Distal_Intergenic
chr1	100670736	100671070	Peak_9402	CRD_158	Distal_Intergenic
chr1	100673856	100674239	Peak_9403	CRD_158	Distal_Intergenic
chr1	100676121	100676542	Peak_9404	CRD_158	Distal_Intergenic
chr1	100686881	100687710	Peak_9405	CRD_158	Distal_Intergenic
chr1	100688289	100688798	Peak_9406	CRD_158	Distal_Intergenic
chr1	100706664	100707685	Peak_9407	CRD_158	Distal_Intergenic
chr1	100707769	100708955	Peak_9408	CRD_158	Distal_Intergenic
chr1	100713996	100714965	Peak_9409	CRD_158	Distal_Intergenic
chr1	100719618	100719869	Peak_9410	CRD_158	Promoter
chr1	100719992	100720197	Peak_9411	CRD_158	Promoter
chr1	100720264	100720711	Peak_9412	CRD_158	Promoter
chr1	100720808	100721017	Peak_9413	CRD_158	Promoter
chr1	100723692	100724001	Peak_9414	CRD_158	Intron
chr1	100729538	100729748	Peak_9415	CRD_158	Intron
chr1	100733636	100733837	Peak_9416	CRD_158	Promoter
chr1	100736417	100737086	Peak_9417	CRD_158	Promoter
chr1	100747620	100748218	Peak_9418	CRD_158	Distal_Intergenic
chr1	100752646	100753055	Peak_9419	CRD_158	Distal_Intergenic
chr1	100767508	100767883	Peak_9420	CRD_158	Distal_Intergenic
chr1	100769425	100769872	Peak_9421	CRD_158	Distal_Intergenic
chr1	100775772	100776136	Peak_9422	CRD_158	Distal_Intergenic
chr1	100776503	100777172	Peak_9423	CRD_158	Distal_Intergenic
chr1	100791579	100791843	Peak_9424	CRD_158	Distal_Intergenic
chr1	100794657	100796104	Peak_9425	CRD_158	Distal_Intergenic
chr1	100805188	100805432	Peak_9426	CRD_158	Distal_Intergenic
chr1	100806114	100807400	Peak_9427	CRD_158	Distal_Intergenic
chr1	100818232	100818613	Peak_9428	CRD_158	Distal_Intergenic
chr1	100826040	100826273	Peak_9429	CRD_158	Distal_Intergenic
chr1	100827248	100827663	Peak_9430	CRD_158	Distal_Intergenic
chr1	100827863	100828234	Peak_9431	CRD_158	Distal_Intergenic
chr1	100834373	100835534	Peak_9432	CRD_158	Distal_Intergenic
chr1	100848532	100849607	Peak_9433	CRD_158	Distal_Intergenic
chr1	100853124	100853461	Peak_9434	CRD_158	Distal_Intergenic
chr1	100853517	100853923	Peak_9435	CRD_158	Distal_Intergenic
chr1	100861342	100861901	Peak_9436	CRD_158	Distal_Intergenic
chr1	100866099	100866965	Peak_9437	CRD_159	Distal_Intergenic
chr1	100867062	100867539	Peak_9438	CRD_159	Distal_Intergenic
chr1	100868383	100869122	Peak_9439	CRD_159	Distal_Intergenic
chr1	100883895	100884729	Peak_9440	CRD_159	Intron
chr1	100886513	100887276	Peak_9441	CRD_159	Intron
chr1	101089562	101090562	Peak_9496	CRD_160	Distal_Intergenic
chr1	101100905	101101120	Peak_9497	CRD_160	Distal_Intergenic
chr1	101105821	101106333	Peak_9498	CRD_160	Distal_Intergenic
chr1	101111319	101111577	Peak_9499	CRD_160	Distal_Intergenic
chr1	101112018	101112865	Peak_9500	CRD_160	Distal_Intergenic
chr1	103101332	103101734	Peak_10038	CRD_161	Promoter
chr1	103106350	103107365	Peak_10039	CRD_161	Promoter
chr1	103107711	103108012	Peak_10040	CRD_161	Promoter
chr1	103108080	103108355	Peak_10041	CRD_161	Promoter
chr1	103108475	103108991	Peak_10042	CRD_161	Promoter
chr1	103226938	103227395	Peak_10078	CRD_162	Distal_Intergenic
chr1	103231856	103232711	Peak_10079	CRD_162	Distal_Intergenic
chr1	103232772	103233392	Peak_10080	CRD_162	Distal_Intergenic
chr1	103233599	103233850	Peak_10081	CRD_162	Distal_Intergenic
chr1	103363115	103363363	Peak_10120	CRD_163	Distal_Intergenic
chr1	103366154	103366424	Peak_10121	CRD_163	Distal_Intergenic
chr1	103369192	103369421	Peak_10122	CRD_163	Distal_Intergenic
chr1	103373059	103373300	Peak_10123	CRD_163	Distal_Intergenic
chr1	103517413	103517694	Peak_10159	CRD_164	Intron
chr1	103524667	103526559	Peak_10160	CRD_164	Promoter
chr1	103534068	103534366	Peak_10161	CRD_164	Intron
chr1	103534686	103535081	Peak_10162	CRD_164	Promoter
chr1	103544226	103544475	Peak_10165	CRD_165	Promoter
chr1	103545782	103546028	Peak_10166	CRD_165	Promoter
chr1	103555001	103555208	Peak_10167	CRD_165	Promoter
chr1	103559992	103560191	Peak_10168	CRD_165	Promoter
chr1	103560947	103561156	Peak_10169	CRD_166	Promoter
chr1	103561703	103562412	Peak_10170	CRD_166	Promoter
chr1	103567642	103568250	Peak_10171	CRD_166	Promoter
chr1	103568660	103568930	Peak_10172	CRD_166	Promoter
chr1	103576119	103576570	Peak_10173	CRD_166	Promoter
chr1	103581932	103582137	Peak_10174	CRD_166	Distal_Intergenic
chr1	103591307	103591531	Peak_10175	CRD_166	Distal_Intergenic
chr1	103592165	103592364	Peak_10176	CRD_166	Distal_Intergenic
chr1	103774616	103775150	Peak_10185	CRD_167	Distal_Intergenic
chr1	103781086	103781449	Peak_10186	CRD_167	Distal_Intergenic
chr1	103788386	103788891	Peak_10187	CRD_167	Distal_Intergenic
chr1	103789774	103790009	Peak_10188	CRD_167	Distal_Intergenic
chr1	103791329	103791590	Peak_10189	CRD_167	Distal_Intergenic
chr1	104377744	104379307	Peak_10320	CRD_168	Distal_Intergenic
chr1	104379953	104380432	Peak_10321	CRD_168	Distal_Intergenic
chr1	104393992	104394373	Peak_10322	CRD_168	Distal_Intergenic
chr1	104395547	104396183	Peak_10323	CRD_168	Distal_Intergenic
chr1	104398795	104398994	Peak_10324	CRD_168	Distal_Intergenic
chr1	104400786	104401185	Peak_10325	CRD_168	Distal_Intergenic
chr1	104404638	104405093	Peak_10326	CRD_168	Distal_Intergenic
chr1	104417036	104417432	Peak_10327	CRD_168	Distal_Intergenic
chr1	104419327	104419577	Peak_10328	CRD_168	Distal_Intergenic
chr1	104468801	104469128	Peak_10340	CRD_169	Distal_Intergenic
chr1	104469783	104469991	Peak_10341	CRD_169	Distal_Intergenic
chr1	104470043	104470519	Peak_10342	CRD_169	Distal_Intergenic
chr1	104475692	104477047	Peak_10343	CRD_169	Distal_Intergenic
chr1	104482724	104482931	Peak_10344	CRD_169	Distal_Intergenic
chr1	104484695	104485096	Peak_10345	CRD_169	Distal_Intergenic
chr1	104606382	104606581	Peak_10371	CRD_170	Distal_Intergenic
chr1	104608300	104608500	Peak_10372	CRD_170	Distal_Intergenic
chr1	104612799	104612998	Peak_10373	CRD_170	Distal_Intergenic
chr1	104613709	104614104	Peak_10374	CRD_170	Distal_Intergenic
chr1	104614175	104614673	Peak_10375	CRD_170	Distal_Intergenic
chr1	104623433	104623641	Peak_10376	CRD_170	Distal_Intergenic
chr1	104625398	104625740	Peak_10377	CRD_170	Distal_Intergenic
chr1	104627303	104627644	Peak_10378	CRD_170	Distal_Intergenic
chr1	104630517	104630993	Peak_10379	CRD_170	Distal_Intergenic
chr1	104633379	104633746	Peak_10380	CRD_170	Distal_Intergenic
chr1	104642597	104643148	Peak_10381	CRD_170	Distal_Intergenic
chr1	104648189	104648830	Peak_10382	CRD_170	Distal_Intergenic
chr1	104649585	104649823	Peak_10383	CRD_170	Distal_Intergenic
chr1	104651241	104651482	Peak_10384	CRD_170	Distal_Intergenic
chr1	104651554	104652027	Peak_10385	CRD_170	Distal_Intergenic
chr1	104653885	104654350	Peak_10386	CRD_170	Distal_Intergenic
chr1	104675923	104676249	Peak_10387	CRD_170	Distal_Intergenic
chr1	104683743	104684133	Peak_10388	CRD_170	Distal_Intergenic
chr1	104684956	104685218	Peak_10389	CRD_170	Distal_Intergenic
chr1	104691218	104691529	Peak_10390	CRD_170	Distal_Intergenic
chr1	104702369	104702571	Peak_10391	CRD_170	Distal_Intergenic
chr1	104703984	104704213	Peak_10392	CRD_170	Distal_Intergenic
chr1	104704562	104704936	Peak_10393	CRD_170	Distal_Intergenic
chr1	104708909	104709316	Peak_10394	CRD_170	Distal_Intergenic
chr1	104778818	104779460	Peak_10413	CRD_171	Distal_Intergenic
chr1	104779526	104780893	Peak_10414	CRD_171	Distal_Intergenic
chr1	104793175	104793429	Peak_10415	CRD_171	Distal_Intergenic
chr1	104794313	104794520	Peak_10416	CRD_171	Distal_Intergenic
chr1	104801687	104802464	Peak_10417	CRD_171	Distal_Intergenic
chr1	104802645	104802864	Peak_10418	CRD_171	Distal_Intergenic
chr1	104803158	104803357	Peak_10419	CRD_172	Distal_Intergenic
chr1	104815336	104815535	Peak_10420	CRD_172	Distal_Intergenic
chr1	104815595	104815838	Peak_10421	CRD_172	Distal_Intergenic
chr1	104816762	104817146	Peak_10422	CRD_172	Distal_Intergenic
chr1	104822249	104822543	Peak_10423	CRD_172	Distal_Intergenic
chr1	104824005	104824344	Peak_10424	CRD_172	Distal_Intergenic
chr1	105066282	105066481	Peak_10475	CRD_173	Distal_Intergenic
chr1	105068525	105068862	Peak_10476	CRD_173	Distal_Intergenic
chr1	105075910	105076249	Peak_10477	CRD_173	Distal_Intergenic
chr1	105077475	105078068	Peak_10478	CRD_173	Distal_Intergenic
chr1	105655615	105656068	Peak_10608	CRD_174	Distal_Intergenic
chr1	105657668	105657904	Peak_10609	CRD_174	Distal_Intergenic
chr1	105663927	105664490	Peak_10610	CRD_174	Distal_Intergenic
chr1	105673614	105674019	Peak_10611	CRD_174	Distal_Intergenic
chr1	105678348	105678547	Peak_10612	CRD_174	Distal_Intergenic
chr1	106031196	106031591	Peak_10692	CRD_175	Promoter
chr1	106032100	106032398	Peak_10693	CRD_175	Intron
chr1	106044359	106044573	Peak_10694	CRD_175	Intron
chr1	106046031	106046646	Peak_10695	CRD_175	Exon
chr1	106047168	106047537	Peak_10696	CRD_175	Intron
chr1	106055645	106056187	Peak_10697	CRD_175	Intron
chr1	106746101	106747639	Peak_10832	CRD_176	Distal_Intergenic
chr1	106753104	106753486	Peak_10833	CRD_176	Distal_Intergenic
chr1	106754165	106754953	Peak_10834	CRD_176	Distal_Intergenic
chr1	106760781	106761657	Peak_10835	CRD_176	Distal_Intergenic
chr1	106766229	106766603	Peak_10836	CRD_176	Distal_Intergenic
chr1	107139707	107140803	Peak_10897	CRD_177	Promoter
chr1	107141924	107142570	Peak_10898	CRD_177	Promoter
chr1	107150410	107150805	Peak_10899	CRD_177	Promoter
chr1	107158624	107159601	Peak_10900	CRD_177	Intron
chr1	107300860	107301595	Peak_10935	CRD_178	Intron
chr1	107318117	107318587	Peak_10936	CRD_178	Intron
chr1	107320539	107320781	Peak_10937	CRD_178	Intron
chr1	107326825	107327484	Peak_10938	CRD_178	Intron
chr1	107337978	107338648	Peak_10939	CRD_178	Intron
chr1	107342402	107343005	Peak_10940	CRD_178	Intron
chr1	107345592	107346690	Peak_10941	CRD_178	Intron
chr1	107354735	107354950	Peak_10942	CRD_178	Intron
chr1	107358781	107359398	Peak_10943	CRD_178	Intron
chr1	107653651	107654169	Peak_11004	CRD_179	Intron
chr1	107659888	107661119	Peak_11005	CRD_179	Intron
chr1	107661232	107661468	Peak_11006	CRD_179	Intron
chr1	107670269	107670487	Peak_11007	CRD_179	Intron
chr1	107670729	107671115	Peak_11008	CRD_179	Promoter
chr1	107936832	107937109	Peak_11078	CRD_180	Intron
chr1	107941024	107941272	Peak_11079	CRD_180	Intron
chr1	107947403	107947649	Peak_11080	CRD_180	Intron
chr1	107947737	107948033	Peak_11081	CRD_180	Intron
chr1	107951763	107952108	Peak_11082	CRD_180	Intron
chr1	108183016	108183461	Peak_11127	CRD_181	Intron
chr1	108191112	108191366	Peak_11128	CRD_181	Promoter
chr1	108199201	108200064	Peak_11129	CRD_181	Promoter
chr1	108200107	108201132	Peak_11130	CRD_181	Promoter
chr1	108125378	108126064	Peak_11115	CRD_181	Distal_Intergenic
chr1	108126269	108127171	Peak_11116	CRD_181	Distal_Intergenic
chr1	108130057	108130312	Peak_11117	CRD_181	Distal_Intergenic
chr1	108137797	108138612	Peak_11118	CRD_181	Intron
chr1	108142986	108143414	Peak_11119	CRD_181	Intron
chr1	108143462	108143676	Peak_11120	CRD_181	Exon
chr1	108152981	108153462	Peak_11121	CRD_181	Intron
chr1	108155981	108156226	Peak_11122	CRD_181	Intron
chr1	108156451	108156779	Peak_11123	CRD_181	Intron
chr1	108156898	108157391	Peak_11124	CRD_181	Intron
chr1	108179193	108179496	Peak_11125	CRD_181	Intron
chr1	108182425	108182897	Peak_11126	CRD_181	Intron
chr1	108214753	108215223	Peak_11131	CRD_181	Distal_Intergenic
chr1	108310864	108311408	Peak_11132	CRD_181	Intron
chr1	108314238	108314545	Peak_11133	CRD_181	Intron
chr1	108319495	108319736	Peak_11134	CRD_181	Intron
chr1	108319780	108320267	Peak_11135	CRD_181	Intron
chr1	108331070	108331365	Peak_11136	CRD_181	Exon
chr1	108333835	108334536	Peak_11137	CRD_181	Intron
chr1	108337505	108337772	Peak_11138	CRD_181	Exon
chr1	108344503	108344870	Peak_11139	CRD_181	Distal_Intergenic
chr1	108345674	108346649	Peak_11140	CRD_181	Distal_Intergenic
chr1	108346806	108347442	Peak_11141	CRD_181	Distal_Intergenic
chr1	108373443	108373720	Peak_11142	CRD_181	Promoter
chr1	108471708	108472149	Peak_11143	CRD_181	Distal_Intergenic
chr1	108502022	108502386	Peak_11144	CRD_181	Promoter
chr1	108511591	108512809	Peak_11145	CRD_181	Distal_Intergenic
chr1	108523371	108523764	Peak_11146	CRD_181	Distal_Intergenic
chr1	108531291	108532005	Peak_11147	CRD_181	Distal_Intergenic
chr1	108538020	108538285	Peak_11148	CRD_182	Distal_Intergenic
chr1	108538639	108539687	Peak_11149	CRD_182	Distal_Intergenic
chr1	108541681	108541888	Peak_11150	CRD_182	Distal_Intergenic
chr1	108542038	108542569	Peak_11151	CRD_182	Distal_Intergenic
chr1	109002777	109003167	Peak_11238	CRD_183	Intron
chr1	109009956	109010418	Peak_11239	CRD_183	Intron
chr1	109020836	109021358	Peak_11240	CRD_183	Intron
chr1	109040937	109042971	Peak_11241	CRD_183	Promoter
chr1	109067919	109068214	Peak_11242	CRD_183	Intron
chr1	109069464	109070251	Peak_11243	CRD_183	Intron
chr1	109075351	109076597	Peak_11244	CRD_183	Promoter
chr1	109089203	109089480	Peak_11245	CRD_183	Promoter
chr1	109090151	109091519	Peak_11246	CRD_183	Promoter
chr1	109094957	109095194	Peak_11247	CRD_183	Exon
chr1	109099614	109101385	Peak_11248	CRD_183	Promoter
chr1	109111433	109111949	Peak_11249	CRD_183	Promoter
chr1	109112120	109113208	Peak_11250	CRD_183	Promoter
chr1	109113435	109114633	Peak_11251	CRD_183	Promoter
chr1	109126183	109127348	Peak_11252	CRD_183	Intron
chr1	109133355	109134940	Peak_11253	CRD_183	Intron
chr1	109151223	109151497	Peak_11254	CRD_183	Intron
chr1	109158328	109158954	Peak_11255	CRD_183	Promoter
chr1	109159357	109159956	Peak_11256	CRD_183	Promoter
chr1	109160100	109160378	Peak_11257	CRD_183	Promoter
chr1	109161536	109162649	Peak_11258	CRD_183	Promoter
chr1	109167071	109167834	Peak_11259	CRD_183	Intron
chr1	109171872	109172511	Peak_11260	CRD_183	Exon
chr1	109185345	109187159	Peak_11261	CRD_183	Promoter
chr1	109198009	109199067	Peak_11262	CRD_183	Promoter
chr1	109201163	109201708	Peak_11263	CRD_183	Promoter
chr1	109207378	109207735	Peak_11264	CRD_183	Distal_Intergenic
chr1	109207933	109208283	Peak_11265	CRD_183	Distal_Intergenic
chr1	109208358	109208693	Peak_11266	CRD_183	Distal_Intergenic
chr1	109209109	109209409	Peak_11267	CRD_183	Distal_Intergenic
chr1	109213457	109215154	Peak_11268	CRD_183	Promoter
chr1	109225374	109225670	Peak_11269	CRD_183	Intron
chr1	109229219	109230175	Peak_11270	CRD_184	Promoter
chr1	109239459	109241622	Peak_11271	CRD_184	Distal_Intergenic
chr1	109241805	109242939	Peak_11272	CRD_184	Distal_Intergenic
chr1	109249337	109249676	Peak_11273	CRD_184	Promoter
chr1	109311789	109312689	Peak_11295	CRD_184	Exon
chr1	109313404	109313784	Peak_11296	CRD_184	Exon
chr1	109322649	109323829	Peak_11297	CRD_184	Exon
chr1	109327229	109327712	Peak_11298	CRD_184	Exon
chr1	109357667	109358171	Peak_11299	CRD_184	Intron
chr1	109370492	109371808	Peak_11300	CRD_184	Promoter
chr1	109375675	109376037	Peak_11301	CRD_184	Intron
chr1	109383413	109384241	Peak_11302	CRD_184	Intron
chr1	109384550	109384835	Peak_11303	CRD_184	Intron
chr1	109385476	109385802	Peak_11304	CRD_184	Intron
chr1	109389378	109389578	Peak_11305	CRD_184	Promoter
chr1	109389661	109390420	Peak_11306	CRD_184	Promoter
chr1	109392478	109392954	Peak_11307	CRD_184	Promoter
chr1	109397870	109398688	Peak_11308	CRD_184	Promoter
chr1	109253471	109253766	Peak_11274	CRD_184	Intron
chr1	109254169	109254595	Peak_11275	CRD_184	Intron
chr1	109254716	109255048	Peak_11276	CRD_184	Intron
chr1	109255315	109255603	Peak_11277	CRD_184	Intron
chr1	109255927	109256652	Peak_11278	CRD_184	Intron
chr1	109260092	109260341	Peak_11279	CRD_184	Intron
chr1	109263679	109263979	Peak_11280	CRD_184	Promoter
chr1	109266754	109267609	Peak_11281	CRD_184	Promoter
chr1	109275244	109275594	Peak_11282	CRD_184	Exon
chr1	109275686	109276293	Peak_11283	CRD_184	Exon
chr1	109277291	109277906	Peak_11284	CRD_184	Exon
chr1	109281067	109281402	Peak_11285	CRD_184	Promoter
chr1	109282293	109282492	Peak_11286	CRD_184	Promoter
chr1	109282775	109283725	Peak_11287	CRD_184	Promoter
chr1	109285037	109285441	Peak_11288	CRD_184	Promoter
chr1	109295796	109296238	Peak_11289	CRD_184	Promoter
chr1	109298677	109299462	Peak_11290	CRD_184	Promoter
chr1	109299588	109299818	Peak_11291	CRD_184	Intron
chr1	109304298	109305085	Peak_11292	CRD_184	Promoter
chr1	109307062	109307340	Peak_11293	CRD_184	Promoter
chr1	109307433	109308214	Peak_11294	CRD_184	Promoter
chr1	109499624	109500139	Peak_11317	CRD_185	Exon
chr1	109500982	109501396	Peak_11318	CRD_185	Intron
chr1	109501721	109501920	Peak_11319	CRD_185	Intron
chr1	109502004	109502705	Peak_11320	CRD_185	Exon
chr1	109509576	109510134	Peak_11321	CRD_185	Promoter
chr1	109510240	109510451	Peak_11322	CRD_185	Promoter
chr1	109773630	109774023	Peak_11352	CRD_185	Intron
chr1	109776842	109777897	Peak_11353	CRD_185	Distal_Intergenic
chr1	109793585	109795151	Peak_11354	CRD_185	Distal_Intergenic
chr1	109802769	109803588	Peak_11355	CRD_185	Distal_Intergenic
chr1	109814291	109814509	Peak_11356	CRD_185	Distal_Intergenic
chr1	109814634	109814853	Peak_11357	CRD_185	Distal_Intergenic
chr1	109825835	109826229	Peak_11358	CRD_185	Promoter
chr1	109850254	109850538	Peak_11359	CRD_185	Intron
chr1	109864560	109865909	Peak_11360	CRD_185	Intron
chr1	109871914	109872962	Peak_11361	CRD_185	Distal_Intergenic
chr1	109881006	109881351	Peak_11362	CRD_185	Exon
chr1	109889760	109891792	Peak_11363	CRD_185	Distal_Intergenic
chr1	109896850	109897121	Peak_11364	CRD_185	Promoter
chr1	109909642	109909889	Peak_11365	CRD_185	Promoter
chr1	109910535	109910764	Peak_11366	CRD_185	Promoter
chr1	109912251	109912514	Peak_11367	CRD_185	Promoter
chr1	109983943	109984957	Peak_11368	CRD_185	Promoter
chr1	109993938	109994405	Peak_11369	CRD_185	Intron
chr1	109995616	109995895	Peak_11370	CRD_185	Intron
chr1	110003771	110004510	Peak_11371	CRD_185	Promoter
chr1	110007211	110007417	Peak_11372	CRD_185	Intron
chr1	110011620	110011955	Peak_11373	CRD_185	Intron
chr1	110022466	110023092	Peak_11374	CRD_185	Exon
chr1	110029595	110029905	Peak_11375	CRD_185	Promoter
chr1	110034054	110035647	Peak_11376	CRD_185	Promoter
chr1	110040555	110040914	Peak_11377	CRD_185	Promoter
chr1	110045430	110045886	Peak_11378	CRD_185	Promoter
chr1	110053513	110053715	Peak_11379	CRD_185	Exon
chr1	110053833	110054157	Peak_11380	CRD_185	Exon
chr1	110056394	110056609	Peak_11381	CRD_185	Promoter
chr1	110056793	110057082	Peak_11382	CRD_185	Promoter
chr1	110058189	110058427	Peak_11383	CRD_185	Promoter
chr1	110058604	110058860	Peak_11384	CRD_185	Promoter
chr1	110080019	110080367	Peak_11385	CRD_185	Promoter
chr1	110087912	110088589	Peak_11386	CRD_185	Intron
chr1	110091731	110091964	Peak_11387	CRD_185	Intron
chr1	110106134	110106499	Peak_11388	CRD_185	Intron
chr1	110111053	110111329	Peak_11389	CRD_185	Promoter
chr1	110116491	110116733	Peak_11390	CRD_185	Distal_Intergenic
chr1	110118886	110119196	Peak_11391	CRD_185	Distal_Intergenic
chr1	110122858	110123770	Peak_11392	CRD_185	Distal_Intergenic
chr1	109421936	109422224	Peak_11309	CRD_185	Intron
chr1	109425911	109427028	Peak_11310	CRD_185	Promoter
chr1	109482878	109484390	Peak_11311	CRD_185	Promoter
chr1	109484494	109484727	Peak_11312	CRD_185	Promoter
chr1	109490619	109490961	Peak_11313	CRD_185	Promoter
chr1	109493069	109494395	Peak_11314	CRD_185	Promoter
chr1	109497521	109498792	Peak_11315	CRD_185	Exon
chr1	109499091	109499511	Peak_11316	CRD_185	Exon
chr1	109521409	109521892	Peak_11323	CRD_185	Distal_Intergenic
chr1	109530513	109530717	Peak_11324	CRD_185	Distal_Intergenic
chr1	109530844	109531138	Peak_11325	CRD_185	Distal_Intergenic
chr1	109532281	109532598	Peak_11326	CRD_185	Distal_Intergenic
chr1	109532861	109533159	Peak_11327	CRD_185	Distal_Intergenic
chr1	109535488	109535718	Peak_11328	CRD_185	Distal_Intergenic
chr1	109535840	109536603	Peak_11329	CRD_185	Distal_Intergenic
chr1	109539703	109540463	Peak_11330	CRD_185	Promoter
chr1	109546304	109546606	Peak_11331	CRD_185	Promoter
chr1	109547992	109549332	Peak_11332	CRD_185	Promoter
chr1	109579523	109580025	Peak_11333	CRD_185	Intron
chr1	109591493	109591730	Peak_11334	CRD_185	Promoter
chr1	109605313	109605742	Peak_11335	CRD_185	Exon
chr1	109617157	109617655	Peak_11336	CRD_185	Promoter
chr1	109620238	109622108	Peak_11337	CRD_185	Promoter
chr1	109623759	109624031	Peak_11338	CRD_185	Promoter
chr1	109632746	109633044	Peak_11339	CRD_185	Promoter
chr1	109636131	109637074	Peak_11340	CRD_185	Distal_Intergenic
chr1	109640245	109640573	Peak_11341	CRD_185	Distal_Intergenic
chr1	109649519	109649905	Peak_11342	CRD_185	Promoter
chr1	109655623	109656607	Peak_11343	CRD_185	Promoter
chr1	109662186	109662445	Peak_11344	CRD_185	Intron
chr1	109667818	109668142	Peak_11345	CRD_185	Promoter
chr1	109730623	109730886	Peak_11346	CRD_185	Intron
chr1	109732836	109733129	Peak_11347	CRD_185	Intron
chr1	109733443	109733720	Peak_11348	CRD_185	Intron
chr1	109739607	109741259	Peak_11349	CRD_185	Promoter
chr1	109766700	109767756	Peak_11350	CRD_185	Promoter
chr1	109772338	109772621	Peak_11351	CRD_185	Intron
chr1	110129665	110130599	Peak_11393	CRD_185	Distal_Intergenic
chr1	110133139	110133849	Peak_11394	CRD_185	Distal_Intergenic
chr1	110135324	110136398	Peak_11395	CRD_185	Distal_Intergenic
chr1	110136796	110137455	Peak_11396	CRD_185	Distal_Intergenic
chr1	110137810	110138292	Peak_11397	CRD_185	Distal_Intergenic
chr1	110149955	110150227	Peak_11398	CRD_185	Promoter
chr1	110150291	110150703	Peak_11399	CRD_185	Promoter
chr1	110151026	110151726	Peak_11400	CRD_185	Promoter
chr1	110151969	110152694	Peak_11401	CRD_185	Promoter
chr1	110153390	110153607	Peak_11402	CRD_185	Promoter
chr1	110160620	110161060	Peak_11403	CRD_185	Intron
chr1	110161738	110162325	Peak_11404	CRD_186	Intron
chr1	110164596	110165342	Peak_11405	CRD_186	Promoter
chr1	110165737	110166229	Peak_11406	CRD_186	Promoter
chr1	110166981	110167217	Peak_11407	CRD_186	Promoter
chr1	110170536	110171979	Peak_11408	CRD_187	Promoter
chr1	110176280	110176945	Peak_11409	CRD_187	Promoter
chr1	110177341	110177669	Peak_11410	CRD_187	Promoter
chr1	110183618	110183975	Peak_11411	CRD_187	Intron
chr1	110184433	110185546	Peak_11412	CRD_187	Intron
chr1	110187549	110188021	Peak_11413	CRD_187	Intron
chr1	110188166	110188885	Peak_11414	CRD_187	Intron
chr1	110196933	110197256	Peak_11417	CRD_188	Intron
chr1	110200269	110201511	Peak_11418	CRD_188	Exon
chr1	110202826	110203303	Peak_11419	CRD_188	Distal_Intergenic
chr1	110207802	110208070	Peak_11420	CRD_188	Promoter
chr1	110209326	110210318	Peak_11421	CRD_188	Promoter
chr1	110212257	110213016	Peak_11422	CRD_188	Promoter
chr1	110213307	110213530	Peak_11423	CRD_188	Promoter
chr1	110214662	110215349	Peak_11424	CRD_188	Promoter
chr1	110217865	110218140	Peak_11425	CRD_188	Promoter
chr1	110482555	110483653	Peak_11457	CRD_188	Promoter
chr1	110484789	110484999	Peak_11458	CRD_188	Promoter
chr1	110490708	110492160	Peak_11459	CRD_188	Promoter
chr1	110492670	110492938	Peak_11460	CRD_188	Promoter
chr1	110494600	110495091	Peak_11461	CRD_188	Distal_Intergenic
chr1	110535920	110536376	Peak_11467	CRD_188	Intron
chr1	110536928	110537286	Peak_11468	CRD_188	Intron
chr1	110537596	110538448	Peak_11469	CRD_188	Exon
chr1	110538874	110539298	Peak_11470	CRD_188	Exon
chr1	110548394	110548717	Peak_11471	CRD_188	Intron
chr1	110672789	110673741	Peak_11498	CRD_188	Promoter
chr1	110674248	110674484	Peak_11499	CRD_188	Promoter
chr1	110675490	110675821	Peak_11500	CRD_188	Promoter
chr1	110682919	110683256	Peak_11501	CRD_188	Distal_Intergenic
chr1	110692347	110693840	Peak_11502	CRD_188	Distal_Intergenic
chr1	110701966	110703040	Peak_11503	CRD_188	Distal_Intergenic
chr1	110188960	110189208	Peak_11415	CRD_188	Intron
chr1	110190325	110190619	Peak_11416	CRD_188	Promoter
chr1	110227647	110228234	Peak_11428	CRD_188	Intron
chr1	110228954	110230084	Peak_11429	CRD_188	Exon
chr1	110230243	110231034	Peak_11430	CRD_188	Intron
chr1	110236283	110236492	Peak_11431	CRD_188	Exon
chr1	110236611	110238147	Peak_11432	CRD_188	Exon
chr1	110249351	110249626	Peak_11433	CRD_188	Intron
chr1	110254638	110256199	Peak_11434	CRD_188	Promoter
chr1	110269308	110269611	Peak_11435	CRD_188	Promoter
chr1	110269710	110270272	Peak_11436	CRD_188	Promoter
chr1	110292091	110293115	Peak_11437	CRD_188	Exon
chr1	110298991	110299412	Peak_11438	CRD_188	Intron
chr1	110302621	110303447	Peak_11439	CRD_188	Intron
chr1	110309843	110310178	Peak_11440	CRD_188	Intron
chr1	110311084	110311387	Peak_11441	CRD_188	Intron
chr1	110312304	110313149	Peak_11442	CRD_188	Intron
chr1	110326171	110326392	Peak_11443	CRD_188	Intron
chr1	110338263	110339579	Peak_11444	CRD_188	Promoter
chr1	110389855	110390337	Peak_11445	CRD_188	Promoter
chr1	110390431	110391315	Peak_11446	CRD_188	Promoter
chr1	110406963	110408283	Peak_11447	CRD_188	Promoter
chr1	110412517	110413077	Peak_11448	CRD_188	Promoter
chr1	110425612	110426286	Peak_11449	CRD_188	Promoter
chr1	110451124	110451323	Peak_11450	CRD_188	Promoter
chr1	110460068	110460763	Peak_11451	CRD_188	Promoter
chr1	110463002	110463325	Peak_11452	CRD_188	Distal_Intergenic
chr1	110464535	110464814	Peak_11453	CRD_188	Distal_Intergenic
chr1	110474454	110474796	Peak_11454	CRD_188	Promoter
chr1	110477173	110477422	Peak_11455	CRD_188	Intron
chr1	110482242	110482479	Peak_11456	CRD_188	Promoter
chr1	110495974	110496371	Peak_11462	CRD_188	Distal_Intergenic
chr1	110513150	110513991	Peak_11463	CRD_188	Distal_Intergenic
chr1	110522609	110522859	Peak_11464	CRD_188	Intron
chr1	110523914	110525024	Peak_11465	CRD_188	Intron
chr1	110525802	110526574	Peak_11466	CRD_188	Intron
chr1	110575411	110575630	Peak_11474	CRD_188	Intron
chr1	110581541	110583221	Peak_11475	CRD_188	Intron
chr1	110593212	110593451	Peak_11476	CRD_188	Intron
chr1	110593743	110595335	Peak_11477	CRD_188	Exon
chr1	110602373	110603113	Peak_11478	CRD_188	Promoter
chr1	110603405	110603804	Peak_11479	CRD_188	Promoter
chr1	110605596	110607123	Peak_11480	CRD_188	Promoter
chr1	110607881	110608101	Peak_11481	CRD_188	Promoter
chr1	110615747	110616144	Peak_11482	CRD_188	Intron
chr1	110619100	110620370	Peak_11483	CRD_188	Intron
chr1	110620608	110621185	Peak_11484	CRD_188	Intron
chr1	110630621	110631280	Peak_11485	CRD_188	Promoter
chr1	110634409	110635189	Peak_11486	CRD_188	Promoter
chr1	110637356	110638502	Peak_11487	CRD_188	Distal_Intergenic
chr1	110638615	110638943	Peak_11488	CRD_188	Distal_Intergenic
chr1	110640025	110640479	Peak_11489	CRD_188	Distal_Intergenic
chr1	110643910	110644283	Peak_11490	CRD_188	Distal_Intergenic
chr1	110650638	110650856	Peak_11491	CRD_188	Exon
chr1	110652978	110653484	Peak_11492	CRD_188	Exon
chr1	110653928	110654131	Peak_11493	CRD_188	Promoter
chr1	110654529	110654735	Peak_11494	CRD_188	Promoter
chr1	110663264	110663833	Peak_11495	CRD_188	Distal_Intergenic
chr1	110668514	110668968	Peak_11496	CRD_188	Distal_Intergenic
chr1	110671971	110672469	Peak_11497	CRD_188	Promoter
chr1	110221576	110221780	Peak_11426	CRD_188	Promoter
chr1	110221838	110222229	Peak_11427	CRD_188	Promoter
chr1	110554997	110555657	Peak_11472	CRD_188	Intron
chr1	110555735	110556876	Peak_11473	CRD_188	Intron
chr1	110733972	110734803	Peak_11507	CRD_189	Distal_Intergenic
chr1	110735851	110736050	Peak_11508	CRD_189	Distal_Intergenic
chr1	110749786	110751058	Peak_11509	CRD_189	Distal_Intergenic
chr1	110753095	110753647	Peak_11510	CRD_189	Distal_Intergenic
chr1	111559790	111560036	Peak_11567	CRD_189	Intron
chr1	111571925	111572408	Peak_11568	CRD_189	Intron
chr1	111592427	111593395	Peak_11569	CRD_189	Intron
chr1	111597370	111598262	Peak_11570	CRD_189	Intron
chr1	111618794	111620643	Peak_11571	CRD_189	Promoter
chr1	111657146	111657486	Peak_11572	CRD_189	Intron
chr1	110753800	110754260	Peak_11511	CRD_189	Distal_Intergenic
chr1	110760340	110760657	Peak_11512	CRD_189	Distal_Intergenic
chr1	110764572	110764941	Peak_11513	CRD_189	Promoter
chr1	110766086	110766399	Peak_11514	CRD_189	Promoter
chr1	110774029	110774897	Peak_11515	CRD_189	Distal_Intergenic
chr1	110776309	110776959	Peak_11516	CRD_189	Distal_Intergenic
chr1	110777047	110777576	Peak_11517	CRD_189	Distal_Intergenic
chr1	110777700	110777948	Peak_11518	CRD_189	Distal_Intergenic
chr1	110778041	110778346	Peak_11519	CRD_189	Distal_Intergenic
chr1	110778921	110779223	Peak_11520	CRD_189	Distal_Intergenic
chr1	110780888	110781240	Peak_11521	CRD_189	Distal_Intergenic
chr1	110783211	110783658	Peak_11522	CRD_189	Distal_Intergenic
chr1	110789708	110790050	Peak_11523	CRD_189	Distal_Intergenic
chr1	110814740	110815492	Peak_11524	CRD_189	Distal_Intergenic
chr1	110819401	110820635	Peak_11525	CRD_189	Distal_Intergenic
chr1	110822913	110823112	Peak_11526	CRD_189	Distal_Intergenic
chr1	110858089	110858523	Peak_11527	CRD_189	Distal_Intergenic
chr1	110858652	110860014	Peak_11528	CRD_189	Distal_Intergenic
chr1	110860966	110861475	Peak_11529	CRD_189	Distal_Intergenic
chr1	110873223	110874023	Peak_11530	CRD_189	Promoter
chr1	110899183	110899390	Peak_11531	CRD_189	Promoter
chr1	110918186	110918459	Peak_11532	CRD_189	Distal_Intergenic
chr1	110963216	110964474	Peak_11533	CRD_189	Promoter
chr1	111045311	111045757	Peak_11534	CRD_189	Distal_Intergenic
chr1	111120340	111120542	Peak_11535	CRD_189	Promoter
chr1	111139277	111140888	Peak_11536	CRD_189	Promoter
chr1	111161809	111163111	Peak_11537	CRD_189	Intron
chr1	111173894	111174582	Peak_11538	CRD_189	Promoter
chr1	111207393	111207623	Peak_11539	CRD_189	Promoter
chr1	111219466	111220306	Peak_11540	CRD_189	Intron
chr1	111222898	111223203	Peak_11541	CRD_189	Intron
chr1	111231663	111231862	Peak_11542	CRD_189	Promoter
chr1	111240957	111241163	Peak_11543	CRD_189	Promoter
chr1	111259011	111259252	Peak_11544	CRD_189	Distal_Intergenic
chr1	111306326	111306526	Peak_11545	CRD_189	Intron
chr1	111318571	111318951	Peak_11546	CRD_189	Exon
chr1	111319939	111320444	Peak_11547	CRD_189	Exon
chr1	111320543	111321325	Peak_11548	CRD_189	Promoter
chr1	111346124	111347693	Peak_11549	CRD_189	Promoter
chr1	111369109	111369592	Peak_11550	CRD_189	Promoter
chr1	111369718	111370039	Peak_11551	CRD_189	Promoter
chr1	111399895	111400194	Peak_11552	CRD_189	Distal_Intergenic
chr1	111400278	111400522	Peak_11553	CRD_189	Distal_Intergenic
chr1	111406298	111406736	Peak_11554	CRD_189	Distal_Intergenic
chr1	111436235	111437541	Peak_11555	CRD_189	Promoter
chr1	111441594	111441908	Peak_11556	CRD_189	Promoter
chr1	111448421	111449933	Peak_11557	CRD_189	Promoter
chr1	111459969	111460173	Peak_11558	CRD_189	Intron
chr1	111463106	111463319	Peak_11559	CRD_189	Distal_Intergenic
chr1	111467053	111467332	Peak_11560	CRD_189	Distal_Intergenic
chr1	111474176	111474375	Peak_11561	CRD_189	Promoter
chr1	111481636	111481969	Peak_11562	CRD_189	Exon
chr1	111507850	111508924	Peak_11563	CRD_189	Intron
chr1	111511009	111511256	Peak_11564	CRD_189	Intron
chr1	111515732	111516121	Peak_11565	CRD_189	Intron
chr1	111516201	111517160	Peak_11566	CRD_189	Intron
chr1	111658509	111658974	Peak_11573	CRD_189	Intron
chr1	111660765	111661207	Peak_11574	CRD_189	Intron
chr1	111664771	111664970	Peak_11575	CRD_189	Intron
chr1	111665486	111665876	Peak_11576	CRD_189	Intron
chr1	111666761	111667018	Peak_11577	CRD_189	Intron
chr1	111690183	111690718	Peak_11578	CRD_189	Intron
chr1	111695787	111696309	Peak_11579	CRD_189	Intron
chr1	111696426	111696625	Peak_11580	CRD_189	Intron
chr1	111710065	111710269	Peak_11581	CRD_189	Intron
chr1	111714891	111715224	Peak_11582	CRD_189	Exon
chr1	111730186	111731149	Peak_11586	CRD_190	Intron
chr1	111736863	111737632	Peak_11587	CRD_190	Promoter
chr1	111737881	111738742	Peak_11588	CRD_190	Promoter
chr1	111739239	111740476	Peak_11589	CRD_190	Promoter
chr1	111745931	111746565	Peak_11590	CRD_190	Promoter
chr1	111747743	111748595	Peak_11591	CRD_190	Promoter
chr1	111750444	111750713	Peak_11592	CRD_190	Promoter
chr1	111750830	111751570	Peak_11593	CRD_190	Intron
chr1	111754861	111756291	Peak_11594	CRD_190	Promoter
chr1	111846097	111846519	Peak_11612	CRD_190	Intron
chr1	111848820	111849278	Peak_11613	CRD_190	Intron
chr1	111849452	111850341	Peak_11614	CRD_190	Intron
chr1	111851582	111851946	Peak_11615	CRD_190	Intron
chr1	111852298	111852723	Peak_11616	CRD_190	Intron
chr1	111856726	111857746	Peak_11617	CRD_190	Promoter
chr1	111967272	111968914	Peak_11644	CRD_190	Intron
chr1	111974324	111974577	Peak_11645	CRD_190	Intron
chr1	111974940	111975285	Peak_11646	CRD_190	Intron
chr1	111976440	111976961	Peak_11647	CRD_190	Intron
chr1	111977500	111977709	Peak_11648	CRD_190	Intron
chr1	111978170	111978374	Peak_11649	CRD_190	Intron
chr1	111983520	111984310	Peak_11650	CRD_190	Promoter
chr1	111863878	111864246	Peak_11618	CRD_190	Intron
chr1	111865677	111865955	Peak_11619	CRD_190	Intron
chr1	111873236	111873444	Peak_11620	CRD_190	Intron
chr1	111873527	111873777	Peak_11621	CRD_190	Intron
chr1	111875518	111876104	Peak_11622	CRD_190	Intron
chr1	111880687	111881582	Peak_11623	CRD_190	Intron
chr1	111882529	111882897	Peak_11624	CRD_190	Intron
chr1	111883237	111883533	Peak_11625	CRD_190	Intron
chr1	111884853	111885395	Peak_11626	CRD_190	Intron
chr1	111894052	111894763	Peak_11627	CRD_190	Intron
chr1	111895409	111896392	Peak_11628	CRD_190	Intron
chr1	111903060	111903586	Peak_11629	CRD_190	Intron
chr1	111903712	111903911	Peak_11630	CRD_190	Intron
chr1	111904396	111905560	Peak_11631	CRD_190	Intron
chr1	111911205	111911417	Peak_11632	CRD_190	Promoter
chr1	111911947	111912146	Peak_11633	CRD_190	Promoter
chr1	111918306	111918582	Peak_11634	CRD_190	Intron
chr1	111918750	111918956	Peak_11635	CRD_190	Intron
chr1	111919700	111921467	Peak_11636	CRD_190	Intron
chr1	111921533	111921768	Peak_11637	CRD_190	Intron
chr1	111926564	111927319	Peak_11638	CRD_190	Intron
chr1	111947920	111949296	Peak_11639	CRD_190	Intron
chr1	111956573	111956800	Peak_11640	CRD_190	Intron
chr1	111958668	111959299	Peak_11641	CRD_190	Intron
chr1	111961091	111961727	Peak_11642	CRD_190	Intron
chr1	111961791	111962155	Peak_11643	CRD_190	Intron
chr1	111762189	111762416	Peak_11595	CRD_190	Promoter
chr1	111766073	111766447	Peak_11596	CRD_190	Exon
chr1	111769579	111769864	Peak_11597	CRD_190	Exon
chr1	111776418	111776827	Peak_11598	CRD_190	Intron
chr1	111789026	111790228	Peak_11599	CRD_190	Intron
chr1	111800924	111801775	Peak_11600	CRD_190	Intron
chr1	111802092	111802509	Peak_11601	CRD_190	Intron
chr1	111803259	111803458	Peak_11602	CRD_190	Intron
chr1	111813794	111814916	Peak_11603	CRD_190	Intron
chr1	111817661	111817937	Peak_11604	CRD_190	Intron
chr1	111818019	111818229	Peak_11605	CRD_190	Intron
chr1	111819729	111820071	Peak_11606	CRD_190	Intron
chr1	111828012	111828307	Peak_11607	CRD_190	Intron
chr1	111832522	111833423	Peak_11608	CRD_190	Intron
chr1	111837501	111837800	Peak_11609	CRD_190	Intron
chr1	111842565	111842819	Peak_11610	CRD_190	Intron
chr1	111842888	111843099	Peak_11611	CRD_190	Intron
chr1	112144691	112145322	Peak_11667	CRD_191	Distal_Intergenic
chr1	112164617	112165319	Peak_11668	CRD_191	Distal_Intergenic
chr1	112173627	112175289	Peak_11669	CRD_191	Exon
chr1	112177197	112177902	Peak_11670	CRD_191	Exon
chr1	112196625	112197047	Peak_11671	CRD_191	Intron
chr1	112197167	112197409	Peak_11672	CRD_191	Intron
chr1	112197547	112198794	Peak_11673	CRD_191	Intron
chr1	112230054	112230763	Peak_11674	CRD_191	Intron
chr1	112230834	112231283	Peak_11675	CRD_191	Intron
chr1	112231922	112232121	Peak_11676	CRD_191	Intron
chr1	112511535	112511778	Peak_11712	CRD_191	Promoter
chr1	112513120	112513352	Peak_11713	CRD_191	Promoter
chr1	112514175	112514438	Peak_11714	CRD_191	Promoter
chr1	112514800	112515902	Peak_11715	CRD_191	Promoter
chr1	112004050	112004452	Peak_11655	CRD_191	Distal_Intergenic
chr1	112026427	112026630	Peak_11656	CRD_191	Distal_Intergenic
chr1	112027961	112028160	Peak_11657	CRD_191	Distal_Intergenic
chr1	112030091	112030446	Peak_11658	CRD_191	Distal_Intergenic
chr1	112031720	112031964	Peak_11659	CRD_191	Distal_Intergenic
chr1	112033804	112034031	Peak_11660	CRD_191	Distal_Intergenic
chr1	112055445	112055953	Peak_11661	CRD_191	Distal_Intergenic
chr1	112056014	112056905	Peak_11662	CRD_191	Distal_Intergenic
chr1	112086263	112086463	Peak_11663	CRD_191	Distal_Intergenic
chr1	112094465	112094967	Peak_11664	CRD_191	Distal_Intergenic
chr1	112103934	112104401	Peak_11665	CRD_191	Distal_Intergenic
chr1	112104841	112105045	Peak_11666	CRD_191	Distal_Intergenic
chr1	111990185	111990801	Peak_11651	CRD_191	Promoter
chr1	111990970	111991803	Peak_11652	CRD_191	Promoter
chr1	111991871	111992991	Peak_11653	CRD_191	Promoter
chr1	112001248	112002874	Peak_11654	CRD_191	Distal_Intergenic
chr1	112232926	112233189	Peak_11677	CRD_191	Intron
chr1	112258880	112259669	Peak_11678	CRD_191	Intron
chr1	112263495	112263789	Peak_11679	CRD_191	Intron
chr1	112264483	112264714	Peak_11680	CRD_191	Intron
chr1	112271308	112272889	Peak_11681	CRD_191	Intron
chr1	112280908	112281591	Peak_11682	CRD_191	Intron
chr1	112298648	112298879	Peak_11683	CRD_191	Intron
chr1	112317009	112317937	Peak_11684	CRD_191	Intron
chr1	112318729	112318949	Peak_11685	CRD_191	Intron
chr1	112319093	112319400	Peak_11686	CRD_191	Intron
chr1	112319462	112319717	Peak_11687	CRD_191	Intron
chr1	112324964	112326122	Peak_11688	CRD_191	Intron
chr1	112335221	112335779	Peak_11689	CRD_191	Intron
chr1	112336606	112337628	Peak_11690	CRD_191	Intron
chr1	112342621	112342902	Peak_11691	CRD_191	Intron
chr1	112344314	112344727	Peak_11692	CRD_191	Intron
chr1	112358785	112359164	Peak_11693	CRD_191	Promoter
chr1	112369433	112370217	Peak_11694	CRD_191	Promoter
chr1	112390632	112391217	Peak_11695	CRD_191	Distal_Intergenic
chr1	112394078	112394724	Peak_11696	CRD_191	Promoter
chr1	112395870	112396560	Peak_11697	CRD_191	Promoter
chr1	112396669	112396962	Peak_11698	CRD_191	Promoter
chr1	112417170	112417729	Peak_11699	CRD_191	Promoter
chr1	112418129	112418498	Peak_11700	CRD_191	Intron
chr1	112423347	112423745	Peak_11701	CRD_191	Intron
chr1	112438175	112438449	Peak_11702	CRD_191	Intron
chr1	112448020	112448409	Peak_11703	CRD_191	Intron
chr1	112457420	112457753	Peak_11704	CRD_191	Promoter
chr1	112457909	112458280	Peak_11705	CRD_191	Promoter
chr1	112458603	112459078	Peak_11706	CRD_191	Promoter
chr1	112459164	112459422	Peak_11707	CRD_191	Promoter
chr1	112465202	112466674	Peak_11708	CRD_191	Promoter
chr1	112501675	112502182	Peak_11709	CRD_191	Intron
chr1	112502247	112503730	Peak_11710	CRD_191	Intron
chr1	112511225	112511488	Peak_11711	CRD_191	Promoter
chr1	112523519	112523750	Peak_11716	CRD_191	Exon
chr1	112524224	112524430	Peak_11717	CRD_191	Promoter
chr1	112614540	112614851	Peak_11720	CRD_192	Promoter
chr1	112618193	112620498	Peak_11721	CRD_192	Promoter
chr1	112637292	112637502	Peak_11722	CRD_192	Promoter
chr1	112637557	112637842	Peak_11723	CRD_192	Promoter
chr1	112653170	112653884	Peak_11724	CRD_192	Exon
chr1	112662206	112662410	Peak_11725	CRD_192	Promoter
chr1	112673631	112675085	Peak_11726	CRD_192	Promoter
chr1	112937382	112937763	Peak_11750	CRD_192	Promoter
chr1	112954063	112954293	Peak_11751	CRD_192	Promoter
chr1	112955281	112957316	Peak_11752	CRD_192	Promoter
chr1	112957374	112957991	Peak_11753	CRD_192	Promoter
chr1	112978518	112979147	Peak_11754	CRD_192	Intron
chr1	112982754	112983858	Peak_11755	CRD_192	Intron
chr1	112998068	112998315	Peak_11756	CRD_192	Intron
chr1	112998411	112999372	Peak_11757	CRD_192	Exon
chr1	113243772	113244154	Peak_11777	CRD_192	Distal_Intergenic
chr1	113244214	113244450	Peak_11778	CRD_192	Distal_Intergenic
chr1	113247680	113248479	Peak_11779	CRD_192	Distal_Intergenic
chr1	113249244	113249500	Peak_11780	CRD_192	Distal_Intergenic
chr1	113253142	113253390	Peak_11781	CRD_192	Distal_Intergenic
chr1	113265900	113266713	Peak_11782	CRD_192	Distal_Intergenic
chr1	113266789	113267197	Peak_11783	CRD_192	Distal_Intergenic
chr1	113268191	113268497	Peak_11784	CRD_192	Distal_Intergenic
chr1	113291386	113292436	Peak_11788	CRD_192	Distal_Intergenic
chr1	113296164	113297116	Peak_11789	CRD_192	Distal_Intergenic
chr1	113298842	113299538	Peak_11790	CRD_192	Distal_Intergenic
chr1	113303411	113303687	Peak_11791	CRD_192	Distal_Intergenic
chr1	113332964	113333805	Peak_11792	CRD_192	Distal_Intergenic
chr1	112675456	112675752	Peak_11727	CRD_192	Promoter
chr1	112685704	112686307	Peak_11728	CRD_192	Intron
chr1	112686473	112686728	Peak_11729	CRD_192	Intron
chr1	112697681	112697884	Peak_11730	CRD_192	Promoter
chr1	112699937	112700704	Peak_11731	CRD_192	Promoter
chr1	112700837	112701116	Peak_11732	CRD_192	Promoter
chr1	112711151	112711424	Peak_11733	CRD_192	Promoter
chr1	112715340	112716674	Peak_11734	CRD_192	Promoter
chr1	112804251	112804521	Peak_11735	CRD_192	Distal_Intergenic
chr1	112807799	112808362	Peak_11736	CRD_192	Distal_Intergenic
chr1	112809063	112809745	Peak_11737	CRD_192	Distal_Intergenic
chr1	112828103	112828524	Peak_11738	CRD_192	Exon
chr1	112849646	112850706	Peak_11739	CRD_192	Promoter
chr1	112879500	112879845	Peak_11740	CRD_192	Distal_Intergenic
chr1	112880772	112881325	Peak_11741	CRD_192	Distal_Intergenic
chr1	112881473	112882161	Peak_11742	CRD_192	Distal_Intergenic
chr1	112882347	112882721	Peak_11743	CRD_192	Distal_Intergenic
chr1	112905347	112905767	Peak_11744	CRD_192	Distal_Intergenic
chr1	112925102	112925368	Peak_11745	CRD_192	Promoter
chr1	112934113	112934374	Peak_11746	CRD_192	Promoter
chr1	112934664	112934920	Peak_11747	CRD_192	Promoter
chr1	112936511	112936808	Peak_11748	CRD_192	Promoter
chr1	112937065	112937281	Peak_11749	CRD_192	Promoter
chr1	113042009	113042217	Peak_11758	CRD_192	Intron
chr1	113042661	113043104	Peak_11759	CRD_192	Intron
chr1	113053616	113053866	Peak_11760	CRD_192	Intron
chr1	113072383	113073792	Peak_11761	CRD_192	Promoter
chr1	113088857	113089344	Peak_11762	CRD_192	Intron
chr1	113095597	113096361	Peak_11763	CRD_192	Promoter
chr1	113110161	113110529	Peak_11764	CRD_192	Exon
chr1	113111007	113111671	Peak_11765	CRD_192	Intron
chr1	113111744	113112026	Peak_11766	CRD_192	Intron
chr1	113140557	113141847	Peak_11767	CRD_192	Distal_Intergenic
chr1	113146954	113147371	Peak_11768	CRD_192	Distal_Intergenic
chr1	113153588	113153831	Peak_11769	CRD_192	Distal_Intergenic
chr1	113181551	113182007	Peak_11770	CRD_192	Distal_Intergenic
chr1	113225735	113226845	Peak_11772	CRD_192	Distal_Intergenic
chr1	113228656	113229025	Peak_11773	CRD_192	Distal_Intergenic
chr1	113239226	113239670	Peak_11774	CRD_192	Distal_Intergenic
chr1	113241972	113242174	Peak_11775	CRD_192	Distal_Intergenic
chr1	113242514	113242964	Peak_11776	CRD_192	Distal_Intergenic
chr1	113283866	113284315	Peak_11786	CRD_192	Distal_Intergenic
chr1	113286784	113287120	Peak_11787	CRD_192	Distal_Intergenic
chr1	113357558	113357884	Peak_11793	CRD_192	Distal_Intergenic
chr1	113388656	113389033	Peak_11794	CRD_192	Promoter
chr1	113389439	113390650	Peak_11795	CRD_192	Promoter
chr1	113391402	113392268	Peak_11796	CRD_192	Promoter
chr1	113396627	113397042	Peak_11797	CRD_192	Intron
chr1	113402455	113403432	Peak_11798	CRD_192	Intron
chr1	113405495	113405965	Peak_11799	CRD_192	Intron
chr1	113410802	113411054	Peak_11800	CRD_192	Intron
chr1	113415236	113415822	Peak_11801	CRD_192	Intron
chr1	113434528	113434731	Peak_11802	CRD_192	Intron
chr1	113452955	113453336	Peak_11803	CRD_192	Intron
chr1	113456966	113457279	Peak_11804	CRD_192	Intron
chr1	113516655	113517377	Peak_11805	CRD_192	Intron
chr1	113519404	113520472	Peak_11806	CRD_192	Intron
chr1	113541723	113542930	Peak_11807	CRD_192	Intron
chr1	113609054	113609489	Peak_11808	CRD_192	Intron
chr1	113616029	113616682	Peak_11809	CRD_192	Intron
chr1	113654847	113655419	Peak_11810	CRD_192	Intron
chr1	113659162	113659415	Peak_11811	CRD_192	Exon
chr1	113662220	113662458	Peak_11812	CRD_192	Intron
chr1	113677903	113678254	Peak_11813	CRD_192	Intron
chr1	113681012	113681351	Peak_11814	CRD_192	Exon
chr1	113681766	113682320	Peak_11815	CRD_192	Exon
chr1	113695716	113696123	Peak_11816	CRD_192	Exon
chr1	113704428	113704661	Peak_11817	CRD_192	Promoter
chr1	113705139	113705415	Peak_11818	CRD_192	Promoter
chr1	113708908	113709257	Peak_11819	CRD_192	Promoter
chr1	113725586	113725847	Peak_11820	CRD_192	Exon
chr1	113735236	113735750	Peak_11821	CRD_192	Promoter
chr1	113738499	113738716	Peak_11822	CRD_192	Promoter
chr1	113742606	113743223	Peak_11823	CRD_192	Intron
chr1	113748722	113748921	Peak_11824	CRD_192	Intron
chr1	113749261	113749707	Peak_11825	CRD_192	Exon
chr1	113755341	113755644	Peak_11826	CRD_192	Intron
chr1	113758622	113760370	Peak_11827	CRD_192	Promoter
chr1	113763728	113764074	Peak_11828	CRD_192	Exon
chr1	113766055	113766281	Peak_11829	CRD_192	Promoter
chr1	113770189	113770479	Peak_11830	CRD_192	Promoter
chr1	113771417	113771620	Peak_11831	CRD_192	Intron
chr1	113773415	113773718	Peak_11832	CRD_192	Intron
chr1	113781013	113781664	Peak_11833	CRD_192	Intron
chr1	113783550	113784014	Peak_11834	CRD_192	Intron
chr1	113811216	113812004	Peak_11835	CRD_192	Promoter
chr1	113812135	113812774	Peak_11836	CRD_192	Promoter
chr1	113812844	113813126	Peak_11837	CRD_192	Promoter
chr1	113818466	113819046	Peak_11838	CRD_192	Promoter
chr1	113835483	113836022	Peak_11839	CRD_192	Intron
chr1	113850458	113850723	Peak_11840	CRD_192	Intron
chr1	113875691	113876460	Peak_11841	CRD_192	Intron
chr1	113894961	113895953	Peak_11842	CRD_192	Promoter
chr1	113904112	113905791	Peak_11843	CRD_193	Promoter
chr1	113913456	113914091	Peak_11844	CRD_193	Exon
chr1	113928579	113929758	Peak_11845	CRD_193	Promoter
chr1	113930106	113930736	Peak_11846	CRD_193	Promoter
chr1	113939735	113941599	Peak_11847	CRD_193	Exon
chr1	113946737	113946971	Peak_11848	CRD_194	Intron
chr1	113947133	113947404	Peak_11849	CRD_194	Intron
chr1	113948190	113948608	Peak_11851	CRD_194	Promoter
chr1	113952233	113952801	Peak_11852	CRD_194	Promoter
chr1	113958080	113958312	Peak_11853	CRD_194	Exon
chr1	113963557	113963915	Peak_11854	CRD_194	Promoter
chr1	113964736	113965317	Peak_11855	CRD_194	Promoter
chr1	113966047	113966371	Peak_11856	CRD_194	Promoter
chr1	113967681	113967889	Peak_11857	CRD_194	Exon
chr1	113976951	113977311	Peak_11858	CRD_194	Promoter
chr1	113978795	113979722	Peak_11859	CRD_194	Promoter
chr1	113992860	113993736	Peak_11860	CRD_194	Intron
chr1	114008889	114009321	Peak_11861	CRD_194	Intron
chr1	114009473	114010096	Peak_11862	CRD_194	Intron
chr1	114023970	114024193	Peak_11863	CRD_194	Intron
chr1	114032638	114033523	Peak_11864	CRD_194	Promoter
chr1	114034684	114034888	Peak_11865	CRD_194	Promoter
chr1	114043419	114044249	Peak_11866	CRD_194	Distal_Intergenic
chr1	114054294	114054493	Peak_11867	CRD_194	Distal_Intergenic
chr1	114060695	114060947	Peak_11868	CRD_194	Distal_Intergenic
chr1	114081549	114082210	Peak_11869	CRD_194	Distal_Intergenic
chr1	114090162	114090648	Peak_11870	CRD_194	Exon
chr1	114091044	114091724	Peak_11871	CRD_194	Exon
chr1	114099675	114099902	Peak_11872	CRD_194	Intron
chr1	114100130	114100428	Peak_11873	CRD_194	Intron
chr1	114102976	114103296	Peak_11874	CRD_194	Intron
chr1	114112169	114112408	Peak_11875	CRD_194	Intron
chr1	114112955	114113404	Peak_11876	CRD_194	Intron
chr1	114118612	114118935	Peak_11877	CRD_194	Intron
chr1	114122844	114123535	Peak_11878	CRD_194	Intron
chr1	114126636	114127000	Peak_11879	CRD_194	Intron
chr1	114143000	114143426	Peak_11880	CRD_194	Intron
chr1	114149962	114150321	Peak_11881	CRD_194	Promoter
chr1	114150795	114151222	Peak_11882	CRD_194	Promoter
chr1	114151558	114151903	Peak_11883	CRD_194	Promoter
chr1	114154019	114155048	Peak_11884	CRD_194	Promoter
chr1	114174003	114174203	Peak_11885	CRD_194	Distal_Intergenic
chr1	114174730	114174941	Peak_11886	CRD_194	Distal_Intergenic
chr1	114175129	114176116	Peak_11887	CRD_194	Distal_Intergenic
chr1	114176238	114176934	Peak_11888	CRD_194	Distal_Intergenic
chr1	114177034	114177242	Peak_11889	CRD_194	Distal_Intergenic
chr1	114191863	114192285	Peak_11890	CRD_194	Distal_Intergenic
chr1	114207652	114208332	Peak_11891	CRD_194	Intron
chr1	114209651	114210494	Peak_11892	CRD_194	Intron
chr1	114215121	114216059	Peak_11893	CRD_194	Intron
chr1	114218741	114219825	Peak_11894	CRD_194	Intron
chr1	114224206	114224908	Peak_11895	CRD_194	Intron
chr1	114236081	114236350	Peak_11896	CRD_194	Intron
chr1	114236480	114236788	Peak_11897	CRD_194	Intron
chr1	114249451	114250252	Peak_11898	CRD_194	Intron
chr1	114258999	114259261	Peak_11899	CRD_194	Intron
chr1	114274869	114275376	Peak_11900	CRD_194	Distal_Intergenic
chr1	114275486	114276112	Peak_11901	CRD_194	Exon
chr1	114276337	114276633	Peak_11902	CRD_194	Promoter
chr1	114282830	114283188	Peak_11903	CRD_194	Distal_Intergenic
chr1	114286392	114286591	Peak_11904	CRD_194	Distal_Intergenic
chr1	114319009	114319224	Peak_11905	CRD_194	Distal_Intergenic
chr1	114319347	114320075	Peak_11906	CRD_194	Distal_Intergenic
chr1	114323587	114323810	Peak_11907	CRD_194	Distal_Intergenic
chr1	114328328	114329171	Peak_11908	CRD_194	Distal_Intergenic
chr1	114330060	114331119	Peak_11909	CRD_194	Distal_Intergenic
chr1	114338099	114338793	Peak_11910	CRD_194	Distal_Intergenic
chr1	114345823	114346032	Peak_11911	CRD_194	Distal_Intergenic
chr1	114346087	114347453	Peak_11912	CRD_194	Distal_Intergenic
chr1	114556632	114556977	Peak_11937	CRD_195	Distal_Intergenic
chr1	114558184	114558491	Peak_11938	CRD_195	Distal_Intergenic
chr1	114559171	114559560	Peak_11939	CRD_195	Distal_Intergenic
chr1	114566744	114566952	Peak_11940	CRD_195	Exon
chr1	114581093	114582301	Peak_11941	CRD_195	Promoter
chr1	114587715	114588645	Peak_11942	CRD_195	Promoter
chr1	114640390	114640844	Peak_11943	CRD_195	Intron
chr1	114643924	114644217	Peak_11944	CRD_195	Intron
chr1	114662168	114662463	Peak_11945	CRD_195	Intron
chr1	114662595	114662960	Peak_11946	CRD_195	Intron
chr1	114389773	114390361	Peak_11915	CRD_195	Exon
chr1	114420930	114421339	Peak_11916	CRD_195	Intron
chr1	114428181	114428629	Peak_11917	CRD_195	Intron
chr1	114430104	114430565	Peak_11918	CRD_195	Intron
chr1	114449115	114449486	Peak_11919	CRD_195	Intron
chr1	114454699	114454898	Peak_11920	CRD_195	Intron
chr1	114455074	114455454	Peak_11921	CRD_195	Intron
chr1	114457192	114457393	Peak_11922	CRD_195	Promoter
chr1	114463448	114463652	Peak_11923	CRD_195	Promoter
chr1	114472232	114472691	Peak_11924	CRD_195	Intron
chr1	114473091	114473718	Peak_11925	CRD_195	Intron
chr1	114475859	114476076	Peak_11926	CRD_195	Intron
chr1	114476777	114477138	Peak_11927	CRD_195	Intron
chr1	114477544	114477834	Peak_11928	CRD_195	Intron
chr1	114485429	114485830	Peak_11929	CRD_195	Intron
chr1	114488758	114489004	Peak_11930	CRD_195	Promoter
chr1	114490256	114490899	Peak_11931	CRD_195	Promoter
chr1	114496143	114496982	Peak_11932	CRD_195	Intron
chr1	114510056	114510466	Peak_11933	CRD_195	Promoter
chr1	114510513	114512077	Peak_11934	CRD_195	Promoter
chr1	114512183	114512388	Peak_11935	CRD_195	Promoter
chr1	114540154	114540438	Peak_11936	CRD_195	Distal_Intergenic
chr1	114757258	114758617	Peak_11957	CRD_196	Promoter
chr1	114773115	114773904	Peak_11958	CRD_196	Exon
chr1	114780037	114781195	Peak_11959	CRD_196	Promoter
chr1	114802738	114802977	Peak_11960	CRD_196	Distal_Intergenic
chr1	114812316	114812618	Peak_11961	CRD_197	Distal_Intergenic
chr1	114827685	114827888	Peak_11962	CRD_197	Distal_Intergenic
chr1	114835820	114836302	Peak_11963	CRD_197	Promoter
chr1	114847268	114848149	Peak_11964	CRD_197	Exon
chr1	114848479	114848685	Peak_11965	CRD_198	Exon
chr1	114858796	114858999	Peak_11966	CRD_198	Promoter
chr1	114860920	114861223	Peak_11967	CRD_198	Promoter
chr1	114867375	114867675	Peak_11968	CRD_198	Intron
chr1	114914129	114914328	Peak_11969	CRD_198	Intron
chr1	114938525	114938725	Peak_11970	CRD_198	Intron
chr1	115654367	115654567	Peak_12083	CRD_199	Promoter
chr1	115655106	115655456	Peak_12084	CRD_199	Intron
chr1	115660226	115660981	Peak_12085	CRD_199	Intron
chr1	115665795	115666070	Peak_12086	CRD_199	Intron
chr1	115666246	115666578	Peak_12087	CRD_199	Intron
chr1	115666650	115667183	Peak_12088	CRD_199	Intron
chr1	115923910	115924110	Peak_12134	CRD_200	Intron
chr1	115929711	115930203	Peak_12135	CRD_200	Intron
chr1	115944885	115945254	Peak_12136	CRD_200	Distal_Intergenic
chr1	115945642	115945902	Peak_12137	CRD_200	Distal_Intergenic
chr1	115946093	115946374	Peak_12138	CRD_200	Distal_Intergenic
chr1	115949308	115949511	Peak_12139	CRD_200	Distal_Intergenic
chr1	115975902	115977888	Peak_12140	CRD_201	Promoter
chr1	115988106	115988583	Peak_12141	CRD_201	Intron
chr1	115988824	115989379	Peak_12142	CRD_201	Intron
chr1	115991885	115992344	Peak_12143	CRD_201	Exon
chr1	115996454	115996751	Peak_12144	CRD_201	Intron
chr1	116013652	116014248	Peak_12145	CRD_201	Exon
chr1	116163778	116165058	Peak_12166	CRD_202	Promoter
chr1	116165283	116166632	Peak_12167	CRD_202	Promoter
chr1	116166689	116166888	Peak_12168	CRD_202	Promoter
chr1	116168463	116168708	Peak_12169	CRD_202	Distal_Intergenic
chr1	116170787	116171231	Peak_12170	CRD_202	Distal_Intergenic
chr1	116175810	116176009	Peak_12171	CRD_202	Distal_Intergenic
chr1	116180028	116180287	Peak_12172	CRD_202	Distal_Intergenic
chr1	116182019	116183006	Peak_12173	CRD_202	Distal_Intergenic
chr1	116194606	116194889	Peak_12174	CRD_202	Distal_Intergenic
chr1	116203085	116203724	Peak_12175	CRD_202	Distal_Intergenic
chr1	116209431	116210527	Peak_12176	CRD_202	Distal_Intergenic
chr1	116480543	116481002	Peak_12235	CRD_202	Promoter
chr1	116485083	116485816	Peak_12236	CRD_202	Distal_Intergenic
chr1	116488210	116488543	Peak_12237	CRD_202	Distal_Intergenic
chr1	116491453	116492498	Peak_12238	CRD_202	Exon
chr1	116498714	116499412	Peak_12239	CRD_202	Promoter
chr1	116210746	116211128	Peak_12177	CRD_202	Distal_Intergenic
chr1	116217114	116218044	Peak_12178	CRD_202	Distal_Intergenic
chr1	116218728	116219398	Peak_12179	CRD_202	Distal_Intergenic
chr1	116228601	116228896	Peak_12180	CRD_202	Distal_Intergenic
chr1	116233295	116233557	Peak_12181	CRD_202	Distal_Intergenic
chr1	116243351	116244154	Peak_12182	CRD_202	Distal_Intergenic
chr1	116247123	116247372	Peak_12183	CRD_202	Distal_Intergenic
chr1	116247564	116248253	Peak_12184	CRD_202	Distal_Intergenic
chr1	116255021	116255222	Peak_12185	CRD_202	Distal_Intergenic
chr1	116255424	116255837	Peak_12186	CRD_202	Distal_Intergenic
chr1	116259403	116260071	Peak_12187	CRD_202	Distal_Intergenic
chr1	116262571	116263128	Peak_12188	CRD_202	Distal_Intergenic
chr1	116267385	116268723	Peak_12189	CRD_202	Distal_Intergenic
chr1	116274583	116274974	Peak_12190	CRD_202	Distal_Intergenic
chr1	116296687	116297103	Peak_12191	CRD_202	Distal_Intergenic
chr1	116299609	116299810	Peak_12192	CRD_202	Distal_Intergenic
chr1	116307097	116307887	Peak_12193	CRD_202	Distal_Intergenic
chr1	116310071	116310655	Peak_12194	CRD_202	Distal_Intergenic
chr1	116311794	116312107	Peak_12195	CRD_202	Distal_Intergenic
chr1	116316830	116317904	Peak_12196	CRD_202	Distal_Intergenic
chr1	116332050	116332979	Peak_12197	CRD_202	Distal_Intergenic
chr1	116345332	116346661	Peak_12198	CRD_202	Distal_Intergenic
chr1	116352026	116352903	Peak_12199	CRD_202	Distal_Intergenic
chr1	116359477	116360209	Peak_12200	CRD_202	Distal_Intergenic
chr1	116361708	116362357	Peak_12201	CRD_202	Distal_Intergenic
chr1	116362477	116362925	Peak_12202	CRD_202	Distal_Intergenic
chr1	116365594	116366048	Peak_12203	CRD_202	Distal_Intergenic
chr1	116367645	116368077	Peak_12204	CRD_202	Distal_Intergenic
chr1	116370300	116370554	Peak_12205	CRD_202	Promoter
chr1	116372209	116372888	Peak_12206	CRD_202	Promoter
chr1	116372970	116373353	Peak_12207	CRD_202	Promoter
chr1	116374025	116374309	Peak_12208	CRD_202	Promoter
chr1	116374677	116375050	Peak_12209	CRD_202	Promoter
chr1	116376309	116376805	Peak_12210	CRD_202	Promoter
chr1	116377649	116378158	Peak_12211	CRD_202	Intron
chr1	116382734	116383609	Peak_12212	CRD_202	Promoter
chr1	116389107	116389399	Peak_12213	CRD_202	Promoter
chr1	116392527	116392996	Peak_12214	CRD_202	Exon
chr1	116394947	116395410	Peak_12215	CRD_202	Exon
chr1	116398395	116398817	Peak_12216	CRD_202	Promoter
chr1	116405068	116405849	Peak_12217	CRD_202	Promoter
chr1	116408829	116409247	Peak_12218	CRD_202	Promoter
chr1	116409491	116410275	Peak_12219	CRD_202	Exon
chr1	116458159	116458569	Peak_12228	CRD_202	Intron
chr1	116466170	116466588	Peak_12229	CRD_202	Promoter
chr1	116471359	116471711	Peak_12230	CRD_202	Intron
chr1	116471775	116472066	Peak_12231	CRD_202	Intron
chr1	116472296	116472504	Peak_12232	CRD_202	Intron
chr1	116474961	116475867	Peak_12233	CRD_202	Promoter
chr1	116479696	116480044	Peak_12234	CRD_202	Promoter
chr1	116510376	116510575	Peak_12240	CRD_202	Distal_Intergenic
chr1	116514862	116515564	Peak_12241	CRD_202	Intron
chr1	116520373	116520719	Peak_12242	CRD_202	Intron
chr1	116521730	116522113	Peak_12243	CRD_202	Exon
chr1	116530809	116531035	Peak_12244	CRD_202	Intron
chr1	116536389	116536792	Peak_12245	CRD_202	Promoter
chr1	116537393	116537602	Peak_12246	CRD_202	Intron
chr1	116538177	116539301	Peak_12247	CRD_202	Intron
chr1	116560089	116560476	Peak_12248	CRD_202	Promoter
chr1	116560526	116560924	Peak_12249	CRD_202	Promoter
chr1	116565439	116565866	Peak_12250	CRD_202	Intron
chr1	116567926	116568237	Peak_12251	CRD_202	Promoter
chr1	116570332	116570772	Peak_12252	CRD_202	Promoter
chr1	116574573	116575454	Peak_12253	CRD_202	Exon
chr1	116579871	116580165	Peak_12254	CRD_202	Exon
chr1	116580764	116581036	Peak_12255	CRD_202	Intron
chr1	116138660	116139747	Peak_12164	CRD_202	Distal_Intergenic
chr1	116150861	116152614	Peak_12165	CRD_202	Distal_Intergenic
chr1	116416068	116416860	Peak_12220	CRD_202	Promoter
chr1	116417508	116418906	Peak_12221	CRD_202	Promoter
chr1	116420586	116420833	Peak_12222	CRD_202	Promoter
chr1	116424047	116424390	Peak_12223	CRD_202	Intron
chr1	116426407	116426841	Peak_12224	CRD_202	Intron
chr1	116427832	116428585	Peak_12225	CRD_202	Exon
chr1	116433212	116433796	Peak_12226	CRD_202	Promoter
chr1	116436204	116436614	Peak_12227	CRD_202	Promoter
chr1	116581087	116581388	Peak_12256	CRD_203	Intron
chr1	116589251	116589715	Peak_12257	CRD_203	Intron
chr1	116591343	116591602	Peak_12258	CRD_203	Intron
chr1	116595934	116596613	Peak_12259	CRD_203	Intron
chr1	116598668	116599084	Peak_12260	CRD_203	Intron
chr1	116607273	116608511	Peak_12261	CRD_204	Exon
chr1	116627106	116627697	Peak_12262	CRD_204	Intron
chr1	116632287	116633173	Peak_12263	CRD_204	Intron
chr1	116634222	116634768	Peak_12264	CRD_204	Intron
chr1	116636418	116637211	Peak_12265	CRD_204	Intron
chr1	116637458	116638344	Peak_12266	CRD_204	Intron
chr1	116806031	116806266	Peak_12297	CRD_205	Distal_Intergenic
chr1	116806528	116807088	Peak_12298	CRD_205	Distal_Intergenic
chr1	116815356	116815564	Peak_12299	CRD_205	Distal_Intergenic
chr1	116818966	116819242	Peak_12300	CRD_205	Distal_Intergenic
chr1	116646099	116646307	Peak_12267	CRD_205	Promoter
chr1	116646415	116647343	Peak_12268	CRD_205	Promoter
chr1	116652755	116653619	Peak_12269	CRD_205	Intron
chr1	116654471	116654878	Peak_12270	CRD_205	Intron
chr1	116664075	116664943	Peak_12271	CRD_205	Promoter
chr1	116665264	116665560	Peak_12272	CRD_205	Promoter
chr1	116665621	116667336	Peak_12273	CRD_205	Promoter
chr1	116667656	116667889	Peak_12274	CRD_205	Promoter
chr1	116671862	116672452	Peak_12275	CRD_205	Promoter
chr1	116673929	116674507	Peak_12276	CRD_205	Promoter
chr1	116690879	116691560	Peak_12277	CRD_205	Promoter
chr1	116694574	116694877	Peak_12278	CRD_205	Promoter
chr1	116696655	116697380	Peak_12279	CRD_205	Promoter
chr1	116700074	116700406	Peak_12280	CRD_205	Intron
chr1	116704204	116705278	Peak_12281	CRD_205	Intron
chr1	116709444	116710013	Peak_12282	CRD_205	Distal_Intergenic
chr1	116722564	116722777	Peak_12283	CRD_205	Distal_Intergenic
chr1	116723435	116723691	Peak_12284	CRD_205	Distal_Intergenic
chr1	116724808	116725085	Peak_12285	CRD_205	Distal_Intergenic
chr1	116733536	116734045	Peak_12286	CRD_205	Distal_Intergenic
chr1	116737089	116737940	Peak_12287	CRD_205	Exon
chr1	116738907	116739466	Peak_12288	CRD_205	Exon
chr1	116749785	116750186	Peak_12289	CRD_205	Distal_Intergenic
chr1	116750236	116750598	Peak_12290	CRD_205	Distal_Intergenic
chr1	116751188	116751903	Peak_12291	CRD_205	Promoter
chr1	116752013	116752336	Peak_12292	CRD_205	Promoter
chr1	116772251	116773253	Peak_12293	CRD_205	Promoter
chr1	116777548	116778410	Peak_12294	CRD_205	Promoter
chr1	116782210	116782489	Peak_12295	CRD_205	Distal_Intergenic
chr1	116783393	116784136	Peak_12296	CRD_205	Distal_Intergenic
chr1	116820026	116820805	Peak_12301	CRD_205	Distal_Intergenic
chr1	116824366	116826521	Peak_12302	CRD_205	Distal_Intergenic
chr1	116833944	116834198	Peak_12303	CRD_205	Distal_Intergenic
chr1	116842675	116843011	Peak_12304	CRD_205	Distal_Intergenic
chr1	116847281	116848926	Peak_12305	CRD_205	Distal_Intergenic
chr1	116860781	116861029	Peak_12308	CRD_206	Distal_Intergenic
chr1	116861710	116861918	Peak_12309	CRD_206	Distal_Intergenic
chr1	116877533	116877847	Peak_12310	CRD_206	Distal_Intergenic
chr1	116878001	116878796	Peak_12311	CRD_206	Distal_Intergenic
chr1	116879303	116879502	Peak_12312	CRD_206	Distal_Intergenic
chr1	116881611	116882833	Peak_12313	CRD_206	Distal_Intergenic
chr1	116889496	116890511	Peak_12314	CRD_206	Distal_Intergenic
chr1	116904805	116905166	Peak_12315	CRD_206	Distal_Intergenic
chr1	116911012	116912114	Peak_12318	CRD_206	Promoter
chr1	116913923	116914442	Peak_12319	CRD_206	Intron
chr1	116916920	116917580	Peak_12320	CRD_206	Intron
chr1	116923334	116924046	Peak_12321	CRD_206	Intron
chr1	116926243	116926468	Peak_12322	CRD_206	Intron
chr1	116929616	116930561	Peak_12323	CRD_206	Intron
chr1	116996854	116997738	Peak_12337	CRD_206	Distal_Intergenic
chr1	116997796	116998016	Peak_12338	CRD_206	Distal_Intergenic
chr1	117003102	117003990	Peak_12339	CRD_206	Promoter
chr1	117004072	117004341	Peak_12340	CRD_206	Promoter
chr1	117005596	117005799	Peak_12341	CRD_206	Intron
chr1	117016658	117016924	Peak_12342	CRD_206	Intron
chr1	117016977	117018097	Peak_12343	CRD_206	Exon
chr1	117019519	117019964	Peak_12344	CRD_206	Intron
chr1	117022288	117022586	Peak_12345	CRD_206	Intron
chr1	117030576	117031255	Peak_12346	CRD_206	Promoter
chr1	117032633	117033782	Peak_12347	CRD_206	Promoter
chr1	117097163	117098064	Peak_12362	CRD_206	Promoter
chr1	117102452	117102661	Peak_12363	CRD_206	Exon
chr1	117110830	117111263	Peak_12364	CRD_206	Exon
chr1	117112965	117114019	Peak_12365	CRD_206	Promoter
chr1	117121046	117122676	Peak_12366	CRD_206	Promoter
chr1	117127590	117128982	Peak_12367	CRD_206	Distal_Intergenic
chr1	117280455	117280840	Peak_12385	CRD_206	Distal_Intergenic
chr1	117284248	117285079	Peak_12386	CRD_206	Distal_Intergenic
chr1	117285965	117286360	Peak_12387	CRD_206	Distal_Intergenic
chr1	117297825	117298364	Peak_12388	CRD_206	Promoter
chr1	117394652	117394882	Peak_12408	CRD_206	Intron
chr1	117401295	117401775	Peak_12409	CRD_206	Intron
chr1	117407337	117408366	Peak_12410	CRD_206	Intron
chr1	117419029	117419312	Peak_12411	CRD_206	Promoter
chr1	117420223	117420730	Peak_12412	CRD_206	Promoter
chr1	117431448	117431999	Peak_12413	CRD_206	Intron
chr1	117541057	117541666	Peak_12431	CRD_206	Distal_Intergenic
chr1	117545262	117545600	Peak_12432	CRD_206	Distal_Intergenic
chr1	117545652	117546029	Peak_12433	CRD_206	Distal_Intergenic
chr1	117551206	117551574	Peak_12434	CRD_206	Promoter
chr1	117551668	117551911	Peak_12435	CRD_206	Promoter
chr1	117730699	117731078	Peak_12475	CRD_206	Distal_Intergenic
chr1	117740325	117740988	Peak_12476	CRD_206	Distal_Intergenic
chr1	117753926	117754599	Peak_12477	CRD_206	Distal_Intergenic
chr1	117758442	117759426	Peak_12478	CRD_206	Distal_Intergenic
chr1	116909376	116909751	Peak_12316	CRD_206	Promoter
chr1	116909901	116910203	Peak_12317	CRD_206	Promoter
chr1	116931367	116931627	Peak_12324	CRD_206	Intron
chr1	116936800	116937144	Peak_12325	CRD_206	Intron
chr1	116940905	116941109	Peak_12326	CRD_206	Intron
chr1	116942268	116942631	Peak_12327	CRD_206	Intron
chr1	116943561	116944302	Peak_12328	CRD_206	Intron
chr1	116950746	116951445	Peak_12329	CRD_206	Intron
chr1	116959056	116959310	Peak_12330	CRD_206	Intron
chr1	116962930	116963609	Peak_12331	CRD_206	Promoter
chr1	116966242	116966843	Peak_12332	CRD_206	Promoter
chr1	116966936	116967417	Peak_12333	CRD_206	Promoter
chr1	116982209	116983030	Peak_12334	CRD_206	Intron
chr1	116983782	116984668	Peak_12335	CRD_206	Promoter
chr1	116994058	116994267	Peak_12336	CRD_206	Distal_Intergenic
chr1	117038476	117038804	Peak_12348	CRD_206	Intron
chr1	117041028	117041232	Peak_12349	CRD_206	Intron
chr1	117045445	117046229	Peak_12350	CRD_206	Intron
chr1	117049023	117049243	Peak_12351	CRD_206	Intron
chr1	117055398	117055633	Peak_12352	CRD_206	Intron
chr1	117059432	117060702	Peak_12353	CRD_206	Promoter
chr1	117060763	117060977	Peak_12354	CRD_206	Promoter
chr1	117067638	117068188	Peak_12355	CRD_206	Intron
chr1	117070031	117070730	Peak_12356	CRD_206	Intron
chr1	117076046	117076379	Peak_12357	CRD_206	Promoter
chr1	117077042	117077662	Peak_12358	CRD_206	Promoter
chr1	117083187	117084027	Peak_12359	CRD_206	Exon
chr1	117138914	117139116	Peak_12368	CRD_206	Promoter
chr1	117149996	117150383	Peak_12369	CRD_206	Intron
chr1	117150579	117150783	Peak_12370	CRD_206	Intron
chr1	117171943	117172256	Peak_12371	CRD_206	Promoter
chr1	117183798	117184122	Peak_12372	CRD_206	Intron
chr1	117187964	117188729	Peak_12373	CRD_206	Intron
chr1	117195782	117196194	Peak_12374	CRD_206	Intron
chr1	117196315	117196563	Peak_12375	CRD_206	Intron
chr1	117201890	117203327	Peak_12376	CRD_206	Promoter
chr1	117214927	117215292	Peak_12377	CRD_206	Distal_Intergenic
chr1	117225812	117226221	Peak_12378	CRD_206	Distal_Intergenic
chr1	117226287	117226673	Peak_12379	CRD_206	Distal_Intergenic
chr1	117235725	117236371	Peak_12380	CRD_206	Distal_Intergenic
chr1	117237677	117238512	Peak_12381	CRD_206	Distal_Intergenic
chr1	117246572	117247026	Peak_12382	CRD_206	Distal_Intergenic
chr1	117247257	117247545	Peak_12383	CRD_206	Distal_Intergenic
chr1	117268350	117268551	Peak_12384	CRD_206	Distal_Intergenic
chr1	117524844	117525183	Peak_12428	CRD_206	Exon
chr1	117527495	117528505	Peak_12429	CRD_206	Exon
chr1	117534888	117535528	Peak_12430	CRD_206	Distal_Intergenic
chr1	117553056	117553255	Peak_12436	CRD_206	Distal_Intergenic
chr1	117555806	117556067	Peak_12437	CRD_206	Distal_Intergenic
chr1	117569112	117569363	Peak_12438	CRD_206	Distal_Intergenic
chr1	117570853	117571134	Peak_12439	CRD_206	Distal_Intergenic
chr1	117572112	117572551	Peak_12440	CRD_206	Distal_Intergenic
chr1	117577584	117577783	Peak_12441	CRD_206	Distal_Intergenic
chr1	117579862	117580173	Peak_12442	CRD_206	Distal_Intergenic
chr1	117580302	117580510	Peak_12443	CRD_206	Distal_Intergenic
chr1	117585032	117585331	Peak_12444	CRD_206	Distal_Intergenic
chr1	117599345	117600280	Peak_12445	CRD_206	Intron
chr1	117600520	117600867	Peak_12446	CRD_206	Intron
chr1	117605111	117606079	Peak_12447	CRD_206	Promoter
chr1	117609594	117610132	Peak_12448	CRD_206	Intron
chr1	117610902	117611414	Peak_12449	CRD_206	Intron
chr1	117619882	117620081	Peak_12452	CRD_206	Intron
chr1	117632601	117633401	Peak_12453	CRD_206	Distal_Intergenic
chr1	117633540	117633748	Peak_12454	CRD_206	Distal_Intergenic
chr1	117641535	117641780	Peak_12455	CRD_206	Promoter
chr1	117641809	117642320	Peak_12456	CRD_206	Promoter
chr1	117642969	117643269	Peak_12457	CRD_206	Promoter
chr1	117649673	117649916	Peak_12458	CRD_206	Distal_Intergenic
chr1	117650035	117651312	Peak_12459	CRD_206	Distal_Intergenic
chr1	117654161	117654487	Peak_12460	CRD_206	Distal_Intergenic
chr1	117654605	117654831	Peak_12461	CRD_206	Distal_Intergenic
chr1	117656916	117657647	Peak_12462	CRD_206	Distal_Intergenic
chr1	117671769	117672335	Peak_12463	CRD_206	Distal_Intergenic
chr1	117672805	117673511	Peak_12464	CRD_206	Distal_Intergenic
chr1	117674473	117674906	Peak_12465	CRD_206	Distal_Intergenic
chr1	117682150	117683429	Peak_12466	CRD_206	Distal_Intergenic
chr1	117683553	117683961	Peak_12467	CRD_206	Distal_Intergenic
chr1	117689013	117689330	Peak_12468	CRD_206	Promoter
chr1	117695595	117696850	Peak_12469	CRD_206	Distal_Intergenic
chr1	117696944	117697161	Peak_12470	CRD_206	Exon
chr1	117698278	117698777	Peak_12471	CRD_206	Promoter
chr1	117713949	117714150	Peak_12472	CRD_206	Distal_Intergenic
chr1	117714460	117714778	Peak_12473	CRD_206	Distal_Intergenic
chr1	117730402	117730601	Peak_12474	CRD_206	Distal_Intergenic
chr1	117811427	117811722	Peak_12479	CRD_206	Distal_Intergenic
chr1	117299661	117300176	Peak_12389	CRD_206	Intron
chr1	117301713	117302439	Peak_12390	CRD_206	Intron
chr1	117308216	117309314	Peak_12391	CRD_206	Intron
chr1	117309854	117310055	Peak_12392	CRD_206	Intron
chr1	117321406	117322602	Peak_12393	CRD_206	Distal_Intergenic
chr1	117322782	117323778	Peak_12394	CRD_206	Distal_Intergenic
chr1	117328190	117328594	Peak_12395	CRD_206	Distal_Intergenic
chr1	117336129	117336744	Peak_12396	CRD_206	Distal_Intergenic
chr1	117339899	117340460	Peak_12397	CRD_206	Distal_Intergenic
chr1	117342412	117343335	Peak_12398	CRD_206	Distal_Intergenic
chr1	117343761	117344031	Peak_12399	CRD_206	Distal_Intergenic
chr1	117346309	117346805	Peak_12400	CRD_206	Distal_Intergenic
chr1	117365711	117366732	Peak_12401	CRD_206	Promoter
chr1	117367175	117368110	Peak_12402	CRD_206	Promoter
chr1	117368571	117369026	Peak_12403	CRD_206	Promoter
chr1	117374056	117374365	Peak_12404	CRD_206	Intron
chr1	117385649	117386096	Peak_12405	CRD_206	Intron
chr1	117388536	117388740	Peak_12406	CRD_206	Intron
chr1	117389222	117389794	Peak_12407	CRD_206	Intron
chr1	117439854	117440385	Peak_12414	CRD_206	Intron
chr1	117441948	117442393	Peak_12415	CRD_206	Exon
chr1	117455248	117455483	Peak_12416	CRD_206	Intron
chr1	117470594	117470888	Peak_12417	CRD_206	Intron
chr1	117471772	117472127	Peak_12418	CRD_206	Intron
chr1	117479963	117480332	Peak_12419	CRD_206	Intron
chr1	117487144	117487360	Peak_12420	CRD_206	Intron
chr1	117487710	117487909	Peak_12421	CRD_206	Intron
chr1	117488310	117488518	Peak_12422	CRD_206	Intron
chr1	117498958	117499535	Peak_12423	CRD_206	Promoter
chr1	117500091	117500962	Peak_12424	CRD_206	Promoter
chr1	117504117	117504396	Peak_12425	CRD_206	Promoter
chr1	117511150	117512021	Peak_12426	CRD_206	Intron
chr1	117512384	117513253	Peak_12427	CRD_206	Intron
chr1	117092766	117093824	Peak_12360	CRD_206	Promoter
chr1	117093888	117094351	Peak_12361	CRD_206	Promoter
chr1	117611932	117612255	Peak_12450	CRD_206	Intron
chr1	117612638	117613768	Peak_12451	CRD_206	Intron
chr1	117895521	117896214	Peak_12495	CRD_207	Promoter
chr1	117897279	117897619	Peak_12496	CRD_207	Promoter
chr1	117898014	117898220	Peak_12497	CRD_207	Promoter
chr1	117920626	117921534	Peak_12498	CRD_207	Promoter
chr1	118583032	118583302	Peak_12603	CRD_207	Distal_Intergenic
chr1	118594790	118595158	Peak_12604	CRD_207	Distal_Intergenic
chr1	118595311	118595546	Peak_12605	CRD_207	Distal_Intergenic
chr1	118600317	118600678	Peak_12606	CRD_207	Distal_Intergenic
chr1	118605621	118605883	Peak_12607	CRD_207	Distal_Intergenic
chr1	118605947	118606152	Peak_12608	CRD_207	Distal_Intergenic
chr1	118607695	118608055	Peak_12609	CRD_207	Distal_Intergenic
chr1	118622212	118622465	Peak_12610	CRD_207	Distal_Intergenic
chr1	118622540	118622783	Peak_12611	CRD_207	Distal_Intergenic
chr1	118627807	118628112	Peak_12612	CRD_207	Distal_Intergenic
chr1	118633006	118633250	Peak_12613	CRD_207	Distal_Intergenic
chr1	118644438	118644678	Peak_12614	CRD_207	Distal_Intergenic
chr1	118644928	118645242	Peak_12615	CRD_207	Distal_Intergenic
chr1	118645300	118645704	Peak_12616	CRD_207	Distal_Intergenic
chr1	118646738	118647259	Peak_12617	CRD_207	Distal_Intergenic
chr1	118669422	118669621	Peak_12618	CRD_207	Distal_Intergenic
chr1	118669710	118670041	Peak_12619	CRD_207	Distal_Intergenic
chr1	118674649	118674976	Peak_12620	CRD_207	Distal_Intergenic
chr1	118676706	118677190	Peak_12621	CRD_207	Distal_Intergenic
chr1	118677295	118678166	Peak_12622	CRD_207	Distal_Intergenic
chr1	118684320	118685522	Peak_12623	CRD_207	Distal_Intergenic
chr1	118690676	118690875	Peak_12624	CRD_207	Distal_Intergenic
chr1	118723491	118723823	Peak_12625	CRD_207	Distal_Intergenic
chr1	118731447	118731676	Peak_12626	CRD_207	Distal_Intergenic
chr1	118731712	118732263	Peak_12627	CRD_207	Distal_Intergenic
chr1	118732797	118733309	Peak_12628	CRD_207	Distal_Intergenic
chr1	118733395	118734057	Peak_12629	CRD_207	Distal_Intergenic
chr1	118739910	118740134	Peak_12630	CRD_207	Distal_Intergenic
chr1	118742739	118743126	Peak_12631	CRD_207	Distal_Intergenic
chr1	118744090	118744432	Peak_12632	CRD_207	Distal_Intergenic
chr1	118751706	118751934	Peak_12633	CRD_207	Distal_Intergenic
chr1	118766160	118766371	Peak_12634	CRD_207	Distal_Intergenic
chr1	118767004	118767371	Peak_12635	CRD_207	Distal_Intergenic
chr1	118795102	118795301	Peak_12636	CRD_207	Distal_Intergenic
chr1	118801686	118802038	Peak_12637	CRD_207	Distal_Intergenic
chr1	118806054	118806321	Peak_12638	CRD_207	Distal_Intergenic
chr1	118820494	118821299	Peak_12639	CRD_207	Distal_Intergenic
chr1	118821699	118822133	Peak_12640	CRD_207	Distal_Intergenic
chr1	118825520	118825721	Peak_12641	CRD_207	Distal_Intergenic
chr1	117834497	117834730	Peak_12483	CRD_207	Distal_Intergenic
chr1	117836216	117836609	Peak_12484	CRD_207	Distal_Intergenic
chr1	117838848	117839578	Peak_12485	CRD_207	Distal_Intergenic
chr1	117852912	117853877	Peak_12486	CRD_207	Distal_Intergenic
chr1	117854197	117854581	Peak_12487	CRD_207	Distal_Intergenic
chr1	117859886	117861411	Peak_12488	CRD_207	Exon
chr1	117862684	117862883	Peak_12489	CRD_207	Exon
chr1	117870280	117870557	Peak_12490	CRD_207	Exon
chr1	117871635	117872001	Peak_12491	CRD_207	Intron
chr1	117877062	117877439	Peak_12492	CRD_207	Exon
chr1	117878625	117878887	Peak_12493	CRD_207	Intron
chr1	117886196	117886409	Peak_12494	CRD_207	Promoter
chr1	117921691	117922445	Peak_12499	CRD_207	Promoter
chr1	117928737	117930658	Peak_12500	CRD_207	Promoter
chr1	117947730	117948015	Peak_12501	CRD_207	Intron
chr1	117955321	117955520	Peak_12502	CRD_207	Exon
chr1	117956173	117956372	Peak_12503	CRD_207	Intron
chr1	117967267	117968955	Peak_12504	CRD_207	Promoter
chr1	117991355	117991554	Peak_12505	CRD_207	Exon
chr1	117992914	117993113	Peak_12506	CRD_207	Intron
chr1	117996516	117996750	Peak_12507	CRD_207	Exon
chr1	117996922	117997121	Peak_12508	CRD_207	Intron
chr1	118008601	118008953	Peak_12509	CRD_207	Promoter
chr1	118011056	118011255	Peak_12510	CRD_207	Promoter
chr1	118021315	118022008	Peak_12511	CRD_207	Intron
chr1	118023337	118023748	Peak_12512	CRD_207	Exon
chr1	118024318	118025080	Peak_12513	CRD_207	Intron
chr1	118036365	118036573	Peak_12514	CRD_207	Promoter
chr1	118043231	118043430	Peak_12515	CRD_207	Promoter
chr1	118051292	118052295	Peak_12516	CRD_207	Intron
chr1	118068283	118068487	Peak_12517	CRD_207	Intron
chr1	118073642	118074468	Peak_12518	CRD_207	Exon
chr1	118077286	118077588	Peak_12519	CRD_207	Intron
chr1	118077937	118078173	Peak_12520	CRD_207	Intron
chr1	118084050	118085217	Peak_12521	CRD_207	Promoter
chr1	118097409	118098276	Peak_12522	CRD_207	Exon
chr1	118099289	118099609	Peak_12523	CRD_207	Exon
chr1	118100763	118100962	Peak_12524	CRD_207	Intron
chr1	118107065	118107420	Peak_12525	CRD_207	Intron
chr1	118112215	118112469	Peak_12526	CRD_207	Intron
chr1	118113043	118113321	Peak_12527	CRD_207	Intron
chr1	118117858	118118057	Peak_12528	CRD_207	Intron
chr1	118121091	118121872	Peak_12529	CRD_207	Intron
chr1	118122817	118123035	Peak_12530	CRD_207	Intron
chr1	118123575	118123800	Peak_12531	CRD_207	Intron
chr1	118136224	118137267	Peak_12532	CRD_207	Intron
chr1	118151183	118151860	Peak_12533	CRD_207	Exon
chr1	118154289	118154646	Peak_12534	CRD_207	Intron
chr1	118166635	118167236	Peak_12535	CRD_207	Intron
chr1	118167295	118167614	Peak_12536	CRD_207	Intron
chr1	118180695	118181067	Peak_12537	CRD_207	Intron
chr1	118184996	118185355	Peak_12538	CRD_207	Promoter
chr1	118189004	118189445	Peak_12539	CRD_207	Distal_Intergenic
chr1	118189638	118190137	Peak_12540	CRD_207	Distal_Intergenic
chr1	118190200	118190401	Peak_12541	CRD_207	Distal_Intergenic
chr1	118190546	118190821	Peak_12542	CRD_207	Distal_Intergenic
chr1	118190908	118191180	Peak_12543	CRD_207	Distal_Intergenic
chr1	118193214	118193528	Peak_12544	CRD_207	Distal_Intergenic
chr1	118200468	118201010	Peak_12545	CRD_207	Distal_Intergenic
chr1	118214825	118215033	Peak_12546	CRD_207	Distal_Intergenic
chr1	118218681	118218884	Peak_12547	CRD_207	Distal_Intergenic
chr1	118220427	118220644	Peak_12548	CRD_207	Distal_Intergenic
chr1	118220844	118221112	Peak_12549	CRD_207	Distal_Intergenic
chr1	118221976	118222531	Peak_12550	CRD_207	Distal_Intergenic
chr1	118246649	118246914	Peak_12551	CRD_207	Distal_Intergenic
chr1	118254179	118254417	Peak_12552	CRD_207	Distal_Intergenic
chr1	118255383	118255931	Peak_12553	CRD_207	Distal_Intergenic
chr1	118258319	118258615	Peak_12554	CRD_207	Distal_Intergenic
chr1	118265988	118266420	Peak_12555	CRD_207	Promoter
chr1	118267778	118268018	Peak_12556	CRD_207	Distal_Intergenic
chr1	118273003	118273306	Peak_12557	CRD_207	Distal_Intergenic
chr1	118273428	118273636	Peak_12558	CRD_207	Distal_Intergenic
chr1	118274558	118274843	Peak_12559	CRD_207	Distal_Intergenic
chr1	118288856	118289071	Peak_12560	CRD_207	Distal_Intergenic
chr1	118289612	118290207	Peak_12561	CRD_207	Distal_Intergenic
chr1	118295059	118295713	Peak_12562	CRD_207	Distal_Intergenic
chr1	118296784	118297430	Peak_12563	CRD_207	Distal_Intergenic
chr1	118306433	118306690	Peak_12564	CRD_207	Distal_Intergenic
chr1	118307239	118307468	Peak_12565	CRD_207	Distal_Intergenic
chr1	118317732	118318580	Peak_12566	CRD_207	Distal_Intergenic
chr1	118318823	118319039	Peak_12567	CRD_207	Distal_Intergenic
chr1	118319381	118319634	Peak_12568	CRD_207	Distal_Intergenic
chr1	118325611	118326125	Peak_12569	CRD_207	Distal_Intergenic
chr1	118331979	118332213	Peak_12570	CRD_207	Distal_Intergenic
chr1	118332293	118332501	Peak_12571	CRD_207	Distal_Intergenic
chr1	118334286	118334487	Peak_12572	CRD_207	Distal_Intergenic
chr1	118336547	118336779	Peak_12573	CRD_207	Distal_Intergenic
chr1	118338711	118338952	Peak_12574	CRD_207	Distal_Intergenic
chr1	118339347	118339636	Peak_12575	CRD_207	Distal_Intergenic
chr1	118360807	118361074	Peak_12576	CRD_207	Distal_Intergenic
chr1	118367776	118368130	Peak_12577	CRD_207	Distal_Intergenic
chr1	118381040	118381638	Peak_12578	CRD_207	Distal_Intergenic
chr1	118381694	118381916	Peak_12579	CRD_207	Distal_Intergenic
chr1	118383402	118383753	Peak_12580	CRD_207	Distal_Intergenic
chr1	118391608	118391817	Peak_12581	CRD_207	Distal_Intergenic
chr1	118392148	118392565	Peak_12582	CRD_207	Distal_Intergenic
chr1	118393038	118393457	Peak_12583	CRD_207	Distal_Intergenic
chr1	118399920	118400223	Peak_12584	CRD_207	Distal_Intergenic
chr1	118400949	118401150	Peak_12585	CRD_207	Distal_Intergenic
chr1	118409964	118410197	Peak_12586	CRD_207	Distal_Intergenic
chr1	118412206	118412526	Peak_12587	CRD_207	Distal_Intergenic
chr1	118412720	118413007	Peak_12588	CRD_207	Distal_Intergenic
chr1	118421066	118421308	Peak_12589	CRD_207	Distal_Intergenic
chr1	118421711	118422337	Peak_12590	CRD_207	Distal_Intergenic
chr1	118426476	118426843	Peak_12591	CRD_207	Distal_Intergenic
chr1	118451968	118452314	Peak_12592	CRD_207	Distal_Intergenic
chr1	118466373	118466581	Peak_12593	CRD_207	Distal_Intergenic
chr1	118479661	118479960	Peak_12594	CRD_207	Distal_Intergenic
chr1	118480365	118480634	Peak_12595	CRD_207	Distal_Intergenic
chr1	118498401	118498602	Peak_12596	CRD_207	Distal_Intergenic
chr1	118500386	118500657	Peak_12597	CRD_207	Distal_Intergenic
chr1	118505581	118505978	Peak_12598	CRD_207	Distal_Intergenic
chr1	118514694	118515324	Peak_12599	CRD_207	Distal_Intergenic
chr1	118556251	118556771	Peak_12600	CRD_207	Distal_Intergenic
chr1	118558817	118559431	Peak_12601	CRD_207	Distal_Intergenic
chr1	118564024	118565272	Peak_12602	CRD_207	Distal_Intergenic
chr1	119008670	119009000	Peak_12669	CRD_208	Distal_Intergenic
chr1	119012383	119013338	Peak_12670	CRD_208	Distal_Intergenic
chr1	119027084	119027437	Peak_12671	CRD_208	Distal_Intergenic
chr1	119046294	119047140	Peak_12672	CRD_208	Promoter
chr1	119049568	119050141	Peak_12673	CRD_208	Promoter
chr1	119106571	119107555	Peak_12687	CRD_208	Intron
chr1	119114506	119115041	Peak_12688	CRD_208	Intron
chr1	119115120	119115415	Peak_12689	CRD_208	Intron
chr1	119115496	119115695	Peak_12690	CRD_208	Intron
chr1	119116814	119117231	Peak_12691	CRD_208	Intron
chr1	119126258	119126509	Peak_12692	CRD_208	Promoter
chr1	118838152	118839166	Peak_12644	CRD_208	Distal_Intergenic
chr1	118839293	118839492	Peak_12645	CRD_208	Distal_Intergenic
chr1	118844251	118844566	Peak_12646	CRD_208	Distal_Intergenic
chr1	118846117	118846359	Peak_12647	CRD_208	Distal_Intergenic
chr1	118849004	118849214	Peak_12648	CRD_208	Distal_Intergenic
chr1	118849378	118849631	Peak_12649	CRD_208	Distal_Intergenic
chr1	118849926	118850175	Peak_12650	CRD_208	Distal_Intergenic
chr1	118858321	118858560	Peak_12651	CRD_208	Distal_Intergenic
chr1	118859787	118859986	Peak_12652	CRD_208	Distal_Intergenic
chr1	118860181	118860415	Peak_12653	CRD_208	Distal_Intergenic
chr1	118861156	118861799	Peak_12654	CRD_208	Distal_Intergenic
chr1	118866149	118866394	Peak_12655	CRD_208	Distal_Intergenic
chr1	118867178	118867584	Peak_12656	CRD_208	Distal_Intergenic
chr1	118872852	118873083	Peak_12657	CRD_208	Distal_Intergenic
chr1	118878388	118879274	Peak_12658	CRD_208	Distal_Intergenic
chr1	118890643	118891348	Peak_12659	CRD_208	Exon
chr1	118897200	118897423	Peak_12660	CRD_208	Intron
chr1	118912643	118913903	Peak_12661	CRD_208	Promoter
chr1	118921306	118921748	Peak_12662	CRD_208	Intron
chr1	118929615	118929987	Peak_12663	CRD_208	Intron
chr1	118950784	118951075	Peak_12664	CRD_208	Intron
chr1	118952352	118953303	Peak_12665	CRD_208	Intron
chr1	118973421	118974236	Peak_12666	CRD_208	Intron
chr1	119054736	119055104	Peak_12674	CRD_208	Intron
chr1	119066620	119067247	Peak_12675	CRD_208	Intron
chr1	119068610	119068865	Peak_12676	CRD_208	Intron
chr1	119069465	119070060	Peak_12677	CRD_208	Intron
chr1	119075499	119075933	Peak_12678	CRD_208	Intron
chr1	119076046	119076374	Peak_12679	CRD_208	Exon
chr1	119080519	119081482	Peak_12680	CRD_208	Promoter
chr1	119084903	119085224	Peak_12681	CRD_208	Promoter
chr1	119091620	119091996	Peak_12682	CRD_208	Intron
chr1	119094504	119095191	Peak_12683	CRD_208	Intron
chr1	119100286	119100693	Peak_12684	CRD_208	Intron
chr1	119101112	119101376	Peak_12685	CRD_208	Intron
chr1	119101428	119101720	Peak_12686	CRD_208	Intron
chr1	119139811	119141244	Peak_12693	CRD_208	Promoter
chr1	119146548	119146865	Peak_12694	CRD_208	Promoter
chr1	119147337	119148320	Peak_12695	CRD_208	Promoter
chr1	119159821	119160419	Peak_12696	CRD_208	Intron
chr1	119160929	119161311	Peak_12697	CRD_208	Intron
chr1	119166176	119166381	Peak_12698	CRD_208	Intron
chr1	119166427	119167117	Peak_12699	CRD_208	Intron
chr1	119181014	119181370	Peak_12700	CRD_208	Intron
chr1	119183563	119184513	Peak_12701	CRD_208	Exon
chr1	119184574	119185248	Peak_12702	CRD_208	Intron
chr1	119185834	119186151	Peak_12703	CRD_208	Intron
chr1	119194846	119195404	Peak_12704	CRD_208	Intron
chr1	119204804	119205004	Peak_12705	CRD_208	Intron
chr1	119207786	119208120	Peak_12706	CRD_208	Intron
chr1	119209557	119210341	Peak_12707	CRD_208	Intron
chr1	119228625	119228947	Peak_12708	CRD_208	Intron
chr1	119235300	119235599	Peak_12709	CRD_208	Intron
chr1	119244081	119244335	Peak_12710	CRD_208	Intron
chr1	119245815	119246400	Peak_12711	CRD_208	Intron
chr1	119254251	119256110	Peak_12712	CRD_208	Intron
chr1	119260966	119261484	Peak_12713	CRD_208	Exon
chr1	119261646	119262069	Peak_12714	CRD_208	Exon
chr1	119269826	119270182	Peak_12715	CRD_208	Intron
chr1	119276609	119276834	Peak_12716	CRD_208	Intron
chr1	119280120	119280376	Peak_12717	CRD_208	Intron
chr1	119284595	119284902	Peak_12718	CRD_208	Intron
chr1	119285451	119285687	Peak_12719	CRD_208	Intron
chr1	119291054	119291306	Peak_12720	CRD_208	Intron
chr1	119291632	119291875	Peak_12721	CRD_208	Intron
chr1	119294697	119295840	Peak_12722	CRD_208	Intron
chr1	119302964	119303280	Peak_12723	CRD_208	Intron
chr1	119304994	119305274	Peak_12724	CRD_208	Intron
chr1	119305748	119305956	Peak_12725	CRD_208	Intron
chr1	119312459	119313470	Peak_12726	CRD_208	Intron
chr1	119318077	119318567	Peak_12727	CRD_208	Intron
chr1	119326936	119327863	Peak_12728	CRD_208	Promoter
chr1	119329526	119330001	Peak_12729	CRD_208	Promoter
chr1	119337535	119337862	Peak_12730	CRD_208	Intron
chr1	119337984	119338474	Peak_12731	CRD_208	Intron
chr1	119339360	119339671	Peak_12732	CRD_208	Intron
chr1	119349548	119350107	Peak_12733	CRD_208	Intron
chr1	119350316	119350522	Peak_12734	CRD_208	Intron
chr1	119352583	119352782	Peak_12735	CRD_208	Intron
chr1	119361303	119361537	Peak_12736	CRD_208	Distal_Intergenic
chr1	119362794	119362993	Peak_12737	CRD_208	Distal_Intergenic
chr1	119367367	119367875	Peak_12738	CRD_208	Promoter
chr1	119372563	119372987	Peak_12739	CRD_208	Intron
chr1	119374480	119374681	Peak_12740	CRD_208	Intron
chr1	119381799	119382724	Peak_12741	CRD_208	Intron
chr1	119387941	119388205	Peak_12742	CRD_208	Intron
chr1	119388783	119388982	Peak_12743	CRD_208	Intron
chr1	119394569	119394778	Peak_12744	CRD_208	Promoter
chr1	119413485	119413695	Peak_12745	CRD_208	Promoter
chr1	119420365	119420569	Peak_12746	CRD_208	Promoter
chr1	119420768	119420970	Peak_12747	CRD_208	Intron
chr1	119421123	119421322	Peak_12748	CRD_208	Intron
chr1	119425882	119426218	Peak_12749	CRD_208	Distal_Intergenic
chr1	119434871	119435426	Peak_12750	CRD_208	Promoter
chr1	119438819	119439316	Peak_12751	CRD_208	Promoter
chr1	119448187	119448459	Peak_12752	CRD_208	Distal_Intergenic
chr1	119448770	119449196	Peak_12753	CRD_208	Distal_Intergenic
chr1	119450085	119450331	Peak_12754	CRD_208	Distal_Intergenic
chr1	119458712	119458929	Peak_12755	CRD_208	Distal_Intergenic
chr1	119463772	119464142	Peak_12756	CRD_208	Promoter
chr1	119465854	119466144	Peak_12757	CRD_208	Promoter
chr1	119469005	119469424	Peak_12758	CRD_208	Promoter
chr1	118975627	118975987	Peak_12667	CRD_208	Intron
chr1	118976049	118976365	Peak_12668	CRD_208	Intron
chr1	119508196	119508409	Peak_12765	CRD_209	Promoter
chr1	119517244	119517465	Peak_12766	CRD_209	Distal_Intergenic
chr1	119540585	119541252	Peak_12767	CRD_209	Promoter
chr1	119542722	119543140	Peak_12768	CRD_209	Exon
chr1	119549661	119550838	Peak_12769	CRD_209	Distal_Intergenic
chr1	119475849	119477218	Peak_12759	CRD_209	Distal_Intergenic
chr1	119482648	119483109	Peak_12760	CRD_209	Distal_Intergenic
chr1	119487696	119489001	Peak_12761	CRD_209	Distal_Intergenic
chr1	119497073	119497286	Peak_12762	CRD_209	Promoter
chr1	119505216	119505483	Peak_12763	CRD_209	Promoter
chr1	119506288	119506568	Peak_12764	CRD_209	Promoter
chr1	119553715	119554718	Peak_12770	CRD_210	Distal_Intergenic
chr1	119562286	119563045	Peak_12771	CRD_210	Promoter
chr1	119563307	119563527	Peak_12772	CRD_210	Promoter
chr1	119565714	119566215	Peak_12773	CRD_210	Promoter
chr1	119580333	119581460	Peak_12774	CRD_210	Distal_Intergenic
chr1	119582628	119583492	Peak_12775	CRD_210	Distal_Intergenic
chr1	119614489	119614786	Peak_12783	CRD_211	Distal_Intergenic
chr1	119617810	119618542	Peak_12784	CRD_211	Exon
chr1	119623867	119624147	Peak_12785	CRD_211	Exon
chr1	119626640	119627526	Peak_12786	CRD_211	Intron
chr1	119631155	119631366	Peak_12787	CRD_211	Intron
chr1	119635753	119636106	Peak_12790	CRD_211	Intron
chr1	119646695	119648846	Peak_12791	CRD_211	Promoter
chr1	119651771	119652538	Peak_12792	CRD_211	Intron
chr1	119658548	119658940	Peak_12793	CRD_211	Promoter
chr1	119662970	119663699	Peak_12794	CRD_211	Intron
chr1	119674829	119676094	Peak_12795	CRD_211	Intron
chr1	119683259	119683523	Peak_12796	CRD_211	Intron
chr1	119683601	119684796	Peak_12797	CRD_211	Intron
chr1	119631712	119632038	Peak_12788	CRD_211	Intron
chr1	119632189	119632500	Peak_12789	CRD_211	Intron
chr1	119711642	119712546	Peak_12798	CRD_211	Promoter
chr1	119713292	119713493	Peak_12799	CRD_211	Promoter
chr1	119713676	119714174	Peak_12800	CRD_211	Promoter
chr1	119715617	119715963	Peak_12801	CRD_211	Promoter
chr1	119719094	119720029	Peak_12802	CRD_211	Promoter
chr1	119724320	119724710	Peak_12803	CRD_211	Promoter
chr1	119724769	119725130	Peak_12804	CRD_211	Promoter
chr1	119725193	119725453	Peak_12805	CRD_211	Promoter
chr1	119737369	119737614	Peak_12806	CRD_211	Promoter
chr1	119738341	119738593	Peak_12807	CRD_211	Promoter
chr1	119738680	119739854	Peak_12808	CRD_211	Promoter
chr1	119742127	119742568	Peak_12809	CRD_211	Promoter
chr1	119744071	119744743	Peak_12810	CRD_211	Exon
chr1	119757103	119758471	Peak_12811	CRD_211	Promoter
chr1	119771080	119771490	Peak_12812	CRD_211	Promoter
chr1	119779768	119780257	Peak_12813	CRD_211	Distal_Intergenic
chr1	119784434	119784693	Peak_12814	CRD_211	Distal_Intergenic
chr1	119794528	119796074	Peak_12815	CRD_211	Exon
chr1	119808790	119809811	Peak_12816	CRD_211	Promoter
chr1	119834805	119835063	Peak_12817	CRD_211	Exon
chr1	119846443	119847213	Peak_12818	CRD_211	Promoter
chr1	119848659	119849085	Peak_12819	CRD_211	Distal_Intergenic
chr1	119864126	119864325	Peak_12820	CRD_211	Distal_Intergenic
chr1	119870945	119871656	Peak_12821	CRD_211	Distal_Intergenic
chr1	119873696	119874218	Peak_12822	CRD_211	Distal_Intergenic
chr1	119876261	119876784	Peak_12823	CRD_211	Distal_Intergenic
chr1	119884686	119884999	Peak_12824	CRD_211	Promoter
chr1	119899811	119900194	Peak_12825	CRD_211	Distal_Intergenic
chr1	119902808	119903791	Peak_12826	CRD_211	Distal_Intergenic
chr1	119920173	119920570	Peak_12827	CRD_211	Exon
chr1	119941433	119941707	Peak_12828	CRD_211	Exon
chr1	119947292	119947808	Peak_12829	CRD_211	Intron
chr1	119948408	119949121	Peak_12830	CRD_211	Exon
chr1	119964831	119965730	Peak_12831	CRD_211	Exon
chr1	119979577	119979922	Peak_12832	CRD_211	Intron
chr1	120133400	120134056	Peak_12833	CRD_211	Distal_Intergenic
chr1	120150309	120150700	Peak_12834	CRD_211	Exon
chr1	120175959	120176917	Peak_12835	CRD_211	Promoter
chr1	120179358	120180330	Peak_12836	CRD_211	Promoter
chr1	119597105	119597304	Peak_12776	CRD_211	Promoter
chr1	119603128	119603639	Peak_12777	CRD_211	Promoter
chr1	119603728	119604110	Peak_12778	CRD_211	Promoter
chr1	119605132	119605429	Peak_12779	CRD_211	Exon
chr1	119611628	119611980	Peak_12780	CRD_211	Distal_Intergenic
chr1	119612217	119612434	Peak_12781	CRD_211	Distal_Intergenic
chr1	119613772	119614406	Peak_12782	CRD_211	Distal_Intergenic
chr1	120354592	120355171	Peak_12839	CRD_212	Promoter
chr1	120356191	120356519	Peak_12840	CRD_212	Promoter
chr1	120415647	120416092	Peak_12841	CRD_212	Distal_Intergenic
chr1	120466042	120466286	Peak_12842	CRD_212	Exon
chr1	120467777	120467988	Peak_12843	CRD_212	Distal_Intergenic
chr1	120473673	120473872	Peak_12844	CRD_212	Distal_Intergenic
chr1	120474088	120474345	Peak_12845	CRD_212	Distal_Intergenic
chr1	120477767	120477979	Peak_12846	CRD_212	Distal_Intergenic
chr1	120511803	120512380	Peak_12847	CRD_212	Exon
chr1	120544513	120544731	Peak_12848	CRD_212	Intron
chr1	120557652	120557902	Peak_12849	CRD_212	Intron
chr1	120558322	120558985	Peak_12850	CRD_212	Intron
chr1	120701268	120701476	Peak_12851	CRD_212	Promoter
chr1	121097549	121098445	Peak_12859	CRD_213	Promoter
chr1	121116843	121117617	Peak_12860	CRD_213	Promoter
chr1	121117797	121118774	Peak_12861	CRD_213	Promoter
chr1	121184289	121185348	Peak_12862	CRD_213	Promoter
chr1	121097107	121097450	Peak_12858	CRD_213	Promoter
chr1	121263550	121263749	Peak_12863	CRD_213	Intron
chr1	121283672	121283881	Peak_12864	CRD_213	Intron
chr1	121378711	121379111	Peak_12865	CRD_213	Intron
chr1	121414846	121415262	Peak_12866	CRD_213	Promoter
chr1	121415741	121415969	Peak_12867	CRD_213	Intron
chr1	121416081	121416307	Peak_12868	CRD_213	Intron
chr1	121417327	121417575	Peak_12869	CRD_213	Intron
chr1	121423418	121425016	Peak_12870	CRD_213	Intron
chr1	121444197	121444717	Peak_12871	CRD_213	Intron
chr1	121456935	121457454	Peak_12872	CRD_213	Intron
chr1	121457687	121458116	Peak_12873	CRD_213	Intron
chr1	121459316	121459516	Peak_12874	CRD_213	Intron
chr1	121468645	121468851	Peak_12875	CRD_213	Distal_Intergenic
chr1	121483692	121484598	Peak_12876	CRD_214	Distal_Intergenic
chr1	121498128	121498671	Peak_12877	CRD_214	Intron
chr1	121518449	121520300	Peak_12878	CRD_214	Promoter
chr1	121528717	121530610	Peak_12879	CRD_214	Intron
chr1	121543908	121544341	Peak_12880	CRD_215	Intron
chr1	121544454	121544917	Peak_12881	CRD_215	Intron
chr1	121556021	121556315	Peak_12882	CRD_215	Intron
chr1	121558582	121558931	Peak_12883	CRD_215	Intron
chr1	121572231	121572487	Peak_12884	CRD_215	Exon
chr1	121598141	121598349	Peak_12887	CRD_215	Distal_Intergenic
chr1	125108124	125108351	Peak_12901	CRD_215	Distal_Intergenic
chr1	125108900	125109162	Peak_12902	CRD_215	Distal_Intergenic
chr1	125113201	125113456	Peak_12903	CRD_215	Distal_Intergenic
chr1	121580542	121580780	Peak_12885	CRD_215	Promoter
chr1	121594810	121596363	Peak_12886	CRD_215	Distal_Intergenic
chr1	143613394	143613749	Peak_12946	CRD_216	Intron
chr1	143729407	143729699	Peak_12947	CRD_216	Promoter
chr1	143803971	143804258	Peak_12948	CRD_216	Distal_Intergenic
chr1	143884565	143884832	Peak_12949	CRD_216	Promoter
chr1	143885043	143885266	Peak_12950	CRD_216	Promoter
chr1	143904246	143904907	Peak_12951	CRD_216	Promoter
chr1	143905575	143906128	Peak_12952	CRD_216	Promoter
chr1	143936511	143936741	Peak_12953	CRD_216	Distal_Intergenic
chr1	144061709	144061931	Peak_12954	CRD_216	Intron
chr1	144412042	144413426	Peak_12957	CRD_217	Promoter
chr1	144418829	144419413	Peak_12958	CRD_217	Promoter
chr1	144461505	144461718	Peak_12959	CRD_217	Promoter
chr1	144523842	144524481	Peak_12960	CRD_217	Promoter
chr1	144531985	144532372	Peak_12961	CRD_217	Distal_Intergenic
chr1	144546212	144547102	Peak_12962	CRD_217	Distal_Intergenic
chr1	144551239	144552597	Peak_12963	CRD_217	Promoter
chr1	144560446	144561207	Peak_12964	CRD_217	Promoter
chr1	145751307	145752184	Peak_12976	CRD_218	Exon
chr1	145757238	145757712	Peak_12977	CRD_218	Intron
chr1	145778222	145778421	Peak_12978	CRD_218	Intron
chr1	145780749	145781779	Peak_12979	CRD_218	Intron
chr1	145837723	145838038	Peak_12982	CRD_218	Promoter
chr1	145842966	145843355	Peak_12983	CRD_218	Promoter
chr1	145844989	145845807	Peak_12984	CRD_218	Promoter
chr1	145846229	145846461	Peak_12985	CRD_218	Promoter
chr1	145848134	145848386	Peak_12986	CRD_218	Promoter
chr1	144567558	144567788	Peak_12965	CRD_218	Distal_Intergenic
chr1	144898565	144898775	Peak_12966	CRD_218	Intron
chr1	144996020	144996267	Peak_12967	CRD_218	Intron
chr1	145156972	145157281	Peak_12968	CRD_218	Distal_Intergenic
chr1	145280572	145281793	Peak_12969	CRD_218	Promoter
chr1	145287149	145287890	Peak_12970	CRD_218	Promoter
chr1	145424728	145424936	Peak_12971	CRD_218	Distal_Intergenic
chr1	145465319	145466167	Peak_12972	CRD_218	Promoter
chr1	145475309	145475631	Peak_12973	CRD_218	Distal_Intergenic
chr1	145541170	145541703	Peak_12974	CRD_218	Distal_Intergenic
chr1	145607729	145608634	Peak_12975	CRD_218	Promoter
chr1	145782283	145783013	Peak_12980	CRD_218	Intron
chr1	145823517	145824662	Peak_12981	CRD_218	Promoter
chr1	145858046	145858768	Peak_12987	CRD_219	Promoter
chr1	145858824	145860433	Peak_12988	CRD_219	Promoter
chr1	145872028	145872414	Peak_12989	CRD_219	Exon
chr1	145885068	145886714	Peak_12990	CRD_219	Promoter
chr1	145891649	145893285	Peak_12991	CRD_219	Promoter
chr1	145909995	145910455	Peak_12992	CRD_219	Promoter
chr1	145918139	145919901	Peak_12993	CRD_219	Promoter
chr1	145926894	145928271	Peak_12994	CRD_219	Promoter
chr1	145936242	145936569	Peak_12995	CRD_219	Exon
chr1	145957340	145957710	Peak_12996	CRD_219	Promoter
chr1	145957822	145958501	Peak_12997	CRD_219	Promoter
chr1	145961890	145962220	Peak_12998	CRD_219	Promoter
chr1	145962495	145963589	Peak_12999	CRD_219	Promoter
chr1	145963988	145964989	Peak_13000	CRD_219	Promoter
chr1	145977515	145977830	Peak_13001	CRD_219	Exon
chr1	145979082	145980096	Peak_13002	CRD_219	Distal_Intergenic
chr1	145996375	145997282	Peak_13003	CRD_219	Promoter
chr1	146035410	146035835	Peak_13006	CRD_220	Promoter
chr1	146036030	146036298	Peak_13007	CRD_220	Promoter
chr1	146036976	146038454	Peak_13008	CRD_220	Promoter
chr1	146038564	146039744	Peak_13009	CRD_220	Promoter
chr1	146051622	146053042	Peak_13010	CRD_221	Promoter
chr1	146369935	146370263	Peak_13011	CRD_221	Intron
chr1	146376282	146377563	Peak_13012	CRD_221	Promoter
chr1	146377926	146378184	Peak_13013	CRD_221	Promoter
chr1	146386707	146387763	Peak_13014	CRD_221	Intron
chr1	146401546	146401806	Peak_13015	CRD_221	Promoter
chr1	146409191	146410348	Peak_13016	CRD_221	Promoter
chr1	146448605	146448868	Peak_13017	CRD_221	Distal_Intergenic
chr1	146472438	146472719	Peak_13018	CRD_221	Distal_Intergenic
chr1	147156490	147157021	Peak_13023	CRD_222	Exon
chr1	147157144	147157508	Peak_13024	CRD_222	Exon
chr1	147171375	147173433	Peak_13025	CRD_222	Promoter
chr1	147199191	147199551	Peak_13026	CRD_222	Intron
chr1	147225166	147225399	Peak_13027	CRD_222	Promoter
chr1	147242196	147242859	Peak_13028	CRD_222	Promoter
chr1	147242915	147243692	Peak_13029	CRD_222	Promoter
chr1	147273701	147274104	Peak_13030	CRD_222	Promoter
chr1	147292047	147293279	Peak_13031	CRD_222	Intron
chr1	147336432	147337600	Peak_13032	CRD_222	Intron
chr1	147338539	147338930	Peak_13033	CRD_222	Intron
chr1	147340629	147341059	Peak_13034	CRD_222	Intron
chr1	147389955	147390207	Peak_13035	CRD_222	Intron
chr1	147490751	147491179	Peak_13036	CRD_222	Intron
chr1	147494829	147495547	Peak_13037	CRD_222	Intron
chr1	147496072	147497087	Peak_13038	CRD_222	Intron
chr1	147504770	147505171	Peak_13039	CRD_222	Intron
chr1	147527700	147528478	Peak_13040	CRD_222	Distal_Intergenic
chr1	147540409	147542590	Peak_13041	CRD_222	Promoter
chr1	147543125	147543343	Peak_13042	CRD_222	Promoter
chr1	147545113	147545525	Peak_13043	CRD_222	Intron
chr1	147569590	147570491	Peak_13044	CRD_222	Intron
chr1	147578333	147578540	Peak_13045	CRD_222	Intron
chr1	147579527	147579858	Peak_13046	CRD_222	Intron
chr1	147585706	147586390	Peak_13047	CRD_222	Intron
chr1	146792891	146793092	Peak_13021	CRD_222	Intron
chr1	146938236	146938773	Peak_13022	CRD_222	Promoter
chr1	147598405	147600287	Peak_13048	CRD_222	Promoter
chr1	147617912	147618707	Peak_13049	CRD_222	Intron
chr1	147626709	147627192	Peak_13050	CRD_222	Exon
chr1	147627438	147627750	Peak_13051	CRD_222	Exon
chr1	147630573	147630984	Peak_13052	CRD_222	Exon
chr1	147669368	147669950	Peak_13053	CRD_222	Promoter
chr1	147670003	147671151	Peak_13054	CRD_222	Promoter
chr1	147699986	147700510	Peak_13055	CRD_222	Promoter
chr1	147772620	147772968	Peak_13056	CRD_222	Promoter
chr1	147773153	147773401	Peak_13057	CRD_222	Promoter
chr1	147785779	147786995	Peak_13058	CRD_222	Intron
chr1	147799130	147799431	Peak_13059	CRD_222	Distal_Intergenic
chr1	147852546	147852980	Peak_13060	CRD_222	Distal_Intergenic
chr1	147890248	147891721	Peak_13061	CRD_222	Distal_Intergenic
chr1	147892551	147892999	Peak_13062	CRD_222	Distal_Intergenic
chr1	147919970	147920209	Peak_13063	CRD_222	Distal_Intergenic
chr1	147928124	147929057	Peak_13064	CRD_222	Promoter
chr1	148371399	148371840	Peak_13074	CRD_223	Intron
chr1	148381467	148382021	Peak_13075	CRD_223	Intron
chr1	148382105	148382477	Peak_13076	CRD_223	Intron
chr1	148388146	148389345	Peak_13077	CRD_223	Promoter
chr1	148402060	148403119	Peak_13078	CRD_223	Promoter
chr1	148522063	148523261	Peak_13079	CRD_223	Promoter
chr1	148529071	148529437	Peak_13080	CRD_223	Exon
chr1	148038336	148039706	Peak_13065	CRD_223	Promoter
chr1	148048450	148048766	Peak_13066	CRD_223	Distal_Intergenic
chr1	148151968	148152411	Peak_13067	CRD_223	Promoter
chr1	148175509	148175754	Peak_13068	CRD_223	Promoter
chr1	148254959	148255186	Peak_13069	CRD_223	Promoter
chr1	148262828	148264178	Peak_13070	CRD_223	Promoter
chr1	148280183	148280842	Peak_13071	CRD_223	Promoter
chr1	148302679	148303759	Peak_13072	CRD_223	Intron
chr1	148334115	148335919	Peak_13073	CRD_223	Promoter
chr1	149793401	149793645	Peak_13095	CRD_224	Promoter
chr1	149811953	149812698	Peak_13096	CRD_224	Promoter
chr1	149812980	149813849	Peak_13097	CRD_224	Promoter
chr1	149885632	149886040	Peak_13098	CRD_224	Promoter
chr1	149886233	149887239	Peak_13099	CRD_224	Promoter
chr1	149887511	149888678	Peak_13100	CRD_224	Promoter
chr1	149899035	149900097	Peak_13101	CRD_224	Promoter
chr1	149781702	149781938	Peak_13092	CRD_224	Promoter
chr1	149792519	149792782	Peak_13093	CRD_224	Promoter
chr1	149792982	149793247	Peak_13094	CRD_224	Promoter
chr1	151327287	151328321	Peak_13203	CRD_225	Promoter
chr1	151340628	151341650	Peak_13204	CRD_225	Promoter
chr1	151346572	151347831	Peak_13205	CRD_225	Promoter
chr1	151398774	151400231	Peak_13206	CRD_225	Promoter
chr1	151443892	151444196	Peak_13209	CRD_225	Promoter
chr1	151457590	151459924	Peak_13210	CRD_225	Promoter
chr1	151510824	151511562	Peak_13211	CRD_225	Promoter
chr1	151534726	151535009	Peak_13212	CRD_225	Promoter
chr1	151583817	151584176	Peak_13216	CRD_225	Distal_Intergenic
chr1	151584325	151584608	Peak_13217	CRD_225	Distal_Intergenic
chr1	151594213	151594459	Peak_13218	CRD_225	Distal_Intergenic
chr1	151608173	151608685	Peak_13219	CRD_225	Distal_Intergenic
chr1	151611714	151612264	Peak_13220	CRD_225	Promoter
chr1	149916820	149917414	Peak_13105	CRD_225	Promoter
chr1	149917510	149918263	Peak_13106	CRD_225	Promoter
chr1	149919384	149919604	Peak_13107	CRD_225	Promoter
chr1	149927455	149928826	Peak_13108	CRD_225	Promoter
chr1	149929193	149929631	Peak_13109	CRD_225	Promoter
chr1	149936577	149937749	Peak_13110	CRD_225	Promoter
chr1	149938951	149939698	Peak_13111	CRD_225	Promoter
chr1	149950449	149950692	Peak_13112	CRD_225	Intron
chr1	149962032	149962451	Peak_13113	CRD_225	Exon
chr1	150010587	150011124	Peak_13114	CRD_225	Promoter
chr1	150034355	150034651	Peak_13115	CRD_225	Distal_Intergenic
chr1	150066814	150068107	Peak_13116	CRD_225	Promoter
chr1	150146915	150147683	Peak_13117	CRD_225	Promoter
chr1	150148790	150150082	Peak_13118	CRD_225	Promoter
chr1	150151860	150152060	Peak_13119	CRD_225	Promoter
chr1	150162643	150163712	Peak_13120	CRD_225	Intron
chr1	150176509	150176889	Peak_13121	CRD_225	Distal_Intergenic
chr1	150186843	150187122	Peak_13122	CRD_225	Distal_Intergenic
chr1	150187360	150187804	Peak_13123	CRD_225	Distal_Intergenic
chr1	150213472	150214384	Peak_13124	CRD_225	Promoter
chr1	150234417	150234616	Peak_13125	CRD_225	Promoter
chr1	150235632	150236683	Peak_13126	CRD_225	Promoter
chr1	150255408	150255700	Peak_13127	CRD_225	Promoter
chr1	150255887	150256239	Peak_13128	CRD_225	Promoter
chr1	150259533	150260543	Peak_13129	CRD_225	Promoter
chr1	150268251	150269586	Peak_13130	CRD_225	Promoter
chr1	150281325	150283021	Peak_13131	CRD_225	Promoter
chr1	150293404	150294283	Peak_13132	CRD_225	Promoter
chr1	150302130	150302914	Peak_13133	CRD_225	Intron
chr1	150321410	150321856	Peak_13135	CRD_225	Promoter
chr1	150363497	150365029	Peak_13136	CRD_225	Promoter
chr1	150365348	150365548	Peak_13137	CRD_225	Promoter
chr1	150410523	150411179	Peak_13138	CRD_225	Intron
chr1	150478228	150478673	Peak_13139	CRD_225	Distal_Intergenic
chr1	149903432	149903731	Peak_13102	CRD_225	Exon
chr1	149903977	149904417	Peak_13103	CRD_225	Exon
chr1	149915818	149916710	Peak_13104	CRD_225	Promoter
chr1	150486949	150487967	Peak_13140	CRD_225	Promoter
chr1	150507868	150508260	Peak_13141	CRD_225	Promoter
chr1	150508325	150509416	Peak_13142	CRD_225	Promoter
chr1	150515095	150516619	Peak_13143	CRD_225	Promoter
chr1	150532577	150532817	Peak_13144	CRD_225	Distal_Intergenic
chr1	150550857	150551719	Peak_13145	CRD_225	Promoter
chr1	150560017	150560224	Peak_13146	CRD_225	Promoter
chr1	150561316	150561645	Peak_13147	CRD_225	Promoter
chr1	150578597	150578976	Peak_13148	CRD_225	Promoter
chr1	150579386	150580491	Peak_13149	CRD_225	Promoter
chr1	150611241	150612132	Peak_13150	CRD_225	Promoter
chr1	150613506	150613886	Peak_13151	CRD_225	Intron
chr1	150619669	150620355	Peak_13152	CRD_225	Intron
chr1	150626129	150626612	Peak_13153	CRD_225	Promoter
chr1	150628995	150630143	Peak_13154	CRD_225	Promoter
chr1	150696988	150697845	Peak_13155	CRD_225	Promoter
chr1	150807790	150808056	Peak_13156	CRD_225	Promoter
chr1	150808154	150808533	Peak_13157	CRD_225	Promoter
chr1	150875777	150875986	Peak_13158	CRD_225	Promoter
chr1	150876087	150876421	Peak_13159	CRD_225	Promoter
chr1	150876481	150877442	Peak_13160	CRD_225	Promoter
chr1	150887077	150887353	Peak_13161	CRD_225	Promoter
chr1	150926007	150926502	Peak_13162	CRD_225	Promoter
chr1	150973533	150974093	Peak_13163	CRD_225	Promoter
chr1	150979513	150979735	Peak_13164	CRD_225	Promoter
chr1	151006409	151006660	Peak_13165	CRD_225	Promoter
chr1	151006772	151007077	Peak_13166	CRD_225	Promoter
chr1	151007710	151009164	Peak_13167	CRD_225	Promoter
chr1	151013585	151013879	Peak_13168	CRD_225	Intron
chr1	151024603	151024941	Peak_13169	CRD_225	Promoter
chr1	151046334	151046778	Peak_13170	CRD_225	Promoter
chr1	151047389	151048932	Peak_13171	CRD_225	Promoter
chr1	151059502	151059830	Peak_13172	CRD_225	Promoter
chr1	151059986	151061421	Peak_13173	CRD_225	Promoter
chr1	151069221	151069575	Peak_13174	CRD_225	Promoter
chr1	151070039	151070957	Peak_13175	CRD_225	Promoter
chr1	151071069	151071533	Peak_13176	CRD_225	Promoter
chr1	151130906	151132177	Peak_13177	CRD_225	Promoter
chr1	151134585	151134962	Peak_13178	CRD_225	Promoter
chr1	151144797	151145417	Peak_13179	CRD_225	Promoter
chr1	151145790	151147448	Peak_13180	CRD_225	Promoter
chr1	151156041	151156352	Peak_13181	CRD_225	Promoter
chr1	151164786	151166640	Peak_13182	CRD_225	Promoter
chr1	151176027	151176247	Peak_13183	CRD_225	Promoter
chr1	151189550	151190473	Peak_13184	CRD_225	Promoter
chr1	151195889	151196698	Peak_13185	CRD_225	Promoter
chr1	151198228	151199162	Peak_13186	CRD_225	Promoter
chr1	151200305	151200516	Peak_13187	CRD_225	Promoter
chr1	151234376	151234976	Peak_13188	CRD_225	Promoter
chr1	151238021	151238939	Peak_13189	CRD_225	Promoter
chr1	151244766	151245113	Peak_13190	CRD_225	Promoter
chr1	151246269	151246724	Peak_13191	CRD_225	Intron
chr1	151251733	151252015	Peak_13192	CRD_225	Promoter
chr1	151254292	151255101	Peak_13193	CRD_225	Promoter
chr1	151255402	151255786	Peak_13194	CRD_225	Promoter
chr1	151281096	151282530	Peak_13195	CRD_225	Promoter
chr1	151291894	151292178	Peak_13196	CRD_225	Promoter
chr1	151292709	151293231	Peak_13197	CRD_225	Promoter
chr1	151300930	151301212	Peak_13198	CRD_225	Promoter
chr1	151311051	151311278	Peak_13199	CRD_225	Intron
chr1	151311329	151312338	Peak_13200	CRD_225	Intron
chr1	151314300	151314538	Peak_13201	CRD_225	Intron
chr1	151326665	151327222	Peak_13202	CRD_225	Promoter
chr1	151408111	151408311	Peak_13207	CRD_225	Promoter
chr1	151418075	151418541	Peak_13208	CRD_225	Intron
chr1	151539392	151540803	Peak_13213	CRD_225	Promoter
chr1	151566119	151566585	Peak_13214	CRD_225	Promoter
chr1	151579458	151580183	Peak_13215	CRD_225	Exon
chr1	151612709	151613017	Peak_13221	CRD_226	Promoter
chr1	151613222	151613455	Peak_13222	CRD_226	Promoter
chr1	151613549	151613908	Peak_13223	CRD_226	Promoter
chr1	151619763	151619977	Peak_13224	CRD_226	Intron
chr1	153147764	153148084	Peak_13302	CRD_226	Promoter
chr1	153180521	153180768	Peak_13303	CRD_226	Intron
chr1	153220197	153221211	Peak_13304	CRD_226	Promoter
chr1	153223064	153223427	Peak_13305	CRD_226	Promoter
chr1	153246103	153246305	Peak_13306	CRD_226	Distal_Intergenic
chr1	153249512	153250699	Peak_13307	CRD_226	Distal_Intergenic
chr1	151813633	151813928	Peak_13241	CRD_226	Promoter
chr1	151828438	151828792	Peak_13242	CRD_226	Promoter
chr1	151828862	151829376	Peak_13243	CRD_226	Promoter
chr1	151832524	151833243	Peak_13244	CRD_226	Promoter
chr1	151836457	151836848	Peak_13245	CRD_226	Exon
chr1	151839474	151840475	Peak_13246	CRD_226	Promoter
chr1	152871410	152871679	Peak_13290	CRD_226	Distal_Intergenic
chr1	152885391	152885735	Peak_13291	CRD_226	Distal_Intergenic
chr1	152885801	152886205	Peak_13292	CRD_226	Distal_Intergenic
chr1	152886752	152887005	Peak_13293	CRD_226	Distal_Intergenic
chr1	152887362	152887596	Peak_13294	CRD_226	Distal_Intergenic
chr1	152891344	152892107	Peak_13295	CRD_226	Distal_Intergenic
chr1	152895118	152895605	Peak_13296	CRD_226	Distal_Intergenic
chr1	152924007	152924484	Peak_13297	CRD_226	Distal_Intergenic
chr1	152948967	152949216	Peak_13298	CRD_226	Promoter
chr1	152992980	152993586	Peak_13299	CRD_226	Distal_Intergenic
chr1	153028825	153029225	Peak_13300	CRD_226	Promoter
chr1	153032689	153033386	Peak_13301	CRD_226	Promoter
chr1	151848713	151849519	Peak_13247	CRD_226	Promoter
chr1	151875034	151875317	Peak_13248	CRD_226	Intron
chr1	151888902	151889257	Peak_13249	CRD_226	Promoter
chr1	151891698	151891915	Peak_13250	CRD_226	Promoter
chr1	151892242	151892543	Peak_13251	CRD_226	Promoter
chr1	151909098	151910502	Peak_13252	CRD_226	Promoter
chr1	151934037	151934338	Peak_13253	CRD_226	Distal_Intergenic
chr1	151941420	151941759	Peak_13254	CRD_226	Distal_Intergenic
chr1	151972718	151973284	Peak_13255	CRD_226	Distal_Intergenic
chr1	151990904	151991126	Peak_13256	CRD_226	Promoter
chr1	151996904	151997128	Peak_13257	CRD_226	Promoter
chr1	152001563	152002064	Peak_13258	CRD_226	Intron
chr1	152002971	152003773	Peak_13259	CRD_226	Intron
chr1	152052551	152052925	Peak_13260	CRD_226	Distal_Intergenic
chr1	152053409	152053663	Peak_13261	CRD_226	Distal_Intergenic
chr1	152110368	152111929	Peak_13262	CRD_226	Promoter
chr1	152112167	152112427	Peak_13263	CRD_226	Promoter
chr1	152142044	152142402	Peak_13264	CRD_226	Intron
chr1	152185630	152185896	Peak_13265	CRD_226	Intron
chr1	152188637	152190124	Peak_13266	CRD_226	Promoter
chr1	152227357	152227623	Peak_13267	CRD_226	Intron
chr1	152228915	152229307	Peak_13268	CRD_226	Intron
chr1	152229681	152230097	Peak_13269	CRD_226	Intron
chr1	152299615	152300020	Peak_13270	CRD_226	Intron
chr1	152300975	152301655	Peak_13271	CRD_226	Intron
chr1	152322601	152322845	Peak_13272	CRD_226	Promoter
chr1	152325917	152326150	Peak_13273	CRD_226	Promoter
chr1	152379670	152380644	Peak_13274	CRD_226	Intron
chr1	152440696	152441223	Peak_13275	CRD_226	Intron
chr1	152458389	152458803	Peak_13276	CRD_226	Distal_Intergenic
chr1	152460331	152460532	Peak_13277	CRD_226	Distal_Intergenic
chr1	152502033	152502518	Peak_13278	CRD_226	Distal_Intergenic
chr1	152515086	152515370	Peak_13279	CRD_226	Promoter
chr1	152523719	152524016	Peak_13280	CRD_226	Distal_Intergenic
chr1	152577385	152577752	Peak_13281	CRD_226	Promoter
chr1	152654019	152654437	Peak_13282	CRD_226	Promoter
chr1	152667082	152668114	Peak_13283	CRD_226	Distal_Intergenic
chr1	152681570	152682155	Peak_13284	CRD_226	Distal_Intergenic
chr1	152738518	152738767	Peak_13285	CRD_226	Promoter
chr1	152761485	152762536	Peak_13286	CRD_226	Promoter
chr1	152821786	152822137	Peak_13287	CRD_226	Distal_Intergenic
chr1	152823075	152823274	Peak_13288	CRD_226	Distal_Intergenic
chr1	152869874	152870167	Peak_13289	CRD_226	Distal_Intergenic
chr1	151620329	151620574	Peak_13225	CRD_226	Intron
chr1	151631280	151631505	Peak_13226	CRD_226	Promoter
chr1	151641604	151641868	Peak_13227	CRD_226	Promoter
chr1	151692788	151693446	Peak_13228	CRD_226	Exon
chr1	151700862	151701752	Peak_13229	CRD_226	Promoter
chr1	151709843	151710969	Peak_13230	CRD_226	Promoter
chr1	151711256	151712073	Peak_13231	CRD_226	Promoter
chr1	151716724	151717773	Peak_13232	CRD_226	Promoter
chr1	151718028	151718490	Peak_13233	CRD_226	Promoter
chr1	151727859	151729074	Peak_13234	CRD_226	Promoter
chr1	151734979	151735607	Peak_13235	CRD_226	Distal_Intergenic
chr1	151762674	151764364	Peak_13236	CRD_226	Promoter
chr1	151773767	151774140	Peak_13237	CRD_226	Exon
chr1	151789956	151791294	Peak_13238	CRD_226	Promoter
chr1	151798907	151799802	Peak_13239	CRD_226	Promoter
chr1	151811205	151811658	Peak_13240	CRD_226	Exon
chr1	153494888	153495231	Peak_13339	CRD_227	Distal_Intergenic
chr1	153510787	153511280	Peak_13340	CRD_227	Distal_Intergenic
chr1	153513205	153513468	Peak_13341	CRD_227	Distal_Intergenic
chr1	153525399	153525623	Peak_13342	CRD_227	Distal_Intergenic
chr1	153528989	153529257	Peak_13343	CRD_227	Distal_Intergenic
chr1	153270813	153271107	Peak_13311	CRD_227	Distal_Intergenic
chr1	153336499	153337260	Peak_13312	CRD_227	Exon
chr1	153343394	153344397	Peak_13313	CRD_227	Intron
chr1	153352476	153353140	Peak_13314	CRD_227	Distal_Intergenic
chr1	153353618	153353843	Peak_13315	CRD_227	Distal_Intergenic
chr1	153356650	153356900	Peak_13316	CRD_227	Promoter
chr1	153361295	153361934	Peak_13317	CRD_227	Distal_Intergenic
chr1	153362289	153363376	Peak_13318	CRD_227	Distal_Intergenic
chr1	153366395	153366738	Peak_13319	CRD_227	Distal_Intergenic
chr1	153375469	153375808	Peak_13320	CRD_227	Promoter
chr1	153389509	153389713	Peak_13321	CRD_227	Promoter
chr1	153395150	153395733	Peak_13322	CRD_227	Promoter
chr1	153395795	153396146	Peak_13323	CRD_227	Promoter
chr1	153400918	153401253	Peak_13324	CRD_227	Distal_Intergenic
chr1	153417135	153417525	Peak_13325	CRD_227	Promoter
chr1	153425493	153426157	Peak_13326	CRD_227	Promoter
chr1	153432066	153432304	Peak_13327	CRD_227	Distal_Intergenic
chr1	153437242	153437490	Peak_13328	CRD_227	Promoter
chr1	153439003	153439533	Peak_13329	CRD_227	Promoter
chr1	153441003	153441372	Peak_13330	CRD_227	Promoter
chr1	153456184	153457230	Peak_13331	CRD_227	Promoter
chr1	153459181	153459406	Peak_13332	CRD_227	Promoter
chr1	153459507	153460176	Peak_13333	CRD_227	Promoter
chr1	153466541	153467500	Peak_13334	CRD_227	Distal_Intergenic
chr1	153487741	153487989	Peak_13335	CRD_227	Distal_Intergenic
chr1	153488740	153489088	Peak_13336	CRD_227	Distal_Intergenic
chr1	153490144	153491157	Peak_13337	CRD_227	Distal_Intergenic
chr1	153493797	153494113	Peak_13338	CRD_227	Distal_Intergenic
chr1	153532819	153534275	Peak_13344	CRD_228	Promoter
chr1	153535246	153535938	Peak_13345	CRD_228	Promoter
chr1	153536047	153536536	Peak_13346	CRD_228	Promoter
chr1	153540683	153541519	Peak_13347	CRD_228	Promoter
chr1	153541688	153542009	Peak_13348	CRD_228	Promoter
chr1	153566516	153567434	Peak_13349	CRD_228	Promoter
chr1	153568382	153569086	Peak_13350	CRD_228	Promoter
chr1	153571535	153572180	Peak_13351	CRD_228	Distal_Intergenic
chr1	153572539	153573060	Peak_13352	CRD_228	Distal_Intergenic
chr1	154984354	154984777	Peak_13474	CRD_229	Promoter
chr1	154984828	154985086	Peak_13475	CRD_229	Promoter
chr1	154999113	154999401	Peak_13476	CRD_229	Distal_Intergenic
chr1	155000795	155001059	Peak_13477	CRD_229	Promoter
chr1	153803738	153803949	Peak_13378	CRD_229	Intron
chr1	153841731	153842756	Peak_13379	CRD_229	Intron
chr1	153880723	153881389	Peak_13380	CRD_229	Intron
chr1	153895972	153896189	Peak_13381	CRD_229	Promoter
chr1	153898150	153898614	Peak_13382	CRD_229	Promoter
chr1	153921961	153922413	Peak_13383	CRD_229	Promoter
chr1	153922810	153923955	Peak_13384	CRD_229	Promoter
chr1	153945256	153946319	Peak_13385	CRD_229	Promoter
chr1	153946578	153946906	Peak_13386	CRD_229	Promoter
chr1	153957879	153959169	Peak_13387	CRD_229	Promoter
chr1	153963414	153964256	Peak_13388	CRD_229	Promoter
chr1	153967091	153968308	Peak_13389	CRD_229	Promoter
chr1	153976805	153977430	Peak_13390	CRD_229	Promoter
chr1	153977515	153978291	Peak_13391	CRD_229	Promoter
chr1	153986729	153987278	Peak_13392	CRD_229	Promoter
chr1	153990360	153991117	Peak_13393	CRD_229	Promoter
chr1	154089137	154089565	Peak_13394	CRD_229	Exon
chr1	154157506	154158033	Peak_13395	CRD_229	Promoter
chr1	154176251	154176716	Peak_13396	CRD_229	Promoter
chr1	154176949	154178618	Peak_13397	CRD_229	Promoter
chr1	154182176	154183778	Peak_13398	CRD_229	Promoter
chr1	154199095	154199389	Peak_13399	CRD_229	Exon
chr1	154199566	154199767	Peak_13400	CRD_229	Intron
chr1	154207238	154207579	Peak_13401	CRD_229	Promoter
chr1	154220017	154221067	Peak_13402	CRD_229	Promoter
chr1	154221219	154221989	Peak_13403	CRD_229	Promoter
chr1	154271991	154273102	Peak_13404	CRD_229	Promoter
chr1	154290902	154291453	Peak_13405	CRD_229	Promoter
chr1	154304881	154305296	Peak_13406	CRD_229	Distal_Intergenic
chr1	154324582	154325561	Peak_13407	CRD_229	Promoter
chr1	154326022	154326555	Peak_13408	CRD_229	Promoter
chr1	154328201	154328693	Peak_13409	CRD_229	Promoter
chr1	154329191	154330190	Peak_13410	CRD_229	Promoter
chr1	153627254	153627945	Peak_13353	CRD_229	Promoter
chr1	153631476	153631817	Peak_13354	CRD_229	Promoter
chr1	153633463	153634614	Peak_13355	CRD_229	Promoter
chr1	153644157	153644527	Peak_13356	CRD_229	Exon
chr1	153646696	153647665	Peak_13357	CRD_229	Distal_Intergenic
chr1	153649609	153650431	Peak_13358	CRD_229	Distal_Intergenic
chr1	153658299	153659410	Peak_13359	CRD_229	Promoter
chr1	153670637	153672091	Peak_13360	CRD_229	Promoter
chr1	153677724	153677981	Peak_13361	CRD_229	Promoter
chr1	153727381	153728203	Peak_13362	CRD_229	Promoter
chr1	153728337	153729002	Peak_13363	CRD_229	Promoter
chr1	153738088	153738314	Peak_13364	CRD_229	Intron
chr1	153749333	153749782	Peak_13365	CRD_229	Promoter
chr1	153749993	153750334	Peak_13366	CRD_229	Promoter
chr1	153750414	153750802	Peak_13367	CRD_229	Promoter
chr1	153762709	153763099	Peak_13368	CRD_229	Exon
chr1	153771204	153771773	Peak_13369	CRD_229	Promoter
chr1	153771829	153772447	Peak_13370	CRD_229	Promoter
chr1	153774184	153774646	Peak_13371	CRD_229	Promoter
chr1	153774997	153775525	Peak_13372	CRD_229	Promoter
chr1	153776090	153776362	Peak_13373	CRD_229	Promoter
chr1	153782916	153784303	Peak_13374	CRD_229	Promoter
chr1	153789532	153791621	Peak_13375	CRD_229	Promoter
chr1	153791771	153792231	Peak_13376	CRD_229	Promoter
chr1	153797229	153797544	Peak_13377	CRD_229	Promoter
chr1	155001186	155001575	Peak_13478	CRD_229	Promoter
chr1	155001686	155002501	Peak_13479	CRD_229	Promoter
chr1	155004437	155004701	Peak_13480	CRD_229	Promoter
chr1	155006844	155007224	Peak_13481	CRD_229	Intron
chr1	155011813	155012671	Peak_13482	CRD_229	Promoter
chr1	155017534	155017970	Peak_13483	CRD_229	Exon
chr1	155050237	155050822	Peak_13484	CRD_229	Promoter
chr1	155051061	155051284	Peak_13485	CRD_229	Promoter
chr1	155069858	155070141	Peak_13486	CRD_229	Intron
chr1	155070531	155071383	Peak_13487	CRD_229	Intron
chr1	155078394	155078933	Peak_13488	CRD_229	Promoter
chr1	155079195	155079753	Peak_13489	CRD_229	Promoter
chr1	155081547	155081804	Peak_13490	CRD_229	Promoter
chr1	155084035	155085579	Peak_13491	CRD_229	Promoter
chr1	155094116	155094739	Peak_13492	CRD_229	Distal_Intergenic
chr1	155126264	155127971	Peak_13493	CRD_229	Promoter
chr1	155135009	155137067	Peak_13494	CRD_229	Promoter
chr1	155139966	155140733	Peak_13495	CRD_229	Promoter
chr1	155167253	155168201	Peak_13496	CRD_229	Exon
chr1	155172716	155174667	Peak_13497	CRD_229	Promoter
chr1	155175602	155175878	Peak_13498	CRD_229	Promoter
chr1	155175944	155176267	Peak_13499	CRD_229	Promoter
chr1	155176476	155176970	Peak_13500	CRD_229	Promoter
chr1	155184911	155185139	Peak_13501	CRD_229	Promoter
chr1	155193452	155193958	Peak_13502	CRD_229	Promoter
chr1	155194176	155195157	Peak_13503	CRD_229	Promoter
chr1	155195315	155195798	Peak_13504	CRD_229	Promoter
chr1	155206792	155208933	Peak_13505	CRD_229	Promoter
chr1	155209060	155209417	Peak_13506	CRD_229	Promoter
chr1	155218350	155218657	Peak_13507	CRD_229	Promoter
chr1	154335109	154335436	Peak_13411	CRD_229	Intron
chr1	154342173	154342400	Peak_13412	CRD_229	Intron
chr1	154348233	154348843	Peak_13413	CRD_229	Promoter
chr1	154348906	154349105	Peak_13414	CRD_229	Promoter
chr1	154351417	154351894	Peak_13415	CRD_229	Distal_Intergenic
chr1	154352267	154353384	Peak_13416	CRD_229	Distal_Intergenic
chr1	154404964	154405459	Peak_13417	CRD_229	Promoter
chr1	154405800	154406599	Peak_13418	CRD_229	Promoter
chr1	154406608	154406849	Peak_13419	CRD_229	Promoter
chr1	154407374	154407933	Peak_13420	CRD_229	Promoter
chr1	154409127	154409874	Peak_13421	CRD_229	Promoter
chr1	154431585	154432364	Peak_13422	CRD_229	Promoter
chr1	154439668	154439888	Peak_13423	CRD_229	Intron
chr1	154465827	154466294	Peak_13424	CRD_229	Exon
chr1	154466905	154467113	Peak_13425	CRD_229	Exon
chr1	154469863	154470532	Peak_13426	CRD_229	Exon
chr1	154479832	154480317	Peak_13427	CRD_229	Promoter
chr1	154546486	154546694	Peak_13428	CRD_229	Intron
chr1	154557256	154557537	Peak_13429	CRD_229	Promoter
chr1	154558662	154559882	Peak_13430	CRD_229	Promoter
chr1	154567436	154568032	Peak_13431	CRD_229	Promoter
chr1	154573021	154573406	Peak_13432	CRD_229	Intron
chr1	154574632	154575049	Peak_13433	CRD_229	Promoter
chr1	154575207	154575489	Peak_13434	CRD_229	Promoter
chr1	154575552	154576371	Peak_13435	CRD_229	Promoter
chr1	154578820	154579110	Peak_13436	CRD_229	Promoter
chr1	154586571	154587277	Peak_13437	CRD_229	Promoter
chr1	154598997	154600286	Peak_13438	CRD_229	Promoter
chr1	154607483	154608010	Peak_13439	CRD_229	Promoter
chr1	154608170	154608407	Peak_13440	CRD_229	Promoter
chr1	154627177	154627745	Peak_13442	CRD_229	Promoter
chr1	154627838	154628047	Peak_13443	CRD_229	Promoter
chr1	154669697	154670070	Peak_13444	CRD_229	Distal_Intergenic
chr1	154729657	154729977	Peak_13445	CRD_229	Intron
chr1	154730137	154730596	Peak_13446	CRD_229	Intron
chr1	154731061	154731373	Peak_13447	CRD_229	Intron
chr1	154736885	154737203	Peak_13448	CRD_229	Exon
chr1	154749133	154749359	Peak_13449	CRD_229	Intron
chr1	154751638	154752147	Peak_13450	CRD_229	Intron
chr1	154774461	154775237	Peak_13451	CRD_229	Intron
chr1	154775614	154775962	Peak_13452	CRD_229	Intron
chr1	154777130	154777793	Peak_13453	CRD_229	Intron
chr1	154791276	154792064	Peak_13454	CRD_229	Intron
chr1	154813168	154813515	Peak_13455	CRD_229	Intron
chr1	154833256	154833766	Peak_13456	CRD_229	Intron
chr1	154847782	154849566	Peak_13457	CRD_229	Intron
chr1	154849696	154849909	Peak_13458	CRD_229	Intron
chr1	154857932	154858246	Peak_13459	CRD_229	Promoter
chr1	154866898	154867437	Peak_13460	CRD_229	Promoter
chr1	154868642	154868966	Peak_13461	CRD_229	Promoter
chr1	154869046	154869254	Peak_13462	CRD_229	Promoter
chr1	154870075	154870811	Peak_13463	CRD_229	Promoter
chr1	154878508	154878817	Peak_13464	CRD_229	Distal_Intergenic
chr1	154936132	154937894	Peak_13465	CRD_229	Promoter
chr1	154954636	154956354	Peak_13466	CRD_229	Promoter
chr1	154956613	154956940	Peak_13467	CRD_229	Promoter
chr1	154961207	154961906	Peak_13468	CRD_229	Promoter
chr1	154962312	154962568	Peak_13470	CRD_229	Promoter
chr1	154970605	154971327	Peak_13471	CRD_229	Promoter
chr1	154974044	154975149	Peak_13472	CRD_229	Promoter
chr1	154982870	154983870	Peak_13473	CRD_229	Promoter
chr1	155218777	155219261	Peak_13508	CRD_230	Promoter
chr1	155219381	155219965	Peak_13509	CRD_230	Promoter
chr1	155226585	155227305	Peak_13510	CRD_230	Promoter
chr1	155227360	155228254	Peak_13511	CRD_230	Promoter
chr1	155241123	155241353	Peak_13512	CRD_231	Promoter
chr1	155243451	155244044	Peak_13513	CRD_231	Promoter
chr1	155244187	155245291	Peak_13514	CRD_231	Promoter
chr1	155250706	155251090	Peak_13515	CRD_231	Promoter
chr1	155253313	155253513	Peak_13516	CRD_231	Promoter
chr1	155253853	155254314	Peak_13517	CRD_231	Promoter
chr1	155254426	155254647	Peak_13518	CRD_231	Promoter
chr1	155255354	155256159	Peak_13519	CRD_231	Promoter
chr1	155261797	155262813	Peak_13520	CRD_231	Promoter
chr1	155272802	155273225	Peak_13521	CRD_231	Promoter
chr1	155273370	155273936	Peak_13522	CRD_231	Promoter
chr1	155277076	155277536	Peak_13523	CRD_231	Promoter
chr1	155278198	155279867	Peak_13524	CRD_231	Promoter
chr1	155289812	155290046	Peak_13525	CRD_231	Promoter
chr1	155308307	155309626	Peak_13526	CRD_231	Promoter
chr1	155319979	155321507	Peak_13527	CRD_231	Promoter
chr1	155326177	155326444	Peak_13528	CRD_231	Promoter
chr1	155327633	155328004	Peak_13529	CRD_231	Promoter
chr1	155328161	155328431	Peak_13530	CRD_231	Promoter
chr1	155328870	155329239	Peak_13531	CRD_231	Intron
chr1	155433863	155434138	Peak_13532	CRD_231	Promoter
chr1	155499902	155500719	Peak_13533	CRD_231	Intron
chr1	155562624	155563426	Peak_13534	CRD_231	Promoter
chr1	155591933	155592186	Peak_13536	CRD_231	Promoter
chr1	155595924	155596761	Peak_13537	CRD_231	Intron
chr1	155598573	155599328	Peak_13538	CRD_231	Exon
chr1	155609601	155610340	Peak_13539	CRD_231	Promoter
chr1	155648577	155648824	Peak_13540	CRD_231	Exon
chr1	155687942	155689228	Peak_13541	CRD_231	Promoter
chr1	155718502	155719304	Peak_13542	CRD_231	Promoter
chr1	155729139	155729383	Peak_13543	CRD_231	Promoter
chr1	155745051	155745932	Peak_13544	CRD_231	Promoter
chr1	155822248	155822721	Peak_13545	CRD_231	Promoter
chr1	155857034	155857517	Peak_13546	CRD_231	Promoter
chr1	155859066	155860798	Peak_13547	CRD_231	Promoter
chr1	155871184	155871895	Peak_13548	CRD_231	Intron
chr1	155893075	155893384	Peak_13549	CRD_231	Promoter
chr1	155899126	155899950	Peak_13550	CRD_231	Exon
chr1	155910496	155912158	Peak_13551	CRD_231	Promoter
chr1	155916184	155916397	Peak_13552	CRD_231	Promoter
chr1	155934079	155934786	Peak_13553	CRD_231	Promoter
chr1	155934850	155935165	Peak_13554	CRD_231	Promoter
chr1	155938163	155938518	Peak_13555	CRD_231	Distal_Intergenic
chr1	155944494	155945664	Peak_13556	CRD_231	Promoter
chr1	155945873	155946567	Peak_13557	CRD_231	Exon
chr1	155964337	155964569	Peak_13560	CRD_232	Promoter
chr1	155967954	155968232	Peak_13561	CRD_232	Promoter
chr1	155968646	155969048	Peak_13562	CRD_232	Promoter
chr1	155969136	155969955	Peak_13563	CRD_232	Promoter
chr1	155970868	155971200	Peak_13564	CRD_232	Promoter
chr1	155974949	155975253	Peak_13565	CRD_232	Promoter
chr1	155975521	155975756	Peak_13566	CRD_232	Promoter
chr1	155975837	155976223	Peak_13567	CRD_232	Promoter
chr1	155976541	155977226	Peak_13568	CRD_232	Promoter
chr1	155977497	155977750	Peak_13569	CRD_232	Promoter
chr1	156020298	156021454	Peak_13572	CRD_232	Promoter
chr1	156052875	156053498	Peak_13573	CRD_232	Promoter
chr1	156053692	156055524	Peak_13574	CRD_232	Promoter
chr1	156065096	156066138	Peak_13575	CRD_232	Promoter
chr1	155988848	155989729	Peak_13570	CRD_232	Promoter
chr1	155991309	155991863	Peak_13571	CRD_232	Promoter
chr1	156066254	156066668	Peak_13576	CRD_232	Promoter
chr1	156082389	156082736	Peak_13577	CRD_232	Promoter
chr1	156082796	156083047	Peak_13578	CRD_232	Promoter
chr1	156083393	156083592	Peak_13579	CRD_232	Promoter
chr1	156090731	156091046	Peak_13580	CRD_232	Exon
chr1	156096632	156096953	Peak_13581	CRD_232	Intron
chr1	156105826	156106672	Peak_13582	CRD_232	Promoter
chr1	156106738	156107270	Peak_13583	CRD_232	Promoter
chr1	156114068	156114858	Peak_13584	CRD_232	Promoter
chr1	156123743	156124006	Peak_13585	CRD_232	Promoter
chr1	156129233	156129668	Peak_13586	CRD_232	Promoter
chr1	156129803	156130227	Peak_13587	CRD_232	Exon
chr1	156130346	156130643	Peak_13588	CRD_232	Exon
chr1	156145996	156146329	Peak_13589	CRD_232	Promoter
chr1	156149288	156150837	Peak_13590	CRD_232	Promoter
chr1	156160395	156160852	Peak_13591	CRD_232	Promoter
chr1	156160905	156161156	Peak_13592	CRD_232	Promoter
chr1	156161416	156161615	Peak_13593	CRD_232	Promoter
chr1	156171182	156171627	Peak_13594	CRD_232	Intron
chr1	156177731	156178690	Peak_13595	CRD_232	Promoter
chr1	156193269	156194723	Peak_13596	CRD_232	Promoter
chr1	156212558	156213712	Peak_13597	CRD_232	Promoter
chr1	156217842	156218228	Peak_13598	CRD_232	Intron
chr1	156223047	156223428	Peak_13599	CRD_232	Exon
chr1	156225234	156225757	Peak_13600	CRD_232	Exon
chr1	156247030	156247277	Peak_13601	CRD_232	Promoter
chr1	156247665	156248678	Peak_13602	CRD_232	Promoter
chr1	156253684	156254314	Peak_13603	CRD_232	Promoter
chr1	156281163	156283510	Peak_13604	CRD_232	Promoter
chr1	156291204	156292712	Peak_13605	CRD_232	Promoter
chr1	156295214	156295868	Peak_13606	CRD_232	Promoter
chr1	156303776	156304178	Peak_13607	CRD_232	Distal_Intergenic
chr1	156337747	156339024	Peak_13608	CRD_232	Promoter
chr1	156379492	156379829	Peak_13609	CRD_232	Promoter
chr1	156382984	156383503	Peak_13610	CRD_232	Promoter
chr1	156385456	156385994	Peak_13611	CRD_232	Promoter
chr1	156402418	156402808	Peak_13612	CRD_232	Exon
chr1	156402879	156403135	Peak_13613	CRD_232	Exon
chr1	156406266	156406612	Peak_13614	CRD_232	Promoter
chr1	156407327	156408018	Peak_13615	CRD_232	Promoter
chr1	156417391	156418086	Peak_13616	CRD_232	Promoter
chr1	156418162	156418368	Peak_13617	CRD_232	Promoter
chr1	156419823	156420024	Peak_13618	CRD_232	Promoter
chr1	156421662	156421975	Peak_13619	CRD_232	Promoter
chr1	156422791	156423102	Peak_13620	CRD_232	Promoter
chr1	156423226	156423654	Peak_13621	CRD_232	Promoter
chr1	156428251	156428485	Peak_13622	CRD_232	Promoter
chr1	156428902	156429190	Peak_13623	CRD_232	Promoter
chr1	156429287	156429725	Peak_13624	CRD_233	Promoter
chr1	156431792	156432196	Peak_13625	CRD_233	Promoter
chr1	156432322	156432556	Peak_13626	CRD_233	Promoter
chr1	156434582	156435527	Peak_13627	CRD_233	Distal_Intergenic
chr1	156491644	156491849	Peak_13639	CRD_234	Promoter
chr1	156493346	156493632	Peak_13640	CRD_234	Promoter
chr1	156497961	156498376	Peak_13641	CRD_234	Promoter
chr1	156500683	156501609	Peak_13642	CRD_234	Promoter
chr1	156751495	156752086	Peak_13689	CRD_234	Promoter
chr1	156752301	156752505	Peak_13690	CRD_234	Promoter
chr1	156766080	156767912	Peak_13691	CRD_234	Promoter
chr1	156776971	156777390	Peak_13692	CRD_234	Intron
chr1	156797100	156797646	Peak_13693	CRD_234	Promoter
chr1	156436834	156437033	Peak_13628	CRD_234	Distal_Intergenic
chr1	156443362	156443616	Peak_13629	CRD_234	Exon
chr1	156445672	156446346	Peak_13630	CRD_234	Exon
chr1	156456323	156457846	Peak_13631	CRD_234	Promoter
chr1	156461566	156462130	Peak_13632	CRD_234	Exon
chr1	156462282	156462521	Peak_13633	CRD_234	Exon
chr1	156475026	156476786	Peak_13634	CRD_234	Promoter
chr1	156477350	156477918	Peak_13635	CRD_234	Promoter
chr1	156482364	156482822	Peak_13636	CRD_234	Promoter
chr1	156486940	156487549	Peak_13637	CRD_234	Promoter
chr1	156489006	156489633	Peak_13638	CRD_234	Promoter
chr1	156504423	156504707	Peak_13645	CRD_234	Distal_Intergenic
chr1	156505298	156505630	Peak_13646	CRD_234	Distal_Intergenic
chr1	156509552	156511127	Peak_13647	CRD_234	Promoter
chr1	156544483	156545276	Peak_13648	CRD_234	Intron
chr1	156546165	156546689	Peak_13649	CRD_234	Intron
chr1	156549600	156550261	Peak_13650	CRD_234	Exon
chr1	156572438	156573243	Peak_13651	CRD_234	Promoter
chr1	156581945	156582258	Peak_13652	CRD_234	Promoter
chr1	156584060	156584353	Peak_13653	CRD_234	Promoter
chr1	156591127	156592217	Peak_13654	CRD_234	Promoter
chr1	156592606	156592899	Peak_13655	CRD_234	Promoter
chr1	156593157	156593521	Peak_13656	CRD_234	Promoter
chr1	156594354	156594885	Peak_13657	CRD_234	Promoter
chr1	156594989	156595194	Peak_13658	CRD_234	Promoter
chr1	156600852	156602196	Peak_13659	CRD_234	Promoter
chr1	156607757	156609397	Peak_13660	CRD_234	Distal_Intergenic
chr1	156615237	156615644	Peak_13661	CRD_234	Promoter
chr1	156616031	156617046	Peak_13662	CRD_234	Promoter
chr1	156622315	156622598	Peak_13663	CRD_234	Promoter
chr1	156622882	156623218	Peak_13664	CRD_234	Promoter
chr1	156624357	156624726	Peak_13665	CRD_234	Promoter
chr1	156625666	156626173	Peak_13666	CRD_234	Promoter
chr1	156641196	156642130	Peak_13667	CRD_234	Promoter
chr1	156642336	156644012	Peak_13668	CRD_234	Promoter
chr1	156656945	156657812	Peak_13669	CRD_234	Promoter
chr1	156657963	156658335	Peak_13670	CRD_234	Promoter
chr1	156659794	156660819	Peak_13671	CRD_234	Promoter
chr1	156667286	156668422	Peak_13672	CRD_234	Exon
chr1	156675477	156676243	Peak_13673	CRD_234	Promoter
chr1	156677344	156677697	Peak_13674	CRD_234	Promoter
chr1	156677903	156678552	Peak_13675	CRD_234	Promoter
chr1	156689050	156689296	Peak_13676	CRD_234	Promoter
chr1	156689500	156689968	Peak_13677	CRD_234	Promoter
chr1	156705659	156706318	Peak_13678	CRD_234	Promoter
chr1	156706709	156707034	Peak_13679	CRD_234	Promoter
chr1	156709215	156709509	Peak_13680	CRD_234	Exon
chr1	156709605	156710182	Peak_13681	CRD_234	Promoter
chr1	156710279	156710478	Peak_13682	CRD_234	Promoter
chr1	156725803	156726179	Peak_13683	CRD_234	Promoter
chr1	156728063	156729328	Peak_13684	CRD_234	Promoter
chr1	156740411	156742001	Peak_13685	CRD_234	Promoter
chr1	156746626	156746940	Peak_13686	CRD_234	Promoter
chr1	156747041	156748191	Peak_13687	CRD_234	Promoter
chr1	156748419	156748679	Peak_13688	CRD_234	Promoter
chr1	156818107	156818474	Peak_13694	CRD_234	Promoter
chr1	156826519	156827215	Peak_13695	CRD_234	Intron
chr1	156850412	156851011	Peak_13696	CRD_234	Intron
chr1	156859560	156859974	Peak_13697	CRD_234	Promoter
chr1	156860150	156860398	Peak_13698	CRD_234	Promoter
chr1	156870180	156871150	Peak_13699	CRD_234	Intron
chr1	156889945	156890509	Peak_13700	CRD_234	Distal_Intergenic
chr1	156890579	156890826	Peak_13701	CRD_234	Promoter
chr1	156891222	156891918	Peak_13702	CRD_234	Promoter
chr1	156892050	156892733	Peak_13703	CRD_234	Promoter
chr1	156898654	156898862	Peak_13704	CRD_234	Intron
chr1	156900150	156900459	Peak_13705	CRD_234	Intron
chr1	156910686	156911002	Peak_13706	CRD_234	Promoter
chr1	156931654	156931866	Peak_13707	CRD_234	Promoter
chr1	156931946	156932697	Peak_13708	CRD_234	Promoter
chr1	156933303	156933504	Peak_13709	CRD_234	Promoter
chr1	156936265	156936666	Peak_13710	CRD_234	Promoter
chr1	156502767	156503214	Peak_13643	CRD_234	Promoter
chr1	156503317	156503594	Peak_13644	CRD_234	Promoter
chr1	156945668	156945908	Peak_13711	CRD_235	Promoter
chr1	156945967	156946862	Peak_13712	CRD_235	Promoter
chr1	156957473	156958160	Peak_13713	CRD_235	Exon
chr1	156959373	156959967	Peak_13714	CRD_235	Intron
chr1	156970113	156970407	Peak_13715	CRD_235	Promoter
chr1	156983009	156983230	Peak_13716	CRD_236	Promoter
chr1	156988043	156989578	Peak_13717	CRD_236	Promoter
chr1	156997843	156998392	Peak_13718	CRD_236	Intron
chr1	156999808	157000023	Peak_13719	CRD_236	Intron
chr1	157006490	157007114	Peak_13720	CRD_236	Intron
chr1	157007322	157007982	Peak_13721	CRD_236	Intron
chr1	157014511	157015022	Peak_13722	CRD_236	Intron
chr1	157024944	157025724	Peak_13723	CRD_236	Intron
chr1	157025927	157026252	Peak_13724	CRD_236	Intron
chr1	157035913	157036309	Peak_13725	CRD_236	Intron
chr1	157043746	157044013	Peak_13726	CRD_236	Promoter
chr1	157045130	157046103	Peak_13727	CRD_236	Promoter
chr1	157046347	157047054	Peak_13728	CRD_236	Promoter
chr1	157089801	157091000	Peak_13729	CRD_236	Exon
chr1	157102812	157103702	Peak_13730	CRD_237	Distal_Intergenic
chr1	157109819	157110719	Peak_13731	CRD_237	Distal_Intergenic
chr1	157112123	157112796	Peak_13732	CRD_237	Distal_Intergenic
chr1	157118834	157120306	Peak_13733	CRD_237	Exon
chr1	157260405	157260742	Peak_13765	CRD_238	Distal_Intergenic
chr1	157262794	157263034	Peak_13766	CRD_238	Distal_Intergenic
chr1	157263408	157263607	Peak_13767	CRD_238	Distal_Intergenic
chr1	157266273	157266591	Peak_13768	CRD_238	Distal_Intergenic
chr1	157135087	157135470	Peak_13734	CRD_238	Promoter
chr1	157137509	157138013	Peak_13735	CRD_238	Promoter
chr1	157138065	157139186	Peak_13736	CRD_238	Promoter
chr1	157140654	157141063	Peak_13737	CRD_238	Promoter
chr1	157141124	157141340	Peak_13738	CRD_238	Promoter
chr1	157154158	157154723	Peak_13739	CRD_238	Distal_Intergenic
chr1	157156039	157156350	Peak_13740	CRD_238	Distal_Intergenic
chr1	157156499	157156718	Peak_13741	CRD_238	Distal_Intergenic
chr1	157157117	157158284	Peak_13742	CRD_238	Distal_Intergenic
chr1	157163468	157164110	Peak_13743	CRD_238	Distal_Intergenic
chr1	157171956	157172260	Peak_13744	CRD_238	Promoter
chr1	157175103	157175302	Peak_13745	CRD_238	Promoter
chr1	157179219	157179963	Peak_13746	CRD_238	Promoter
chr1	157186649	157187054	Peak_13747	CRD_238	Exon
chr1	157191154	157191752	Peak_13748	CRD_238	Exon
chr1	157193645	157194144	Peak_13749	CRD_238	Distal_Intergenic
chr1	157196918	157197174	Peak_13750	CRD_238	Distal_Intergenic
chr1	157199467	157199805	Peak_13751	CRD_238	Distal_Intergenic
chr1	157200321	157200919	Peak_13752	CRD_238	Exon
chr1	157200989	157201371	Peak_13753	CRD_238	Exon
chr1	157202155	157202364	Peak_13754	CRD_238	Promoter
chr1	157207140	157207796	Peak_13755	CRD_238	Promoter
chr1	157209379	157209748	Peak_13756	CRD_238	Distal_Intergenic
chr1	157209949	157210485	Peak_13757	CRD_238	Distal_Intergenic
chr1	157210538	157210809	Peak_13758	CRD_238	Distal_Intergenic
chr1	157210968	157211242	Peak_13759	CRD_238	Distal_Intergenic
chr1	157221313	157221579	Peak_13760	CRD_238	Distal_Intergenic
chr1	157222668	157223238	Peak_13761	CRD_238	Distal_Intergenic
chr1	157233297	157233503	Peak_13762	CRD_238	Intron
chr1	157238608	157240246	Peak_13763	CRD_238	Promoter
chr1	157248971	157249288	Peak_13764	CRD_238	Distal_Intergenic
chr1	157487127	157487398	Peak_13805	CRD_239	Distal_Intergenic
chr1	157489375	157489743	Peak_13806	CRD_239	Distal_Intergenic
chr1	157490457	157490930	Peak_13807	CRD_239	Distal_Intergenic
chr1	157496060	157496549	Peak_13808	CRD_239	Distal_Intergenic
chr1	157505381	157506601	Peak_13809	CRD_239	Distal_Intergenic
chr1	157948356	157949068	Peak_13897	CRD_240	Exon
chr1	157962380	157962644	Peak_13898	CRD_240	Distal_Intergenic
chr1	157963594	157964247	Peak_13899	CRD_240	Distal_Intergenic
chr1	157968604	157970330	Peak_13900	CRD_240	Distal_Intergenic
chr1	157980814	157981191	Peak_13901	CRD_240	Distal_Intergenic
chr1	157984253	157985119	Peak_13902	CRD_240	Distal_Intergenic
chr1	157991784	157992410	Peak_13903	CRD_240	Promoter
chr1	157994452	157995403	Peak_13904	CRD_240	Promoter
chr1	158003175	158004004	Peak_13905	CRD_240	Intron
chr1	158010893	158011183	Peak_13906	CRD_240	Intron
chr1	158014092	158014649	Peak_13907	CRD_240	Intron
chr1	158019464	158019668	Peak_13908	CRD_240	Intron
chr1	158020961	158021258	Peak_13909	CRD_240	Intron
chr1	158028960	158029223	Peak_13910	CRD_240	Intron
chr1	158029463	158030558	Peak_13911	CRD_240	Intron
chr1	158038900	158039752	Peak_13912	CRD_240	Intron
chr1	158048282	158049554	Peak_13913	CRD_240	Intron
chr1	158049702	158050204	Peak_13914	CRD_240	Intron
chr1	158061439	158061940	Peak_13915	CRD_240	Intron
chr1	158067726	158068104	Peak_13916	CRD_240	Intron
chr1	158071016	158071821	Peak_13917	CRD_240	Intron
chr1	158075032	158075629	Peak_13918	CRD_240	Intron
chr1	158077441	158077763	Peak_13919	CRD_240	Intron
chr1	158082417	158082646	Peak_13920	CRD_240	Intron
chr1	158083665	158083903	Peak_13921	CRD_240	Promoter
chr1	158087110	158087722	Peak_13922	CRD_240	Promoter
chr1	158091273	158091563	Peak_13923	CRD_240	Exon
chr1	158095807	158096068	Peak_13924	CRD_240	Exon
chr1	158100023	158100225	Peak_13925	CRD_240	Exon
chr1	158112385	158112699	Peak_13926	CRD_240	Distal_Intergenic
chr1	158113010	158113430	Peak_13927	CRD_240	Distal_Intergenic
chr1	158117717	158118827	Peak_13928	CRD_240	Distal_Intergenic
chr1	158121700	158121975	Peak_13929	CRD_240	Distal_Intergenic
chr1	158124814	158125425	Peak_13930	CRD_240	Distal_Intergenic
chr1	158129681	158130512	Peak_13931	CRD_241	Exon
chr1	158140398	158141120	Peak_13932	CRD_241	Promoter
chr1	158148885	158150473	Peak_13933	CRD_241	Promoter
chr1	158153160	158153598	Peak_13934	CRD_241	Distal_Intergenic
chr1	158174546	158174850	Peak_13935	CRD_241	Promoter
chr1	158174971	158175285	Peak_13936	CRD_241	Promoter
chr1	158180385	158180829	Peak_13937	CRD_241	Promoter
chr1	158180994	158181814	Peak_13938	CRD_241	Promoter
chr1	158195436	158195636	Peak_13939	CRD_241	Promoter
chr1	158203615	158204566	Peak_13940	CRD_241	Promoter
chr1	158243605	158244105	Peak_13941	CRD_241	Distal_Intergenic
chr1	158244871	158245326	Peak_13942	CRD_241	Distal_Intergenic
chr1	158245386	158246194	Peak_13943	CRD_241	Distal_Intergenic
chr1	158246576	158247228	Peak_13944	CRD_241	Distal_Intergenic
chr1	158252942	158253171	Peak_13945	CRD_241	Promoter
chr1	158259137	158259372	Peak_13946	CRD_241	Distal_Intergenic
chr1	158271834	158272089	Peak_13947	CRD_241	Distal_Intergenic
chr1	158274022	158275538	Peak_13948	CRD_241	Distal_Intergenic
chr1	158283991	158284423	Peak_13949	CRD_241	Distal_Intergenic
chr1	158288920	158289387	Peak_13950	CRD_241	Promoter
chr1	158289780	158289979	Peak_13951	CRD_241	Promoter
chr1	158290007	158290985	Peak_13952	CRD_241	Promoter
chr1	158294160	158294549	Peak_13953	CRD_241	Promoter
chr1	158310756	158311314	Peak_13954	CRD_241	Distal_Intergenic
chr1	158327358	158328143	Peak_13955	CRD_241	Promoter
chr1	158330394	158330867	Peak_13956	CRD_241	Promoter
chr1	158334268	158334695	Peak_13957	CRD_241	Promoter
chr1	158335388	158335590	Peak_13958	CRD_241	Distal_Intergenic
chr1	158342221	158342541	Peak_13959	CRD_241	Distal_Intergenic
chr1	158342947	158343167	Peak_13960	CRD_241	Distal_Intergenic
chr1	158349604	158349811	Peak_13961	CRD_241	Distal_Intergenic
chr1	158350871	158351329	Peak_13962	CRD_241	Promoter
chr1	158356727	158357456	Peak_13963	CRD_241	Promoter
chr1	158362879	158363393	Peak_13964	CRD_241	Distal_Intergenic
chr1	158363677	158364246	Peak_13965	CRD_241	Distal_Intergenic
chr1	158379388	158379592	Peak_13966	CRD_241	Distal_Intergenic
chr1	158382706	158382947	Peak_13967	CRD_241	Distal_Intergenic
chr1	158384292	158384492	Peak_13968	CRD_241	Distal_Intergenic
chr1	158388987	158389574	Peak_13969	CRD_241	Distal_Intergenic
chr1	158397346	158397730	Peak_13970	CRD_241	Promoter
chr1	158412681	158413100	Peak_13971	CRD_241	Distal_Intergenic
chr1	158413243	158413470	Peak_13972	CRD_241	Distal_Intergenic
chr1	158414519	158414836	Peak_13973	CRD_241	Distal_Intergenic
chr1	158419176	158419468	Peak_13974	CRD_241	Promoter
chr1	158422636	158423010	Peak_13975	CRD_241	Promoter
chr1	158986560	158987033	Peak_14084	CRD_242	Distal_Intergenic
chr1	158998499	158999210	Peak_14085	CRD_242	Promoter
chr1	158999382	159000364	Peak_14086	CRD_242	Promoter
chr1	159000520	159000933	Peak_14087	CRD_242	Promoter
chr1	159020422	159020961	Peak_14091	CRD_243	Exon
chr1	159040099	159040300	Peak_14092	CRD_243	Intron
chr1	159040379	159041054	Peak_14093	CRD_243	Intron
chr1	159041153	159041357	Peak_14094	CRD_243	Intron
chr1	159089999	159090559	Peak_14107	CRD_243	Intron
chr1	159090623	159091156	Peak_14108	CRD_243	Intron
chr1	159091305	159091805	Peak_14109	CRD_243	Intron
chr1	159092121	159092714	Peak_14110	CRD_243	Intron
chr1	159103107	159103494	Peak_14111	CRD_243	Intron
chr1	159109718	159109921	Peak_14112	CRD_243	Intron
chr1	159117387	159117610	Peak_14113	CRD_243	Intron
chr1	159117665	159117879	Peak_14114	CRD_243	Intron
chr1	159118090	159118451	Peak_14115	CRD_243	Intron
chr1	159141024	159142681	Peak_14119	CRD_243	Promoter
chr1	159160814	159161998	Peak_14120	CRD_243	Distal_Intergenic
chr1	159168145	159168505	Peak_14121	CRD_243	Distal_Intergenic
chr1	159171081	159171755	Peak_14122	CRD_243	Promoter
chr1	159171848	159173910	Peak_14123	CRD_243	Promoter
chr1	159180521	159180824	Peak_14124	CRD_243	Promoter
chr1	159181323	159182081	Peak_14125	CRD_243	Promoter
chr1	159184219	159184617	Peak_14126	CRD_243	Intron
chr1	159186800	159187363	Peak_14127	CRD_243	Intron
chr1	159187479	159187902	Peak_14128	CRD_243	Intron
chr1	159189538	159190232	Peak_14129	CRD_243	Exon
chr1	159005320	159006181	Peak_14088	CRD_243	Promoter
chr1	159009792	159009991	Peak_14089	CRD_243	Promoter
chr1	159010539	159010776	Peak_14090	CRD_243	Promoter
chr1	159045461	159046251	Peak_14095	CRD_243	Exon
chr1	159049940	159050644	Peak_14096	CRD_243	Intron
chr1	159052729	159052988	Peak_14097	CRD_243	Exon
chr1	159058836	159059035	Peak_14098	CRD_243	Distal_Intergenic
chr1	159059190	159060051	Peak_14099	CRD_243	Exon
chr1	159060602	159061229	Peak_14100	CRD_243	Exon
chr1	159066518	159066883	Peak_14101	CRD_243	Intron
chr1	159071777	159072515	Peak_14102	CRD_243	Promoter
chr1	159074052	159074287	Peak_14103	CRD_243	Promoter
chr1	159079572	159079987	Peak_14104	CRD_243	Promoter
chr1	159081712	159081932	Peak_14105	CRD_243	Promoter
chr1	159088263	159088508	Peak_14106	CRD_243	Intron
chr1	159125039	159125430	Peak_14116	CRD_243	Intron
chr1	159132129	159133161	Peak_14117	CRD_243	Exon
chr1	159133281	159133755	Peak_14118	CRD_243	Intron
chr1	159196550	159196849	Peak_14130	CRD_243	Exon
chr1	159197812	159198356	Peak_14131	CRD_243	Exon
chr1	159199898	159200504	Peak_14132	CRD_243	Promoter
chr1	159203631	159204506	Peak_14133	CRD_243	Promoter
chr1	159206753	159207014	Peak_14134	CRD_243	Promoter
chr1	159207072	159207442	Peak_14135	CRD_243	Promoter
chr1	159207657	159208552	Peak_14136	CRD_243	Promoter
chr1	159211277	159211865	Peak_14137	CRD_243	Distal_Intergenic
chr1	159214161	159214510	Peak_14138	CRD_243	Distal_Intergenic
chr1	159218019	159218226	Peak_14139	CRD_243	Distal_Intergenic
chr1	159218409	159219673	Peak_14140	CRD_243	Distal_Intergenic
chr1	159853516	159855444	Peak_14252	CRD_244	Promoter
chr1	159859475	159859778	Peak_14253	CRD_244	Promoter
chr1	159868457	159869565	Peak_14254	CRD_244	Intron
chr1	159878725	159879887	Peak_14255	CRD_244	Promoter
chr1	159884410	159884686	Peak_14256	CRD_244	Exon
chr1	159841579	159842053	Peak_14249	CRD_244	Intron
chr1	159843528	159844173	Peak_14250	CRD_244	Intron
chr1	159846498	159846871	Peak_14251	CRD_244	Intron
chr1	159885853	159886067	Peak_14257	CRD_244	Intron
chr1	159891405	159891918	Peak_14258	CRD_244	Intron
chr1	159896435	159896962	Peak_14259	CRD_244	Promoter
chr1	159906528	159906761	Peak_14260	CRD_244	Distal_Intergenic
chr1	159906886	159907761	Peak_14261	CRD_244	Promoter
chr1	159915530	159916965	Peak_14262	CRD_244	Exon
chr1	159923790	159924552	Peak_14263	CRD_244	Promoter
chr1	159925482	159925814	Peak_14264	CRD_244	Promoter
chr1	159927629	159928075	Peak_14265	CRD_244	Promoter
chr1	159933565	159933765	Peak_14266	CRD_244	Promoter
chr1	159936431	159936681	Peak_14267	CRD_244	Promoter
chr1	159942530	159942944	Peak_14268	CRD_244	Promoter
chr1	159945450	159946938	Peak_14269	CRD_244	Promoter
chr1	159948330	159948596	Peak_14270	CRD_244	Promoter
chr1	159957743	159958524	Peak_14271	CRD_244	Promoter
chr1	159965292	159966692	Peak_14272	CRD_244	Exon
chr1	159966774	159967023	Peak_14273	CRD_244	Intron
chr1	159967086	159967371	Peak_14274	CRD_244	Intron
chr1	159976342	159976820	Peak_14275	CRD_244	Promoter
chr1	159979047	159979867	Peak_14276	CRD_244	Exon
chr1	159984765	159984964	Peak_14277	CRD_244	Distal_Intergenic
chr1	159989603	159989985	Peak_14278	CRD_244	Distal_Intergenic
chr1	159991034	159991411	Peak_14279	CRD_244	Distal_Intergenic
chr1	159992160	159992598	Peak_14280	CRD_244	Distal_Intergenic
chr1	159993009	159993356	Peak_14281	CRD_244	Distal_Intergenic
chr1	159996616	159996820	Peak_14282	CRD_244	Exon
chr1	160000141	160000347	Peak_14283	CRD_244	Intron
chr1	160000773	160001014	Peak_14284	CRD_244	Intron
chr1	160006358	160006622	Peak_14285	CRD_244	Intron
chr1	160007650	160008091	Peak_14286	CRD_244	Intron
chr1	160012775	160012974	Peak_14287	CRD_244	Intron
chr1	160015882	160016138	Peak_14288	CRD_244	Intron
chr1	160017512	160017724	Peak_14289	CRD_244	Promoter
chr1	160023646	160023980	Peak_14290	CRD_244	Intron
chr1	160024358	160025365	Peak_14291	CRD_244	Exon
chr1	160030810	160032809	Peak_14292	CRD_244	Promoter
chr1	160043428	160043812	Peak_14293	CRD_244	Promoter
chr1	160046220	160047044	Peak_14294	CRD_244	Intron
chr1	160048643	160049032	Peak_14295	CRD_244	Intron
chr1	160058117	160058432	Peak_14296	CRD_244	Intron
chr1	160060000	160060936	Peak_14297	CRD_244	Promoter
chr1	160066509	160066765	Peak_14298	CRD_244	Promoter
chr1	160070233	160071010	Peak_14299	CRD_244	Promoter
chr1	160080983	160081706	Peak_14300	CRD_244	Promoter
chr1	160082433	160082690	Peak_14301	CRD_244	Promoter
chr1	160083017	160083453	Peak_14302	CRD_244	Promoter
chr1	160118349	160118615	Peak_14315	CRD_245	Promoter
chr1	160118927	160119229	Peak_14316	CRD_245	Intron
chr1	160119334	160119534	Peak_14317	CRD_245	Intron
chr1	160120887	160121119	Peak_14318	CRD_245	Promoter
chr1	160148144	160148678	Peak_14322	CRD_245	Promoter
chr1	160148871	160149083	Peak_14323	CRD_245	Promoter
chr1	160149300	160149553	Peak_14324	CRD_245	Promoter
chr1	160149620	160150183	Peak_14325	CRD_245	Promoter
chr1	160154488	160154711	Peak_14326	CRD_245	Promoter
chr1	160157209	160157511	Peak_14327	CRD_245	Intron
chr1	160165984	160167283	Peak_14328	CRD_245	Promoter
chr1	160169085	160169343	Peak_14329	CRD_245	Promoter
chr1	160172693	160173780	Peak_14330	CRD_245	Promoter
chr1	160181587	160182726	Peak_14331	CRD_245	Exon
chr1	160189518	160190022	Peak_14332	CRD_245	Promoter
chr1	160192368	160193815	Peak_14333	CRD_245	Promoter
chr1	160204250	160205049	Peak_14334	CRD_245	Promoter
chr1	160205136	160205464	Peak_14335	CRD_245	Promoter
chr1	160206002	160206289	Peak_14336	CRD_245	Promoter
chr1	160208671	160209595	Peak_14337	CRD_245	Promoter
chr1	160209804	160210029	Peak_14338	CRD_245	Promoter
chr1	160210946	160211600	Peak_14339	CRD_245	Promoter
chr1	160217596	160217795	Peak_14340	CRD_245	Promoter
chr1	160218070	160218272	Peak_14341	CRD_245	Promoter
chr1	160218643	160220262	Peak_14342	CRD_245	Promoter
chr1	160232942	160233385	Peak_14343	CRD_245	Intron
chr1	160243725	160244781	Peak_14344	CRD_245	Exon
chr1	160250952	160252276	Peak_14345	CRD_245	Intron
chr1	160260541	160260984	Peak_14346	CRD_245	Promoter
chr1	160112499	160112933	Peak_14312	CRD_245	Promoter
chr1	160116528	160117241	Peak_14313	CRD_245	Promoter
chr1	160117407	160118281	Peak_14314	CRD_245	Promoter
chr1	160127875	160129669	Peak_14319	CRD_245	Promoter
chr1	160134656	160135279	Peak_14320	CRD_245	Promoter
chr1	160137024	160138407	Peak_14321	CRD_245	Promoter
chr1	160307112	160307311	Peak_14353	CRD_246	Promoter
chr1	160310064	160310782	Peak_14354	CRD_246	Promoter
chr1	160319312	160319533	Peak_14355	CRD_246	Promoter
chr1	160322150	160322362	Peak_14356	CRD_246	Intron
chr1	160328236	160329091	Peak_14357	CRD_246	Promoter
chr1	160342597	160344020	Peak_14358	CRD_246	Promoter
chr1	160353236	160353580	Peak_14359	CRD_246	Promoter
chr1	160354453	160354720	Peak_14360	CRD_246	Promoter
chr1	160758981	160759332	Peak_14416	CRD_246	Distal_Intergenic
chr1	160767786	160768194	Peak_14417	CRD_246	Distal_Intergenic
chr1	160771178	160771523	Peak_14418	CRD_246	Distal_Intergenic
chr1	160780978	160781198	Peak_14419	CRD_246	Promoter
chr1	160790124	160790610	Peak_14420	CRD_246	Distal_Intergenic
chr1	160911724	160912284	Peak_14439	CRD_246	Distal_Intergenic
chr1	160920074	160920273	Peak_14440	CRD_246	Distal_Intergenic
chr1	160925838	160926315	Peak_14441	CRD_246	Distal_Intergenic
chr1	160929643	160930102	Peak_14442	CRD_246	Promoter
chr1	160291279	160291652	Peak_14349	CRD_246	Exon
chr1	160291904	160292217	Peak_14350	CRD_246	Exon
chr1	160293507	160295294	Peak_14351	CRD_246	Exon
chr1	160301044	160301662	Peak_14352	CRD_246	Promoter
chr1	160357451	160357941	Peak_14361	CRD_246	Promoter
chr1	160359462	160360840	Peak_14362	CRD_246	Promoter
chr1	160366937	160367148	Peak_14363	CRD_246	Promoter
chr1	160371833	160372140	Peak_14364	CRD_246	Exon
chr1	160374692	160375246	Peak_14365	CRD_246	Distal_Intergenic
chr1	160375422	160377105	Peak_14366	CRD_246	Distal_Intergenic
chr1	160382868	160383176	Peak_14367	CRD_246	Distal_Intergenic
chr1	160393077	160393276	Peak_14368	CRD_246	Promoter
chr1	160398838	160399301	Peak_14369	CRD_246	Promoter
chr1	160399889	160400196	Peak_14370	CRD_246	Promoter
chr1	160401271	160402035	Peak_14371	CRD_246	Promoter
chr1	160407322	160407618	Peak_14372	CRD_246	Intron
chr1	160411761	160412049	Peak_14373	CRD_246	Intron
chr1	160414174	160414475	Peak_14374	CRD_246	Intron
chr1	160416457	160416803	Peak_14375	CRD_246	Promoter
chr1	160421257	160421617	Peak_14376	CRD_246	Promoter
chr1	160423160	160423429	Peak_14377	CRD_246	Intron
chr1	160428610	160429496	Peak_14378	CRD_246	Exon
chr1	160440495	160441095	Peak_14379	CRD_246	Distal_Intergenic
chr1	160447036	160447516	Peak_14380	CRD_246	Distal_Intergenic
chr1	160485941	160486382	Peak_14381	CRD_246	Exon
chr1	160519255	160519743	Peak_14382	CRD_246	Intron
chr1	160520084	160520453	Peak_14383	CRD_246	Promoter
chr1	160520916	160521459	Peak_14385	CRD_246	Promoter
chr1	160523455	160523804	Peak_14386	CRD_246	Promoter
chr1	160540210	160540486	Peak_14387	CRD_246	Intron
chr1	160544717	160544950	Peak_14388	CRD_246	Exon
chr1	160547039	160547921	Peak_14389	CRD_246	Exon
chr1	160564903	160566152	Peak_14390	CRD_246	Exon
chr1	160574972	160575319	Peak_14391	CRD_246	Intron
chr1	160578265	160578505	Peak_14392	CRD_246	Promoter
chr1	160607080	160607496	Peak_14393	CRD_246	Exon
chr1	160612541	160613441	Peak_14394	CRD_246	Exon
chr1	160620646	160621023	Peak_14395	CRD_246	Intron
chr1	160625474	160625774	Peak_14396	CRD_246	Intron
chr1	160636035	160636925	Peak_14397	CRD_246	Intron
chr1	160652353	160652561	Peak_14398	CRD_246	Distal_Intergenic
chr1	160656850	160657247	Peak_14399	CRD_246	Distal_Intergenic
chr1	160672583	160673281	Peak_14400	CRD_246	Promoter
chr1	160675611	160675934	Peak_14401	CRD_246	Promoter
chr1	160676697	160676935	Peak_14402	CRD_246	Promoter
chr1	160683124	160683327	Peak_14403	CRD_246	Intron
chr1	160683419	160683738	Peak_14404	CRD_246	Exon
chr1	160689837	160690182	Peak_14405	CRD_246	Intron
chr1	160700607	160700815	Peak_14406	CRD_246	Intron
chr1	160704806	160705070	Peak_14407	CRD_246	Intron
chr1	160709875	160710074	Peak_14408	CRD_246	Promoter
chr1	160726310	160727360	Peak_14409	CRD_246	Distal_Intergenic
chr1	160739769	160740172	Peak_14410	CRD_246	Promoter
chr1	160741408	160741618	Peak_14411	CRD_246	Promoter
chr1	160745920	160746212	Peak_14412	CRD_246	Intron
chr1	160753044	160753273	Peak_14413	CRD_246	Promoter
chr1	160757661	160757935	Peak_14414	CRD_246	Distal_Intergenic
chr1	160758002	160758365	Peak_14415	CRD_246	Distal_Intergenic
chr1	160790727	160790959	Peak_14421	CRD_246	Distal_Intergenic
chr1	160801071	160801307	Peak_14422	CRD_246	Intron
chr1	160830260	160830477	Peak_14423	CRD_246	Exon
chr1	160835086	160835285	Peak_14424	CRD_246	Intron
chr1	160838762	160839210	Peak_14425	CRD_246	Promoter
chr1	160845984	160846654	Peak_14426	CRD_246	Promoter
chr1	160850088	160850377	Peak_14427	CRD_246	Promoter
chr1	160851426	160851800	Peak_14428	CRD_246	Intron
chr1	160853937	160854145	Peak_14429	CRD_246	Intron
chr1	160855983	160856285	Peak_14430	CRD_246	Intron
chr1	160861967	160862807	Peak_14431	CRD_246	Promoter
chr1	160867062	160867887	Peak_14432	CRD_246	Distal_Intergenic
chr1	160868057	160868302	Peak_14433	CRD_246	Distal_Intergenic
chr1	160885573	160885846	Peak_14434	CRD_246	Promoter
chr1	160901694	160902022	Peak_14435	CRD_246	Distal_Intergenic
chr1	160905636	160905841	Peak_14436	CRD_246	Distal_Intergenic
chr1	160906794	160907087	Peak_14437	CRD_246	Distal_Intergenic
chr1	160907671	160908091	Peak_14438	CRD_246	Distal_Intergenic
chr1	160930168	160930412	Peak_14443	CRD_246	Promoter
chr1	160951231	160952664	Peak_14444	CRD_246	Promoter
chr1	160966726	160967192	Peak_14445	CRD_246	Distal_Intergenic
chr1	160981230	160981495	Peak_14446	CRD_246	Distal_Intergenic
chr1	160981547	160982531	Peak_14447	CRD_246	Distal_Intergenic
chr1	160983098	160983435	Peak_14448	CRD_246	Distal_Intergenic
chr1	160983672	160983889	Peak_14449	CRD_246	Distal_Intergenic
chr1	160987420	160987641	Peak_14450	CRD_246	Distal_Intergenic
chr1	160990335	160990591	Peak_14451	CRD_246	Distal_Intergenic
chr1	161158705	161160508	Peak_14465	CRD_247	Promoter
chr1	161165658	161166959	Peak_14466	CRD_247	Promoter
chr1	161176607	161178055	Peak_14467	CRD_247	Promoter
chr1	161182841	161183461	Peak_14468	CRD_247	Exon
chr1	160993603	160994039	Peak_14452	CRD_247	Exon
chr1	160997167	160997678	Peak_14453	CRD_247	Exon
chr1	161020081	161021926	Peak_14454	CRD_247	Promoter
chr1	161037580	161039427	Peak_14455	CRD_247	Promoter
chr1	161044813	161046599	Peak_14456	CRD_247	Promoter
chr1	161097324	161099365	Peak_14457	CRD_247	Promoter
chr1	161109003	161109233	Peak_14458	CRD_247	Intron
chr1	161117384	161118933	Peak_14459	CRD_247	Promoter
chr1	161119664	161120015	Peak_14460	CRD_247	Promoter
chr1	161126699	161127088	Peak_14461	CRD_247	Intron
chr1	161132422	161133856	Peak_14462	CRD_247	Promoter
chr1	161139879	161140123	Peak_14463	CRD_247	Promoter
chr1	161153123	161154506	Peak_14464	CRD_247	Promoter
chr1	161185157	161186054	Peak_14469	CRD_248	Exon
chr1	161192365	161193038	Peak_14470	CRD_248	Promoter
chr1	161195095	161195546	Peak_14471	CRD_248	Promoter
chr1	161198957	161199367	Peak_14472	CRD_248	Promoter
chr1	161201471	161202850	Peak_14473	CRD_248	Promoter
chr1	161207238	161207462	Peak_14474	CRD_248	Promoter
chr1	161209096	161209556	Peak_14475	CRD_248	Promoter
chr1	161209662	161210174	Peak_14476	CRD_248	Promoter
chr1	161215032	161215449	Peak_14477	CRD_248	Promoter
chr1	161216647	161217018	Peak_14478	CRD_248	Promoter
chr1	161225416	161226358	Peak_14479	CRD_248	Promoter
chr1	161226867	161227754	Peak_14480	CRD_248	Promoter
chr1	161238251	161238519	Peak_14481	CRD_249	Promoter
chr1	161249787	161250324	Peak_14482	CRD_249	Distal_Intergenic
chr1	161258406	161258863	Peak_14483	CRD_249	Promoter
chr1	161259173	161259432	Peak_14484	CRD_249	Promoter
chr1	161259512	161259711	Peak_14485	CRD_249	Promoter
chr1	161260381	161261791	Peak_14486	CRD_249	Promoter
chr1	161367602	161368305	Peak_14500	CRD_249	Promoter
chr1	161374189	161374760	Peak_14501	CRD_249	Exon
chr1	161382147	161383393	Peak_14502	CRD_249	Promoter
chr1	161383859	161384142	Peak_14503	CRD_249	Distal_Intergenic
chr1	161389600	161391053	Peak_14504	CRD_249	Distal_Intergenic
chr1	161266307	161267047	Peak_14487	CRD_249	Intron
chr1	161267310	161267720	Peak_14488	CRD_249	Intron
chr1	161274468	161274696	Peak_14489	CRD_249	Intron
chr1	161289630	161289847	Peak_14490	CRD_249	Distal_Intergenic
chr1	161291436	161291888	Peak_14491	CRD_249	Distal_Intergenic
chr1	161305516	161307068	Peak_14492	CRD_249	Promoter
chr1	161313465	161315251	Peak_14493	CRD_249	Promoter
chr1	161322006	161322333	Peak_14494	CRD_249	Promoter
chr1	161327076	161327322	Peak_14495	CRD_249	Intron
chr1	161330083	161330986	Peak_14496	CRD_249	Intron
chr1	161337661	161338236	Peak_14497	CRD_249	Intron
chr1	161342928	161343160	Peak_14498	CRD_249	Intron
chr1	161359892	161360211	Peak_14499	CRD_249	Intron
chr1	161398977	161400863	Peak_14505	CRD_249	Promoter
chr1	161421836	161422510	Peak_14506	CRD_249	Exon
chr1	161487063	161487327	Peak_14508	CRD_249	Distal_Intergenic
chr1	161494024	161494486	Peak_14509	CRD_249	Distal_Intergenic
chr1	161523015	161523214	Peak_14510	CRD_249	Promoter
chr1	161523383	161524689	Peak_14511	CRD_250	Promoter
chr1	161529892	161531572	Peak_14512	CRD_250	Intron
chr1	161531959	161532237	Peak_14513	CRD_250	Intron
chr1	161539586	161540849	Peak_14514	CRD_250	Promoter
chr1	161566237	161566442	Peak_14515	CRD_250	Intron
chr1	161647621	161647939	Peak_14518	CRD_251	Distal_Intergenic
chr1	161677844	161678205	Peak_14519	CRD_251	Exon
chr1	161706107	161707118	Peak_14520	CRD_251	Promoter
chr1	161725691	161727931	Peak_14521	CRD_251	Promoter
chr1	161734587	161734826	Peak_14522	CRD_251	Promoter
chr1	161738821	161739038	Peak_14523	CRD_251	Distal_Intergenic
chr1	162047551	162048312	Peak_14580	CRD_252	Distal_Intergenic
chr1	162055833	162056505	Peak_14581	CRD_252	Distal_Intergenic
chr1	162062411	162062997	Peak_14582	CRD_252	Distal_Intergenic
chr1	162065088	162065425	Peak_14583	CRD_252	Distal_Intergenic
chr1	162069041	162069376	Peak_14584	CRD_252	Promoter
chr1	162069471	162070088	Peak_14585	CRD_252	Promoter
chr1	162070313	162071448	Peak_14586	CRD_252	Promoter
chr1	162071504	162071721	Peak_14587	CRD_253	Promoter
chr1	162072286	162073030	Peak_14588	CRD_253	Promoter
chr1	162077792	162078301	Peak_14589	CRD_253	Intron
chr1	162079703	162079959	Peak_14590	CRD_253	Intron
chr1	162080166	162080751	Peak_14591	CRD_253	Intron
chr1	162086339	162087542	Peak_14592	CRD_253	Intron
chr1	162087685	162087902	Peak_14593	CRD_253	Intron
chr1	162091990	162092497	Peak_14594	CRD_253	Intron
chr1	162094295	162094509	Peak_14595	CRD_253	Intron
chr1	162096960	162097765	Peak_14596	CRD_253	Intron
chr1	162110937	162112613	Peak_14597	CRD_253	Intron
chr1	162116512	162117376	Peak_14598	CRD_253	Intron
chr1	162117484	162117994	Peak_14599	CRD_253	Intron
chr1	162119617	162120187	Peak_14600	CRD_253	Intron
chr1	162130394	162130955	Peak_14601	CRD_253	Intron
chr1	162135234	162135530	Peak_14602	CRD_253	Intron
chr1	162135859	162136164	Peak_14603	CRD_253	Intron
chr1	162137691	162137939	Peak_14604	CRD_253	Intron
chr1	162144825	162145202	Peak_14605	CRD_253	Intron
chr1	162145388	162145850	Peak_14606	CRD_253	Intron
chr1	162148078	162149503	Peak_14607	CRD_253	Intron
chr1	162157002	162158015	Peak_14608	CRD_253	Promoter
chr1	162303197	162303732	Peak_14645	CRD_254	Intron
chr1	162304294	162304543	Peak_14646	CRD_254	Intron
chr1	162304682	162305310	Peak_14647	CRD_254	Intron
chr1	162309881	162310749	Peak_14648	CRD_254	Intron
chr1	162313373	162313717	Peak_14649	CRD_254	Intron
chr1	162376841	162377117	Peak_14664	CRD_255	Promoter
chr1	162380769	162381106	Peak_14665	CRD_255	Promoter
chr1	162388170	162388492	Peak_14666	CRD_255	Distal_Intergenic
chr1	162389287	162390022	Peak_14667	CRD_255	Distal_Intergenic
chr1	162390269	162390828	Peak_14668	CRD_255	Distal_Intergenic
chr1	162497387	162498835	Peak_14684	CRD_256	Promoter
chr1	162510782	162510988	Peak_14685	CRD_256	Intron
chr1	162517251	162517507	Peak_14686	CRD_256	Intron
chr1	162517823	162518094	Peak_14687	CRD_256	Intron
chr1	162822163	162824108	Peak_14752	CRD_256	Promoter
chr1	162834692	162835758	Peak_14753	CRD_256	Intron
chr1	162836462	162836887	Peak_14754	CRD_256	Intron
chr1	162840338	162840632	Peak_14755	CRD_256	Intron
chr1	162847723	162848192	Peak_14756	CRD_256	Intron
chr1	162853823	162854600	Peak_14757	CRD_256	Promoter
chr1	162883770	162883978	Peak_14762	CRD_256	Distal_Intergenic
chr1	162888977	162889649	Peak_14763	CRD_256	Distal_Intergenic
chr1	162892961	162893167	Peak_14764	CRD_256	Distal_Intergenic
chr1	162895189	162895761	Peak_14765	CRD_256	Distal_Intergenic
chr1	162897445	162897661	Peak_14766	CRD_256	Distal_Intergenic
chr1	162522979	162523352	Peak_14688	CRD_256	Exon
chr1	162528421	162528720	Peak_14689	CRD_256	Exon
chr1	162529113	162529675	Peak_14690	CRD_256	Exon
chr1	162535313	162536177	Peak_14691	CRD_256	Distal_Intergenic
chr1	162541614	162542267	Peak_14692	CRD_256	Promoter
chr1	162548132	162548726	Peak_14693	CRD_256	Distal_Intergenic
chr1	162560670	162561673	Peak_14694	CRD_256	Promoter
chr1	162561855	162562871	Peak_14695	CRD_256	Promoter
chr1	162569932	162570340	Peak_14696	CRD_256	Intron
chr1	162572779	162573403	Peak_14697	CRD_256	Intron
chr1	162580324	162580543	Peak_14698	CRD_256	Promoter
chr1	162589652	162590337	Peak_14699	CRD_256	Promoter
chr1	162597236	162597533	Peak_14700	CRD_256	Promoter
chr1	162597877	162598389	Peak_14701	CRD_256	Promoter
chr1	162604321	162604720	Peak_14702	CRD_256	Distal_Intergenic
chr1	162605020	162606275	Peak_14703	CRD_256	Distal_Intergenic
chr1	162612706	162614100	Peak_14704	CRD_256	Distal_Intergenic
chr1	162618985	162619740	Peak_14705	CRD_256	Distal_Intergenic
chr1	162626039	162626246	Peak_14706	CRD_256	Distal_Intergenic
chr1	162626307	162627416	Peak_14707	CRD_256	Distal_Intergenic
chr1	162627610	162628037	Peak_14708	CRD_256	Distal_Intergenic
chr1	162644146	162644617	Peak_14709	CRD_256	Intron
chr1	162645108	162645358	Peak_14710	CRD_256	Intron
chr1	162645885	162646093	Peak_14711	CRD_256	Intron
chr1	162658246	162658522	Peak_14712	CRD_256	Intron
chr1	162660625	162660965	Peak_14713	CRD_256	Intron
chr1	162861044	162861966	Peak_14758	CRD_256	Promoter
chr1	162862096	162862849	Peak_14759	CRD_256	Promoter
chr1	162899445	162900057	Peak_14767	CRD_256	Distal_Intergenic
chr1	162904547	162905939	Peak_14768	CRD_256	Distal_Intergenic
chr1	162916519	162916732	Peak_14769	CRD_256	Distal_Intergenic
chr1	162916871	162918913	Peak_14770	CRD_256	Distal_Intergenic
chr1	162927492	162927832	Peak_14771	CRD_256	Distal_Intergenic
chr1	162929018	162929879	Peak_14772	CRD_256	Distal_Intergenic
chr1	162930702	162931817	Peak_14773	CRD_256	Distal_Intergenic
chr1	162936097	162936445	Peak_14774	CRD_256	Distal_Intergenic
chr1	162942442	162943966	Peak_14775	CRD_256	Distal_Intergenic
chr1	162949779	162950773	Peak_14776	CRD_256	Distal_Intergenic
chr1	162952038	162952439	Peak_14777	CRD_256	Distal_Intergenic
chr1	162958930	162959515	Peak_14778	CRD_256	Distal_Intergenic
chr1	162960608	162960919	Peak_14779	CRD_256	Distal_Intergenic
chr1	162970127	162970470	Peak_14780	CRD_256	Distal_Intergenic
chr1	162972688	162973156	Peak_14781	CRD_256	Distal_Intergenic
chr1	162976640	162977159	Peak_14782	CRD_256	Promoter
chr1	162977717	162978539	Peak_14783	CRD_256	Promoter
chr1	162979382	162979638	Peak_14784	CRD_256	Promoter
chr1	162986044	162986445	Peak_14785	CRD_256	Distal_Intergenic
chr1	162987180	162988464	Peak_14786	CRD_256	Distal_Intergenic
chr1	162992890	162993159	Peak_14787	CRD_256	Distal_Intergenic
chr1	162995831	162996126	Peak_14788	CRD_256	Distal_Intergenic
chr1	162997473	162997834	Peak_14789	CRD_256	Distal_Intergenic
chr1	162998189	162998425	Peak_14790	CRD_256	Distal_Intergenic
chr1	162999169	162999387	Peak_14791	CRD_256	Distal_Intergenic
chr1	163004579	163005241	Peak_14792	CRD_256	Distal_Intergenic
chr1	163006192	163006935	Peak_14793	CRD_256	Distal_Intergenic
chr1	163010370	163010669	Peak_14794	CRD_256	Distal_Intergenic
chr1	163029114	163029835	Peak_14795	CRD_256	Distal_Intergenic
chr1	163031996	163032455	Peak_14796	CRD_256	Distal_Intergenic
chr1	163032733	163033104	Peak_14797	CRD_256	Distal_Intergenic
chr1	163033213	163033462	Peak_14798	CRD_256	Distal_Intergenic
chr1	163042227	163042426	Peak_14799	CRD_256	Distal_Intergenic
chr1	163042549	163042925	Peak_14800	CRD_256	Distal_Intergenic
chr1	162661348	162662021	Peak_14714	CRD_256	Intron
chr1	162663218	162664118	Peak_14715	CRD_256	Intron
chr1	162672426	162673068	Peak_14716	CRD_256	Intron
chr1	162674169	162674423	Peak_14717	CRD_256	Intron
chr1	162675840	162676594	Peak_14718	CRD_256	Intron
chr1	162684465	162684966	Peak_14719	CRD_256	Intron
chr1	162685091	162685427	Peak_14720	CRD_256	Intron
chr1	162692472	162692871	Peak_14721	CRD_256	Intron
chr1	162695509	162696396	Peak_14722	CRD_256	Intron
chr1	162699374	162699692	Peak_14723	CRD_256	Intron
chr1	162700890	162701098	Peak_14724	CRD_256	Intron
chr1	162710812	162711510	Peak_14725	CRD_256	Intron
chr1	162713838	162714039	Peak_14726	CRD_256	Intron
chr1	162714243	162714442	Peak_14727	CRD_256	Intron
chr1	162718308	162718593	Peak_14728	CRD_256	Intron
chr1	162720559	162720761	Peak_14729	CRD_256	Intron
chr1	162732673	162733467	Peak_14732	CRD_256	Intron
chr1	162735566	162736121	Peak_14733	CRD_256	Intron
chr1	162740072	162740271	Peak_14734	CRD_256	Intron
chr1	162740745	162742382	Peak_14735	CRD_256	Intron
chr1	162743926	162744179	Peak_14736	CRD_256	Intron
chr1	162744777	162745028	Peak_14737	CRD_256	Intron
chr1	162752012	162752211	Peak_14738	CRD_256	Intron
chr1	162757827	162758073	Peak_14739	CRD_256	Intron
chr1	162758267	162758881	Peak_14740	CRD_256	Intron
chr1	162759212	162759585	Peak_14741	CRD_256	Intron
chr1	162760809	162761018	Peak_14742	CRD_256	Intron
chr1	162776333	162776555	Peak_14743	CRD_256	Promoter
chr1	162784581	162785082	Peak_14744	CRD_256	Exon
chr1	162789960	162790934	Peak_14745	CRD_256	Promoter
chr1	162791017	162791317	Peak_14746	CRD_256	Promoter
chr1	162800062	162800780	Peak_14747	CRD_256	Promoter
chr1	162810013	162810306	Peak_14748	CRD_256	Intron
chr1	162811370	162811618	Peak_14749	CRD_256	Intron
chr1	162817783	162818008	Peak_14750	CRD_256	Distal_Intergenic
chr1	162821759	162822001	Peak_14751	CRD_256	Promoter
chr1	163048328	163049412	Peak_14801	CRD_256	Distal_Intergenic
chr1	163050356	163050555	Peak_14802	CRD_256	Distal_Intergenic
chr1	163054995	163055238	Peak_14803	CRD_256	Distal_Intergenic
chr1	163055332	163056219	Peak_14804	CRD_256	Distal_Intergenic
chr1	163056938	163057501	Peak_14805	CRD_256	Distal_Intergenic
chr1	163066208	163066523	Peak_14806	CRD_256	Promoter
chr1	163068560	163069611	Peak_14807	CRD_256	Promoter
chr1	163069666	163070008	Peak_14808	CRD_256	Promoter
chr1	163071753	163072079	Peak_14809	CRD_256	Promoter
chr1	162722048	162722465	Peak_14730	CRD_256	Intron
chr1	162724268	162724972	Peak_14731	CRD_256	Intron
chr1	162877839	162878373	Peak_14760	CRD_256	Distal_Intergenic
chr1	162881635	162882979	Peak_14761	CRD_256	Distal_Intergenic
chr1	163195032	163195308	Peak_14840	CRD_257	Intron
chr1	163195925	163196248	Peak_14841	CRD_257	Intron
chr1	163202786	163203168	Peak_14842	CRD_257	Promoter
chr1	163204994	163206064	Peak_14843	CRD_257	Promoter
chr1	163212483	163212737	Peak_14844	CRD_257	Exon
chr1	163421893	163422405	Peak_14894	CRD_258	Promoter
chr1	163426477	163427949	Peak_14895	CRD_258	Distal_Intergenic
chr1	163435739	163436511	Peak_14896	CRD_258	Distal_Intergenic
chr1	163436599	163436878	Peak_14897	CRD_258	Distal_Intergenic
chr1	163439459	163440055	Peak_14898	CRD_258	Distal_Intergenic
chr1	163672720	163674174	Peak_14940	CRD_259	Distal_Intergenic
chr1	163674226	163674840	Peak_14941	CRD_259	Distal_Intergenic
chr1	163692616	163693330	Peak_14942	CRD_259	Distal_Intergenic
chr1	163701649	163702330	Peak_14943	CRD_259	Distal_Intergenic
chr1	163654833	163655189	Peak_14937	CRD_259	Distal_Intergenic
chr1	163655989	163656717	Peak_14938	CRD_259	Distal_Intergenic
chr1	163661205	163662252	Peak_14939	CRD_259	Distal_Intergenic
chr1	163805868	163806107	Peak_14962	CRD_260	Distal_Intergenic
chr1	163806446	163806690	Peak_14963	CRD_260	Distal_Intergenic
chr1	163809609	163810129	Peak_14964	CRD_260	Distal_Intergenic
chr1	163810182	163810479	Peak_14965	CRD_260	Distal_Intergenic
chr1	164356920	164357119	Peak_15076	CRD_261	Promoter
chr1	164357466	164357931	Peak_15077	CRD_261	Promoter
chr1	164358256	164358455	Peak_15078	CRD_261	Promoter
chr1	164360994	164362106	Peak_15079	CRD_261	Distal_Intergenic
chr1	164565485	164565869	Peak_15120	CRD_262	Promoter
chr1	164567736	164568002	Peak_15121	CRD_262	Intron
chr1	164573673	164574545	Peak_15122	CRD_262	Promoter
chr1	164575590	164576200	Peak_15123	CRD_262	Promoter
chr1	164576730	164577289	Peak_15124	CRD_262	Promoter
chr1	164772805	164773014	Peak_15171	CRD_263	Promoter
chr1	164773575	164774052	Peak_15172	CRD_263	Promoter
chr1	164774417	164775089	Peak_15173	CRD_263	Promoter
chr1	164779415	164780027	Peak_15174	CRD_263	Intron
chr1	164780181	164780394	Peak_15175	CRD_263	Intron
chr1	164780510	164781205	Peak_15176	CRD_263	Intron
chr1	165592739	165593317	Peak_15348	CRD_264	Distal_Intergenic
chr1	165597903	165598999	Peak_15349	CRD_264	Promoter
chr1	165601679	165601985	Peak_15350	CRD_264	Intron
chr1	165622722	165623683	Peak_15351	CRD_264	Exon
chr1	165630432	165632353	Peak_15352	CRD_264	Promoter
chr1	166084986	166085382	Peak_15453	CRD_265	Intron
chr1	166086550	166087048	Peak_15454	CRD_265	Intron
chr1	166088666	166089447	Peak_15455	CRD_265	Intron
chr1	166089661	166090037	Peak_15456	CRD_265	Intron
chr1	166093604	166094620	Peak_15457	CRD_265	Intron
chr1	166095890	166096092	Peak_15458	CRD_265	Intron
chr1	166106737	166107096	Peak_15459	CRD_265	Intron
chr1	166109257	166109571	Peak_15460	CRD_265	Intron
chr1	165930154	165930556	Peak_15417	CRD_265	Distal_Intergenic
chr1	165936357	165937767	Peak_15418	CRD_265	Distal_Intergenic
chr1	165942874	165943717	Peak_15419	CRD_265	Promoter
chr1	165949738	165952037	Peak_15420	CRD_265	Distal_Intergenic
chr1	165954941	165955247	Peak_15421	CRD_265	Distal_Intergenic
chr1	165959899	165961354	Peak_15422	CRD_265	Distal_Intergenic
chr1	165966954	165967230	Peak_15423	CRD_265	Distal_Intergenic
chr1	165970448	165970868	Peak_15424	CRD_265	Distal_Intergenic
chr1	165975992	165976350	Peak_15425	CRD_265	Distal_Intergenic
chr1	165986976	165987399	Peak_15426	CRD_265	Distal_Intergenic
chr1	165987507	165987940	Peak_15427	CRD_265	Distal_Intergenic
chr1	165988004	165988693	Peak_15428	CRD_265	Distal_Intergenic
chr1	165994139	165994678	Peak_15429	CRD_265	Distal_Intergenic
chr1	165994982	165995212	Peak_15430	CRD_265	Distal_Intergenic
chr1	165998592	165998922	Peak_15431	CRD_265	Distal_Intergenic
chr1	165999334	166000675	Peak_15432	CRD_265	Distal_Intergenic
chr1	166001993	166002383	Peak_15433	CRD_265	Distal_Intergenic
chr1	166010175	166010721	Peak_15434	CRD_265	Distal_Intergenic
chr1	166017246	166017496	Peak_15435	CRD_265	Distal_Intergenic
chr1	166017773	166018137	Peak_15436	CRD_265	Distal_Intergenic
chr1	166020049	166020456	Peak_15437	CRD_265	Promoter
chr1	166023561	166023842	Peak_15438	CRD_265	Promoter
chr1	166029211	166030310	Peak_15439	CRD_265	Distal_Intergenic
chr1	166032884	166033426	Peak_15440	CRD_265	Distal_Intergenic
chr1	166047239	166047478	Peak_15441	CRD_265	Distal_Intergenic
chr1	166055344	166055571	Peak_15442	CRD_265	Exon
chr1	166055787	166056257	Peak_15443	CRD_265	Exon
chr1	166056963	166058136	Peak_15444	CRD_265	Exon
chr1	166061801	166062025	Peak_15445	CRD_265	Intron
chr1	166062844	166063134	Peak_15446	CRD_265	Intron
chr1	166065532	166066373	Peak_15447	CRD_265	Intron
chr1	166073246	166073898	Peak_15448	CRD_265	Intron
chr1	166074869	166075222	Peak_15449	CRD_265	Intron
chr1	166075298	166076346	Peak_15450	CRD_265	Intron
chr1	166080404	166081308	Peak_15451	CRD_265	Promoter
chr1	166084652	166084854	Peak_15452	CRD_265	Intron
chr1	165641398	165641873	Peak_15353	CRD_265	Intron
chr1	165642002	165642567	Peak_15354	CRD_265	Intron
chr1	165644087	165644569	Peak_15355	CRD_265	Promoter
chr1	165648679	165649638	Peak_15356	CRD_265	Promoter
chr1	165650669	165651299	Peak_15357	CRD_265	Promoter
chr1	165658566	165659398	Peak_15358	CRD_265	Intron
chr1	165660760	165662143	Peak_15359	CRD_265	Promoter
chr1	165662210	165662417	Peak_15360	CRD_265	Promoter
chr1	165671197	165671769	Peak_15361	CRD_265	Promoter
chr1	165674627	165674906	Peak_15362	CRD_265	Promoter
chr1	165683977	165684576	Peak_15363	CRD_265	Intron
chr1	165688437	165688636	Peak_15364	CRD_265	Intron
chr1	165688977	165689704	Peak_15365	CRD_265	Intron
chr1	165696572	165696992	Peak_15366	CRD_265	Promoter
chr1	165697653	165699185	Peak_15367	CRD_265	Promoter
chr1	165715239	165715869	Peak_15368	CRD_265	Distal_Intergenic
chr1	165717904	165718435	Peak_15369	CRD_265	Distal_Intergenic
chr1	165720488	165721013	Peak_15370	CRD_265	Distal_Intergenic
chr1	165723135	165723789	Peak_15371	CRD_265	Exon
chr1	165725045	165725345	Peak_15372	CRD_265	Exon
chr1	165725898	165726137	Peak_15373	CRD_265	Exon
chr1	165731726	165731943	Peak_15374	CRD_265	Intron
chr1	165733441	165733863	Peak_15375	CRD_265	Intron
chr1	165738560	165739273	Peak_15376	CRD_265	Intron
chr1	165741284	165741672	Peak_15377	CRD_265	Intron
chr1	165747072	165747350	Peak_15378	CRD_265	Intron
chr1	165747571	165747906	Peak_15379	CRD_265	Intron
chr1	165748020	165748405	Peak_15380	CRD_265	Intron
chr1	165748632	165749033	Peak_15381	CRD_265	Intron
chr1	165755471	165755714	Peak_15382	CRD_265	Intron
chr1	165758683	165758989	Peak_15383	CRD_265	Intron
chr1	165768433	165769649	Peak_15384	CRD_265	Promoter
chr1	165775893	165776343	Peak_15385	CRD_265	Intron
chr1	165776461	165776843	Peak_15386	CRD_265	Intron
chr1	165776991	165777264	Peak_15387	CRD_265	Intron
chr1	165800385	165800694	Peak_15388	CRD_265	Intron
chr1	165806151	165806408	Peak_15389	CRD_265	Intron
chr1	165806473	165807142	Peak_15390	CRD_265	Intron
chr1	165807241	165807843	Peak_15391	CRD_265	Intron
chr1	165810496	165810831	Peak_15392	CRD_265	Intron
chr1	165811309	165811692	Peak_15393	CRD_265	Intron
chr1	165812529	165812839	Peak_15394	CRD_265	Intron
chr1	165818877	165819183	Peak_15395	CRD_265	Promoter
chr1	165820192	165820518	Peak_15396	CRD_265	Promoter
chr1	165826853	165828162	Peak_15397	CRD_265	Promoter
chr1	165828245	165829314	Peak_15398	CRD_265	Promoter
chr1	165835734	165835933	Peak_15399	CRD_265	Intron
chr1	165842418	165843214	Peak_15400	CRD_265	Intron
chr1	165844022	165844440	Peak_15401	CRD_265	Intron
chr1	165849192	165850015	Peak_15402	CRD_265	Intron
chr1	165854903	165856059	Peak_15403	CRD_265	Intron
chr1	165857458	165857682	Peak_15404	CRD_265	Intron
chr1	165862893	165863280	Peak_15405	CRD_265	Intron
chr1	165864243	165864814	Peak_15406	CRD_265	Intron
chr1	165869230	165869492	Peak_15407	CRD_265	Intron
chr1	165871524	165871745	Peak_15408	CRD_265	Intron
chr1	165875068	165875406	Peak_15409	CRD_265	Intron
chr1	165884397	165884884	Peak_15410	CRD_265	Intron
chr1	165885676	165885916	Peak_15411	CRD_265	Intron
chr1	165898387	165899411	Peak_15412	CRD_265	Promoter
chr1	165900400	165901115	Peak_15413	CRD_265	Promoter
chr1	165913820	165914711	Peak_15414	CRD_265	Distal_Intergenic
chr1	165924692	165925205	Peak_15415	CRD_265	Distal_Intergenic
chr1	165927939	165928661	Peak_15416	CRD_265	Distal_Intergenic
chr1	166157480	166157936	Peak_15473	CRD_266	Promoter
chr1	166164846	166166344	Peak_15474	CRD_266	Promoter
chr1	166166660	166168051	Peak_15475	CRD_266	Promoter
chr1	166174216	166174519	Peak_15476	CRD_266	Distal_Intergenic
chr1	166184435	166185892	Peak_15477	CRD_266	Distal_Intergenic
chr1	166192835	166193649	Peak_15478	CRD_266	Distal_Intergenic
chr1	166198348	166198553	Peak_15479	CRD_266	Distal_Intergenic
chr1	166200613	166200846	Peak_15480	CRD_266	Distal_Intergenic
chr1	166203333	166203535	Peak_15481	CRD_266	Distal_Intergenic
chr1	166203717	166203999	Peak_15482	CRD_266	Distal_Intergenic
chr1	166207245	166207655	Peak_15483	CRD_266	Distal_Intergenic
chr1	166208841	166209234	Peak_15484	CRD_266	Distal_Intergenic
chr1	166128684	166130275	Peak_15463	CRD_266	Intron
chr1	166135344	166135729	Peak_15464	CRD_266	Intron
chr1	166136247	166136521	Peak_15465	CRD_266	Intron
chr1	166136700	166137375	Peak_15466	CRD_266	Intron
chr1	166143882	166144940	Peak_15467	CRD_266	Intron
chr1	166145147	166145814	Peak_15468	CRD_266	Intron
chr1	166150075	166150279	Peak_15469	CRD_266	Intron
chr1	166150892	166151189	Peak_15470	CRD_266	Intron
chr1	166153502	166153905	Peak_15471	CRD_266	Promoter
chr1	166155244	166155484	Peak_15472	CRD_266	Promoter
chr1	166214101	166215334	Peak_15485	CRD_267	Distal_Intergenic
chr1	166215936	166216308	Peak_15486	CRD_267	Distal_Intergenic
chr1	166216370	166216569	Peak_15487	CRD_267	Distal_Intergenic
chr1	166224900	166225464	Peak_15488	CRD_267	Distal_Intergenic
chr1	166228781	166229817	Peak_15489	CRD_267	Distal_Intergenic
chr1	166238055	166238291	Peak_15490	CRD_268	Distal_Intergenic
chr1	166238356	166238707	Peak_15491	CRD_268	Distal_Intergenic
chr1	166238830	166239035	Peak_15492	CRD_268	Distal_Intergenic
chr1	166255361	166255560	Peak_15493	CRD_268	Distal_Intergenic
chr1	166259385	166259589	Peak_15494	CRD_268	Distal_Intergenic
chr1	166263784	166264422	Peak_15495	CRD_268	Distal_Intergenic
chr1	166272219	166273857	Peak_15496	CRD_268	Exon
chr1	166279315	166279531	Peak_15497	CRD_268	Promoter
chr1	166284298	166284557	Peak_15498	CRD_268	Distal_Intergenic
chr1	166284609	166285284	Peak_15499	CRD_268	Distal_Intergenic
chr1	166286137	166286421	Peak_15500	CRD_268	Distal_Intergenic
chr1	166290492	166290705	Peak_15501	CRD_268	Distal_Intergenic
chr1	166292812	166293078	Peak_15502	CRD_268	Distal_Intergenic
chr1	166296489	166296808	Peak_15503	CRD_268	Distal_Intergenic
chr1	166299578	166299838	Peak_15504	CRD_268	Distal_Intergenic
chr1	166303135	166303408	Peak_15505	CRD_268	Distal_Intergenic
chr1	166307865	166308236	Peak_15506	CRD_268	Distal_Intergenic
chr1	166309381	166310270	Peak_15507	CRD_268	Distal_Intergenic
chr1	166310496	166310889	Peak_15508	CRD_268	Distal_Intergenic
chr1	166317378	166317787	Peak_15509	CRD_268	Distal_Intergenic
chr1	166320017	166320512	Peak_15510	CRD_268	Distal_Intergenic
chr1	166326841	166327748	Peak_15511	CRD_268	Distal_Intergenic
chr1	166329022	166329266	Peak_15512	CRD_268	Distal_Intergenic
chr1	166332567	166332767	Peak_15513	CRD_268	Promoter
chr1	166339923	166341093	Peak_15514	CRD_268	Distal_Intergenic
chr1	166344453	166344683	Peak_15515	CRD_268	Distal_Intergenic
chr1	166344756	166345192	Peak_15516	CRD_268	Distal_Intergenic
chr1	166345267	166345517	Peak_15517	CRD_268	Distal_Intergenic
chr1	166349432	166349686	Peak_15518	CRD_268	Distal_Intergenic
chr1	166349747	166350818	Peak_15519	CRD_269	Distal_Intergenic
chr1	166356358	166357028	Peak_15520	CRD_269	Distal_Intergenic
chr1	166361171	166361866	Peak_15521	CRD_269	Distal_Intergenic
chr1	166370326	166370553	Peak_15522	CRD_269	Distal_Intergenic
chr1	166378707	166379195	Peak_15523	CRD_269	Distal_Intergenic
chr1	166379353	166380007	Peak_15524	CRD_269	Distal_Intergenic
chr1	166891011	166891335	Peak_15647	CRD_270	Distal_Intergenic
chr1	166896096	166896539	Peak_15648	CRD_270	Exon
chr1	166905556	166906313	Peak_15649	CRD_270	Promoter
chr1	166906829	166907550	Peak_15650	CRD_270	Promoter
chr1	166908731	166909343	Peak_15651	CRD_270	Promoter
chr1	166972209	166972510	Peak_15667	CRD_271	Promoter
chr1	166972658	166973993	Peak_15668	CRD_271	Promoter
chr1	166974075	166975173	Peak_15669	CRD_271	Promoter
chr1	166975752	166976137	Peak_15670	CRD_271	Promoter
chr1	167150279	167150872	Peak_15701	CRD_272	Intron
chr1	167152186	167152965	Peak_15702	CRD_272	Intron
chr1	167168185	167169491	Peak_15703	CRD_272	Promoter
chr1	167175116	167176460	Peak_15704	CRD_272	Exon
chr1	167180973	167181357	Peak_15705	CRD_272	Intron
chr1	166978930	166979209	Peak_15671	CRD_272	Intron
chr1	166979506	166979890	Peak_15672	CRD_272	Intron
chr1	166986161	166986373	Peak_15673	CRD_272	Promoter
chr1	166988495	166988701	Peak_15674	CRD_272	Promoter
chr1	166992264	166993212	Peak_15675	CRD_272	Promoter
chr1	166997586	166997785	Peak_15676	CRD_272	Intron
chr1	167005940	167006197	Peak_15677	CRD_272	Promoter
chr1	167007183	167007866	Peak_15678	CRD_272	Promoter
chr1	167008324	167008712	Peak_15679	CRD_272	Promoter
chr1	167017628	167018195	Peak_15680	CRD_272	Exon
chr1	167032266	167032541	Peak_15681	CRD_272	Distal_Intergenic
chr1	167033542	167034602	Peak_15682	CRD_272	Distal_Intergenic
chr1	167043490	167044480	Peak_15683	CRD_272	Distal_Intergenic
chr1	167044595	167044974	Peak_15684	CRD_272	Distal_Intergenic
chr1	167056879	167057816	Peak_15685	CRD_272	Intron
chr1	167058997	167059665	Peak_15686	CRD_272	Intron
chr1	167066063	167066992	Peak_15687	CRD_272	Intron
chr1	167072456	167073199	Peak_15688	CRD_272	Intron
chr1	167078369	167078645	Peak_15689	CRD_272	Promoter
chr1	167091065	167091320	Peak_15690	CRD_272	Promoter
chr1	167105278	167106536	Peak_15691	CRD_272	Intron
chr1	167114791	167116260	Peak_15692	CRD_272	Intron
chr1	167120968	167121167	Peak_15693	CRD_272	Intron
chr1	167121305	167122300	Peak_15694	CRD_272	Intron
chr1	167122530	167122889	Peak_15695	CRD_272	Intron
chr1	167126217	167127254	Peak_15696	CRD_272	Promoter
chr1	167130895	167131484	Peak_15697	CRD_272	Intron
chr1	167136221	167136485	Peak_15698	CRD_272	Intron
chr1	167181587	167181909	Peak_15706	CRD_272	Intron
chr1	167183805	167184004	Peak_15707	CRD_272	Intron
chr1	167186298	167186670	Peak_15708	CRD_272	Intron
chr1	167186853	167187169	Peak_15709	CRD_272	Intron
chr1	167191756	167193088	Peak_15710	CRD_272	Promoter
chr1	167198634	167199873	Peak_15711	CRD_272	Promoter
chr1	167200746	167200945	Peak_15712	CRD_272	Distal_Intergenic
chr1	167206575	167206890	Peak_15713	CRD_272	Distal_Intergenic
chr1	167207958	167208747	Peak_15714	CRD_272	Distal_Intergenic
chr1	167219819	167221030	Peak_15715	CRD_272	Promoter
chr1	167222137	167222652	Peak_15716	CRD_272	Promoter
chr1	167231820	167232041	Peak_15717	CRD_272	Intron
chr1	167234455	167234709	Peak_15718	CRD_272	Intron
chr1	167236659	167236872	Peak_15719	CRD_272	Intron
chr1	167247944	167248143	Peak_15720	CRD_272	Intron
chr1	167137001	167137961	Peak_15699	CRD_272	Intron
chr1	167149615	167149883	Peak_15700	CRD_272	Intron
chr1	167248251	167248703	Peak_15721	CRD_273	Intron
chr1	167249660	167250017	Peak_15722	CRD_273	Intron
chr1	167254925	167255773	Peak_15723	CRD_273	Intron
chr1	167258982	167259768	Peak_15724	CRD_273	Intron
chr1	167264529	167265288	Peak_15725	CRD_273	Intron
chr1	167267677	167268148	Peak_15726	CRD_274	Intron
chr1	167270287	167271055	Peak_15727	CRD_274	Intron
chr1	167273435	167273797	Peak_15728	CRD_274	Intron
chr1	167276050	167276319	Peak_15729	CRD_274	Intron
chr1	167280012	167280269	Peak_15730	CRD_274	Intron
chr1	167281382	167281795	Peak_15731	CRD_274	Intron
chr1	167290172	167290471	Peak_15732	CRD_274	Intron
chr1	167291613	167292202	Peak_15733	CRD_274	Intron
chr1	167295814	167296056	Peak_15734	CRD_274	Intron
chr1	167300295	167300497	Peak_15735	CRD_274	Intron
chr1	167301407	167301664	Peak_15736	CRD_274	Intron
chr1	167305728	167306088	Peak_15737	CRD_274	Intron
chr1	167311325	167311717	Peak_15738	CRD_274	Intron
chr1	167313709	167313909	Peak_15739	CRD_274	Intron
chr1	167319422	167320022	Peak_15740	CRD_274	Intron
chr1	167328326	167329606	Peak_15741	CRD_274	Promoter
chr1	167335901	167336347	Peak_15742	CRD_274	Intron
chr1	167344401	167345217	Peak_15743	CRD_274	Intron
chr1	167345279	167345722	Peak_15744	CRD_274	Intron
chr1	167424046	167424260	Peak_15758	CRD_275	Exon
chr1	167427873	167428726	Peak_15759	CRD_275	Exon
chr1	167429786	167431069	Peak_15760	CRD_275	Promoter
chr1	167431191	167431615	Peak_15761	CRD_275	Promoter
chr1	167373610	167373831	Peak_15747	CRD_275	Promoter
chr1	167373954	167374490	Peak_15748	CRD_275	Promoter
chr1	167380184	167380652	Peak_15749	CRD_275	Promoter
chr1	167388729	167388946	Peak_15750	CRD_275	Promoter
chr1	167395558	167395908	Peak_15751	CRD_275	Intron
chr1	167397852	167398379	Peak_15752	CRD_275	Exon
chr1	167398400	167398599	Peak_15753	CRD_275	Intron
chr1	167401122	167401664	Peak_15754	CRD_275	Exon
chr1	167401740	167402196	Peak_15755	CRD_275	Intron
chr1	167412903	167413129	Peak_15756	CRD_275	Exon
chr1	167419286	167419485	Peak_15757	CRD_275	Exon
chr1	167439509	167440460	Peak_15762	CRD_275	Promoter
chr1	167442160	167442533	Peak_15763	CRD_275	Promoter
chr1	167446160	167446612	Peak_15764	CRD_275	Intron
chr1	167454371	167456894	Peak_15765	CRD_275	Promoter
chr1	167460733	167461554	Peak_15766	CRD_275	Promoter
chr1	167473040	167473682	Peak_15767	CRD_275	Intron
chr1	167477973	167478359	Peak_15768	CRD_275	Intron
chr1	167478482	167479768	Peak_15769	CRD_275	Intron
chr1	167488431	167489003	Peak_15770	CRD_275	Intron
chr1	167490741	167490973	Peak_15771	CRD_275	Intron
chr1	167496724	167497331	Peak_15772	CRD_275	Intron
chr1	167499776	167500148	Peak_15773	CRD_275	Intron
chr1	168130525	168131250	Peak_15906	CRD_276	Intron
chr1	168134304	168135097	Peak_15907	CRD_276	Promoter
chr1	168135567	168136266	Peak_15908	CRD_276	Promoter
chr1	168137111	168137770	Peak_15909	CRD_276	Promoter
chr1	168145805	168146128	Peak_15910	CRD_277	Distal_Intergenic
chr1	168154989	168155527	Peak_15911	CRD_277	Distal_Intergenic
chr1	168178354	168180418	Peak_15912	CRD_277	Promoter
chr1	168189038	168189242	Peak_15913	CRD_277	Intron
chr1	168198987	168199743	Peak_15914	CRD_277	Intron
chr1	168200271	168200479	Peak_15915	CRD_277	Exon
chr1	168217894	168218102	Peak_15916	CRD_277	Promoter
chr1	168225395	168225811	Peak_15917	CRD_277	Promoter
chr1	168225942	168226156	Peak_15918	CRD_277	Promoter
chr1	168226656	168226875	Peak_15919	CRD_277	Promoter
chr1	168227078	168227468	Peak_15920	CRD_277	Promoter
chr1	168228693	168229403	Peak_15921	CRD_277	Promoter
chr1	168231202	168231481	Peak_15922	CRD_277	Intron
chr1	168235269	168235653	Peak_15923	CRD_277	Intron
chr1	168235948	168236160	Peak_15924	CRD_277	Intron
chr1	168237132	168237912	Peak_15925	CRD_277	Intron
chr1	168242804	168243003	Peak_15926	CRD_277	Exon
chr1	168243523	168243877	Peak_15927	CRD_277	Exon
chr1	168245176	168245495	Peak_15928	CRD_277	Promoter
chr1	168249852	168251049	Peak_15929	CRD_277	Promoter
chr1	168251189	168251841	Peak_15930	CRD_277	Exon
chr1	168259099	168259299	Peak_15931	CRD_277	Distal_Intergenic
chr1	168259410	168259729	Peak_15932	CRD_277	Distal_Intergenic
chr1	168262734	168263234	Peak_15933	CRD_277	Promoter
chr1	168273105	168273471	Peak_15934	CRD_277	Distal_Intergenic
chr1	168273524	168273723	Peak_15935	CRD_277	Distal_Intergenic
chr1	168273910	168274346	Peak_15936	CRD_277	Distal_Intergenic
chr1	168288087	168288482	Peak_15937	CRD_277	Promoter
chr1	168288642	168288904	Peak_15938	CRD_277	Promoter
chr1	168293778	168294100	Peak_15939	CRD_277	Promoter
chr1	168386612	168388055	Peak_15961	CRD_278	Distal_Intergenic
chr1	168392064	168392855	Peak_15962	CRD_278	Distal_Intergenic
chr1	168393021	168393483	Peak_15963	CRD_278	Distal_Intergenic
chr1	168398240	168398754	Peak_15964	CRD_278	Exon
chr1	168398833	168399595	Peak_15965	CRD_278	Exon
chr1	168481005	168481343	Peak_15990	CRD_278	Intron
chr1	168483535	168483833	Peak_15991	CRD_278	Intron
chr1	168488047	168488600	Peak_15992	CRD_278	Intron
chr1	168491445	168491764	Peak_15993	CRD_278	Intron
chr1	168491955	168492187	Peak_15994	CRD_278	Intron
chr1	168495954	168496309	Peak_15995	CRD_278	Promoter
chr1	168577655	168578491	Peak_16011	CRD_278	Promoter
chr1	168584708	168586270	Peak_16012	CRD_278	Distal_Intergenic
chr1	168590659	168592391	Peak_16013	CRD_278	Distal_Intergenic
chr1	168603372	168604414	Peak_16014	CRD_278	Distal_Intergenic
chr1	168620989	168621641	Peak_16018	CRD_278	Distal_Intergenic
chr1	168622866	168623637	Peak_16019	CRD_278	Distal_Intergenic
chr1	168634697	168635471	Peak_16020	CRD_278	Distal_Intergenic
chr1	168635607	168635863	Peak_16021	CRD_278	Distal_Intergenic
chr1	168304728	168305325	Peak_15942	CRD_278	Promoter
chr1	168310931	168311346	Peak_15943	CRD_278	Promoter
chr1	168320399	168321519	Peak_15944	CRD_278	Promoter
chr1	168321924	168322277	Peak_15945	CRD_278	Intron
chr1	168333879	168334829	Peak_15946	CRD_278	Intron
chr1	168342142	168343169	Peak_15947	CRD_278	Intron
chr1	168343560	168343880	Peak_15948	CRD_278	Intron
chr1	168344594	168345026	Peak_15949	CRD_278	Intron
chr1	168355599	168355950	Peak_15950	CRD_278	Intron
chr1	168360312	168360536	Peak_15951	CRD_278	Intron
chr1	168360625	168361961	Peak_15952	CRD_278	Intron
chr1	168363263	168363529	Peak_15953	CRD_278	Intron
chr1	168369699	168370007	Peak_15954	CRD_278	Promoter
chr1	168371752	168371955	Peak_15955	CRD_278	Promoter
chr1	168372015	168372241	Peak_15956	CRD_278	Promoter
chr1	168372312	168373139	Peak_15957	CRD_278	Promoter
chr1	168373710	168374286	Peak_15958	CRD_278	Promoter
chr1	168374386	168374975	Peak_15959	CRD_278	Promoter
chr1	168379924	168380310	Peak_15960	CRD_278	Distal_Intergenic
chr1	168401281	168401586	Peak_15966	CRD_278	Exon
chr1	168402870	168403518	Peak_15967	CRD_278	Intron
chr1	168408523	168408727	Peak_15968	CRD_278	Promoter
chr1	168408861	168409064	Peak_15969	CRD_278	Promoter
chr1	168412303	168412665	Peak_15970	CRD_278	Intron
chr1	168414774	168415621	Peak_15971	CRD_278	Intron
chr1	168420261	168420667	Peak_15972	CRD_278	Promoter
chr1	168422534	168422867	Peak_15973	CRD_278	Promoter
chr1	168427845	168428760	Peak_15974	CRD_278	Intron
chr1	168430264	168430721	Peak_15975	CRD_278	Intron
chr1	168431905	168432218	Peak_15976	CRD_278	Intron
chr1	168609045	168610517	Peak_16015	CRD_278	Distal_Intergenic
chr1	168613150	168613877	Peak_16016	CRD_278	Distal_Intergenic
chr1	168616826	168617028	Peak_16017	CRD_278	Distal_Intergenic
chr1	168433246	168433844	Peak_15977	CRD_278	Intron
chr1	168437793	168438362	Peak_15978	CRD_278	Intron
chr1	168439360	168440359	Peak_15979	CRD_278	Intron
chr1	168446085	168446401	Peak_15980	CRD_278	Intron
chr1	168446472	168447170	Peak_15981	CRD_278	Intron
chr1	168448659	168449076	Peak_15982	CRD_278	Promoter
chr1	168465965	168466188	Peak_15983	CRD_278	Intron
chr1	168466375	168466697	Peak_15984	CRD_278	Intron
chr1	168466750	168467072	Peak_15985	CRD_278	Intron
chr1	168471200	168471473	Peak_15986	CRD_278	Intron
chr1	168472223	168472544	Peak_15987	CRD_278	Intron
chr1	168476641	168476945	Peak_15988	CRD_278	Intron
chr1	168477461	168477838	Peak_15989	CRD_278	Intron
chr1	168498180	168498790	Peak_15996	CRD_278	Promoter
chr1	168499074	168499361	Peak_15997	CRD_278	Distal_Intergenic
chr1	168499418	168499765	Peak_15998	CRD_278	Distal_Intergenic
chr1	168506138	168506767	Peak_15999	CRD_278	Distal_Intergenic
chr1	168507312	168507538	Peak_16000	CRD_278	Distal_Intergenic
chr1	168511355	168511904	Peak_16001	CRD_278	Distal_Intergenic
chr1	168513208	168513676	Peak_16002	CRD_278	Distal_Intergenic
chr1	168527891	168528588	Peak_16003	CRD_278	Distal_Intergenic
chr1	168528711	168529068	Peak_16004	CRD_278	Distal_Intergenic
chr1	168530577	168531340	Peak_16005	CRD_278	Distal_Intergenic
chr1	168534780	168535028	Peak_16006	CRD_278	Distal_Intergenic
chr1	168535683	168536487	Peak_16007	CRD_278	Distal_Intergenic
chr1	168551281	168552049	Peak_16008	CRD_278	Distal_Intergenic
chr1	168557514	168557959	Peak_16009	CRD_278	Distal_Intergenic
chr1	168571764	168572444	Peak_16010	CRD_278	Distal_Intergenic
chr1	168649261	168650160	Peak_16024	CRD_279	Distal_Intergenic
chr1	168653423	168654165	Peak_16025	CRD_279	Distal_Intergenic
chr1	168656704	168657069	Peak_16026	CRD_279	Distal_Intergenic
chr1	168663898	168664367	Peak_16027	CRD_279	Distal_Intergenic
chr1	168664427	168664925	Peak_16028	CRD_279	Distal_Intergenic
chr1	168674076	168674672	Peak_16029	CRD_279	Distal_Intergenic
chr1	168675911	168676948	Peak_16030	CRD_279	Distal_Intergenic
chr1	169030785	169031006	Peak_16107	CRD_279	Intron
chr1	169031471	169031953	Peak_16108	CRD_279	Intron
chr1	169043573	169044672	Peak_16109	CRD_279	Intron
chr1	169045132	169045754	Peak_16110	CRD_279	Intron
chr1	169049685	169049943	Peak_16111	CRD_279	Intron
chr1	169050297	169050846	Peak_16112	CRD_279	Intron
chr1	169062868	169063067	Peak_16113	CRD_279	Intron
chr1	169070979	169071264	Peak_16114	CRD_279	Intron
chr1	169080920	169082054	Peak_16115	CRD_279	Intron
chr1	169121475	169122316	Peak_16126	CRD_279	Intron
chr1	169122811	169123321	Peak_16127	CRD_279	Intron
chr1	169128703	169128930	Peak_16128	CRD_279	Intron
chr1	169129159	169129436	Peak_16129	CRD_279	Intron
chr1	168687815	168688155	Peak_16031	CRD_279	Distal_Intergenic
chr1	168688602	168688903	Peak_16032	CRD_279	Distal_Intergenic
chr1	168695611	168696605	Peak_16033	CRD_279	Exon
chr1	168699445	168699783	Peak_16034	CRD_279	Intron
chr1	168701203	168701544	Peak_16035	CRD_279	Intron
chr1	168703116	168703316	Peak_16036	CRD_279	Intron
chr1	168709442	168710388	Peak_16037	CRD_279	Intron
chr1	168715628	168715833	Peak_16038	CRD_279	Intron
chr1	168721979	168722256	Peak_16039	CRD_279	Intron
chr1	168722948	168723632	Peak_16040	CRD_279	Intron
chr1	168731464	168732232	Peak_16041	CRD_279	Promoter
chr1	168736390	168738340	Peak_16042	CRD_279	Distal_Intergenic
chr1	168742768	168743862	Peak_16043	CRD_279	Distal_Intergenic
chr1	168748812	168749086	Peak_16044	CRD_279	Distal_Intergenic
chr1	168751256	168751865	Peak_16045	CRD_279	Distal_Intergenic
chr1	169092850	169093140	Peak_16118	CRD_279	Distal_Intergenic
chr1	169102378	169103652	Peak_16119	CRD_279	Promoter
chr1	169106128	169106452	Peak_16120	CRD_279	Promoter
chr1	169107764	169108044	Peak_16121	CRD_279	Promoter
chr1	169109285	169109537	Peak_16122	CRD_279	Promoter
chr1	169109677	169110070	Peak_16123	CRD_279	Promoter
chr1	169115882	169116333	Peak_16124	CRD_279	Intron
chr1	169119393	169119701	Peak_16125	CRD_279	Intron
chr1	168759735	168760131	Peak_16048	CRD_279	Distal_Intergenic
chr1	168763022	168763623	Peak_16049	CRD_279	Exon
chr1	168767944	168768544	Peak_16050	CRD_279	Intron
chr1	168772375	168772642	Peak_16051	CRD_279	Promoter
chr1	168774132	168774850	Peak_16052	CRD_279	Promoter
chr1	168777074	168777320	Peak_16053	CRD_279	Promoter
chr1	168792602	168793404	Peak_16054	CRD_279	Exon
chr1	168793721	168794257	Peak_16055	CRD_279	Distal_Intergenic
chr1	168795556	168795865	Peak_16056	CRD_279	Distal_Intergenic
chr1	168795992	168796309	Peak_16057	CRD_279	Distal_Intergenic
chr1	168803912	168804187	Peak_16058	CRD_279	Distal_Intergenic
chr1	168805561	168805992	Peak_16059	CRD_279	Distal_Intergenic
chr1	168808651	168808951	Peak_16060	CRD_279	Distal_Intergenic
chr1	168810643	168810891	Peak_16061	CRD_279	Distal_Intergenic
chr1	168822611	168822843	Peak_16062	CRD_279	Distal_Intergenic
chr1	168822906	168823131	Peak_16063	CRD_279	Distal_Intergenic
chr1	168825583	168826340	Peak_16064	CRD_279	Distal_Intergenic
chr1	168832804	168833003	Peak_16065	CRD_279	Distal_Intergenic
chr1	168833357	168833592	Peak_16066	CRD_279	Distal_Intergenic
chr1	168834311	168835008	Peak_16067	CRD_279	Distal_Intergenic
chr1	168842440	168842852	Peak_16068	CRD_279	Distal_Intergenic
chr1	168842980	168843179	Peak_16069	CRD_279	Distal_Intergenic
chr1	168843727	168844303	Peak_16070	CRD_279	Distal_Intergenic
chr1	168845892	168846183	Peak_16071	CRD_279	Distal_Intergenic
chr1	168846339	168846623	Peak_16072	CRD_279	Distal_Intergenic
chr1	168847953	168849099	Peak_16073	CRD_279	Distal_Intergenic
chr1	168861295	168862199	Peak_16074	CRD_279	Distal_Intergenic
chr1	168862635	168862898	Peak_16075	CRD_279	Distal_Intergenic
chr1	168869307	168869586	Peak_16076	CRD_279	Distal_Intergenic
chr1	168874036	168874407	Peak_16077	CRD_279	Distal_Intergenic
chr1	168879920	168881474	Peak_16078	CRD_279	Distal_Intergenic
chr1	168881601	168882391	Peak_16079	CRD_279	Distal_Intergenic
chr1	168886973	168887176	Peak_16080	CRD_279	Distal_Intergenic
chr1	168887433	168887804	Peak_16081	CRD_279	Distal_Intergenic
chr1	168892859	168893909	Peak_16082	CRD_279	Distal_Intergenic
chr1	168905390	168905870	Peak_16083	CRD_279	Intron
chr1	168907264	168907509	Peak_16084	CRD_279	Intron
chr1	168907567	168907835	Peak_16085	CRD_279	Intron
chr1	168917377	168918307	Peak_16086	CRD_279	Intron
chr1	168918835	168919400	Peak_16087	CRD_279	Intron
chr1	168920686	168921245	Peak_16088	CRD_279	Intron
chr1	168922761	168922998	Peak_16089	CRD_279	Intron
chr1	168931437	168931692	Peak_16090	CRD_279	Intron
chr1	168931715	168931914	Peak_16091	CRD_279	Intron
chr1	168932248	168932824	Peak_16092	CRD_279	Intron
chr1	168933238	168933884	Peak_16093	CRD_279	Intron
chr1	168939983	168940422	Peak_16094	CRD_279	Promoter
chr1	168941535	168942295	Peak_16095	CRD_279	Intron
chr1	168949747	168950505	Peak_16096	CRD_279	Intron
chr1	168950991	168951445	Peak_16097	CRD_279	Intron
chr1	168958593	168958880	Peak_16098	CRD_279	Intron
chr1	168963054	168964486	Peak_16099	CRD_279	Intron
chr1	168970345	168971991	Peak_16100	CRD_279	Intron
chr1	168977280	168978242	Peak_16101	CRD_279	Intron
chr1	168985486	168985920	Peak_16102	CRD_279	Intron
chr1	168991153	168992484	Peak_16103	CRD_279	Intron
chr1	169000926	169002098	Peak_16104	CRD_279	Intron
chr1	169009546	169009890	Peak_16105	CRD_279	Intron
chr1	169012228	169012524	Peak_16106	CRD_279	Intron
chr1	169086045	169087626	Peak_16116	CRD_279	Promoter
chr1	169091085	169092706	Peak_16117	CRD_279	Distal_Intergenic
chr1	168755056	168755412	Peak_16046	CRD_279	Distal_Intergenic
chr1	168755888	168756242	Peak_16047	CRD_279	Distal_Intergenic
chr1	169133307	169133523	Peak_16130	CRD_280	Intron
chr1	169133774	169134476	Peak_16131	CRD_280	Intron
chr1	169134859	169135219	Peak_16132	CRD_280	Intron
chr1	169135802	169136568	Peak_16133	CRD_280	Intron
chr1	169355546	169355978	Peak_16170	CRD_281	Intron
chr1	169357118	169357412	Peak_16171	CRD_281	Intron
chr1	169358701	169358907	Peak_16172	CRD_281	Intron
chr1	169358976	169359181	Peak_16173	CRD_281	Intron
chr1	169360445	169360856	Peak_16174	CRD_281	Intron
chr1	169367124	169368699	Peak_16175	CRD_281	Promoter
chr1	169375795	169376399	Peak_16176	CRD_281	Intron
chr1	169377711	169378147	Peak_16177	CRD_281	Intron
chr1	169379740	169380127	Peak_16178	CRD_281	Intron
chr1	169398279	169398564	Peak_16179	CRD_281	Intron
chr1	169399224	169399628	Peak_16180	CRD_281	Intron
chr1	169399764	169400151	Peak_16181	CRD_281	Intron
chr1	169406770	169406971	Peak_16182	CRD_281	Intron
chr1	169407672	169407876	Peak_16183	CRD_281	Intron
chr1	169408378	169408707	Peak_16184	CRD_281	Intron
chr1	169414485	169414684	Peak_16185	CRD_281	Intron
chr1	169414772	169415362	Peak_16186	CRD_281	Intron
chr1	169420031	169420240	Peak_16187	CRD_281	Intron
chr1	169435583	169436500	Peak_16190	CRD_281	Intron
chr1	169441917	169442433	Peak_16191	CRD_281	Intron
chr1	169442517	169443091	Peak_16192	CRD_281	Exon
chr1	169443299	169443829	Peak_16193	CRD_281	Exon
chr1	169448352	169449041	Peak_16194	CRD_281	Intron
chr1	169450908	169451381	Peak_16195	CRD_281	Exon
chr1	169454665	169454871	Peak_16196	CRD_281	Intron
chr1	169454940	169455139	Peak_16197	CRD_281	Intron
chr1	169460275	169460483	Peak_16198	CRD_281	Promoter
chr1	169460969	169461426	Peak_16199	CRD_281	Promoter
chr1	169464321	169464611	Peak_16200	CRD_281	Exon
chr1	169465227	169465940	Peak_16201	CRD_281	Exon
chr1	169469016	169469315	Peak_16202	CRD_281	Promoter
chr1	169475921	169476303	Peak_16203	CRD_281	Promoter
chr1	169485178	169487077	Peak_16204	CRD_281	Promoter
chr1	169495005	169496045	Peak_16205	CRD_281	Distal_Intergenic
chr1	169508015	169509222	Peak_16206	CRD_281	Distal_Intergenic
chr1	169524794	169525001	Peak_16207	CRD_281	Exon
chr1	169530102	169530477	Peak_16208	CRD_281	Intron
chr1	169537820	169538123	Peak_16209	CRD_281	Intron
chr1	169538676	169539408	Peak_16210	CRD_281	Intron
chr1	169544254	169544529	Peak_16211	CRD_281	Exon
chr1	169546076	169546788	Peak_16212	CRD_281	Exon
chr1	169549446	169549979	Peak_16213	CRD_281	Exon
chr1	169550290	169550651	Peak_16214	CRD_281	Exon
chr1	169556890	169558648	Peak_16215	CRD_281	Intron
chr1	169144920	169145957	Peak_16134	CRD_281	Intron
chr1	169154748	169154986	Peak_16135	CRD_281	Intron
chr1	169156166	169156374	Peak_16136	CRD_281	Intron
chr1	169160822	169161720	Peak_16137	CRD_281	Intron
chr1	169163111	169163384	Peak_16138	CRD_281	Intron
chr1	169168840	169169430	Peak_16139	CRD_281	Intron
chr1	169174277	169175371	Peak_16140	CRD_281	Intron
chr1	169175466	169175910	Peak_16141	CRD_281	Intron
chr1	169183754	169184508	Peak_16142	CRD_281	Intron
chr1	169184844	169185110	Peak_16143	CRD_281	Intron
chr1	169193291	169193855	Peak_16144	CRD_281	Promoter
chr1	169196020	169197148	Peak_16145	CRD_281	Intron
chr1	169205178	169205378	Peak_16146	CRD_281	Intron
chr1	169207690	169208189	Peak_16147	CRD_281	Intron
chr1	169210461	169210709	Peak_16148	CRD_281	Intron
chr1	169211031	169211421	Peak_16149	CRD_281	Intron
chr1	169212834	169213119	Peak_16150	CRD_281	Intron
chr1	169218384	169218806	Peak_16151	CRD_281	Intron
chr1	169226525	169226724	Peak_16152	CRD_281	Intron
chr1	169226785	169227025	Peak_16153	CRD_281	Intron
chr1	169233196	169233871	Peak_16154	CRD_281	Promoter
chr1	169247014	169247785	Peak_16155	CRD_281	Exon
chr1	169248012	169248211	Peak_16156	CRD_281	Intron
chr1	169271132	169271536	Peak_16157	CRD_281	Intron
chr1	169286226	169286520	Peak_16158	CRD_281	Exon
chr1	169295564	169295813	Peak_16159	CRD_281	Intron
chr1	169304164	169304401	Peak_16160	CRD_281	Promoter
chr1	169312142	169312921	Peak_16161	CRD_281	Promoter
chr1	169313316	169313777	Peak_16162	CRD_281	Promoter
chr1	169318251	169318971	Peak_16163	CRD_281	Intron
chr1	169324192	169324562	Peak_16164	CRD_281	Promoter
chr1	169325217	169325534	Peak_16165	CRD_281	Promoter
chr1	169333487	169333780	Peak_16166	CRD_281	Intron
chr1	169348164	169348915	Peak_16167	CRD_281	Intron
chr1	169350372	169350590	Peak_16168	CRD_281	Intron
chr1	169350767	169351156	Peak_16169	CRD_281	Intron
chr1	169426194	169426631	Peak_16188	CRD_281	Promoter
chr1	169426803	169427836	Peak_16189	CRD_281	Promoter
chr1	169915788	169916143	Peak_16308	CRD_282	Distal_Intergenic
chr1	169928732	169929307	Peak_16309	CRD_282	Intron
chr1	169931910	169932109	Peak_16310	CRD_282	Intron
chr1	169941946	169942165	Peak_16311	CRD_282	Intron
chr1	169942227	169942878	Peak_16312	CRD_282	Intron
chr1	169945410	169945623	Peak_16313	CRD_282	Intron
chr1	170145512	170145936	Peak_16362	CRD_283	Promoter
chr1	170146441	170146725	Peak_16363	CRD_283	Promoter
chr1	170147002	170147273	Peak_16364	CRD_283	Promoter
chr1	170147381	170147900	Peak_16365	CRD_283	Promoter
chr1	170401254	170401453	Peak_16415	CRD_284	Distal_Intergenic
chr1	170401802	170402234	Peak_16416	CRD_284	Distal_Intergenic
chr1	170402350	170402807	Peak_16417	CRD_284	Distal_Intergenic
chr1	170409267	170409549	Peak_16418	CRD_284	Distal_Intergenic
chr1	170416148	170416546	Peak_16421	CRD_285	Distal_Intergenic
chr1	170420529	170420963	Peak_16422	CRD_285	Distal_Intergenic
chr1	170421146	170422351	Peak_16423	CRD_285	Distal_Intergenic
chr1	170440991	170441249	Peak_16424	CRD_285	Distal_Intergenic
chr1	170444035	170444351	Peak_16425	CRD_285	Distal_Intergenic
chr1	170661200	170661601	Peak_16474	CRD_286	Promoter
chr1	170664594	170665337	Peak_16475	CRD_286	Promoter
chr1	170670933	170671222	Peak_16476	CRD_286	Intron
chr1	170671370	170671661	Peak_16477	CRD_286	Intron
chr1	170674157	170674482	Peak_16478	CRD_286	Intron
chr1	170713231	170714092	Peak_16487	CRD_287	Intron
chr1	170716705	170717389	Peak_16488	CRD_287	Intron
chr1	170723718	170723917	Peak_16489	CRD_287	Promoter
chr1	170732350	170732664	Peak_16490	CRD_287	Promoter
chr1	170732789	170733258	Peak_16491	CRD_287	Promoter
chr1	170734025	170734292	Peak_16492	CRD_287	Intron
chr1	170881704	170882486	Peak_16529	CRD_288	Distal_Intergenic
chr1	170882598	170882805	Peak_16530	CRD_288	Distal_Intergenic
chr1	170886357	170886919	Peak_16531	CRD_288	Distal_Intergenic
chr1	170888414	170889210	Peak_16532	CRD_288	Distal_Intergenic
chr1	170893429	170894413	Peak_16533	CRD_288	Distal_Intergenic
chr1	170896821	170897199	Peak_16534	CRD_288	Distal_Intergenic
chr1	170897545	170897752	Peak_16535	CRD_288	Distal_Intergenic
chr1	171131599	171131864	Peak_16589	CRD_289	Distal_Intergenic
chr1	171133718	171134215	Peak_16590	CRD_289	Distal_Intergenic
chr1	171137705	171138428	Peak_16591	CRD_289	Promoter
chr1	171140067	171140699	Peak_16592	CRD_289	Promoter
chr1	171141281	171141643	Peak_16593	CRD_289	Intron
chr1	171142198	171142695	Peak_16594	CRD_289	Intron
chr1	171357761	171358138	Peak_16644	CRD_290	Distal_Intergenic
chr1	171367454	171367865	Peak_16645	CRD_290	Distal_Intergenic
chr1	171368365	171368799	Peak_16646	CRD_290	Distal_Intergenic
chr1	171371604	171373211	Peak_16647	CRD_290	Distal_Intergenic
chr1	171379590	171380209	Peak_16648	CRD_290	Distal_Intergenic
chr1	171382671	171382975	Peak_16649	CRD_290	Distal_Intergenic
chr1	171420311	171420783	Peak_16658	CRD_291	Distal_Intergenic
chr1	171424510	171424862	Peak_16659	CRD_291	Distal_Intergenic
chr1	171426556	171426870	Peak_16660	CRD_291	Distal_Intergenic
chr1	171429177	171429981	Peak_16661	CRD_291	Distal_Intergenic
chr1	171433584	171433868	Peak_16662	CRD_291	Distal_Intergenic
chr1	171434609	171434992	Peak_16663	CRD_291	Distal_Intergenic
chr1	171698795	171700005	Peak_16729	CRD_292	Exon
chr1	171700579	171700778	Peak_16730	CRD_292	Exon
chr1	171710181	171710388	Peak_16731	CRD_292	Intron
chr1	171712343	171712677	Peak_16732	CRD_292	Intron
chr1	171858530	171859084	Peak_16761	CRD_293	Intron
chr1	171868053	171868840	Peak_16762	CRD_293	Intron
chr1	171869243	171869511	Peak_16763	CRD_293	Intron
chr1	171877579	171878129	Peak_16764	CRD_293	Intron
chr1	171885707	171886573	Peak_16765	CRD_293	Intron
chr1	172166396	172166618	Peak_16827	CRD_294	Intron
chr1	172168379	172168855	Peak_16828	CRD_294	Intron
chr1	172172384	172172902	Peak_16829	CRD_294	Intron
chr1	172180071	172180437	Peak_16830	CRD_294	Intron
chr1	172182963	172183428	Peak_16831	CRD_294	Intron
chr1	172187111	172187311	Peak_16832	CRD_294	Intron
chr1	172187917	172188556	Peak_16833	CRD_294	Intron
chr1	172195036	172195344	Peak_16834	CRD_294	Intron
chr1	172200838	172201037	Peak_16835	CRD_294	Intron
chr1	172226862	172227067	Peak_16836	CRD_294	Intron
chr1	172229201	172229400	Peak_16837	CRD_294	Intron
chr1	172230181	172230494	Peak_16838	CRD_294	Intron
chr1	172237263	172238094	Peak_16839	CRD_294	Intron
chr1	172239234	172240286	Peak_16840	CRD_294	Intron
chr1	172240678	172240877	Peak_16841	CRD_294	Intron
chr1	172246580	172246837	Peak_16842	CRD_294	Intron
chr1	172247029	172247263	Peak_16843	CRD_294	Intron
chr1	172430383	172430635	Peak_16884	CRD_295	Intron
chr1	172443402	172444571	Peak_16885	CRD_295	Promoter
chr1	172445247	172445698	Peak_16886	CRD_295	Promoter
chr1	172449962	172450221	Peak_16887	CRD_295	Promoter
chr1	172450765	172451866	Peak_16888	CRD_295	Promoter
chr1	172263628	172263827	Peak_16846	CRD_295	Intron
chr1	172270240	172271164	Peak_16847	CRD_295	Intron
chr1	172277142	172277628	Peak_16848	CRD_295	Intron
chr1	172284907	172285576	Peak_16849	CRD_295	Intron
chr1	172289219	172289423	Peak_16850	CRD_295	Intron
chr1	172291686	172292154	Peak_16851	CRD_295	Intron
chr1	172293476	172293752	Peak_16852	CRD_295	Intron
chr1	172299817	172300112	Peak_16853	CRD_295	Intron
chr1	172308400	172308754	Peak_16854	CRD_295	Exon
chr1	172309099	172309372	Peak_16855	CRD_295	Exon
chr1	172310521	172310770	Peak_16856	CRD_295	Exon
chr1	172311380	172312074	Peak_16857	CRD_295	Intron
chr1	172312390	172312642	Peak_16858	CRD_295	Intron
chr1	172312711	172313042	Peak_16859	CRD_295	Intron
chr1	172321307	172321868	Peak_16860	CRD_295	Intron
chr1	172321987	172323171	Peak_16861	CRD_295	Intron
chr1	172324099	172324483	Peak_16862	CRD_295	Intron
chr1	172334573	172335241	Peak_16863	CRD_295	Intron
chr1	172337384	172337925	Peak_16864	CRD_295	Intron
chr1	172343260	172344086	Peak_16865	CRD_295	Intron
chr1	172344773	172344990	Peak_16866	CRD_295	Intron
chr1	172348440	172348678	Peak_16867	CRD_295	Intron
chr1	172356661	172356976	Peak_16868	CRD_295	Intron
chr1	172357848	172359387	Peak_16869	CRD_295	Intron
chr1	172371434	172371900	Peak_16870	CRD_295	Intron
chr1	172372627	172373040	Peak_16871	CRD_295	Intron
chr1	172375274	172375478	Peak_16872	CRD_295	Intron
chr1	172383437	172383988	Peak_16873	CRD_295	Promoter
chr1	172391687	172392453	Peak_16874	CRD_295	Intron
chr1	172398128	172399827	Peak_16875	CRD_295	Exon
chr1	172411533	172412641	Peak_16876	CRD_295	Promoter
chr1	172419001	172419373	Peak_16877	CRD_295	Promoter
chr1	172420113	172420361	Peak_16878	CRD_295	Promoter
chr1	172420721	172420927	Peak_16879	CRD_295	Promoter
chr1	172421017	172421223	Peak_16880	CRD_295	Promoter
chr1	172421322	172421540	Peak_16881	CRD_295	Promoter
chr1	172421992	172422253	Peak_16882	CRD_295	Promoter
chr1	172429180	172430077	Peak_16883	CRD_295	Intron
chr1	172458716	172459075	Peak_16889	CRD_295	Intron
chr1	172463259	172463464	Peak_16890	CRD_295	Intron
chr1	172465629	172466515	Peak_16891	CRD_295	Exon
chr1	172467796	172468145	Peak_16892	CRD_295	Intron
chr1	172473769	172474052	Peak_16893	CRD_295	Distal_Intergenic
chr1	172474336	172474578	Peak_16894	CRD_295	Distal_Intergenic
chr1	172479969	172480370	Peak_16895	CRD_295	Distal_Intergenic
chr1	172486078	172486309	Peak_16896	CRD_295	Distal_Intergenic
chr1	172486476	172486675	Peak_16897	CRD_295	Distal_Intergenic
chr1	172487165	172487443	Peak_16898	CRD_295	Distal_Intergenic
chr1	172494133	172494400	Peak_16899	CRD_295	Distal_Intergenic
chr1	172502171	172502401	Peak_16900	CRD_295	Distal_Intergenic
chr1	172503803	172504202	Peak_16901	CRD_295	Distal_Intergenic
chr1	172512437	172512708	Peak_16902	CRD_295	Distal_Intergenic
chr1	172512769	172513804	Peak_16903	CRD_295	Distal_Intergenic
chr1	172520320	172521325	Peak_16904	CRD_295	Distal_Intergenic
chr1	172521754	172522535	Peak_16905	CRD_295	Distal_Intergenic
chr1	172532082	172533876	Peak_16906	CRD_295	Promoter
chr1	172547848	172548206	Peak_16907	CRD_295	Intron
chr1	172549684	172550897	Peak_16908	CRD_295	Promoter
chr1	172551437	172551654	Peak_16909	CRD_295	Promoter
chr1	172556932	172557488	Peak_16910	CRD_295	Exon
chr1	172557585	172557840	Peak_16911	CRD_295	Exon
chr1	172564579	172564787	Peak_16912	CRD_295	Intron
chr1	172567306	172568528	Peak_16913	CRD_295	Promoter
chr1	172574630	172574962	Peak_16914	CRD_295	Intron
chr1	172575095	172575781	Peak_16915	CRD_295	Exon
chr1	172576989	172577273	Peak_16916	CRD_295	Intron
chr1	172577340	172577865	Peak_16917	CRD_295	Exon
chr1	172582205	172582414	Peak_16918	CRD_295	Intron
chr1	172584313	172584858	Peak_16919	CRD_295	Intron
chr1	172585312	172585676	Peak_16920	CRD_295	Intron
chr1	172585832	172586162	Peak_16921	CRD_295	Exon
chr1	172587014	172587240	Peak_16922	CRD_295	Intron
chr1	172587325	172587524	Peak_16923	CRD_295	Intron
chr1	172598014	172598214	Peak_16924	CRD_295	Intron
chr1	172599774	172600314	Peak_16925	CRD_295	Promoter
chr1	172601600	172601834	Peak_16926	CRD_295	Promoter
chr1	172603742	172604068	Peak_16927	CRD_295	Promoter
chr1	172605598	172605840	Peak_16928	CRD_295	Promoter
chr1	172609566	172609855	Peak_16929	CRD_295	Promoter
chr1	172612249	172612502	Peak_16930	CRD_295	Promoter
chr1	172612549	172612821	Peak_16931	CRD_295	Promoter
chr1	172612938	172613198	Peak_16932	CRD_295	Promoter
chr1	172618262	172618595	Peak_16933	CRD_295	Distal_Intergenic
chr1	172624227	172625099	Peak_16934	CRD_295	Distal_Intergenic
chr1	172627271	172627724	Peak_16935	CRD_295	Distal_Intergenic
chr1	172635578	172635938	Peak_16936	CRD_295	Distal_Intergenic
chr1	172637611	172637845	Peak_16937	CRD_295	Distal_Intergenic
chr1	173017413	173017822	Peak_17031	CRD_296	Intron
chr1	173018102	173019327	Peak_17032	CRD_296	Intron
chr1	173025920	173026201	Peak_17033	CRD_296	Intron
chr1	173035922	173036991	Peak_17034	CRD_296	Intron
chr1	173040184	173040478	Peak_17035	CRD_296	Exon
chr1	173048791	173048996	Peak_17038	CRD_296	Promoter
chr1	173050815	173051308	Peak_17039	CRD_296	Promoter
chr1	173057104	173057378	Peak_17040	CRD_296	Intron
chr1	173059147	173059666	Peak_17041	CRD_296	Intron
chr1	173064969	173065892	Peak_17042	CRD_296	Distal_Intergenic
chr1	173068355	173069017	Peak_17043	CRD_296	Distal_Intergenic
chr1	173079029	173079237	Peak_17044	CRD_296	Distal_Intergenic
chr1	173083007	173083244	Peak_17045	CRD_296	Distal_Intergenic
chr1	173085410	173085611	Peak_17046	CRD_296	Distal_Intergenic
chr1	173086618	173086864	Peak_17047	CRD_296	Distal_Intergenic
chr1	173087346	173088382	Peak_17048	CRD_296	Distal_Intergenic
chr1	173092204	173092490	Peak_17049	CRD_296	Distal_Intergenic
chr1	173093810	173094623	Peak_17050	CRD_296	Distal_Intergenic
chr1	173100044	173100657	Peak_17051	CRD_296	Distal_Intergenic
chr1	173102247	173102469	Peak_17052	CRD_296	Distal_Intergenic
chr1	173102593	173102852	Peak_17053	CRD_296	Distal_Intergenic
chr1	172924132	172924523	Peak_17002	CRD_296	Intron
chr1	172929101	172929344	Peak_17003	CRD_296	Intron
chr1	172930967	172931375	Peak_17004	CRD_296	Intron
chr1	172933886	172934195	Peak_17005	CRD_296	Intron
chr1	172941296	172941913	Peak_17006	CRD_296	Intron
chr1	172947813	172948016	Peak_17007	CRD_296	Intron
chr1	172952448	172952649	Peak_17008	CRD_296	Intron
chr1	172957948	172958184	Peak_17009	CRD_296	Intron
chr1	172959777	172960012	Peak_17010	CRD_296	Intron
chr1	172960091	172960785	Peak_17011	CRD_296	Intron
chr1	172964309	172964558	Peak_17012	CRD_296	Intron
chr1	172969544	172969942	Peak_17013	CRD_296	Intron
chr1	172970973	172971598	Peak_17014	CRD_296	Intron
chr1	172972504	172972703	Peak_17015	CRD_296	Intron
chr1	172974581	172974896	Peak_17016	CRD_296	Intron
chr1	172978179	172978491	Peak_17017	CRD_296	Intron
chr1	172979151	172981117	Peak_17018	CRD_296	Intron
chr1	172994361	172994560	Peak_17019	CRD_296	Intron
chr1	172999324	172999589	Peak_17020	CRD_296	Intron
chr1	172999805	173000284	Peak_17021	CRD_296	Intron
chr1	173000346	173000612	Peak_17022	CRD_296	Intron
chr1	173000734	173000940	Peak_17023	CRD_296	Intron
chr1	173001231	173001574	Peak_17024	CRD_296	Intron
chr1	173005670	173005985	Peak_17025	CRD_296	Intron
chr1	173007000	173007221	Peak_17026	CRD_296	Intron
chr1	173007973	173008285	Peak_17027	CRD_296	Intron
chr1	173009493	173009866	Peak_17028	CRD_296	Intron
chr1	173012512	173012902	Peak_17029	CRD_296	Intron
chr1	173016441	173016773	Peak_17030	CRD_296	Exon
chr1	173045971	173046270	Peak_17036	CRD_296	Intron
chr1	173046422	173046751	Peak_17037	CRD_296	Intron
chr1	173405818	173406248	Peak_17111	CRD_297	Distal_Intergenic
chr1	173409516	173410270	Peak_17112	CRD_297	Distal_Intergenic
chr1	173413131	173414364	Peak_17113	CRD_297	Distal_Intergenic
chr1	173418389	173418825	Peak_17114	CRD_297	Exon
chr1	173288441	173288758	Peak_17086	CRD_297	Distal_Intergenic
chr1	173293878	173294174	Peak_17087	CRD_297	Distal_Intergenic
chr1	173294412	173294611	Peak_17088	CRD_297	Distal_Intergenic
chr1	173294701	173295219	Peak_17089	CRD_297	Distal_Intergenic
chr1	173300560	173300803	Peak_17090	CRD_297	Distal_Intergenic
chr1	173301451	173301800	Peak_17091	CRD_297	Distal_Intergenic
chr1	173307334	173307580	Peak_17092	CRD_297	Distal_Intergenic
chr1	173309456	173309713	Peak_17093	CRD_297	Distal_Intergenic
chr1	173316555	173316856	Peak_17094	CRD_297	Distal_Intergenic
chr1	173318682	173318971	Peak_17095	CRD_297	Distal_Intergenic
chr1	173329062	173329582	Peak_17096	CRD_297	Distal_Intergenic
chr1	173329638	173330149	Peak_17097	CRD_297	Distal_Intergenic
chr1	173330228	173330804	Peak_17098	CRD_297	Distal_Intergenic
chr1	173330857	173331472	Peak_17099	CRD_297	Distal_Intergenic
chr1	173331974	173332385	Peak_17100	CRD_297	Distal_Intergenic
chr1	173354587	173354786	Peak_17101	CRD_297	Promoter
chr1	173354865	173355995	Peak_17102	CRD_297	Distal_Intergenic
chr1	173363442	173363875	Peak_17103	CRD_297	Promoter
chr1	173364118	173364332	Peak_17104	CRD_297	Promoter
chr1	173366618	173367422	Peak_17105	CRD_297	Promoter
chr1	173383248	173383587	Peak_17106	CRD_297	Distal_Intergenic
chr1	173388152	173388418	Peak_17107	CRD_297	Distal_Intergenic
chr1	173388778	173389354	Peak_17108	CRD_297	Distal_Intergenic
chr1	173392983	173393554	Peak_17109	CRD_297	Distal_Intergenic
chr1	173401798	173402041	Peak_17110	CRD_297	Distal_Intergenic
chr1	173420159	173420671	Peak_17115	CRD_297	Intron
chr1	173429235	173430413	Peak_17116	CRD_297	Intron
chr1	173122657	173123817	Peak_17056	CRD_297	Distal_Intergenic
chr1	173134736	173135419	Peak_17057	CRD_297	Distal_Intergenic
chr1	173135824	173136333	Peak_17058	CRD_297	Distal_Intergenic
chr1	173151811	173153387	Peak_17059	CRD_297	Distal_Intergenic
chr1	173161522	173162363	Peak_17060	CRD_297	Distal_Intergenic
chr1	173163390	173163601	Peak_17061	CRD_297	Distal_Intergenic
chr1	173166186	173166443	Peak_17062	CRD_297	Distal_Intergenic
chr1	173184729	173185077	Peak_17063	CRD_297	Exon
chr1	173190073	173191021	Peak_17064	CRD_297	Intron
chr1	173202358	173203117	Peak_17065	CRD_297	Promoter
chr1	173205520	173206028	Peak_17066	CRD_297	Promoter
chr1	173211030	173211297	Peak_17067	CRD_297	Distal_Intergenic
chr1	173212823	173213024	Peak_17068	CRD_297	Distal_Intergenic
chr1	173224221	173224509	Peak_17069	CRD_297	Distal_Intergenic
chr1	173225177	173225554	Peak_17070	CRD_297	Distal_Intergenic
chr1	173225761	173226439	Peak_17071	CRD_297	Distal_Intergenic
chr1	173231485	173231684	Peak_17072	CRD_297	Distal_Intergenic
chr1	173235245	173235858	Peak_17073	CRD_297	Distal_Intergenic
chr1	173238016	173238416	Peak_17074	CRD_297	Distal_Intergenic
chr1	173238616	173238893	Peak_17075	CRD_297	Distal_Intergenic
chr1	173244779	173245202	Peak_17076	CRD_297	Distal_Intergenic
chr1	173245846	173246783	Peak_17077	CRD_297	Distal_Intergenic
chr1	173249439	173249770	Peak_17078	CRD_297	Distal_Intergenic
chr1	173252611	173252814	Peak_17079	CRD_297	Distal_Intergenic
chr1	173255302	173255901	Peak_17080	CRD_297	Distal_Intergenic
chr1	173268739	173269032	Peak_17081	CRD_297	Distal_Intergenic
chr1	173274054	173274318	Peak_17082	CRD_297	Distal_Intergenic
chr1	173274430	173274702	Peak_17083	CRD_297	Distal_Intergenic
chr1	173281031	173281246	Peak_17084	CRD_297	Distal_Intergenic
chr1	173287934	173288139	Peak_17085	CRD_297	Distal_Intergenic
chr1	173431230	173431544	Peak_17117	CRD_298	Intron
chr1	173438190	173438449	Peak_17118	CRD_298	Intron
chr1	173444189	173444576	Peak_17119	CRD_298	Promoter
chr1	173450833	173451599	Peak_17120	CRD_298	Intron
chr1	173451927	173452245	Peak_17121	CRD_298	Intron
chr1	173452498	173452697	Peak_17122	CRD_298	Intron
chr1	173610579	173610880	Peak_17164	CRD_299	Intron
chr1	173625108	173626793	Peak_17165	CRD_299	Intron
chr1	173634197	173634727	Peak_17166	CRD_299	Promoter
chr1	173636397	173636715	Peak_17167	CRD_299	Promoter
chr1	173643612	173644026	Peak_17168	CRD_299	Intron
chr1	173902448	173902852	Peak_17229	CRD_300	Exon
chr1	173903016	173904014	Peak_17230	CRD_300	Exon
chr1	173916817	173917212	Peak_17231	CRD_300	Promoter
chr1	173927120	173927322	Peak_17232	CRD_300	Distal_Intergenic
chr1	173927487	173927932	Peak_17233	CRD_300	Distal_Intergenic
chr1	173936846	173937243	Peak_17236	CRD_301	Exon
chr1	173938156	173938423	Peak_17237	CRD_301	Exon
chr1	173943350	173944147	Peak_17238	CRD_301	Promoter
chr1	173952755	173953012	Peak_17239	CRD_301	Intron
chr1	173958565	173958810	Peak_17240	CRD_301	Intron
chr1	173965295	173965495	Peak_17244	CRD_302	Intron
chr1	173965802	173966293	Peak_17245	CRD_302	Intron
chr1	173970062	173970300	Peak_17246	CRD_302	Promoter
chr1	173972329	173972577	Peak_17247	CRD_302	Promoter
chr1	174557351	174557550	Peak_17370	CRD_303	Intron
chr1	174563910	174565346	Peak_17371	CRD_303	Intron
chr1	174565589	174566028	Peak_17372	CRD_303	Intron
chr1	174570627	174571021	Peak_17373	CRD_303	Intron
chr1	174842506	174842721	Peak_17433	CRD_304	Intron
chr1	174850674	174851207	Peak_17434	CRD_304	Promoter
chr1	174853885	174854155	Peak_17435	CRD_304	Intron
chr1	174860740	174861031	Peak_17436	CRD_304	Intron
chr1	174837441	174837756	Peak_17430	CRD_304	Intron
chr1	174839637	174840262	Peak_17431	CRD_304	Intron
chr1	174841830	174842031	Peak_17432	CRD_304	Intron
chr1	174862177	174862477	Peak_17437	CRD_304	Intron
chr1	174865563	174865764	Peak_17438	CRD_304	Intron
chr1	174871433	174872189	Peak_17439	CRD_304	Promoter
chr1	174872497	174872883	Peak_17440	CRD_304	Promoter
chr1	174875292	174875499	Peak_17441	CRD_304	Promoter
chr1	174877137	174877775	Peak_17442	CRD_304	Promoter
chr1	174883438	174885054	Peak_17443	CRD_304	Intron
chr1	174889688	174890504	Peak_17444	CRD_304	Promoter
chr1	174890638	174891105	Peak_17445	CRD_304	Promoter
chr1	174911605	174912072	Peak_17446	CRD_304	Intron
chr1	174914475	174914926	Peak_17447	CRD_304	Intron
chr1	174915036	174915294	Peak_17448	CRD_304	Intron
chr1	174922012	174922901	Peak_17449	CRD_304	Promoter
chr1	174925362	174925633	Peak_17450	CRD_304	Promoter
chr1	174927779	174928527	Peak_17451	CRD_304	Intron
chr1	174931362	174931734	Peak_17452	CRD_304	Intron
chr1	174932699	174932904	Peak_17453	CRD_304	Intron
chr1	174940588	174941338	Peak_17454	CRD_304	Intron
chr1	174941914	174942320	Peak_17455	CRD_304	Intron
chr1	174942605	174943479	Peak_17456	CRD_304	Intron
chr1	174945667	174945921	Peak_17457	CRD_304	Promoter
chr1	174954129	174955415	Peak_17458	CRD_304	Promoter
chr1	174958414	174958791	Peak_17459	CRD_304	Intron
chr1	174964989	174966032	Peak_17460	CRD_304	Promoter
chr1	174966087	174966900	Peak_17461	CRD_304	Promoter
chr1	174971951	174972293	Peak_17462	CRD_304	Intron
chr1	174975843	174977230	Peak_17463	CRD_304	Promoter
chr1	174981003	174981285	Peak_17464	CRD_304	Intron
chr1	174988621	174988842	Peak_17465	CRD_304	Exon
chr1	174989601	174990169	Peak_17466	CRD_304	Exon
chr1	174998590	174998801	Peak_17467	CRD_304	Promoter
chr1	174998909	175000168	Peak_17468	CRD_305	Promoter
chr1	175000257	175000683	Peak_17469	CRD_305	Promoter
chr1	175010732	175011161	Peak_17470	CRD_305	Exon
chr1	175016430	175016940	Peak_17471	CRD_305	Promoter
chr1	175022764	175024080	Peak_17472	CRD_305	Promoter
chr1	175029404	175030269	Peak_17473	CRD_305	Distal_Intergenic
chr1	175040602	175040931	Peak_17474	CRD_305	Distal_Intergenic
chr1	175287842	175288381	Peak_17503	CRD_305	Distal_Intergenic
chr1	175307064	175307689	Peak_17504	CRD_305	Promoter
chr1	175314305	175314551	Peak_17505	CRD_305	Intron
chr1	175319472	175320341	Peak_17506	CRD_305	Exon
chr1	175327344	175328150	Peak_17507	CRD_305	Intron
chr1	175089222	175089907	Peak_17479	CRD_305	Intron
chr1	175094650	175095028	Peak_17480	CRD_305	Intron
chr1	175125158	175125618	Peak_17481	CRD_305	Intron
chr1	175130240	175130443	Peak_17482	CRD_305	Intron
chr1	175132473	175132729	Peak_17483	CRD_305	Intron
chr1	175133206	175134226	Peak_17484	CRD_305	Intron
chr1	175138205	175139180	Peak_17485	CRD_305	Intron
chr1	175146577	175147106	Peak_17486	CRD_305	Exon
chr1	175147199	175147436	Peak_17487	CRD_305	Exon
chr1	175147727	175147934	Peak_17488	CRD_305	Exon
chr1	175150496	175151071	Peak_17489	CRD_305	Distal_Intergenic
chr1	175151735	175152557	Peak_17490	CRD_305	Distal_Intergenic
chr1	175154960	175155200	Peak_17491	CRD_305	Exon
chr1	175158061	175158747	Peak_17492	CRD_305	Exon
chr1	175186556	175187042	Peak_17493	CRD_305	Intron
chr1	175189446	175189749	Peak_17494	CRD_305	Intron
chr1	175194739	175196289	Peak_17495	CRD_305	Promoter
chr1	175200648	175201050	Peak_17496	CRD_305	Exon
chr1	175203611	175204905	Peak_17497	CRD_305	Promoter
chr1	175211856	175212253	Peak_17498	CRD_305	Distal_Intergenic
chr1	175240315	175240614	Peak_17499	CRD_305	Distal_Intergenic
chr1	175268439	175269067	Peak_17500	CRD_305	Distal_Intergenic
chr1	175269162	175269376	Peak_17501	CRD_305	Distal_Intergenic
chr1	175275806	175276111	Peak_17502	CRD_305	Distal_Intergenic
chr1	175329259	175329915	Peak_17508	CRD_305	Intron
chr1	175338399	175339610	Peak_17509	CRD_305	Intron
chr1	175347521	175347773	Peak_17510	CRD_305	Intron
chr1	175373861	175374552	Peak_17511	CRD_305	Intron
chr1	175376188	175376487	Peak_17512	CRD_305	Intron
chr1	175380501	175381365	Peak_17513	CRD_305	Intron
chr1	175389985	175390497	Peak_17514	CRD_305	Intron
chr1	175394590	175395220	Peak_17515	CRD_305	Intron
chr1	175395409	175395608	Peak_17516	CRD_305	Intron
chr1	175399845	175401435	Peak_17517	CRD_305	Intron
chr1	175414931	175415768	Peak_17518	CRD_305	Intron
chr1	175426089	175426759	Peak_17519	CRD_305	Intron
chr1	175427006	175427334	Peak_17520	CRD_305	Intron
chr1	175433316	175434488	Peak_17521	CRD_305	Intron
chr1	175441638	175442382	Peak_17522	CRD_305	Intron
chr1	175442439	175442756	Peak_17523	CRD_305	Intron
chr1	175445060	175445682	Peak_17524	CRD_305	Intron
chr1	175445771	175446548	Peak_17525	CRD_305	Intron
chr1	175449327	175449635	Peak_17526	CRD_305	Intron
chr1	175451523	175452099	Peak_17527	CRD_305	Intron
chr1	175452158	175452361	Peak_17528	CRD_305	Intron
chr1	175457277	175457777	Peak_17529	CRD_305	Intron
chr1	175459376	175460134	Peak_17530	CRD_305	Intron
chr1	175462392	175462639	Peak_17531	CRD_305	Intron
chr1	175466500	175466909	Peak_17532	CRD_305	Intron
chr1	175470742	175471836	Peak_17533	CRD_305	Intron
chr1	175477654	175478101	Peak_17534	CRD_305	Intron
chr1	175478176	175478427	Peak_17535	CRD_305	Intron
chr1	175479523	175479946	Peak_17536	CRD_305	Intron
chr1	175481195	175482013	Peak_17537	CRD_305	Intron
chr1	175487918	175488323	Peak_17538	CRD_305	Intron
chr1	175492805	175493218	Peak_17539	CRD_305	Intron
chr1	175493410	175494841	Peak_17540	CRD_305	Intron
chr1	175071839	175073002	Peak_17475	CRD_305	Intron
chr1	175082087	175082307	Peak_17476	CRD_305	Intron
chr1	175082587	175082869	Peak_17477	CRD_305	Intron
chr1	175084120	175084744	Peak_17478	CRD_305	Intron
chr1	175495669	175496089	Peak_17541	CRD_305	Intron
chr1	175503335	175504435	Peak_17542	CRD_305	Intron
chr1	175511003	175511214	Peak_17543	CRD_305	Intron
chr1	175514327	175515425	Peak_17544	CRD_305	Intron
chr1	175515595	175515795	Peak_17545	CRD_305	Intron
chr1	175516504	175516836	Peak_17546	CRD_305	Intron
chr1	175517095	175517549	Peak_17547	CRD_305	Intron
chr1	175530057	175531288	Peak_17548	CRD_305	Intron
chr1	175539757	175540815	Peak_17549	CRD_305	Intron
chr1	175548745	175549804	Peak_17550	CRD_305	Intron
chr1	175554504	175555927	Peak_17551	CRD_305	Promoter
chr1	175559771	175560221	Peak_17552	CRD_305	Promoter
chr1	175563277	175563945	Peak_17553	CRD_305	Intron
chr1	175573072	175574068	Peak_17554	CRD_305	Intron
chr1	175575749	175575948	Peak_17555	CRD_305	Intron
chr1	175578653	175578896	Peak_17556	CRD_305	Intron
chr1	175579788	175580073	Peak_17557	CRD_305	Intron
chr1	175580135	175580386	Peak_17558	CRD_305	Intron
chr1	175581023	175581405	Peak_17559	CRD_305	Intron
chr1	175591122	175591675	Peak_17560	CRD_305	Intron
chr1	175599223	175600175	Peak_17561	CRD_305	Intron
chr1	175600282	175600712	Peak_17562	CRD_305	Intron
chr1	175607395	175607687	Peak_17563	CRD_305	Intron
chr1	175608945	175609164	Peak_17564	CRD_305	Intron
chr1	175609744	175610456	Peak_17565	CRD_305	Intron
chr1	175620131	175621195	Peak_17566	CRD_305	Intron
chr1	175622356	175622777	Peak_17567	CRD_305	Intron
chr1	175628918	175629630	Peak_17568	CRD_305	Intron
chr1	175631592	175631793	Peak_17569	CRD_305	Intron
chr1	175631893	175632670	Peak_17570	CRD_305	Intron
chr1	175644739	175645026	Peak_17571	CRD_305	Intron
chr1	175646048	175646834	Peak_17572	CRD_305	Intron
chr1	175654444	175654849	Peak_17573	CRD_305	Intron
chr1	175655342	175655544	Peak_17574	CRD_305	Intron
chr1	175655758	175655993	Peak_17575	CRD_305	Intron
chr1	175656248	175656931	Peak_17576	CRD_305	Exon
chr1	175667122	175667358	Peak_17577	CRD_305	Intron
chr1	175667464	175668063	Peak_17578	CRD_305	Intron
chr1	175669142	175669421	Peak_17579	CRD_305	Intron
chr1	175677051	175677541	Peak_17580	CRD_305	Intron
chr1	175679907	175680353	Peak_17581	CRD_305	Intron
chr1	175680741	175680963	Peak_17582	CRD_305	Intron
chr1	175686907	175688417	Peak_17583	CRD_305	Intron
chr1	175693465	175693864	Peak_17584	CRD_305	Intron
chr1	175701657	175701922	Peak_17585	CRD_305	Intron
chr1	175702128	175702732	Peak_17586	CRD_305	Intron
chr1	175704749	175705019	Peak_17587	CRD_305	Intron
chr1	175713973	175714234	Peak_17588	CRD_305	Intron
chr1	175715686	175716240	Peak_17589	CRD_305	Intron
chr1	175716849	175717131	Peak_17590	CRD_305	Intron
chr1	175720161	175720516	Peak_17591	CRD_305	Intron
chr1	175731567	175732296	Peak_17592	CRD_305	Intron
chr1	175734584	175735364	Peak_17593	CRD_305	Intron
chr1	175741504	175741706	Peak_17594	CRD_305	Promoter
chr1	175742161	175742606	Peak_17595	CRD_305	Promoter
chr1	175742702	175743970	Peak_17596	CRD_305	Promoter
chr1	175750187	175751159	Peak_17597	CRD_305	Distal_Intergenic
chr1	175754867	175755315	Peak_17598	CRD_305	Distal_Intergenic
chr1	175755533	175756305	Peak_17599	CRD_305	Distal_Intergenic
chr1	175758561	175759125	Peak_17600	CRD_305	Distal_Intergenic
chr1	175759252	175759598	Peak_17601	CRD_305	Distal_Intergenic
chr1	175769035	175769327	Peak_17602	CRD_305	Distal_Intergenic
chr1	176989068	176989284	Peak_17719	CRD_306	Intron
chr1	176989793	176990296	Peak_17720	CRD_306	Intron
chr1	176998487	176998885	Peak_17721	CRD_306	Intron
chr1	177000548	177001302	Peak_17722	CRD_306	Intron
chr1	177003055	177003412	Peak_17723	CRD_306	Intron
chr1	177006611	177007022	Peak_17724	CRD_306	Intron
chr1	177007336	177007735	Peak_17725	CRD_306	Intron
chr1	177007862	177008220	Peak_17726	CRD_306	Intron
chr1	177014147	177015182	Peak_17727	CRD_306	Exon
chr1	177020248	177020511	Peak_17728	CRD_306	Intron
chr1	177020677	177021501	Peak_17729	CRD_306	Intron
chr1	177021638	177022367	Peak_17730	CRD_306	Intron
chr1	177026861	177027377	Peak_17731	CRD_306	Promoter
chr1	177033631	177033978	Peak_17732	CRD_306	Promoter
chr1	177034130	177034976	Peak_17733	CRD_306	Promoter
chr1	177035230	177035453	Peak_17734	CRD_306	Promoter
chr1	177035600	177036104	Peak_17735	CRD_306	Intron
chr1	177048345	177048998	Peak_17736	CRD_306	Intron
chr1	177050219	177050604	Peak_17737	CRD_306	Intron
chr1	177063474	177064027	Peak_17738	CRD_306	Intron
chr1	177066090	177066723	Peak_17739	CRD_306	Intron
chr1	177069209	177070353	Peak_17740	CRD_306	Intron
chr1	177077651	177078479	Peak_17741	CRD_307	Intron
chr1	177078732	177078970	Peak_17742	CRD_307	Intron
chr1	177083787	177084302	Peak_17743	CRD_307	Intron
chr1	177086964	177087205	Peak_17744	CRD_307	Intron
chr1	177191144	177191373	Peak_17766	CRD_308	Intron
chr1	177198879	177199078	Peak_17767	CRD_308	Intron
chr1	177199350	177199666	Peak_17768	CRD_308	Intron
chr1	177209057	177209834	Peak_17769	CRD_308	Intron
chr1	177219772	177220057	Peak_17770	CRD_308	Intron
chr1	177222670	177222881	Peak_17771	CRD_308	Intron
chr1	177223098	177223535	Peak_17772	CRD_308	Intron
chr1	177225894	177226093	Peak_17773	CRD_308	Intron
chr1	177228392	177229195	Peak_17774	CRD_308	Intron
chr1	177235209	177235778	Peak_17775	CRD_308	Intron
chr1	177237788	177238469	Peak_17776	CRD_308	Intron
chr1	177239141	177240161	Peak_17777	CRD_308	Intron
chr1	177246903	177247250	Peak_17778	CRD_308	Intron
chr1	177247652	177248409	Peak_17779	CRD_308	Intron
chr1	177248464	177248663	Peak_17780	CRD_308	Intron
chr1	177271773	177272388	Peak_17781	CRD_308	Intron
chr1	177274600	177275342	Peak_17782	CRD_308	Intron
chr1	177287328	177288011	Peak_17783	CRD_308	Distal_Intergenic
chr1	177288069	177288484	Peak_17784	CRD_308	Distal_Intergenic
chr1	177289248	177289688	Peak_17785	CRD_308	Distal_Intergenic
chr1	177302095	177303284	Peak_17786	CRD_308	Distal_Intergenic
chr1	177307795	177309577	Peak_17787	CRD_308	Distal_Intergenic
chr1	177341748	177342051	Peak_17788	CRD_308	Distal_Intergenic
chr1	177342139	177342805	Peak_17789	CRD_308	Distal_Intergenic
chr1	177342978	177343232	Peak_17790	CRD_308	Distal_Intergenic
chr1	177343538	177343739	Peak_17791	CRD_308	Distal_Intergenic
chr1	177353951	177354150	Peak_17792	CRD_308	Promoter
chr1	177354317	177354812	Peak_17793	CRD_308	Promoter
chr1	177355414	177355876	Peak_17794	CRD_308	Intron
chr1	177359895	177360094	Peak_17795	CRD_308	Intron
chr1	177414074	177414618	Peak_17796	CRD_308	Intron
chr1	177418245	177418598	Peak_17797	CRD_308	Intron
chr1	177424686	177425792	Peak_17798	CRD_308	Intron
chr1	177426209	177427512	Peak_17799	CRD_308	Intron
chr1	177432226	177432727	Peak_17800	CRD_308	Intron
chr1	177435296	177435880	Peak_17801	CRD_308	Intron
chr1	177436657	177436871	Peak_17802	CRD_308	Intron
chr1	177448089	177449615	Peak_17803	CRD_308	Intron
chr1	177464700	177465084	Peak_17804	CRD_308	Intron
chr1	177472645	177472962	Peak_17805	CRD_308	Intron
chr1	177476486	177477188	Peak_17806	CRD_308	Intron
chr1	177487521	177487839	Peak_17807	CRD_308	Intron
chr1	177489545	177489820	Peak_17808	CRD_308	Intron
chr1	177489948	177490554	Peak_17809	CRD_308	Intron
chr1	177548681	177549290	Peak_17810	CRD_308	Intron
chr1	177568526	177568804	Peak_17811	CRD_308	Intron
chr1	177589412	177589649	Peak_17812	CRD_308	Intron
chr1	177595377	177595614	Peak_17813	CRD_308	Promoter
chr1	177599972	177600673	Peak_17814	CRD_308	Promoter
chr1	177620547	177621023	Peak_17815	CRD_308	Distal_Intergenic
chr1	177632684	177632885	Peak_17816	CRD_308	Distal_Intergenic
chr1	177643652	177644044	Peak_17817	CRD_308	Distal_Intergenic
chr1	177648228	177648598	Peak_17818	CRD_308	Distal_Intergenic
chr1	177649035	177649869	Peak_17819	CRD_308	Distal_Intergenic
chr1	177665841	177666626	Peak_17820	CRD_308	Distal_Intergenic
chr1	177702047	177702295	Peak_17821	CRD_308	Promoter
chr1	177733433	177733632	Peak_17822	CRD_308	Distal_Intergenic
chr1	177733720	177734115	Peak_17823	CRD_308	Distal_Intergenic
chr1	177741102	177742161	Peak_17824	CRD_308	Distal_Intergenic
chr1	177744870	177745129	Peak_17825	CRD_308	Distal_Intergenic
chr1	177777823	177778392	Peak_17826	CRD_308	Distal_Intergenic
chr1	177779941	177780658	Peak_17827	CRD_308	Distal_Intergenic
chr1	177799592	177799795	Peak_17828	CRD_308	Distal_Intergenic
chr1	177817443	177818068	Peak_17829	CRD_308	Distal_Intergenic
chr1	177820147	177820729	Peak_17830	CRD_308	Distal_Intergenic
chr1	177823990	177825208	Peak_17831	CRD_308	Distal_Intergenic
chr1	177830561	177831160	Peak_17832	CRD_308	Distal_Intergenic
chr1	177835598	177836019	Peak_17833	CRD_308	Distal_Intergenic
chr1	177858312	177858828	Peak_17834	CRD_308	Distal_Intergenic
chr1	177872935	177873643	Peak_17835	CRD_308	Distal_Intergenic
chr1	177894764	177895079	Peak_17836	CRD_308	Distal_Intergenic
chr1	177902109	177902564	Peak_17837	CRD_308	Distal_Intergenic
chr1	177913578	177914015	Peak_17838	CRD_308	Distal_Intergenic
chr1	177918823	177919118	Peak_17839	CRD_308	Distal_Intergenic
chr1	177919993	177920439	Peak_17840	CRD_308	Distal_Intergenic
chr1	177928046	177928543	Peak_17841	CRD_308	Promoter
chr1	177929061	177929261	Peak_17842	CRD_308	Promoter
chr1	177931211	177931485	Peak_17843	CRD_308	Promoter
chr1	177933581	177934350	Peak_17844	CRD_308	Promoter
chr1	177935785	177935995	Peak_17845	CRD_308	Promoter
chr1	177936048	177936300	Peak_17846	CRD_308	Promoter
chr1	177939245	177939676	Peak_17847	CRD_308	Promoter
chr1	177943663	177944397	Peak_17848	CRD_308	Intron
chr1	177944678	177944958	Peak_17849	CRD_308	Intron
chr1	177945812	177946316	Peak_17850	CRD_308	Promoter
chr1	177948324	177948727	Peak_17851	CRD_308	Promoter
chr1	178109350	178109924	Peak_17885	CRD_309	Intron
chr1	178137153	178137687	Peak_17886	CRD_309	Intron
chr1	178137892	178138134	Peak_17887	CRD_309	Intron
chr1	178155341	178155940	Peak_17888	CRD_309	Intron
chr1	178157282	178157659	Peak_17889	CRD_309	Intron
chr1	178295584	178296162	Peak_17900	CRD_309	Intron
chr1	178298466	178298666	Peak_17901	CRD_309	Intron
chr1	178299542	178300544	Peak_17902	CRD_309	Exon
chr1	178310681	178311090	Peak_17903	CRD_309	Intron
chr1	178332041	178332240	Peak_17904	CRD_309	Intron
chr1	178192395	178192662	Peak_17892	CRD_309	Promoter
chr1	178192739	178193022	Peak_17893	CRD_309	Promoter
chr1	178243043	178243414	Peak_17894	CRD_309	Intron
chr1	178274875	178275414	Peak_17895	CRD_309	Intron
chr1	178282870	178283395	Peak_17896	CRD_309	Intron
chr1	178284075	178284462	Peak_17897	CRD_309	Intron
chr1	178294500	178294956	Peak_17898	CRD_309	Intron
chr1	178295075	178295410	Peak_17899	CRD_309	Intron
chr1	178341127	178341616	Peak_17905	CRD_309	Promoter
chr1	178344544	178344784	Peak_17906	CRD_309	Intron
chr1	178344853	178345119	Peak_17907	CRD_309	Intron
chr1	178351547	178352221	Peak_17908	CRD_309	Intron
chr1	178352471	178352788	Peak_17909	CRD_309	Intron
chr1	178356920	178357129	Peak_17910	CRD_309	Intron
chr1	178371136	178371663	Peak_17911	CRD_309	Intron
chr1	178371873	178372425	Peak_17912	CRD_309	Intron
chr1	178373951	178374283	Peak_17913	CRD_309	Intron
chr1	178386746	178386955	Peak_17914	CRD_309	Intron
chr1	178388435	178389133	Peak_17915	CRD_309	Intron
chr1	178389224	178389708	Peak_17916	CRD_309	Intron
chr1	178407702	178407981	Peak_17917	CRD_309	Intron
chr1	178434533	178434793	Peak_17918	CRD_309	Intron
chr1	177958838	177959096	Peak_17854	CRD_309	Promoter
chr1	177959549	177960312	Peak_17855	CRD_309	Promoter
chr1	177960654	177961414	Peak_17856	CRD_309	Promoter
chr1	177977069	177977285	Peak_17857	CRD_309	Intron
chr1	177979314	177979821	Peak_17858	CRD_309	Intron
chr1	177984155	177984520	Peak_17859	CRD_309	Promoter
chr1	177985925	177986854	Peak_17860	CRD_309	Promoter
chr1	177995771	177996469	Peak_17861	CRD_309	Intron
chr1	178004762	178005714	Peak_17862	CRD_309	Intron
chr1	178008725	178009385	Peak_17863	CRD_309	Intron
chr1	178010927	178011133	Peak_17864	CRD_309	Intron
chr1	178024956	178026345	Peak_17865	CRD_309	Promoter
chr1	178031816	178032204	Peak_17866	CRD_309	Intron
chr1	178037288	178037743	Peak_17867	CRD_309	Promoter
chr1	178037848	178038342	Peak_17868	CRD_309	Promoter
chr1	178043957	178044669	Peak_17869	CRD_309	Distal_Intergenic
chr1	178046814	178047644	Peak_17870	CRD_309	Distal_Intergenic
chr1	178048797	178049159	Peak_17871	CRD_309	Distal_Intergenic
chr1	178055960	178056532	Peak_17872	CRD_309	Distal_Intergenic
chr1	178057375	178057650	Peak_17873	CRD_309	Distal_Intergenic
chr1	178057905	178058701	Peak_17874	CRD_309	Distal_Intergenic
chr1	178061581	178061780	Peak_17875	CRD_309	Distal_Intergenic
chr1	178066742	178067227	Peak_17876	CRD_309	Distal_Intergenic
chr1	178067340	178067625	Peak_17877	CRD_309	Distal_Intergenic
chr1	178075190	178075791	Peak_17878	CRD_309	Distal_Intergenic
chr1	178086486	178087245	Peak_17879	CRD_309	Distal_Intergenic
chr1	178088736	178089055	Peak_17880	CRD_309	Exon
chr1	178093082	178094249	Peak_17881	CRD_309	Promoter
chr1	178094523	178094890	Peak_17882	CRD_309	Promoter
chr1	178095456	178095716	Peak_17883	CRD_309	Promoter
chr1	178098197	178098739	Peak_17884	CRD_309	Intron
chr1	178167793	178168279	Peak_17890	CRD_309	Intron
chr1	178168409	178168949	Peak_17891	CRD_309	Intron
chr1	179754060	179754297	Peak_18017	CRD_310	Intron
chr1	179757765	179758656	Peak_18018	CRD_310	Intron
chr1	179760676	179761045	Peak_18019	CRD_310	Intron
chr1	179761919	179762132	Peak_18020	CRD_310	Intron
chr1	179763084	179763532	Peak_18021	CRD_310	Intron
chr1	179767325	179767548	Peak_18022	CRD_311	Intron
chr1	179784704	179785559	Peak_18023	CRD_311	Intron
chr1	179788085	179788690	Peak_18024	CRD_311	Intron
chr1	179809657	179810187	Peak_18025	CRD_311	Intron
chr1	179814554	179815761	Peak_18026	CRD_311	Promoter
chr1	179818054	179818494	Peak_18027	CRD_311	Promoter
chr1	179818690	179819039	Peak_18028	CRD_311	Promoter
chr1	179838433	179838632	Peak_18029	CRD_311	Promoter
chr1	179846027	179846488	Peak_18030	CRD_311	Exon
chr1	179855819	179856178	Peak_18031	CRD_311	Intron
chr1	179856837	179857213	Peak_18032	CRD_311	Intron
chr1	179860523	179861142	Peak_18033	CRD_311	Exon
chr1	179877659	179878221	Peak_18034	CRD_311	Promoter
chr1	179881644	179883246	Peak_18035	CRD_311	Promoter
chr1	179889686	179889888	Peak_18036	CRD_311	Intron
chr1	179910980	179911269	Peak_18037	CRD_311	Intron
chr1	179926494	179927034	Peak_18038	CRD_311	Exon
chr1	179953734	179955159	Peak_18039	CRD_311	Promoter
chr1	180030096	180030390	Peak_18040	CRD_311	Intron
chr1	180113365	180113625	Peak_18041	CRD_311	Exon
chr1	180116319	180117230	Peak_18042	CRD_311	Exon
chr1	180129417	180129753	Peak_18043	CRD_311	Distal_Intergenic
chr1	180153997	180155060	Peak_18044	CRD_311	Promoter
chr1	180155141	180155993	Peak_18045	CRD_311	Promoter
chr1	180198152	180198360	Peak_18055	CRD_312	Promoter
chr1	180207622	180207989	Peak_18056	CRD_312	Distal_Intergenic
chr1	180268201	180268783	Peak_18057	CRD_312	Intron
chr1	180270787	180272004	Peak_18058	CRD_312	Promoter
chr1	180309276	180309903	Peak_18059	CRD_312	Intron
chr1	180344023	180344678	Peak_18060	CRD_312	Intron
chr1	180478188	180478520	Peak_18064	CRD_312	Intron
chr1	180482524	180483181	Peak_18065	CRD_312	Intron
chr1	180487202	180487571	Peak_18066	CRD_312	Intron
chr1	180501893	180503484	Peak_18067	CRD_312	Promoter
chr1	180515832	180516393	Peak_18068	CRD_312	Promoter
chr1	180533553	180533800	Peak_18069	CRD_312	Distal_Intergenic
chr1	180540819	180541179	Peak_18070	CRD_312	Distal_Intergenic
chr1	180542119	180543127	Peak_18072	CRD_312	Distal_Intergenic
chr1	180548976	180549329	Peak_18073	CRD_312	Distal_Intergenic
chr1	180579864	180580172	Peak_18074	CRD_312	Distal_Intergenic
chr1	180934465	180935010	Peak_18097	CRD_312	Intron
chr1	180937528	180938476	Peak_18098	CRD_312	Promoter
chr1	180939135	180939576	Peak_18099	CRD_312	Promoter
chr1	180947226	180947485	Peak_18100	CRD_312	Exon
chr1	180947583	180947963	Peak_18101	CRD_312	Exon
chr1	180948170	180949329	Peak_18102	CRD_312	Exon
chr1	180953374	180953722	Peak_18103	CRD_312	Promoter
chr1	181166263	181167117	Peak_18142	CRD_312	Distal_Intergenic
chr1	181179489	181181259	Peak_18143	CRD_312	Intron
chr1	181189702	181191191	Peak_18144	CRD_312	Promoter
chr1	181191786	181192842	Peak_18145	CRD_312	Promoter
chr1	180344808	180345173	Peak_18061	CRD_312	Intron
chr1	180345245	180345479	Peak_18062	CRD_312	Intron
chr1	180353999	180354198	Peak_18063	CRD_312	Intron
chr1	180611073	180611901	Peak_18075	CRD_312	Distal_Intergenic
chr1	180631507	180632620	Peak_18076	CRD_312	Promoter
chr1	180691457	180691797	Peak_18077	CRD_312	Intron
chr1	180765071	180765620	Peak_18078	CRD_312	Intron
chr1	180777408	180777759	Peak_18079	CRD_312	Intron
chr1	180786514	180787055	Peak_18080	CRD_312	Intron
chr1	180841202	180841412	Peak_18081	CRD_312	Intron
chr1	180842087	180842490	Peak_18082	CRD_312	Intron
chr1	180863084	180863561	Peak_18083	CRD_312	Promoter
chr1	180881552	180882432	Peak_18084	CRD_312	Intron
chr1	180886476	180886816	Peak_18085	CRD_312	Promoter
chr1	180892983	180893250	Peak_18086	CRD_312	Distal_Intergenic
chr1	180910131	180910335	Peak_18087	CRD_312	Promoter
chr1	180911870	180912104	Peak_18088	CRD_312	Promoter
chr1	180912299	180912523	Peak_18089	CRD_312	Promoter
chr1	180913467	180913828	Peak_18090	CRD_312	Promoter
chr1	180917409	180917952	Peak_18091	CRD_312	Exon
chr1	180926107	180927219	Peak_18092	CRD_312	Promoter
chr1	180927304	180928447	Peak_18093	CRD_312	Promoter
chr1	180928498	180928718	Peak_18094	CRD_312	Promoter
chr1	180928969	180929348	Peak_18095	CRD_312	Promoter
chr1	180930532	180931070	Peak_18096	CRD_312	Promoter
chr1	180954069	180954867	Peak_18104	CRD_312	Promoter
chr1	180955203	180956124	Peak_18105	CRD_312	Promoter
chr1	180963522	180964094	Peak_18106	CRD_312	Promoter
chr1	180964596	180964889	Peak_18107	CRD_312	Promoter
chr1	180966349	180967064	Peak_18108	CRD_312	Promoter
chr1	180973243	180974026	Peak_18109	CRD_312	Promoter
chr1	180988170	180988646	Peak_18110	CRD_312	Promoter
chr1	180994354	180994637	Peak_18111	CRD_312	Intron
chr1	180994843	180995042	Peak_18112	CRD_312	Intron
chr1	181007066	181007314	Peak_18113	CRD_312	Intron
chr1	181010846	181011104	Peak_18114	CRD_312	Intron
chr1	181021757	181023588	Peak_18115	CRD_312	Promoter
chr1	181033185	181034413	Peak_18116	CRD_312	Promoter
chr1	181038480	181038688	Peak_18117	CRD_312	Intron
chr1	181057125	181057661	Peak_18118	CRD_312	Exon
chr1	181061445	181061797	Peak_18119	CRD_312	Exon
chr1	181062554	181063118	Peak_18120	CRD_312	Distal_Intergenic
chr1	181063423	181063668	Peak_18121	CRD_312	Distal_Intergenic
chr1	181076222	181076698	Peak_18122	CRD_312	Distal_Intergenic
chr1	181077367	181077733	Peak_18123	CRD_312	Distal_Intergenic
chr1	181088027	181089350	Peak_18124	CRD_312	Promoter
chr1	181090203	181090420	Peak_18125	CRD_312	Promoter
chr1	181095837	181096685	Peak_18126	CRD_312	Distal_Intergenic
chr1	181097136	181097580	Peak_18127	CRD_312	Distal_Intergenic
chr1	181101449	181101838	Peak_18128	CRD_312	Distal_Intergenic
chr1	181103238	181104004	Peak_18129	CRD_312	Distal_Intergenic
chr1	181104496	181104854	Peak_18130	CRD_312	Distal_Intergenic
chr1	181105224	181105576	Peak_18131	CRD_312	Distal_Intergenic
chr1	181109321	181109869	Peak_18132	CRD_312	Distal_Intergenic
chr1	181110574	181111111	Peak_18133	CRD_312	Distal_Intergenic
chr1	181117281	181118461	Peak_18134	CRD_312	Distal_Intergenic
chr1	181119438	181120103	Peak_18135	CRD_312	Distal_Intergenic
chr1	181128638	181129276	Peak_18136	CRD_312	Distal_Intergenic
chr1	181139963	181140884	Peak_18137	CRD_312	Distal_Intergenic
chr1	181142267	181142839	Peak_18138	CRD_312	Distal_Intergenic
chr1	181151952	181154035	Peak_18139	CRD_312	Distal_Intergenic
chr1	181160193	181160465	Peak_18140	CRD_312	Distal_Intergenic
chr1	181161360	181161843	Peak_18141	CRD_312	Distal_Intergenic
chr1	182248379	182248739	Peak_18269	CRD_313	Intron
chr1	182248990	182249608	Peak_18270	CRD_313	Intron
chr1	182264144	182264838	Peak_18271	CRD_313	Intron
chr1	182275207	182275711	Peak_18272	CRD_313	Intron
chr1	182389650	182389885	Peak_18289	CRD_314	Promoter
chr1	182390088	182390833	Peak_18290	CRD_314	Promoter
chr1	182391012	182391543	Peak_18291	CRD_314	Promoter
chr1	182391650	182391967	Peak_18292	CRD_314	Promoter
chr1	182396422	182397090	Peak_18293	CRD_314	Exon
chr1	182435160	182435361	Peak_18294	CRD_314	Promoter
chr1	182435614	182435813	Peak_18295	CRD_314	Promoter
chr1	182446111	182446365	Peak_18296	CRD_314	Promoter
chr1	182446473	182446720	Peak_18297	CRD_314	Promoter
chr1	182561502	182562030	Peak_18298	CRD_314	Distal_Intergenic
chr1	182584401	182584619	Peak_18299	CRD_314	Intron
chr1	182588615	182589806	Peak_18300	CRD_314	Promoter
chr1	182595731	182595980	Peak_18301	CRD_314	Exon
chr1	182601441	182601878	Peak_18302	CRD_314	Promoter
chr1	182604009	182604652	Peak_18303	CRD_314	Promoter
chr1	182606491	182606728	Peak_18304	CRD_314	Promoter
chr1	182609988	182610334	Peak_18305	CRD_314	Distal_Intergenic
chr1	182614795	182615513	Peak_18306	CRD_314	Promoter
chr1	182615697	182615969	Peak_18307	CRD_314	Promoter
chr1	182616171	182616550	Peak_18308	CRD_314	Promoter
chr1	182617567	182618746	Peak_18309	CRD_314	Promoter
chr1	182626011	182626366	Peak_18310	CRD_314	Distal_Intergenic
chr1	182641341	182641718	Peak_18311	CRD_314	Exon
chr1	182644133	182645291	Peak_18312	CRD_314	Exon
chr1	182650944	182652011	Peak_18313	CRD_314	Intron
chr1	182657132	182658817	Peak_18314	CRD_314	Exon
chr1	182664368	182664866	Peak_18315	CRD_314	Intron
chr1	182668483	182668905	Peak_18316	CRD_314	Promoter
chr1	182671578	182672186	Peak_18317	CRD_314	Promoter
chr1	182677650	182678062	Peak_18318	CRD_314	Intron
chr1	182679805	182680052	Peak_18319	CRD_314	Intron
chr1	183023722	183024402	Peak_18351	CRD_315	Promoter
chr1	183024722	183024930	Peak_18352	CRD_315	Promoter
chr1	183032100	183032482	Peak_18353	CRD_315	Intron
chr1	183032632	183032932	Peak_18354	CRD_315	Intron
chr1	183039914	183040320	Peak_18355	CRD_315	Intron
chr1	183146044	183146376	Peak_18368	CRD_316	Distal_Intergenic
chr1	183147445	183148034	Peak_18369	CRD_316	Distal_Intergenic
chr1	183148624	183149080	Peak_18370	CRD_316	Distal_Intergenic
chr1	183180271	183181009	Peak_18371	CRD_316	Distal_Intergenic
chr1	183582448	183582823	Peak_18430	CRD_317	Intron
chr1	183585004	183585368	Peak_18431	CRD_317	Intron
chr1	183588614	183589016	Peak_18432	CRD_317	Promoter
chr1	183597426	183597625	Peak_18433	CRD_317	Intron
chr1	183608359	183608772	Peak_18434	CRD_317	Distal_Intergenic
chr1	183609191	183610081	Peak_18435	CRD_317	Distal_Intergenic
chr1	183623030	183623778	Peak_18436	CRD_317	Exon
chr1	183625479	183625722	Peak_18437	CRD_317	Exon
chr1	183625866	183626093	Peak_18438	CRD_317	Exon
chr1	183628527	183628909	Peak_18439	CRD_317	Intron
chr1	183633673	183634064	Peak_18440	CRD_317	Promoter
chr1	183635434	183636765	Peak_18441	CRD_317	Promoter
chr1	183636846	183637062	Peak_18442	CRD_317	Promoter
chr1	183652612	183653818	Peak_18443	CRD_317	Promoter
chr1	183655463	183655864	Peak_18444	CRD_317	Promoter
chr1	183667921	183668225	Peak_18445	CRD_317	Intron
chr1	183668408	183668648	Peak_18446	CRD_317	Intron
chr1	183673620	183674005	Peak_18447	CRD_317	Intron
chr1	183694174	183694446	Peak_18448	CRD_317	Intron
chr1	183694492	183695246	Peak_18449	CRD_317	Intron
chr1	183704630	183704856	Peak_18450	CRD_317	Intron
chr1	183711197	183711526	Peak_18451	CRD_317	Promoter
chr1	183711626	183712032	Peak_18452	CRD_317	Promoter
chr1	183712161	183712364	Peak_18453	CRD_317	Promoter
chr1	183723454	183724082	Peak_18454	CRD_317	Intron
chr1	183726721	183727115	Peak_18455	CRD_317	Intron
chr1	183732440	183732927	Peak_18456	CRD_317	Intron
chr1	183734502	183735097	Peak_18457	CRD_317	Intron
chr1	183735544	183735849	Peak_18458	CRD_317	Intron
chr1	183737562	183737811	Peak_18459	CRD_317	Intron
chr1	183743736	183744774	Peak_18460	CRD_317	Intron
chr1	183768412	183768611	Peak_18463	CRD_318	Intron
chr1	183774152	183774361	Peak_18464	CRD_318	Intron
chr1	183778778	183779010	Peak_18465	CRD_318	Intron
chr1	183783841	183784647	Peak_18466	CRD_318	Intron
chr1	183794404	183794739	Peak_18467	CRD_318	Intron
chr1	183795580	183795805	Peak_18468	CRD_318	Intron
chr1	183799854	183800725	Peak_18469	CRD_318	Intron
chr1	183803315	183803542	Peak_18470	CRD_318	Promoter
chr1	183804041	183804258	Peak_18471	CRD_318	Promoter
chr1	183804377	183805740	Peak_18472	CRD_318	Promoter
chr1	183813105	183813539	Peak_18473	CRD_318	Intron
chr1	183813645	183813987	Peak_18474	CRD_318	Intron
chr1	183814097	183814623	Peak_18475	CRD_318	Intron
chr1	183834435	183835017	Peak_18476	CRD_318	Intron
chr1	183841696	183842332	Peak_18477	CRD_318	Intron
chr1	183843225	183843531	Peak_18478	CRD_318	Intron
chr1	183845533	183845992	Peak_18479	CRD_318	Intron
chr1	183849033	183849306	Peak_18480	CRD_318	Intron
chr1	183850571	183851516	Peak_18481	CRD_318	Intron
chr1	183870528	183871579	Peak_18482	CRD_318	Intron
chr1	183871753	183871976	Peak_18483	CRD_318	Intron
chr1	184182846	184183115	Peak_18538	CRD_319	Distal_Intergenic
chr1	184187892	184188355	Peak_18539	CRD_319	Distal_Intergenic
chr1	184189564	184189837	Peak_18540	CRD_319	Distal_Intergenic
chr1	184190852	184191729	Peak_18541	CRD_319	Distal_Intergenic
chr1	184199460	184199841	Peak_18542	CRD_319	Distal_Intergenic
chr1	184201982	184202525	Peak_18543	CRD_319	Distal_Intergenic
chr1	184247646	184248574	Peak_18556	CRD_320	Distal_Intergenic
chr1	184254894	184255093	Peak_18557	CRD_320	Distal_Intergenic
chr1	184255151	184255933	Peak_18558	CRD_320	Distal_Intergenic
chr1	184257693	184257948	Peak_18559	CRD_320	Distal_Intergenic
chr1	184503768	184504887	Peak_18609	CRD_321	Intron
chr1	184507492	184507976	Peak_18610	CRD_321	Exon
chr1	184513833	184514378	Peak_18611	CRD_321	Intron
chr1	184520433	184520707	Peak_18612	CRD_321	Intron
chr1	184533770	184534305	Peak_18615	CRD_322	Intron
chr1	184536691	184536894	Peak_18616	CRD_322	Intron
chr1	184541769	184541999	Peak_18617	CRD_322	Promoter
chr1	184545261	184545763	Peak_18618	CRD_322	Intron
chr1	184546941	184548202	Peak_18619	CRD_322	Intron
chr1	184555392	184556524	Peak_18620	CRD_322	Intron
chr1	184560931	184561511	Peak_18621	CRD_322	Intron
chr1	184562352	184562700	Peak_18622	CRD_322	Intron
chr1	184563344	184563821	Peak_18623	CRD_322	Promoter
chr1	184566694	184567291	Peak_18624	CRD_322	Promoter
chr1	184568952	184569378	Peak_18625	CRD_322	Promoter
chr1	184574762	184574971	Peak_18626	CRD_322	Intron
chr1	184576417	184577737	Peak_18627	CRD_322	Intron
chr1	184583997	184584196	Peak_18628	CRD_322	Intron
chr1	184595575	184595916	Peak_18629	CRD_322	Intron
chr1	184597580	184598348	Peak_18630	CRD_322	Intron
chr1	184602023	184602225	Peak_18631	CRD_322	Intron
chr1	184604233	184604989	Peak_18632	CRD_322	Intron
chr1	184610314	184610577	Peak_18633	CRD_322	Intron
chr1	184610682	184611968	Peak_18634	CRD_322	Intron
chr1	184618757	184619122	Peak_18635	CRD_322	Intron
chr1	184619182	184619400	Peak_18636	CRD_322	Intron
chr1	184620980	184621609	Peak_18637	CRD_322	Exon
chr1	184622094	184622885	Peak_18638	CRD_322	Exon
chr1	184629756	184630144	Peak_18639	CRD_322	Distal_Intergenic
chr1	184630318	184631006	Peak_18640	CRD_322	Distal_Intergenic
chr1	184631743	184632064	Peak_18641	CRD_323	Distal_Intergenic
chr1	184640467	184641110	Peak_18642	CRD_323	Distal_Intergenic
chr1	184646280	184647069	Peak_18643	CRD_323	Distal_Intergenic
chr1	184649077	184650142	Peak_18644	CRD_323	Distal_Intergenic
chr1	184661883	184662384	Peak_18645	CRD_323	Distal_Intergenic
chr1	184663733	184665775	Peak_18646	CRD_323	Distal_Intergenic
chr1	184766354	184766588	Peak_18668	CRD_324	Distal_Intergenic
chr1	184771464	184771675	Peak_18669	CRD_324	Distal_Intergenic
chr1	184776063	184776480	Peak_18670	CRD_324	Distal_Intergenic
chr1	184778166	184778503	Peak_18671	CRD_324	Distal_Intergenic
chr1	184781973	184782631	Peak_18672	CRD_324	Distal_Intergenic
chr1	184790491	184790761	Peak_18673	CRD_324	Exon
chr1	184794154	184794669	Peak_18674	CRD_324	Exon
chr1	184796410	184796662	Peak_18675	CRD_324	Intron
chr1	184797953	184798157	Peak_18676	CRD_324	Exon
chr1	184798212	184798505	Peak_18677	CRD_324	Intron
chr1	184805541	184806313	Peak_18678	CRD_324	Promoter
chr1	184809826	184810034	Peak_18679	CRD_324	Intron
chr1	184810983	184811701	Peak_18680	CRD_324	Intron
chr1	184814015	184814257	Peak_18681	CRD_324	Intron
chr1	184820164	184820723	Peak_18682	CRD_324	Promoter
chr1	184827520	184828019	Peak_18683	CRD_324	Intron
chr1	184828076	184828389	Peak_18684	CRD_324	Intron
chr1	184838228	184839244	Peak_18685	CRD_324	Intron
chr1	184839307	184839517	Peak_18686	CRD_324	Intron
chr1	184843765	184844047	Peak_18687	CRD_324	Intron
chr1	184844117	184844824	Peak_18688	CRD_324	Intron
chr1	184844846	184845144	Peak_18689	CRD_324	Intron
chr1	184853124	184854091	Peak_18690	CRD_324	Intron
chr1	184854168	184854820	Peak_18691	CRD_324	Intron
chr1	184860469	184861420	Peak_18692	CRD_324	Intron
chr1	184877293	184877663	Peak_18693	CRD_324	Intron
chr1	184877901	184878167	Peak_18694	CRD_324	Intron
chr1	185044447	185044809	Peak_18738	CRD_325	Promoter
chr1	185044869	185045721	Peak_18739	CRD_325	Promoter
chr1	185045891	185046481	Peak_18740	CRD_325	Promoter
chr1	185055045	185055468	Peak_18741	CRD_325	Intron
chr1	185945690	185946608	Peak_18972	CRD_326	Intron
chr1	185946901	185947495	Peak_18973	CRD_326	Intron
chr1	185954777	185955729	Peak_18974	CRD_326	Promoter
chr1	185960314	185961000	Peak_18975	CRD_326	Promoter
chr1	185961125	185961398	Peak_18976	CRD_326	Promoter
chr1	185964924	185965227	Peak_18977	CRD_326	Promoter
chr1	186004036	186004332	Peak_18985	CRD_327	Intron
chr1	186007077	186008095	Peak_18986	CRD_327	Exon
chr1	186023234	186023639	Peak_18987	CRD_327	Intron
chr1	186027473	186027874	Peak_18988	CRD_327	Intron
chr1	186034594	186035133	Peak_18989	CRD_327	Intron
chr1	186035764	186036206	Peak_18990	CRD_327	Intron
chr1	186303757	186304238	Peak_19061	CRD_328	Exon
chr1	186305003	186305271	Peak_19062	CRD_328	Intron
chr1	186305667	186305868	Peak_19063	CRD_328	Intron
chr1	186309422	186309940	Peak_19064	CRD_328	Promoter
chr1	186310287	186310870	Peak_19065	CRD_328	Promoter
chr1	186315550	186315814	Peak_19066	CRD_328	Intron
chr1	186941418	186941821	Peak_19198	CRD_329	Intron
chr1	186945855	186946163	Peak_19199	CRD_329	Intron
chr1	186946780	186947014	Peak_19200	CRD_329	Exon
chr1	186948531	186949029	Peak_19201	CRD_329	Intron
chr1	186957097	186957915	Peak_19202	CRD_329	Intron
chr1	186959430	186959766	Peak_19203	CRD_329	Intron
chr1	187084067	187084505	Peak_19225	CRD_330	Intron
chr1	187093703	187094170	Peak_19226	CRD_330	Promoter
chr1	187094619	187095367	Peak_19227	CRD_330	Promoter
chr1	187096721	187097452	Peak_19228	CRD_330	Intron
chr1	187453386	187453675	Peak_19300	CRD_331	Intron
chr1	187471029	187471395	Peak_19301	CRD_331	Intron
chr1	187474487	187474693	Peak_19302	CRD_331	Intron
chr1	187477233	187477434	Peak_19303	CRD_331	Intron
chr1	187481050	187481323	Peak_19304	CRD_331	Intron
chr1	187481880	187482216	Peak_19305	CRD_331	Intron
chr1	188361629	188362508	Peak_19510	CRD_332	Distal_Intergenic
chr1	188363455	188363871	Peak_19511	CRD_332	Distal_Intergenic
chr1	188367541	188367749	Peak_19512	CRD_332	Distal_Intergenic
chr1	188367805	188368109	Peak_19513	CRD_332	Distal_Intergenic
chr1	188376399	188376605	Peak_19514	CRD_332	Distal_Intergenic
chr1	188380268	188380474	Peak_19515	CRD_332	Distal_Intergenic
chr1	188380535	188381756	Peak_19516	CRD_332	Distal_Intergenic
chr1	188399064	188399375	Peak_19517	CRD_332	Distal_Intergenic
chr1	188404337	188404578	Peak_19518	CRD_332	Distal_Intergenic
chr1	188405517	188405828	Peak_19519	CRD_332	Distal_Intergenic
chr1	188406797	188407227	Peak_19520	CRD_332	Distal_Intergenic
chr1	188410155	188410354	Peak_19521	CRD_332	Distal_Intergenic
chr1	188410918	188411342	Peak_19522	CRD_332	Distal_Intergenic
chr1	188416033	188416492	Peak_19523	CRD_332	Distal_Intergenic
chr1	188422108	188422312	Peak_19524	CRD_332	Distal_Intergenic
chr1	188422391	188422612	Peak_19525	CRD_332	Distal_Intergenic
chr1	188422965	188423401	Peak_19526	CRD_332	Distal_Intergenic
chr1	188427265	188428180	Peak_19527	CRD_332	Distal_Intergenic
chr1	188435366	188435631	Peak_19528	CRD_332	Distal_Intergenic
chr1	188439822	188440098	Peak_19529	CRD_332	Distal_Intergenic
chr1	188444537	188445251	Peak_19530	CRD_332	Distal_Intergenic
chr1	188452056	188452276	Peak_19531	CRD_332	Distal_Intergenic
chr1	188452479	188452886	Peak_19532	CRD_332	Distal_Intergenic
chr1	188452952	188453686	Peak_19533	CRD_332	Distal_Intergenic
chr1	188462917	188463209	Peak_19534	CRD_332	Distal_Intergenic
chr1	188465576	188465777	Peak_19535	CRD_332	Distal_Intergenic
chr1	188471229	188471652	Peak_19536	CRD_332	Distal_Intergenic
chr1	188475558	188476111	Peak_19537	CRD_332	Distal_Intergenic
chr1	188479230	188479587	Peak_19538	CRD_332	Distal_Intergenic
chr1	188480838	188481058	Peak_19539	CRD_332	Distal_Intergenic
chr1	188774169	188774517	Peak_19600	CRD_333	Distal_Intergenic
chr1	188777975	188778547	Peak_19601	CRD_333	Distal_Intergenic
chr1	188782285	188782524	Peak_19602	CRD_333	Distal_Intergenic
chr1	188785099	188785300	Peak_19603	CRD_333	Distal_Intergenic
chr1	188785459	188785814	Peak_19604	CRD_333	Distal_Intergenic
chr1	188794665	188795069	Peak_19605	CRD_333	Distal_Intergenic
chr1	189492817	189493772	Peak_19778	CRD_334	Distal_Intergenic
chr1	189501800	189502597	Peak_19779	CRD_334	Distal_Intergenic
chr1	189507962	189508539	Peak_19780	CRD_334	Distal_Intergenic
chr1	189508717	189508985	Peak_19781	CRD_334	Distal_Intergenic
chr1	190159247	190159678	Peak_19913	CRD_335	Intron
chr1	190168569	190169514	Peak_19914	CRD_335	Intron
chr1	190172680	190173027	Peak_19915	CRD_335	Intron
chr1	190173085	190173577	Peak_19916	CRD_335	Intron
chr1	190462601	190462871	Peak_19981	CRD_336	Intron
chr1	190474574	190475184	Peak_19982	CRD_336	Promoter
chr1	190475344	190475965	Peak_19983	CRD_336	Promoter
chr1	190477522	190479075	Peak_19984	CRD_336	Promoter
chr1	190479643	190479854	Peak_19985	CRD_336	Promoter
chr1	190491993	190492220	Peak_19986	CRD_336	Intron
chr1	192456919	192457643	Peak_20386	CRD_337	Intron
chr1	192461734	192462123	Peak_20387	CRD_337	Intron
chr1	192462203	192462449	Peak_20388	CRD_337	Intron
chr1	192462620	192463023	Peak_20389	CRD_337	Intron
chr1	192473966	192474711	Peak_20390	CRD_337	Intron
chr1	192476029	192476259	Peak_20391	CRD_337	Exon
chr1	192476371	192477353	Peak_20392	CRD_337	Intron
chr1	192669655	192669909	Peak_20443	CRD_338	Intron
chr1	192669971	192670287	Peak_20444	CRD_338	Intron
chr1	192676938	192677182	Peak_20445	CRD_338	Intron
chr1	192678082	192678650	Peak_20446	CRD_338	Intron
chr1	192679126	192679426	Peak_20447	CRD_338	Intron
chr1	192735600	192735871	Peak_20461	CRD_339	Intron
chr1	192735939	192736223	Peak_20462	CRD_339	Intron
chr1	192736849	192737343	Peak_20463	CRD_339	Promoter
chr1	192742255	192743026	Peak_20464	CRD_339	Promoter
chr1	192747159	192747634	Peak_20465	CRD_339	Intron
chr1	192750412	192750700	Peak_20466	CRD_339	Intron
chr1	192820375	192820640	Peak_20481	CRD_340	Intron
chr1	192821538	192821793	Peak_20482	CRD_340	Intron
chr1	192830650	192831492	Peak_20483	CRD_340	Intron
chr1	192835147	192835385	Peak_20484	CRD_340	Intron
chr1	192838357	192838692	Peak_20485	CRD_340	Intron
chr1	192843631	192843862	Peak_20486	CRD_340	Intron
chr1	193449996	193450680	Peak_20617	CRD_341	Distal_Intergenic
chr1	193456736	193458225	Peak_20618	CRD_341	Distal_Intergenic
chr1	193461489	193462152	Peak_20619	CRD_341	Distal_Intergenic
chr1	193462707	193462980	Peak_20620	CRD_341	Distal_Intergenic
chr1	193464502	193464835	Peak_20621	CRD_341	Distal_Intergenic
chr1	193470213	193470502	Peak_20622	CRD_341	Distal_Intergenic
chr1	193478698	193478935	Peak_20623	CRD_341	Distal_Intergenic
chr1	193481219	193481472	Peak_20624	CRD_341	Distal_Intergenic
chr1	193486703	193487753	Peak_20625	CRD_341	Distal_Intergenic
chr1	193488961	193489459	Peak_20626	CRD_341	Distal_Intergenic
chr1	193495897	193496361	Peak_20627	CRD_341	Distal_Intergenic
chr1	193505024	193505331	Peak_20628	CRD_341	Distal_Intergenic
chr1	193507690	193508155	Peak_20629	CRD_341	Distal_Intergenic
chr1	193980843	193981237	Peak_20747	CRD_342	Distal_Intergenic
chr1	193982305	193982571	Peak_20748	CRD_342	Distal_Intergenic
chr1	193994488	193994870	Peak_20749	CRD_342	Distal_Intergenic
chr1	193996237	193996466	Peak_20750	CRD_342	Distal_Intergenic
chr1	193997594	193997850	Peak_20751	CRD_342	Distal_Intergenic
chr1	194003462	194004660	Peak_20752	CRD_342	Distal_Intergenic
chr1	194309758	194310039	Peak_20832	CRD_343	Distal_Intergenic
chr1	194318256	194318490	Peak_20833	CRD_343	Distal_Intergenic
chr1	194319007	194319223	Peak_20834	CRD_343	Distal_Intergenic
chr1	194322132	194322440	Peak_20835	CRD_343	Distal_Intergenic
chr1	194324268	194325146	Peak_20836	CRD_343	Distal_Intergenic
chr1	194327635	194328018	Peak_20837	CRD_343	Distal_Intergenic
chr1	194338886	194339104	Peak_20840	CRD_344	Distal_Intergenic
chr1	194342306	194342506	Peak_20841	CRD_344	Distal_Intergenic
chr1	194347224	194347451	Peak_20842	CRD_344	Distal_Intergenic
chr1	194351611	194351853	Peak_20843	CRD_344	Promoter
chr1	194784790	194785051	Peak_20945	CRD_345	Distal_Intergenic
chr1	194787237	194787488	Peak_20946	CRD_345	Distal_Intergenic
chr1	194789983	194790233	Peak_20947	CRD_345	Distal_Intergenic
chr1	194794167	194794420	Peak_20948	CRD_345	Distal_Intergenic
chr1	195613211	195613547	Peak_21147	CRD_346	Distal_Intergenic
chr1	195616600	195617055	Peak_21148	CRD_346	Distal_Intergenic
chr1	195618109	195618801	Peak_21149	CRD_346	Distal_Intergenic
chr1	195625066	195625768	Peak_21150	CRD_346	Distal_Intergenic
chr1	195626282	195626818	Peak_21151	CRD_347	Distal_Intergenic
chr1	195633248	195633541	Peak_21152	CRD_347	Distal_Intergenic
chr1	195637248	195638111	Peak_21153	CRD_347	Distal_Intergenic
chr1	195655863	195656062	Peak_21154	CRD_347	Distal_Intergenic
chr1	195657461	195657881	Peak_21155	CRD_347	Distal_Intergenic
chr1	195658970	195659178	Peak_21156	CRD_347	Distal_Intergenic
chr1	195738653	195738862	Peak_21171	CRD_348	Distal_Intergenic
chr1	195738949	195739361	Peak_21172	CRD_348	Distal_Intergenic
chr1	195745220	195745724	Peak_21173	CRD_348	Distal_Intergenic
chr1	195746793	195747017	Peak_21174	CRD_348	Distal_Intergenic
chr1	195747119	195747658	Peak_21175	CRD_348	Distal_Intergenic
chr1	195747715	195747917	Peak_21176	CRD_348	Distal_Intergenic
chr1	195753970	195754254	Peak_21177	CRD_348	Distal_Intergenic
chr1	195763054	195764316	Peak_21178	CRD_348	Distal_Intergenic
chr1	195773793	195774272	Peak_21179	CRD_348	Distal_Intergenic
chr1	195776605	195777256	Peak_21180	CRD_348	Distal_Intergenic
chr1	195784195	195784620	Peak_21181	CRD_348	Distal_Intergenic
chr1	195789355	195789726	Peak_21182	CRD_348	Distal_Intergenic
chr1	195791774	195792200	Peak_21183	CRD_348	Distal_Intergenic
chr1	195796943	195797810	Peak_21184	CRD_348	Distal_Intergenic
chr1	195802850	195803377	Peak_21185	CRD_349	Distal_Intergenic
chr1	195804416	195804923	Peak_21186	CRD_349	Distal_Intergenic
chr1	195805400	195805632	Peak_21187	CRD_349	Distal_Intergenic
chr1	195814336	195814535	Peak_21188	CRD_349	Distal_Intergenic
chr1	195822994	195823308	Peak_21189	CRD_350	Distal_Intergenic
chr1	195823736	195823988	Peak_21190	CRD_350	Distal_Intergenic
chr1	195826498	195826885	Peak_21191	CRD_350	Distal_Intergenic
chr1	195833779	195833987	Peak_21192	CRD_350	Distal_Intergenic
chr1	195839756	195840687	Peak_21193	CRD_350	Distal_Intergenic
chr1	195841771	195842018	Peak_21194	CRD_350	Distal_Intergenic
chr1	195846489	195846730	Peak_21195	CRD_351	Distal_Intergenic
chr1	195850941	195851163	Peak_21196	CRD_351	Distal_Intergenic
chr1	195865799	195867190	Peak_21197	CRD_351	Distal_Intergenic
chr1	195879638	195880170	Peak_21198	CRD_351	Distal_Intergenic
chr1	195880441	195880640	Peak_21199	CRD_351	Distal_Intergenic
chr1	195880876	195881232	Peak_21200	CRD_352	Distal_Intergenic
chr1	195882341	195882649	Peak_21201	CRD_352	Distal_Intergenic
chr1	195883220	195883440	Peak_21202	CRD_352	Distal_Intergenic
chr1	195888111	195888350	Peak_21203	CRD_352	Distal_Intergenic
chr1	196123501	196123766	Peak_21267	CRD_353	Distal_Intergenic
chr1	196129247	196129957	Peak_21268	CRD_353	Distal_Intergenic
chr1	196136625	196137124	Peak_21269	CRD_353	Distal_Intergenic
chr1	196139972	196140304	Peak_21270	CRD_353	Distal_Intergenic
chr1	196140558	196140757	Peak_21271	CRD_353	Distal_Intergenic
chr1	196156058	196156484	Peak_21275	CRD_354	Distal_Intergenic
chr1	196156785	196157020	Peak_21276	CRD_354	Distal_Intergenic
chr1	196161122	196161851	Peak_21277	CRD_354	Distal_Intergenic
chr1	196161949	196162148	Peak_21278	CRD_354	Distal_Intergenic
chr1	196342241	196342450	Peak_21326	CRD_355	Exon
chr1	196345897	196346164	Peak_21327	CRD_355	Intron
chr1	196347454	196348011	Peak_21328	CRD_355	Intron
chr1	196348407	196349025	Peak_21329	CRD_355	Intron
chr1	196619689	196620096	Peak_21386	CRD_356	Distal_Intergenic
chr1	196621866	196622065	Peak_21387	CRD_356	Distal_Intergenic
chr1	196624977	196625310	Peak_21388	CRD_356	Distal_Intergenic
chr1	196630028	196630282	Peak_21389	CRD_356	Distal_Intergenic
chr1	196773362	196773915	Peak_21419	CRD_357	Promoter
chr1	196778013	196778606	Peak_21420	CRD_357	Intron
chr1	196778673	196778881	Peak_21421	CRD_357	Intron
chr1	196779691	196780021	Peak_21422	CRD_357	Exon
chr1	196811227	196811515	Peak_21423	CRD_357	Distal_Intergenic
chr1	196812423	196812637	Peak_21424	CRD_357	Distal_Intergenic
chr1	196827950	196828205	Peak_21425	CRD_357	Promoter
chr1	197084136	197084439	Peak_21491	CRD_358	Exon
chr1	197085360	197085642	Peak_21492	CRD_358	Intron
chr1	197085722	197085925	Peak_21493	CRD_358	Intron
chr1	197093676	197093875	Peak_21494	CRD_358	Intron
chr1	197095994	197096449	Peak_21495	CRD_358	Exon
chr1	196949656	196949855	Peak_21454	CRD_358	Intron
chr1	196957851	196958291	Peak_21455	CRD_358	Exon
chr1	196959136	196959440	Peak_21456	CRD_358	Exon
chr1	196965855	196966294	Peak_21457	CRD_358	Distal_Intergenic
chr1	196966689	196966943	Peak_21458	CRD_358	Distal_Intergenic
chr1	196967045	196967910	Peak_21459	CRD_358	Promoter
chr1	196972307	196972915	Peak_21460	CRD_358	Promoter
chr1	196973425	196973859	Peak_21461	CRD_358	Promoter
chr1	196978475	196978674	Peak_21462	CRD_358	Promoter
chr1	196982291	196983204	Peak_21463	CRD_358	Exon
chr1	196984569	196985394	Peak_21464	CRD_358	Intron
chr1	196985503	196985913	Peak_21465	CRD_358	Intron
chr1	196993043	196993244	Peak_21466	CRD_358	Intron
chr1	196993332	196993531	Peak_21467	CRD_358	Intron
chr1	196993736	196994455	Peak_21468	CRD_358	Exon
chr1	197005671	197005878	Peak_21469	CRD_358	Intron
chr1	197007503	197008047	Peak_21470	CRD_358	Intron
chr1	197008220	197008426	Peak_21471	CRD_358	Intron
chr1	197016536	197016758	Peak_21472	CRD_358	Distal_Intergenic
chr1	197019025	197019603	Peak_21473	CRD_358	Distal_Intergenic
chr1	197029576	197029775	Peak_21474	CRD_358	Distal_Intergenic
chr1	197030583	197031256	Peak_21475	CRD_358	Distal_Intergenic
chr1	197039605	197039925	Peak_21476	CRD_358	Intron
chr1	197040340	197040884	Peak_21477	CRD_358	Exon
chr1	197051362	197051611	Peak_21478	CRD_358	Promoter
chr1	197052353	197052642	Peak_21479	CRD_358	Promoter
chr1	197055741	197056061	Peak_21480	CRD_358	Exon
chr1	197059189	197059435	Peak_21481	CRD_358	Intron
chr1	197064333	197064580	Peak_21482	CRD_358	Promoter
chr1	197066345	197066714	Peak_21483	CRD_358	Promoter
chr1	197072327	197072526	Peak_21484	CRD_358	Distal_Intergenic
chr1	197075992	197076326	Peak_21485	CRD_358	Distal_Intergenic
chr1	197076524	197076727	Peak_21486	CRD_358	Distal_Intergenic
chr1	197078599	197079004	Peak_21487	CRD_358	Distal_Intergenic
chr1	197079119	197079350	Peak_21488	CRD_358	Distal_Intergenic
chr1	197079421	197079734	Peak_21489	CRD_358	Distal_Intergenic
chr1	197079794	197079995	Peak_21490	CRD_358	Distal_Intergenic
chr1	196929518	196929752	Peak_21444	CRD_358	Intron
chr1	196930389	196930689	Peak_21445	CRD_358	Intron
chr1	196932325	196932707	Peak_21446	CRD_358	Intron
chr1	196932911	196933112	Peak_21447	CRD_358	Intron
chr1	196934020	196934547	Peak_21448	CRD_358	Intron
chr1	196935133	196935333	Peak_21449	CRD_358	Intron
chr1	196935413	196935921	Peak_21450	CRD_358	Intron
chr1	196947149	196947455	Peak_21451	CRD_358	Intron
chr1	196947508	196947818	Peak_21452	CRD_358	Intron
chr1	196948488	196948868	Peak_21453	CRD_358	Intron
chr1	197329758	197329990	Peak_21558	CRD_359	Intron
chr1	197338024	197338311	Peak_21559	CRD_359	Intron
chr1	197339296	197339692	Peak_21560	CRD_359	Intron
chr1	197341943	197342142	Peak_21561	CRD_359	Intron
chr1	197344367	197344860	Peak_21562	CRD_359	Exon
chr1	197353806	197354036	Peak_21563	CRD_359	Intron
chr1	197451315	197451945	Peak_21586	CRD_360	Intron
chr1	197452775	197453035	Peak_21587	CRD_360	Intron
chr1	197458440	197459114	Peak_21588	CRD_360	Intron
chr1	197463294	197463652	Peak_21589	CRD_360	Intron
chr1	198491090	198492103	Peak_21848	CRD_361	Distal_Intergenic
chr1	198496693	198498019	Peak_21849	CRD_361	Distal_Intergenic
chr1	198499774	198500584	Peak_21850	CRD_361	Distal_Intergenic
chr1	198519569	198521289	Peak_21851	CRD_361	Exon
chr1	198530316	198530622	Peak_21852	CRD_361	Intron
chr1	198892594	198892920	Peak_21955	CRD_362	Intron
chr1	198902660	198903220	Peak_21956	CRD_362	Intron
chr1	198903286	198903687	Peak_21957	CRD_362	Intron
chr1	198906497	198906948	Peak_21958	CRD_362	Intron
chr1	198929949	198930621	Peak_21966	CRD_363	Intron
chr1	198935122	198935338	Peak_21967	CRD_363	Promoter
chr1	198935394	198935906	Peak_21968	CRD_363	Promoter
chr1	198936876	198937119	Peak_21969	CRD_363	Promoter
chr1	198937202	198937803	Peak_21970	CRD_363	Promoter
chr1	198995010	198996057	Peak_21981	CRD_364	Distal_Intergenic
chr1	198997339	198998111	Peak_21982	CRD_364	Distal_Intergenic
chr1	199000882	199001696	Peak_21983	CRD_364	Distal_Intergenic
chr1	199002411	199003247	Peak_21984	CRD_364	Exon
chr1	199795615	199795850	Peak_22166	CRD_365	Distal_Intergenic
chr1	199797167	199797366	Peak_22167	CRD_365	Distal_Intergenic
chr1	199801176	199801479	Peak_22168	CRD_365	Distal_Intergenic
chr1	199802116	199802654	Peak_22169	CRD_365	Distal_Intergenic
chr1	199807302	199807676	Peak_22170	CRD_365	Distal_Intergenic
chr1	200569297	200569505	Peak_22355	CRD_366	Intron
chr1	200581241	200581650	Peak_22356	CRD_366	Exon
chr1	200585588	200585827	Peak_22357	CRD_366	Intron
chr1	200586192	200586524	Peak_22358	CRD_366	Exon
chr1	200840229	200840606	Peak_22408	CRD_367	Intron
chr1	200846488	200846693	Peak_22409	CRD_367	Intron
chr1	200847934	200848190	Peak_22410	CRD_367	Exon
chr1	200851840	200852214	Peak_22411	CRD_367	Intron
chr1	200859407	200859732	Peak_22412	CRD_367	Exon
chr1	200864834	200865113	Peak_22413	CRD_368	Promoter
chr1	200865541	200865794	Peak_22414	CRD_368	Promoter
chr1	200865860	200866374	Peak_22415	CRD_368	Promoter
chr1	200866540	200867721	Peak_22416	CRD_368	Promoter
chr1	200875265	200875789	Peak_22419	CRD_369	Promoter
chr1	200875865	200876116	Peak_22420	CRD_369	Promoter
chr1	200889518	200889894	Peak_22421	CRD_369	Promoter
chr1	200891165	200891617	Peak_22422	CRD_369	Promoter
chr1	200892933	200893277	Peak_22423	CRD_369	Promoter
chr1	200898459	200898818	Peak_22424	CRD_369	Intron
chr1	200968559	200969586	Peak_22431	CRD_370	Exon
chr1	200972075	200972353	Peak_22432	CRD_370	Exon
chr1	200974098	200974694	Peak_22433	CRD_370	Exon
chr1	200974867	200975833	Peak_22434	CRD_370	Exon
chr1	200988688	200989049	Peak_22439	CRD_370	Exon
chr1	200994375	200994842	Peak_22440	CRD_370	Intron
chr1	200998924	200999427	Peak_22441	CRD_370	Exon
chr1	200999626	201000112	Peak_22442	CRD_370	Exon
chr1	201004784	201005045	Peak_22443	CRD_370	Promoter
chr1	201006550	201006863	Peak_22444	CRD_370	Promoter
chr1	201010161	201010668	Peak_22445	CRD_370	Intron
chr1	201014767	201015132	Peak_22446	CRD_370	Intron
chr1	201015476	201016639	Peak_22448	CRD_370	Intron
chr1	201021066	201021371	Peak_22449	CRD_370	Promoter
chr1	201021513	201021742	Peak_22450	CRD_370	Promoter
chr1	201021816	201022162	Peak_22451	CRD_370	Promoter
chr1	201022281	201023235	Peak_22452	CRD_370	Promoter
chr1	201023597	201023913	Peak_22453	CRD_370	Promoter
chr1	201026100	201026712	Peak_22454	CRD_370	Promoter
chr1	200979648	200979908	Peak_22435	CRD_370	Exon
chr1	200981176	200981609	Peak_22436	CRD_370	Intron
chr1	200982161	200982360	Peak_22437	CRD_370	Intron
chr1	200988102	200988577	Peak_22438	CRD_370	Exon
chr1	201026825	201027063	Peak_22455	CRD_371	Promoter
chr1	201036066	201037179	Peak_22456	CRD_371	Promoter
chr1	201038262	201038923	Peak_22457	CRD_371	Intron
chr1	201042418	201043466	Peak_22458	CRD_371	Exon
chr1	201049500	201051964	Peak_22459	CRD_371	Exon
chr1	201094479	201095098	Peak_22469	CRD_371	Intron
chr1	201095922	201096406	Peak_22470	CRD_371	Intron
chr1	201096734	201096990	Peak_22471	CRD_371	Intron
chr1	201098080	201098682	Peak_22472	CRD_371	Intron
chr1	201108171	201109095	Peak_22473	CRD_371	Intron
chr1	201113600	201114743	Peak_22474	CRD_371	Promoter
chr1	201055854	201056053	Peak_22460	CRD_371	Intron
chr1	201059922	201060902	Peak_22461	CRD_371	Exon
chr1	201062412	201062719	Peak_22462	CRD_371	Exon
chr1	201065550	201066080	Peak_22463	CRD_371	Exon
chr1	201072181	201073001	Peak_22464	CRD_371	Exon
chr1	201083841	201085196	Peak_22465	CRD_371	Exon
chr1	201089998	201090205	Peak_22466	CRD_371	Intron
chr1	201090404	201090926	Peak_22467	CRD_371	Intron
chr1	201093980	201094426	Peak_22468	CRD_371	Exon
chr1	201665147	201665537	Peak_22563	CRD_372	Intron
chr1	201666061	201667052	Peak_22564	CRD_372	Intron
chr1	201672028	201672302	Peak_22565	CRD_372	Promoter
chr1	201672760	201673537	Peak_22566	CRD_372	Promoter
chr1	201673614	201674765	Peak_22567	CRD_372	Promoter
chr1	201119239	201119604	Peak_22475	CRD_372	Intron
chr1	201119694	201120167	Peak_22476	CRD_372	Intron
chr1	201125055	201126374	Peak_22477	CRD_372	Promoter
chr1	201128519	201128757	Peak_22478	CRD_372	Promoter
chr1	201130914	201131229	Peak_22479	CRD_372	Distal_Intergenic
chr1	201137535	201138845	Peak_22480	CRD_372	Intron
chr1	201143830	201144679	Peak_22481	CRD_372	Promoter
chr1	201146068	201146704	Peak_22482	CRD_372	Promoter
chr1	201153913	201155182	Peak_22483	CRD_372	Promoter
chr1	201163582	201164347	Peak_22484	CRD_372	Intron
chr1	201170296	201172105	Peak_22485	CRD_372	Promoter
chr1	201184260	201185269	Peak_22486	CRD_372	Distal_Intergenic
chr1	201186201	201186700	Peak_22487	CRD_372	Distal_Intergenic
chr1	201191512	201192027	Peak_22488	CRD_372	Promoter
chr1	201214401	201214818	Peak_22489	CRD_372	Promoter
chr1	201214924	201215130	Peak_22490	CRD_372	Promoter
chr1	201222743	201223426	Peak_22491	CRD_372	Promoter
chr1	201226491	201226824	Peak_22492	CRD_372	Intron
chr1	201229935	201230701	Peak_22493	CRD_372	Distal_Intergenic
chr1	201254456	201254801	Peak_22494	CRD_372	Distal_Intergenic
chr1	201262721	201262938	Peak_22495	CRD_372	Distal_Intergenic
chr1	201655625	201656372	Peak_22560	CRD_372	Intron
chr1	201659038	201659295	Peak_22561	CRD_372	Intron
chr1	201659404	201660157	Peak_22562	CRD_372	Intron
chr1	201678623	201678887	Peak_22568	CRD_372	Intron
chr1	201686718	201687365	Peak_22569	CRD_372	Intron
chr1	201687567	201687874	Peak_22570	CRD_372	Intron
chr1	201278606	201279166	Peak_22498	CRD_372	Distal_Intergenic
chr1	201285503	201285743	Peak_22499	CRD_372	Promoter
chr1	201286362	201287448	Peak_22500	CRD_372	Promoter
chr1	201287560	201287759	Peak_22501	CRD_372	Intron
chr1	201294230	201294480	Peak_22502	CRD_372	Intron
chr1	201298015	201299166	Peak_22503	CRD_372	Intron
chr1	201309396	201310012	Peak_22504	CRD_372	Intron
chr1	201310983	201312046	Peak_22505	CRD_372	Intron
chr1	201312307	201312946	Peak_22506	CRD_372	Intron
chr1	201318652	201319468	Peak_22507	CRD_372	Promoter
chr1	201319566	201319983	Peak_22508	CRD_372	Exon
chr1	201328915	201329669	Peak_22509	CRD_372	Promoter
chr1	201346660	201346980	Peak_22510	CRD_372	Distal_Intergenic
chr1	201348124	201348633	Peak_22511	CRD_372	Distal_Intergenic
chr1	201349230	201349520	Peak_22512	CRD_372	Distal_Intergenic
chr1	201355297	201355496	Peak_22513	CRD_372	Distal_Intergenic
chr1	201358473	201358859	Peak_22514	CRD_372	Promoter
chr1	201361681	201361980	Peak_22515	CRD_372	Promoter
chr1	201364445	201365347	Peak_22516	CRD_372	Promoter
chr1	201368704	201368955	Peak_22517	CRD_372	Promoter
chr1	201370140	201371145	Peak_22518	CRD_372	Promoter
chr1	201376854	201377152	Peak_22519	CRD_372	Promoter
chr1	201377422	201378700	Peak_22520	CRD_372	Promoter
chr1	201383637	201384768	Peak_22521	CRD_372	Promoter
chr1	201385343	201385617	Peak_22522	CRD_372	Promoter
chr1	201408229	201408571	Peak_22523	CRD_372	Exon
chr1	201435355	201436728	Peak_22524	CRD_372	Distal_Intergenic
chr1	201444671	201445635	Peak_22525	CRD_372	Distal_Intergenic
chr1	201451046	201451566	Peak_22526	CRD_372	Distal_Intergenic
chr1	201456775	201457683	Peak_22527	CRD_372	Distal_Intergenic
chr1	201461225	201461496	Peak_22528	CRD_372	Exon
chr1	201461821	201462177	Peak_22529	CRD_372	Promoter
chr1	201463114	201463594	Peak_22530	CRD_372	Promoter
chr1	201467946	201468591	Peak_22531	CRD_372	Promoter
chr1	201468915	201470063	Peak_22532	CRD_372	Promoter
chr1	201474726	201474989	Peak_22533	CRD_372	Distal_Intergenic
chr1	201480364	201480966	Peak_22534	CRD_372	Exon
chr1	201481724	201482529	Peak_22535	CRD_372	Exon
chr1	201491064	201491446	Peak_22536	CRD_372	Promoter
chr1	201503474	201504023	Peak_22537	CRD_372	Promoter
chr1	201505794	201507288	Peak_22538	CRD_372	Promoter
chr1	201512759	201513494	Peak_22539	CRD_372	Intron
chr1	201530754	201531707	Peak_22540	CRD_372	Intron
chr1	201534771	201536025	Peak_22541	CRD_372	Exon
chr1	201539939	201540664	Peak_22542	CRD_372	Distal_Intergenic
chr1	201553208	201554046	Peak_22543	CRD_372	Distal_Intergenic
chr1	201559289	201560359	Peak_22544	CRD_372	Distal_Intergenic
chr1	201582291	201582540	Peak_22545	CRD_372	Distal_Intergenic
chr1	201584695	201586318	Peak_22546	CRD_372	Distal_Intergenic
chr1	201591340	201592344	Peak_22547	CRD_372	Distal_Intergenic
chr1	201599602	201599869	Peak_22548	CRD_372	Distal_Intergenic
chr1	201602452	201603382	Peak_22549	CRD_372	Distal_Intergenic
chr1	201612258	201612626	Peak_22550	CRD_372	Distal_Intergenic
chr1	201612726	201612993	Peak_22551	CRD_372	Distal_Intergenic
chr1	201614846	201615258	Peak_22552	CRD_372	Distal_Intergenic
chr1	201617502	201617807	Peak_22553	CRD_372	Distal_Intergenic
chr1	201628472	201628877	Peak_22554	CRD_372	Intron
chr1	201630464	201631644	Peak_22555	CRD_372	Intron
chr1	201637640	201638007	Peak_22556	CRD_372	Intron
chr1	201646610	201647477	Peak_22557	CRD_372	Promoter
chr1	201647989	201648762	Peak_22558	CRD_372	Promoter
chr1	201649745	201650733	Peak_22559	CRD_372	Promoter
chr1	201266781	201267143	Peak_22496	CRD_372	Distal_Intergenic
chr1	201268312	201269595	Peak_22497	CRD_372	Distal_Intergenic
chr1	201692691	201693103	Peak_22571	CRD_373	Intron
chr1	201693250	201693593	Peak_22572	CRD_373	Intron
chr1	201693993	201694871	Peak_22573	CRD_373	Intron
chr1	201695825	201697088	Peak_22574	CRD_373	Intron
chr1	201972141	201973028	Peak_22618	CRD_374	Distal_Intergenic
chr1	201981943	201982783	Peak_22619	CRD_374	Promoter
chr1	201983114	201983568	Peak_22620	CRD_374	Promoter
chr1	201999645	202000191	Peak_22621	CRD_374	Promoter
chr1	201702953	201703430	Peak_22575	CRD_374	Intron
chr1	201703627	201703929	Peak_22576	CRD_374	Intron
chr1	201703990	201704564	Peak_22577	CRD_374	Intron
chr1	201705440	201705686	Peak_22578	CRD_374	Intron
chr1	201708011	201708454	Peak_22579	CRD_374	Intron
chr1	201709564	201709791	Peak_22580	CRD_374	Intron
chr1	201711339	201711891	Peak_22581	CRD_374	Intron
chr1	201713470	201713708	Peak_22582	CRD_374	Intron
chr1	201714409	201715101	Peak_22583	CRD_374	Intron
chr1	201715569	201716645	Peak_22584	CRD_374	Promoter
chr1	201721543	201722272	Peak_22585	CRD_374	Promoter
chr1	201723571	201723846	Peak_22586	CRD_374	Exon
chr1	201724195	201724801	Peak_22587	CRD_374	Exon
chr1	201737770	201738105	Peak_22588	CRD_374	Promoter
chr1	201739654	201739896	Peak_22589	CRD_374	Promoter
chr1	201748295	201748556	Peak_22590	CRD_374	Intron
chr1	201754138	201754814	Peak_22591	CRD_374	Intron
chr1	201778556	201779021	Peak_22592	CRD_374	Promoter
chr1	201780162	201780811	Peak_22593	CRD_374	Promoter
chr1	201791204	201792257	Peak_22594	CRD_374	Exon
chr1	201792490	201793503	Peak_22595	CRD_374	Exon
chr1	201795141	201795340	Peak_22596	CRD_374	Exon
chr1	201825278	201825721	Peak_22597	CRD_374	Exon
chr1	201825954	201826646	Peak_22598	CRD_374	Promoter
chr1	201826796	201827056	Peak_22599	CRD_374	Promoter
chr1	201827883	201828268	Peak_22600	CRD_374	Promoter
chr1	201828858	201829764	Peak_22601	CRD_374	Promoter
chr1	201845433	201845922	Peak_22602	CRD_374	Promoter
chr1	201847112	201847902	Peak_22603	CRD_374	Promoter
chr1	201876208	201876678	Peak_22604	CRD_374	Promoter
chr1	201877872	201878241	Peak_22605	CRD_374	Exon
chr1	201882551	201883256	Peak_22606	CRD_374	Exon
chr1	201883313	201883602	Peak_22607	CRD_374	Exon
chr1	201883863	201884136	Peak_22608	CRD_374	Exon
chr1	201887237	201887651	Peak_22609	CRD_374	Promoter
chr1	201888092	201888948	Peak_22610	CRD_374	Promoter
chr1	201889458	201889855	Peak_22611	CRD_374	Promoter
chr1	201890179	201890695	Peak_22612	CRD_374	Promoter
chr1	201895722	201896426	Peak_22613	CRD_374	Promoter
chr1	201946437	201946904	Peak_22614	CRD_374	Promoter
chr1	201954850	201956014	Peak_22615	CRD_374	Promoter
chr1	201970690	201971402	Peak_22616	CRD_374	Distal_Intergenic
chr1	201971532	201971868	Peak_22617	CRD_374	Distal_Intergenic
chr1	202009391	202009900	Peak_22622	CRD_374	Promoter
chr1	202022902	202023852	Peak_22623	CRD_374	Distal_Intergenic
chr1	202087998	202088613	Peak_22624	CRD_374	Distal_Intergenic
chr1	202118987	202119329	Peak_22625	CRD_374	Distal_Intergenic
chr1	202124120	202124872	Peak_22626	CRD_374	Promoter
chr1	202126366	202126565	Peak_22627	CRD_374	Intron
chr1	202130195	202130759	Peak_22628	CRD_374	Exon
chr1	202131699	202132893	Peak_22629	CRD_374	Promoter
chr1	202132948	202133364	Peak_22630	CRD_374	Promoter
chr1	202135028	202136021	Peak_22631	CRD_374	Promoter
chr1	202143264	202143946	Peak_22632	CRD_374	Promoter
chr1	202144671	202144903	Peak_22633	CRD_374	Promoter
chr1	202145021	202145969	Peak_22634	CRD_374	Promoter
chr1	202151713	202152130	Peak_22635	CRD_374	Intron
chr1	202154854	202155223	Peak_22636	CRD_374	Intron
chr1	202165301	202166251	Peak_22637	CRD_374	Promoter
chr1	202184474	202185198	Peak_22638	CRD_374	Promoter
chr1	202186957	202187317	Peak_22639	CRD_374	Promoter
chr1	202188974	202189250	Peak_22640	CRD_374	Promoter
chr1	202210442	202210757	Peak_22641	CRD_374	Promoter
chr1	202218088	202218363	Peak_22642	CRD_375	Intron
chr1	202222971	202223852	Peak_22643	CRD_375	Promoter
chr1	202235786	202236121	Peak_22644	CRD_375	Exon
chr1	202247876	202248141	Peak_22645	CRD_375	Intron
chr1	202249238	202250447	Peak_22646	CRD_376	Intron
chr1	202251027	202251367	Peak_22647	CRD_376	Intron
chr1	202287522	202288124	Peak_22648	CRD_376	Intron
chr1	202292344	202292716	Peak_22649	CRD_376	Intron
chr1	202315240	202315933	Peak_22650	CRD_376	Intron
chr1	203199738	203201176	Peak_22744	CRD_376	Distal_Intergenic
chr1	203215323	203215561	Peak_22745	CRD_376	Promoter
chr1	203216042	203216674	Peak_22747	CRD_376	Promoter
chr1	203217105	203217464	Peak_22748	CRD_376	Promoter
chr1	203219284	203219544	Peak_22749	CRD_376	Promoter
chr1	203239385	203240262	Peak_22750	CRD_376	Intron
chr1	203250995	203251232	Peak_22751	CRD_376	Intron
chr1	203259764	203260289	Peak_22752	CRD_376	Promoter
chr1	203263755	203264506	Peak_22753	CRD_376	Promoter
chr1	202341627	202342598	Peak_22651	CRD_376	Promoter
chr1	202348115	202349588	Peak_22652	CRD_376	Promoter
chr1	202349654	202349959	Peak_22653	CRD_376	Promoter
chr1	202362344	202362604	Peak_22654	CRD_376	Intron
chr1	202365140	202365575	Peak_22655	CRD_376	Intron
chr1	202367163	202367976	Peak_22656	CRD_376	Promoter
chr1	202395925	202396190	Peak_22657	CRD_376	Intron
chr1	202401807	202402102	Peak_22658	CRD_376	Intron
chr1	202410096	202411424	Peak_22659	CRD_376	Promoter
chr1	202411530	202411874	Peak_22660	CRD_376	Promoter
chr1	202460184	202460418	Peak_22661	CRD_376	Promoter
chr1	202464180	202464547	Peak_22662	CRD_376	Promoter
chr1	202472775	202472974	Peak_22663	CRD_376	Promoter
chr1	202473206	202474190	Peak_22664	CRD_376	Promoter
chr1	202501330	202501627	Peak_22665	CRD_376	Intron
chr1	202505887	202506515	Peak_22666	CRD_376	Intron
chr1	202551633	202552131	Peak_22667	CRD_376	Intron
chr1	202568610	202568827	Peak_22668	CRD_376	Promoter
chr1	202568893	202569109	Peak_22669	CRD_376	Promoter
chr1	202571826	202572042	Peak_22670	CRD_376	Promoter
chr1	202600191	202600500	Peak_22671	CRD_376	Exon
chr1	202614408	202614694	Peak_22672	CRD_376	Intron
chr1	202614767	202616257	Peak_22673	CRD_376	Intron
chr1	202623120	202623361	Peak_22674	CRD_376	Intron
chr1	202623550	202624335	Peak_22675	CRD_376	Intron
chr1	202624527	202625146	Peak_22676	CRD_376	Intron
chr1	202658090	202658376	Peak_22677	CRD_376	Intron
chr1	202662084	202662590	Peak_22678	CRD_376	Intron
chr1	202687653	202688978	Peak_22679	CRD_376	Intron
chr1	202712577	202712845	Peak_22680	CRD_376	Promoter
chr1	202719592	202720157	Peak_22681	CRD_376	Distal_Intergenic
chr1	202721573	202721956	Peak_22682	CRD_376	Exon
chr1	202762711	202763027	Peak_22683	CRD_376	Exon
chr1	202806825	202807168	Peak_22684	CRD_376	Promoter
chr1	202808318	202808793	Peak_22685	CRD_376	Promoter
chr1	202810295	202811070	Peak_22686	CRD_376	Promoter
chr1	202834733	202835347	Peak_22687	CRD_376	Distal_Intergenic
chr1	202847628	202848767	Peak_22688	CRD_376	Distal_Intergenic
chr1	202853746	202854290	Peak_22689	CRD_376	Intron
chr1	202860832	202862426	Peak_22690	CRD_376	Promoter
chr1	202880872	202881473	Peak_22691	CRD_376	Exon
chr1	202885048	202885717	Peak_22692	CRD_376	Intron
chr1	202888292	202889454	Peak_22693	CRD_376	Promoter
chr1	202923217	202923486	Peak_22694	CRD_376	Intron
chr1	202923540	202923823	Peak_22695	CRD_376	Intron
chr1	202926676	202927699	Peak_22696	CRD_376	Promoter
chr1	202958203	202958974	Peak_22697	CRD_376	Promoter
chr1	202964838	202965113	Peak_22698	CRD_376	Promoter
chr1	202966278	202966816	Peak_22699	CRD_376	Promoter
chr1	202967190	202968211	Peak_22700	CRD_376	Promoter
chr1	202969041	202969275	Peak_22701	CRD_376	Promoter
chr1	203006552	203007551	Peak_22702	CRD_376	Promoter
chr1	203007644	203008053	Peak_22703	CRD_376	Promoter
chr1	203025605	203026665	Peak_22704	CRD_376	Promoter
chr1	203027042	203027878	Peak_22705	CRD_376	Promoter
chr1	203028027	203028555	Peak_22706	CRD_376	Promoter
chr1	203028803	203029069	Peak_22707	CRD_376	Promoter
chr1	203035480	203035887	Peak_22708	CRD_376	Promoter
chr1	203037595	203038804	Peak_22709	CRD_376	Exon
chr1	203039367	203039836	Peak_22710	CRD_376	Intron
chr1	203045775	203045996	Peak_22711	CRD_376	Promoter
chr1	203046081	203046803	Peak_22712	CRD_376	Promoter
chr1	203047077	203047629	Peak_22713	CRD_376	Promoter
chr1	203047770	203047993	Peak_22714	CRD_376	Promoter
chr1	203057792	203058038	Peak_22715	CRD_376	Intron
chr1	203058118	203058320	Peak_22716	CRD_376	Intron
chr1	203064399	203064721	Peak_22717	CRD_376	Promoter
chr1	203072040	203072367	Peak_22718	CRD_376	Intron
chr1	203081431	203081669	Peak_22719	CRD_376	Exon
chr1	203082678	203083085	Peak_22720	CRD_376	Promoter
chr1	203090748	203092106	Peak_22721	CRD_376	Promoter
chr1	203099727	203100063	Peak_22722	CRD_376	Intron
chr1	203117823	203118039	Peak_22725	CRD_376	Intron
chr1	203126390	203126666	Peak_22726	CRD_376	Promoter
chr1	203126998	203127958	Peak_22727	CRD_376	Promoter
chr1	203128090	203128613	Peak_22728	CRD_376	Promoter
chr1	203133722	203134450	Peak_22729	CRD_376	Intron
chr1	203138210	203138486	Peak_22730	CRD_376	Intron
chr1	203140106	203140670	Peak_22731	CRD_376	Intron
chr1	203141064	203141610	Peak_22732	CRD_376	Intron
chr1	203149073	203149404	Peak_22733	CRD_376	Promoter
chr1	203150953	203151385	Peak_22734	CRD_376	Promoter
chr1	203153974	203154390	Peak_22735	CRD_376	Promoter
chr1	203158735	203160191	Peak_22736	CRD_376	Intron
chr1	203169800	203170596	Peak_22737	CRD_376	Exon
chr1	203170757	203171101	Peak_22738	CRD_376	Exon
chr1	203172251	203172538	Peak_22739	CRD_376	Intron
chr1	203172686	203173485	Peak_22740	CRD_376	Promoter
chr1	203185909	203186249	Peak_22741	CRD_376	Promoter
chr1	203186432	203187324	Peak_22742	CRD_376	Promoter
chr1	203189826	203190337	Peak_22743	CRD_376	Distal_Intergenic
chr1	203267290	203267757	Peak_22754	CRD_376	Intron
chr1	203268697	203269613	Peak_22755	CRD_376	Exon
chr1	203271031	203271285	Peak_22756	CRD_376	Promoter
chr1	203273121	203273405	Peak_22757	CRD_376	Promoter
chr1	203274752	203275037	Peak_22758	CRD_376	Promoter
chr1	203278001	203279376	Peak_22759	CRD_376	Distal_Intergenic
chr1	203286231	203287318	Peak_22760	CRD_376	Promoter
chr1	203102064	203102669	Peak_22723	CRD_376	Intron
chr1	203103147	203103812	Peak_22724	CRD_376	Intron
chr1	203289776	203291148	Peak_22761	CRD_377	Promoter
chr1	203305009	203305704	Peak_22762	CRD_377	Promoter
chr1	203306125	203306921	Peak_22763	CRD_377	Promoter
chr1	203308352	203309146	Peak_22764	CRD_377	Promoter
chr1	204133986	204134601	Peak_22828	CRD_378	Promoter
chr1	204147946	204148311	Peak_22829	CRD_378	Promoter
chr1	204148411	204149024	Peak_22830	CRD_378	Promoter
chr1	204149157	204149483	Peak_22831	CRD_378	Promoter
chr1	203326861	203328296	Peak_22765	CRD_378	Distal_Intergenic
chr1	203331452	203331720	Peak_22766	CRD_378	Distal_Intergenic
chr1	203338548	203338747	Peak_22767	CRD_378	Exon
chr1	203340103	203340462	Peak_22768	CRD_378	Exon
chr1	203342586	203342785	Peak_22769	CRD_378	Intron
chr1	203360603	203362004	Peak_22770	CRD_378	Distal_Intergenic
chr1	203362105	203363040	Peak_22771	CRD_378	Distal_Intergenic
chr1	203378415	203379480	Peak_22772	CRD_378	Distal_Intergenic
chr1	203379650	203380350	Peak_22773	CRD_378	Distal_Intergenic
chr1	203396936	203397207	Peak_22774	CRD_378	Distal_Intergenic
chr1	203408400	203409575	Peak_22775	CRD_378	Distal_Intergenic
chr1	203425120	203426033	Peak_22776	CRD_378	Distal_Intergenic
chr1	203439103	203439962	Peak_22777	CRD_378	Distal_Intergenic
chr1	203440261	203441260	Peak_22778	CRD_378	Distal_Intergenic
chr1	203447496	203447723	Peak_22779	CRD_378	Distal_Intergenic
chr1	203463896	203464109	Peak_22780	CRD_378	Distal_Intergenic
chr1	203475295	203475542	Peak_22781	CRD_378	Promoter
chr1	203475632	203476011	Peak_22782	CRD_378	Promoter
chr1	203476088	203476845	Peak_22783	CRD_378	Promoter
chr1	203478188	203478577	Peak_22784	CRD_378	Promoter
chr1	203480048	203481009	Peak_22785	CRD_378	Intron
chr1	203491965	203492722	Peak_22786	CRD_378	Promoter
chr1	203492828	203493312	Peak_22787	CRD_378	Promoter
chr1	203503799	203504223	Peak_22788	CRD_378	Intron
chr1	203504482	203505070	Peak_22789	CRD_378	Intron
chr1	203512836	203513044	Peak_22790	CRD_378	Distal_Intergenic
chr1	203513091	203513486	Peak_22791	CRD_378	Distal_Intergenic
chr1	203514068	203514775	Peak_22792	CRD_378	Distal_Intergenic
chr1	203528867	203529325	Peak_22793	CRD_378	Distal_Intergenic
chr1	203556608	203556942	Peak_22794	CRD_378	Distal_Intergenic
chr1	203557119	203558871	Peak_22795	CRD_378	Distal_Intergenic
chr1	203571703	203572837	Peak_22796	CRD_378	Distal_Intergenic
chr1	203584109	203584378	Peak_22797	CRD_378	Distal_Intergenic
chr1	203596991	203598280	Peak_22798	CRD_378	Distal_Intergenic
chr1	203621615	203621901	Peak_22799	CRD_378	Distal_Intergenic
chr1	203637584	203637872	Peak_22803	CRD_378	Intron
chr1	203641090	203641324	Peak_22804	CRD_378	Intron
chr1	203643067	203644046	Peak_22805	CRD_378	Intron
chr1	203646708	203647010	Peak_22806	CRD_378	Intron
chr1	203647895	203648503	Peak_22807	CRD_378	Intron
chr1	203663249	203663747	Peak_22808	CRD_378	Intron
chr1	203667333	203668262	Peak_22809	CRD_378	Intron
chr1	203672165	203672749	Peak_22810	CRD_378	Intron
chr1	203672978	203673423	Peak_22811	CRD_378	Intron
chr1	203673940	203674560	Peak_22813	CRD_378	Intron
chr1	203676335	203676664	Peak_22814	CRD_378	Intron
chr1	203702142	203702455	Peak_22815	CRD_378	Intron
chr1	203743200	203743548	Peak_22816	CRD_378	Exon
chr1	203743733	203744454	Peak_22817	CRD_378	Exon
chr1	203769575	203769798	Peak_22818	CRD_378	Promoter
chr1	203795355	203795791	Peak_22819	CRD_378	Promoter
chr1	203795869	203796237	Peak_22820	CRD_378	Promoter
chr1	203796291	203796499	Peak_22821	CRD_378	Promoter
chr1	203860695	203861995	Peak_22822	CRD_378	Promoter
chr1	203871109	203871813	Peak_22823	CRD_378	Promoter
chr1	204020937	204021260	Peak_22824	CRD_378	Distal_Intergenic
chr1	204041523	204041858	Peak_22825	CRD_378	Promoter
chr1	204127712	204127953	Peak_22826	CRD_378	Exon
chr1	204129024	204129240	Peak_22827	CRD_378	Promoter
chr1	203625664	203625997	Peak_22800	CRD_378	Promoter
chr1	203626537	203627243	Peak_22801	CRD_378	Promoter
chr1	203627859	203629091	Peak_22802	CRD_378	Promoter
chr1	204157617	204158133	Peak_22834	CRD_379	Intron
chr1	204162524	204163009	Peak_22835	CRD_379	Intron
chr1	204188624	204189770	Peak_22836	CRD_379	Promoter
chr1	204198397	204199094	Peak_22837	CRD_379	Promoter
chr1	204206080	204206466	Peak_22838	CRD_379	Intron
chr1	204206585	204207041	Peak_22839	CRD_379	Intron
chr1	204207111	204207734	Peak_22840	CRD_379	Intron
chr1	204209152	204209352	Peak_22841	CRD_379	Intron
chr1	204276500	204276936	Peak_22859	CRD_379	Promoter
chr1	204277026	204278548	Peak_22860	CRD_379	Promoter
chr1	204279095	204279352	Peak_22861	CRD_379	Promoter
chr1	204282630	204282857	Peak_22862	CRD_379	Intron
chr1	204296427	204297127	Peak_22863	CRD_379	Intron
chr1	204301028	204301660	Peak_22864	CRD_379	Intron
chr1	204357469	204357858	Peak_22874	CRD_379	Promoter
chr1	204358621	204359170	Peak_22875	CRD_379	Promoter
chr1	204359376	204360315	Peak_22876	CRD_379	Promoter
chr1	204363457	204363981	Peak_22877	CRD_379	Intron
chr1	204367448	204367820	Peak_22878	CRD_379	Promoter
chr1	204384800	204385314	Peak_22879	CRD_379	Intron
chr1	204474579	204474829	Peak_22888	CRD_379	Intron
chr1	204493475	204495609	Peak_22889	CRD_379	Promoter
chr1	204503149	204503434	Peak_22890	CRD_379	Distal_Intergenic
chr1	204506114	204508095	Peak_22891	CRD_379	Distal_Intergenic
chr1	204515782	204516964	Peak_22892	CRD_379	Promoter
chr1	204517352	204517624	Peak_22893	CRD_379	Promoter
chr1	204246629	204247002	Peak_22849	CRD_379	Intron
chr1	204248725	204249802	Peak_22850	CRD_379	Exon
chr1	204250075	204250915	Peak_22851	CRD_379	Exon
chr1	204256558	204256850	Peak_22852	CRD_379	Exon
chr1	204257528	204257796	Peak_22853	CRD_379	Exon
chr1	204258296	204258694	Peak_22854	CRD_379	Intron
chr1	204262156	204262390	Peak_22855	CRD_379	Promoter
chr1	204263269	204263915	Peak_22856	CRD_379	Promoter
chr1	204272041	204272406	Peak_22857	CRD_379	Intron
chr1	204276107	204276342	Peak_22858	CRD_379	Promoter
chr1	204305998	204306600	Peak_22865	CRD_379	Promoter
chr1	204307365	204307900	Peak_22866	CRD_379	Promoter
chr1	204316222	204316442	Peak_22867	CRD_379	Intron
chr1	204318813	204319951	Peak_22868	CRD_379	Intron
chr1	204326887	204327172	Peak_22869	CRD_379	Intron
chr1	204345208	204345413	Peak_22870	CRD_379	Promoter
chr1	204348808	204349198	Peak_22871	CRD_379	Promoter
chr1	204350379	204351545	Peak_22872	CRD_379	Intron
chr1	204357121	204357362	Peak_22873	CRD_379	Promoter
chr1	204398564	204398869	Peak_22880	CRD_379	Intron
chr1	204401000	204401241	Peak_22881	CRD_379	Intron
chr1	204410736	204412441	Peak_22882	CRD_379	Promoter
chr1	204417431	204417974	Peak_22883	CRD_379	Intron
chr1	204431262	204432214	Peak_22884	CRD_379	Promoter
chr1	204435509	204435760	Peak_22885	CRD_379	Exon
chr1	204435935	204436276	Peak_22886	CRD_379	Intron
chr1	204438684	204438909	Peak_22887	CRD_379	Intron
chr1	204214083	204214738	Peak_22842	CRD_379	Promoter
chr1	204217626	204217899	Peak_22843	CRD_379	Exon
chr1	204218226	204218637	Peak_22845	CRD_379	Exon
chr1	204220017	204220411	Peak_22846	CRD_379	Exon
chr1	204222981	204223493	Peak_22847	CRD_379	Exon
chr1	204223645	204223873	Peak_22848	CRD_379	Intron
chr1	204615854	204616277	Peak_22896	CRD_380	Exon
chr1	204620014	204620271	Peak_22897	CRD_380	Promoter
chr1	204624965	204625447	Peak_22898	CRD_380	Promoter
chr1	204637583	204637901	Peak_22899	CRD_380	Intron
chr1	204650984	204651475	Peak_22900	CRD_380	Intron
chr1	204763509	204764173	Peak_22916	CRD_380	Distal_Intergenic
chr1	204771674	204771992	Peak_22917	CRD_380	Distal_Intergenic
chr1	204806824	204807815	Peak_22918	CRD_380	Distal_Intergenic
chr1	204808083	204808427	Peak_22919	CRD_380	Distal_Intergenic
chr1	204819518	204819762	Peak_22920	CRD_380	Distal_Intergenic
chr1	204828055	204828767	Peak_22921	CRD_380	Promoter
chr1	204837309	204837611	Peak_22924	CRD_380	Intron
chr1	204858261	204859599	Peak_22925	CRD_380	Intron
chr1	204859883	204860600	Peak_22926	CRD_380	Intron
chr1	204871420	204872935	Peak_22927	CRD_380	Promoter
chr1	204879342	204880166	Peak_22928	CRD_380	Intron
chr1	204885837	204886213	Peak_22929	CRD_380	Intron
chr1	204889557	204889760	Peak_22930	CRD_380	Intron
chr1	204899404	204899627	Peak_22931	CRD_380	Intron
chr1	204922599	204923048	Peak_22932	CRD_380	Promoter
chr1	204989185	204989678	Peak_22953	CRD_380	Promoter
chr1	204991615	204992097	Peak_22954	CRD_380	Promoter
chr1	204992467	204993257	Peak_22956	CRD_380	Intron
chr1	204996789	204997426	Peak_22957	CRD_380	Promoter
chr1	205003822	205005024	Peak_22958	CRD_380	Intron
chr1	205012120	205012404	Peak_22959	CRD_380	Intron
chr1	205012882	205013138	Peak_22960	CRD_380	Intron
chr1	205013493	205015450	Peak_22961	CRD_380	Intron
chr1	205021034	205021305	Peak_22962	CRD_380	Exon
chr1	205021644	205022010	Peak_22963	CRD_380	Exon
chr1	205032485	205032865	Peak_22964	CRD_380	Distal_Intergenic
chr1	205041345	205041716	Peak_22965	CRD_380	Promoter
chr1	205430046	205431139	Peak_23013	CRD_380	Intron
chr1	205435661	205436563	Peak_23014	CRD_380	Promoter
chr1	205437111	205437407	Peak_23015	CRD_380	Promoter
chr1	205441071	205441410	Peak_23016	CRD_380	Intron
chr1	205442551	205443012	Peak_23017	CRD_380	Intron
chr1	205444423	205444667	Peak_23018	CRD_380	Intron
chr1	205444895	205445723	Peak_23019	CRD_380	Promoter
chr1	204664097	204664844	Peak_22901	CRD_380	Promoter
chr1	204666963	204667239	Peak_22902	CRD_380	Intron
chr1	204670120	204671039	Peak_22903	CRD_380	Intron
chr1	204671135	204671336	Peak_22904	CRD_380	Intron
chr1	204672419	204673110	Peak_22905	CRD_380	Intron
chr1	204677883	204678411	Peak_22906	CRD_380	Intron
chr1	204683148	204684615	Peak_22907	CRD_380	Promoter
chr1	204685741	204686212	Peak_22908	CRD_380	Promoter
chr1	204692389	204692614	Peak_22909	CRD_380	Distal_Intergenic
chr1	204706100	204707480	Peak_22910	CRD_380	Promoter
chr1	204711992	204712538	Peak_22911	CRD_380	Distal_Intergenic
chr1	204713523	204713871	Peak_22912	CRD_380	Distal_Intergenic
chr1	204723010	204723588	Peak_22913	CRD_380	Distal_Intergenic
chr1	204736776	204737229	Peak_22914	CRD_380	Distal_Intergenic
chr1	204760275	204760649	Peak_22915	CRD_380	Distal_Intergenic
chr1	204829255	204830233	Peak_22922	CRD_380	Promoter
chr1	204830640	204831093	Peak_22923	CRD_380	Promoter
chr1	204923104	204923499	Peak_22933	CRD_380	Promoter
chr1	204923899	204924838	Peak_22934	CRD_380	Intron
chr1	204927102	204927362	Peak_22935	CRD_380	Promoter
chr1	204935171	204936024	Peak_22936	CRD_380	Intron
chr1	204937857	204938383	Peak_22937	CRD_380	Intron
chr1	204940753	204941414	Peak_22938	CRD_380	Promoter
chr1	204941485	204942010	Peak_22939	CRD_380	Promoter
chr1	204942236	204942440	Peak_22940	CRD_380	Promoter
chr1	204945592	204945914	Peak_22941	CRD_380	Promoter
chr1	204949887	204950856	Peak_22942	CRD_380	Promoter
chr1	204958290	204958965	Peak_22943	CRD_380	Promoter
chr1	204965570	204966007	Peak_22944	CRD_380	Intron
chr1	204966195	204966577	Peak_22945	CRD_380	Intron
chr1	204971978	204972362	Peak_22946	CRD_380	Intron
chr1	204972467	204972724	Peak_22947	CRD_380	Intron
chr1	204975651	204976034	Peak_22948	CRD_380	Intron
chr1	204982809	204983255	Peak_22949	CRD_380	Promoter
chr1	204983333	204983563	Peak_22950	CRD_380	Promoter
chr1	204985820	204986147	Peak_22951	CRD_380	Promoter
chr1	204986380	204986654	Peak_22952	CRD_380	Promoter
chr1	205382450	205382995	Peak_23008	CRD_380	Intron
chr1	205385524	205386023	Peak_23009	CRD_380	Exon
chr1	205397009	205397292	Peak_23010	CRD_380	Intron
chr1	205423045	205423287	Peak_23011	CRD_380	Promoter
chr1	205424696	205425505	Peak_23012	CRD_380	Promoter
chr1	205485532	205485864	Peak_23020	CRD_380	Distal_Intergenic
chr1	205488162	205488425	Peak_23021	CRD_380	Distal_Intergenic
chr1	205500861	205501282	Peak_23022	CRD_380	Distal_Intergenic
chr1	205502118	205502371	Peak_23023	CRD_380	Promoter
chr1	205504301	205504622	Peak_23024	CRD_380	Promoter
chr1	205507602	205507910	Peak_23025	CRD_380	Promoter
chr1	205508325	205508843	Peak_23026	CRD_380	Intron
chr1	205510020	205510263	Peak_23027	CRD_380	Intron
chr1	205517446	205517760	Peak_23028	CRD_380	Promoter
chr1	205524252	205524809	Peak_23029	CRD_380	Promoter
chr1	205528525	205528832	Peak_23030	CRD_380	Promoter
chr1	205528936	205529288	Peak_23031	CRD_380	Promoter
chr1	205543225	205543938	Peak_23032	CRD_380	Distal_Intergenic
chr1	205547967	205548556	Peak_23033	CRD_380	Distal_Intergenic
chr1	205568186	205568452	Peak_23034	CRD_380	Promoter
chr1	205042864	205043365	Peak_22966	CRD_380	Promoter
chr1	205045100	205045781	Peak_22967	CRD_380	Promoter
chr1	205061349	205062100	Peak_22968	CRD_380	Promoter
chr1	205066673	205067079	Peak_22969	CRD_380	Promoter
chr1	205067899	205068401	Peak_22970	CRD_380	Promoter
chr1	205072398	205073347	Peak_22971	CRD_380	Promoter
chr1	205073538	205073862	Peak_22972	CRD_380	Promoter
chr1	205076324	205076745	Peak_22973	CRD_380	Exon
chr1	205108929	205109662	Peak_22974	CRD_380	Intron
chr1	205109768	205110058	Peak_22975	CRD_380	Intron
chr1	205121625	205122795	Peak_22976	CRD_380	Promoter
chr1	205141281	205142551	Peak_22977	CRD_380	Exon
chr1	205172765	205173052	Peak_22978	CRD_380	Promoter
chr1	205175217	205176206	Peak_22979	CRD_380	Promoter
chr1	205183556	205184269	Peak_22980	CRD_380	Intron
chr1	205188311	205188859	Peak_22981	CRD_380	Intron
chr1	205189249	205189586	Peak_22982	CRD_380	Intron
chr1	205211409	205212225	Peak_22983	CRD_380	Promoter
chr1	205226409	205226894	Peak_22984	CRD_380	Promoter
chr1	205227050	205227377	Peak_22985	CRD_380	Promoter
chr1	205227441	205228059	Peak_22986	CRD_380	Promoter
chr1	205229475	205230166	Peak_22987	CRD_380	Promoter
chr1	205235136	205235452	Peak_22988	CRD_380	Promoter
chr1	205237646	205238445	Peak_22989	CRD_380	Promoter
chr1	205246337	205246745	Peak_22990	CRD_380	Promoter
chr1	205255626	205256729	Peak_22991	CRD_380	Promoter
chr1	205270694	205271240	Peak_22992	CRD_380	Exon
chr1	205273261	205274184	Peak_22993	CRD_380	Exon
chr1	205321629	205321965	Peak_22994	CRD_380	Promoter
chr1	205325316	205325768	Peak_22995	CRD_380	Distal_Intergenic
chr1	205335455	205336394	Peak_22996	CRD_380	Exon
chr1	205341038	205341237	Peak_22997	CRD_380	Promoter
chr1	205341293	205341640	Peak_22998	CRD_380	Promoter
chr1	205344192	205344455	Peak_22999	CRD_380	Promoter
chr1	205347046	205347310	Peak_23000	CRD_380	Promoter
chr1	205348298	205348647	Peak_23001	CRD_380	Promoter
chr1	205348703	205349340	Peak_23002	CRD_380	Promoter
chr1	205354324	205354696	Peak_23003	CRD_380	Promoter
chr1	205356650	205357345	Peak_23004	CRD_380	Promoter
chr1	205369414	205370319	Peak_23005	CRD_380	Promoter
chr1	205374305	205375252	Peak_23006	CRD_380	Promoter
chr1	205376176	205377116	Peak_23007	CRD_380	Promoter
chr1	205630912	205631552	Peak_23047	CRD_381	Promoter
chr1	205631826	205632536	Peak_23048	CRD_381	Promoter
chr1	205633455	205633695	Peak_23049	CRD_381	Promoter
chr1	205636742	205637318	Peak_23050	CRD_381	Distal_Intergenic
chr1	205657572	205657878	Peak_23051	CRD_381	Exon
chr1	205837328	205837774	Peak_23070	CRD_381	Intron
chr1	205843005	205843434	Peak_23071	CRD_381	Promoter
chr1	205843522	205843733	Peak_23072	CRD_381	Promoter
chr1	205849908	205850562	Peak_23073	CRD_381	Promoter
chr1	205988648	205989151	Peak_23082	CRD_381	Intron
chr1	205998362	205998724	Peak_23083	CRD_381	Intron
chr1	206001097	206002498	Peak_23084	CRD_381	Promoter
chr1	206004866	206005503	Peak_23085	CRD_381	Promoter
chr1	206479379	206479864	Peak_23110	CRD_381	Intron
chr1	206489946	206490460	Peak_23111	CRD_381	Intron
chr1	206492579	206492806	Peak_23112	CRD_381	Exon
chr1	206495414	206496094	Peak_23113	CRD_381	Promoter
chr1	205576689	205578098	Peak_23037	CRD_381	Promoter
chr1	205578157	205578476	Peak_23038	CRD_381	Promoter
chr1	205582810	205583884	Peak_23039	CRD_381	Intron
chr1	205588457	205589223	Peak_23040	CRD_381	Promoter
chr1	205591597	205592369	Peak_23041	CRD_381	Promoter
chr1	205594901	205595185	Peak_23042	CRD_381	Promoter
chr1	205597737	205598199	Peak_23043	CRD_381	Promoter
chr1	205599376	205599684	Peak_23044	CRD_381	Promoter
chr1	205599807	205600510	Peak_23045	CRD_381	Promoter
chr1	205603359	205603752	Peak_23046	CRD_381	Intron
chr1	205913538	205914045	Peak_23074	CRD_381	Exon
chr1	205918807	205919691	Peak_23075	CRD_381	Exon
chr1	205930766	205931412	Peak_23076	CRD_381	Promoter
chr1	205961915	205962206	Peak_23077	CRD_381	Distal_Intergenic
chr1	205976827	205977736	Peak_23078	CRD_381	Exon
chr1	205984129	205984436	Peak_23079	CRD_381	Exon
chr1	205985243	205985704	Peak_23080	CRD_381	Exon
chr1	205986743	205987384	Peak_23081	CRD_381	Intron
chr1	206009718	206009930	Peak_23086	CRD_381	Exon
chr1	206019841	206020170	Peak_23087	CRD_381	Promoter
chr1	206030679	206031289	Peak_23088	CRD_381	Distal_Intergenic
chr1	206032546	206032825	Peak_23089	CRD_381	Promoter
chr1	206054251	206054485	Peak_23090	CRD_381	Promoter
chr1	206060882	206061657	Peak_23091	CRD_381	Promoter
chr1	206075873	206076898	Peak_23092	CRD_381	Intron
chr1	206087128	206087391	Peak_23093	CRD_381	Intron
chr1	206106397	206107109	Peak_23094	CRD_381	Exon
chr1	206116967	206117218	Peak_23095	CRD_381	Promoter
chr1	206167392	206167615	Peak_23096	CRD_381	Distal_Intergenic
chr1	206202825	206203912	Peak_23097	CRD_381	Promoter
chr1	206311944	206312216	Peak_23098	CRD_381	Promoter
chr1	206384440	206384676	Peak_23099	CRD_381	Intron
chr1	206422530	206422995	Peak_23100	CRD_381	Intron
chr1	206437550	206437811	Peak_23101	CRD_381	Promoter
chr1	206445051	206445306	Peak_23102	CRD_381	Intron
chr1	206451112	206452050	Peak_23103	CRD_381	Promoter
chr1	206457527	206457789	Peak_23104	CRD_381	Intron
chr1	206461682	206462162	Peak_23105	CRD_381	Exon
chr1	206464073	206465309	Peak_23106	CRD_381	Exon
chr1	206467030	206467533	Peak_23107	CRD_381	Promoter
chr1	206469754	206470715	Peak_23108	CRD_381	Promoter
chr1	206475516	206475888	Peak_23109	CRD_381	Promoter
chr1	206501033	206501849	Peak_23114	CRD_381	Promoter
chr1	206504090	206504653	Peak_23115	CRD_381	Promoter
chr1	206506077	206506281	Peak_23116	CRD_381	Promoter
chr1	206507174	206507624	Peak_23117	CRD_381	Promoter
chr1	206508117	206508316	Peak_23118	CRD_381	Promoter
chr1	206508698	206509387	Peak_23119	CRD_381	Promoter
chr1	206513350	206513622	Peak_23120	CRD_381	Intron
chr1	206522168	206522564	Peak_23121	CRD_381	Intron
chr1	206523896	206524122	Peak_23122	CRD_381	Intron
chr1	205658941	205659442	Peak_23052	CRD_381	Exon
chr1	205662394	205662852	Peak_23053	CRD_381	Promoter
chr1	205680775	205681116	Peak_23054	CRD_381	Promoter
chr1	205693354	205694590	Peak_23055	CRD_381	Distal_Intergenic
chr1	205695704	205695912	Peak_23056	CRD_381	Distal_Intergenic
chr1	205710918	205711823	Peak_23057	CRD_381	Exon
chr1	205714239	205714553	Peak_23058	CRD_381	Exon
chr1	205748846	205749810	Peak_23059	CRD_381	Promoter
chr1	205750084	205750791	Peak_23060	CRD_381	Promoter
chr1	205764076	205764531	Peak_23061	CRD_381	Distal_Intergenic
chr1	205774588	205775892	Peak_23062	CRD_381	Promoter
chr1	205783397	205783799	Peak_23063	CRD_381	Distal_Intergenic
chr1	205783850	205784074	Peak_23064	CRD_381	Distal_Intergenic
chr1	205791448	205791971	Peak_23065	CRD_381	Exon
chr1	205810540	205810893	Peak_23067	CRD_381	Promoter
chr1	205812008	205812793	Peak_23068	CRD_381	Promoter
chr1	205812992	205813915	Peak_23069	CRD_381	Promoter
chr1	206540830	206541040	Peak_23125	CRD_382	Promoter
chr1	206543243	206543617	Peak_23126	CRD_382	Promoter
chr1	206544615	206545295	Peak_23127	CRD_382	Promoter
chr1	206552145	206552539	Peak_23128	CRD_382	Intron
chr1	206554151	206554705	Peak_23129	CRD_382	Promoter
chr1	206555589	206556682	Peak_23130	CRD_382	Promoter
chr1	206556828	206557289	Peak_23131	CRD_382	Promoter
chr1	206559555	206559941	Peak_23132	CRD_382	Promoter
chr1	206576125	206576361	Peak_23133	CRD_382	Intron
chr1	206581655	206581962	Peak_23134	CRD_382	Promoter
chr1	206582775	206584170	Peak_23135	CRD_382	Promoter
chr1	206590035	206590527	Peak_23136	CRD_382	Intron
chr1	206591634	206592286	Peak_23137	CRD_382	Exon
chr1	206606883	206607344	Peak_23138	CRD_382	Promoter
chr1	206608142	206608386	Peak_23139	CRD_382	Promoter
chr1	206611913	206613003	Peak_23140	CRD_382	Promoter
chr1	206615839	206616053	Peak_23141	CRD_382	Distal_Intergenic
chr1	206631126	206631369	Peak_23142	CRD_382	Distal_Intergenic
chr1	206634278	206636308	Peak_23143	CRD_382	Promoter
chr1	206636766	206636975	Peak_23144	CRD_382	Promoter
chr1	206637035	206637300	Peak_23145	CRD_382	Promoter
chr1	206651930	206652762	Peak_23146	CRD_382	Intron
chr1	206655122	206655522	Peak_23147	CRD_382	Intron
chr1	206662692	206664890	Peak_23148	CRD_382	Intron
chr1	206673681	206674048	Peak_23149	CRD_382	Intron
chr1	206684645	206685031	Peak_23150	CRD_382	Promoter
chr1	206685712	206686045	Peak_23151	CRD_382	Promoter
chr1	206686385	206686946	Peak_23152	CRD_382	Promoter
chr1	206693085	206693360	Peak_23153	CRD_382	Promoter
chr1	206695272	206695690	Peak_23154	CRD_382	Promoter
chr1	206705204	206705646	Peak_23155	CRD_382	Intron
chr1	206706572	206706802	Peak_23156	CRD_382	Intron
chr1	206707282	206707663	Peak_23157	CRD_382	Intron
chr1	206707730	206707954	Peak_23158	CRD_382	Intron
chr1	206714794	206715217	Peak_23159	CRD_382	Intron
chr1	206717669	206717987	Peak_23160	CRD_382	Intron
chr1	206722917	206723211	Peak_23161	CRD_382	Intron
chr1	206725600	206726066	Peak_23162	CRD_382	Promoter
chr1	206726326	206726654	Peak_23163	CRD_382	Promoter
chr1	206734595	206734865	Peak_23164	CRD_382	Distal_Intergenic
chr1	206738832	206739630	Peak_23165	CRD_382	Distal_Intergenic
chr1	206739791	206740412	Peak_23166	CRD_382	Distal_Intergenic
chr1	206748128	206748328	Peak_23167	CRD_382	Promoter
chr1	206771569	206771950	Peak_23168	CRD_382	Promoter
chr1	206787282	206787528	Peak_23169	CRD_382	Distal_Intergenic
chr1	206795016	206795712	Peak_23170	CRD_382	Distal_Intergenic
chr1	206814219	206815354	Peak_23171	CRD_382	Intron
chr1	206816883	206817626	Peak_23172	CRD_382	Intron
chr1	206833351	206833554	Peak_23173	CRD_382	Promoter
chr1	206842837	206843207	Peak_23174	CRD_382	Exon
chr1	206865822	206866443	Peak_23175	CRD_382	Promoter
chr1	206867542	206868026	Peak_23176	CRD_382	Promoter
chr1	206895880	206896261	Peak_23177	CRD_382	Promoter
chr1	206903856	206904204	Peak_23178	CRD_382	Promoter
chr1	206911057	206911433	Peak_23179	CRD_382	Promoter
chr1	206912456	206913009	Peak_23180	CRD_382	Promoter
chr1	206924126	206924518	Peak_23181	CRD_382	Promoter
chr1	206932277	206932705	Peak_23182	CRD_382	Promoter
chr1	206936431	206936670	Peak_23183	CRD_382	Promoter
chr1	206955964	206956516	Peak_23184	CRD_382	Exon
chr1	206979424	206979681	Peak_23185	CRD_382	Distal_Intergenic
chr1	206982121	206982524	Peak_23186	CRD_382	Distal_Intergenic
chr1	207003582	207003790	Peak_23187	CRD_382	Distal_Intergenic
chr1	207005025	207005350	Peak_23188	CRD_382	Distal_Intergenic
chr1	207015197	207016295	Peak_23189	CRD_383	Exon
chr1	207018128	207018524	Peak_23190	CRD_383	Exon
chr1	207025110	207025389	Peak_23191	CRD_383	Intron
chr1	207025860	207026855	Peak_23192	CRD_383	Intron
chr1	207029833	207030334	Peak_23193	CRD_383	Promoter
chr1	207166028	207166279	Peak_23206	CRD_384	Promoter
chr1	207175989	207176331	Peak_23207	CRD_384	Promoter
chr1	207184379	207184849	Peak_23208	CRD_384	Distal_Intergenic
chr1	207189691	207189896	Peak_23209	CRD_384	Distal_Intergenic
chr1	207190488	207190817	Peak_23210	CRD_384	Distal_Intergenic
chr1	207206222	207206478	Peak_23211	CRD_384	Distal_Intergenic
chr1	207049953	207050194	Peak_23194	CRD_384	Promoter
chr1	207050829	207051450	Peak_23195	CRD_384	Promoter
chr1	207052607	207053784	Peak_23196	CRD_384	Promoter
chr1	207061764	207062530	Peak_23197	CRD_384	Exon
chr1	207067288	207067508	Peak_23198	CRD_384	Promoter
chr1	207073943	207074269	Peak_23199	CRD_384	Exon
chr1	207074485	207074968	Peak_23200	CRD_384	Exon
chr1	207077431	207078194	Peak_23201	CRD_384	Exon
chr1	207084632	207085084	Peak_23202	CRD_384	Distal_Intergenic
chr1	207093122	207093676	Peak_23203	CRD_384	Promoter
chr1	207093867	207094214	Peak_23204	CRD_384	Promoter
chr1	207110269	207110527	Peak_23205	CRD_384	Intron
chr1	207230341	207230714	Peak_23212	CRD_384	Distal_Intergenic
chr1	207232305	207233061	Peak_23213	CRD_384	Distal_Intergenic
chr1	207245995	207246519	Peak_23214	CRD_384	Promoter
chr1	207248835	207249095	Peak_23215	CRD_384	Promoter
chr1	207249417	207249616	Peak_23216	CRD_384	Promoter
chr1	207268725	207269359	Peak_23217	CRD_384	Intron
chr1	207286810	207287124	Peak_23218	CRD_384	Intron
chr1	207287179	207287454	Peak_23219	CRD_384	Intron
chr1	207288361	207288563	Peak_23220	CRD_384	Intron
chr1	207298306	207299009	Peak_23221	CRD_384	Intron
chr1	207310275	207310474	Peak_23222	CRD_384	Distal_Intergenic
chr1	207316723	207317007	Peak_23223	CRD_384	Distal_Intergenic
chr1	207320826	207322510	Peak_23224	CRD_384	Promoter
chr1	207330401	207330669	Peak_23225	CRD_384	Intron
chr1	207337084	207337531	Peak_23226	CRD_384	Promoter
chr1	207337654	207338019	Peak_23227	CRD_384	Promoter
chr1	207338574	207339142	Peak_23228	CRD_384	Promoter
chr1	207344657	207344856	Peak_23229	CRD_384	Intron
chr1	207361859	207362327	Peak_23230	CRD_384	Intron
chr1	207366936	207367392	Peak_23231	CRD_384	Exon
chr1	207375040	207375327	Peak_23232	CRD_384	Intron
chr1	207378124	207378326	Peak_23233	CRD_384	Intron
chr1	207402762	207403515	Peak_23234	CRD_384	Intron
chr1	207403832	207404253	Peak_23235	CRD_384	Intron
chr1	207404797	207405493	Peak_23236	CRD_384	Exon
chr1	207441657	207441960	Peak_23237	CRD_384	Distal_Intergenic
chr1	207442325	207442534	Peak_23238	CRD_384	Distal_Intergenic
chr1	207445987	207446270	Peak_23239	CRD_384	Distal_Intergenic
chr1	207499085	207499979	Peak_23240	CRD_384	Promoter
chr1	207515111	207515372	Peak_23241	CRD_384	Intron
chr1	207565632	207565876	Peak_23242	CRD_384	Exon
chr1	207579197	207579626	Peak_23243	CRD_384	Intron
chr1	207619900	207620662	Peak_23244	CRD_384	Exon
chr1	207631561	207631910	Peak_23245	CRD_384	Intron
chr1	207644965	207645164	Peak_23246	CRD_384	Promoter
chr1	207654421	207654664	Peak_23247	CRD_384	Intron
chr1	207672551	207672834	Peak_23248	CRD_384	Intron
chr1	207686646	207687097	Peak_23249	CRD_384	Intron
chr1	207698922	207699182	Peak_23250	CRD_384	Intron
chr1	207711092	207711549	Peak_23251	CRD_384	Promoter
chr1	207751449	207753031	Peak_23252	CRD_384	Promoter
chr1	207763168	207763379	Peak_23253	CRD_384	Promoter
chr1	207775799	207776544	Peak_23254	CRD_384	Intron
chr1	207794534	207794832	Peak_23255	CRD_384	Exon
chr1	207797368	207797905	Peak_23256	CRD_384	Distal_Intergenic
chr1	207805790	207806983	Peak_23259	CRD_385	Exon
chr1	207809329	207809723	Peak_23260	CRD_385	Exon
chr1	207816629	207817502	Peak_23261	CRD_385	Exon
chr1	207820966	207821379	Peak_23262	CRD_385	Promoter
chr1	207822562	207823294	Peak_23263	CRD_385	Promoter
chr1	207823474	207824349	Peak_23264	CRD_385	Promoter
chr1	207828649	207828850	Peak_23265	CRD_385	Intron
chr1	207835995	207836587	Peak_23266	CRD_385	Intron
chr1	207837118	207837335	Peak_23267	CRD_385	Intron
chr1	207838201	207839049	Peak_23268	CRD_385	Intron
chr1	207842641	207842849	Peak_23269	CRD_385	Intron
chr1	207842968	207843227	Peak_23270	CRD_385	Intron
chr1	207844757	207844958	Peak_23271	CRD_385	Intron
chr1	207866500	207867186	Peak_23272	CRD_385	Promoter
chr1	207867237	207868040	Peak_23273	CRD_385	Promoter
chr1	207868170	207868468	Peak_23274	CRD_385	Promoter
chr1	207869093	207869723	Peak_23275	CRD_385	Promoter
chr1	207873225	207873567	Peak_23276	CRD_385	Intron
chr1	207876232	207876456	Peak_23277	CRD_385	Promoter
chr1	207882747	207883268	Peak_23278	CRD_385	Exon
chr1	207884731	207885750	Peak_23279	CRD_385	Exon
chr1	207910987	207911195	Peak_23280	CRD_385	Promoter
chr1	207919451	207920349	Peak_23281	CRD_385	Distal_Intergenic
chr1	207941763	207941990	Peak_23282	CRD_385	Distal_Intergenic
chr1	207962770	207964090	Peak_23283	CRD_385	Exon
chr1	207964188	207964612	Peak_23284	CRD_385	Exon
chr1	207970828	207971194	Peak_23285	CRD_385	Distal_Intergenic
chr1	207992726	207993033	Peak_23286	CRD_385	Distal_Intergenic
chr1	207997506	207998183	Peak_23287	CRD_385	Distal_Intergenic
chr1	208012287	208012516	Peak_23288	CRD_385	Distal_Intergenic
chr1	208012601	208012855	Peak_23289	CRD_385	Distal_Intergenic
chr1	208013293	208013570	Peak_23290	CRD_385	Distal_Intergenic
chr1	208021160	208021359	Peak_23291	CRD_385	Exon
chr1	208021416	208022223	Peak_23292	CRD_385	Exon
chr1	208029556	208030789	Peak_23293	CRD_386	Promoter
chr1	208030993	208031810	Peak_23294	CRD_386	Promoter
chr1	208043577	208045095	Peak_23295	CRD_386	Exon
chr1	208047374	208047810	Peak_23296	CRD_386	Intron
chr1	208054744	208055574	Peak_23297	CRD_386	Intron
chr1	208184407	208185484	Peak_23329	CRD_387	Intron
chr1	208185832	208186294	Peak_23330	CRD_387	Intron
chr1	208189146	208190229	Peak_23331	CRD_387	Intron
chr1	208194907	208195394	Peak_23332	CRD_387	Intron
chr1	208117783	208118264	Peak_23316	CRD_387	Intron
chr1	208127469	208128540	Peak_23317	CRD_387	Intron
chr1	208131182	208131657	Peak_23318	CRD_387	Intron
chr1	208135952	208136535	Peak_23319	CRD_387	Intron
chr1	208141783	208142102	Peak_23320	CRD_387	Intron
chr1	208149190	208150488	Peak_23321	CRD_387	Intron
chr1	208151094	208151415	Peak_23322	CRD_387	Intron
chr1	208159390	208160549	Peak_23323	CRD_387	Intron
chr1	208161665	208162456	Peak_23324	CRD_387	Intron
chr1	208172619	208173044	Peak_23325	CRD_387	Intron
chr1	208173589	208174893	Peak_23326	CRD_387	Intron
chr1	208178201	208178782	Peak_23327	CRD_387	Intron
chr1	208179612	208179811	Peak_23328	CRD_387	Intron
chr1	208058398	208058712	Peak_23298	CRD_387	Intron
chr1	208063265	208063683	Peak_23299	CRD_387	Intron
chr1	208065934	208066164	Peak_23300	CRD_387	Intron
chr1	208071263	208071726	Peak_23301	CRD_387	Intron
chr1	208077362	208077945	Peak_23302	CRD_387	Intron
chr1	208078708	208079192	Peak_23303	CRD_387	Intron
chr1	208079257	208079492	Peak_23304	CRD_387	Exon
chr1	208080577	208081565	Peak_23305	CRD_387	Intron
chr1	208086510	208086927	Peak_23306	CRD_387	Intron
chr1	208087208	208087430	Peak_23307	CRD_387	Intron
chr1	208089014	208089484	Peak_23308	CRD_387	Intron
chr1	208093885	208094085	Peak_23309	CRD_387	Intron
chr1	208094375	208094633	Peak_23310	CRD_387	Intron
chr1	208098719	208099252	Peak_23311	CRD_387	Exon
chr1	208099305	208099635	Peak_23312	CRD_387	Intron
chr1	208100869	208101328	Peak_23313	CRD_387	Intron
chr1	208103533	208103828	Peak_23314	CRD_387	Intron
chr1	208112856	208113451	Peak_23315	CRD_387	Intron
chr1	208431509	208432239	Peak_23378	CRD_388	Distal_Intergenic
chr1	208446070	208446269	Peak_23379	CRD_388	Distal_Intergenic
chr1	208448952	208449282	Peak_23380	CRD_388	Distal_Intergenic
chr1	208450095	208451414	Peak_23381	CRD_388	Distal_Intergenic
chr1	208604369	208604750	Peak_23401	CRD_389	Exon
chr1	208605439	208606016	Peak_23402	CRD_389	Exon
chr1	208606085	208606472	Peak_23403	CRD_389	Exon
chr1	208606927	208607315	Peak_23404	CRD_389	Exon
chr1	208629732	208630079	Peak_23405	CRD_390	Promoter
chr1	208630436	208632161	Peak_23406	CRD_390	Promoter
chr1	208641454	208642207	Peak_23407	CRD_390	Distal_Intergenic
chr1	208643039	208643978	Peak_23408	CRD_390	Distal_Intergenic
chr1	208652089	208653057	Peak_23409	CRD_390	Distal_Intergenic
chr1	208667567	208667789	Peak_23410	CRD_390	Distal_Intergenic
chr1	208671624	208672061	Peak_23411	CRD_390	Distal_Intergenic
chr1	208837417	208837809	Peak_23424	CRD_391	Distal_Intergenic
chr1	208850510	208850771	Peak_23425	CRD_391	Distal_Intergenic
chr1	208854811	208855162	Peak_23426	CRD_391	Distal_Intergenic
chr1	208866044	208867325	Peak_23427	CRD_391	Distal_Intergenic
chr1	208885659	208886096	Peak_23428	CRD_391	Distal_Intergenic
chr1	209342865	209343453	Peak_23483	CRD_392	Distal_Intergenic
chr1	209353892	209354854	Peak_23484	CRD_392	Distal_Intergenic
chr1	209355550	209355986	Peak_23485	CRD_392	Distal_Intergenic
chr1	209356652	209356851	Peak_23486	CRD_392	Distal_Intergenic
chr1	209382320	209382540	Peak_23490	CRD_393	Distal_Intergenic
chr1	209392830	209393483	Peak_23491	CRD_393	Distal_Intergenic
chr1	209397447	209397733	Peak_23492	CRD_393	Distal_Intergenic
chr1	209404926	209406022	Peak_23493	CRD_393	Distal_Intergenic
chr1	209589897	209590851	Peak_23517	CRD_394	Intron
chr1	209594427	209594757	Peak_23518	CRD_394	Intron
chr1	209600556	209600962	Peak_23519	CRD_394	Intron
chr1	209601863	209602578	Peak_23520	CRD_394	Intron
chr1	209607847	209608159	Peak_23521	CRD_394	Promoter
chr1	209608821	209610249	Peak_23522	CRD_394	Promoter
chr1	209585627	209586044	Peak_23515	CRD_394	Promoter
chr1	209589346	209589743	Peak_23516	CRD_394	Intron
chr1	209741678	209742042	Peak_23540	CRD_394	Promoter
chr1	209742262	209743599	Peak_23541	CRD_394	Promoter
chr1	209747602	209748572	Peak_23542	CRD_394	Distal_Intergenic
chr1	209775507	209776133	Peak_23543	CRD_394	Promoter
chr1	209776767	209776996	Peak_23544	CRD_394	Promoter
chr1	209783997	209785169	Peak_23545	CRD_394	Promoter
chr1	209787270	209787996	Peak_23546	CRD_394	Promoter
chr1	209801191	209801444	Peak_23547	CRD_394	Promoter
chr1	209801636	209802086	Peak_23548	CRD_394	Promoter
chr1	209814390	209815281	Peak_23549	CRD_394	Distal_Intergenic
chr1	209822734	209823637	Peak_23550	CRD_394	Distal_Intergenic
chr1	209827359	209828464	Peak_23551	CRD_394	Promoter
chr1	209839726	209840610	Peak_23552	CRD_394	Promoter
chr1	209840705	209840982	Peak_23553	CRD_394	Promoter
chr1	209850257	209850778	Peak_23554	CRD_394	Intron
chr1	209854041	209854684	Peak_23555	CRD_394	Exon
chr1	209855388	209855989	Peak_23556	CRD_394	Exon
chr1	209860351	209860640	Peak_23557	CRD_394	Distal_Intergenic
chr1	209861781	209863456	Peak_23558	CRD_394	Distal_Intergenic
chr1	209869154	209869756	Peak_23559	CRD_394	Distal_Intergenic
chr1	209869855	209870391	Peak_23560	CRD_394	Distal_Intergenic
chr1	209871131	209871332	Peak_23561	CRD_394	Distal_Intergenic
chr1	209875580	209875854	Peak_23562	CRD_394	Distal_Intergenic
chr1	209878981	209880054	Peak_23563	CRD_394	Distal_Intergenic
chr1	209883574	209883854	Peak_23564	CRD_394	Distal_Intergenic
chr1	209884752	209884993	Peak_23565	CRD_394	Distal_Intergenic
chr1	209886195	209886398	Peak_23566	CRD_394	Distal_Intergenic
chr1	209937222	209938399	Peak_23567	CRD_394	Promoter
chr1	209956433	209956731	Peak_23568	CRD_394	Intron
chr1	209959662	209959885	Peak_23569	CRD_394	Intron
chr1	209963914	209964387	Peak_23570	CRD_394	Intron
chr1	209971794	209972186	Peak_23571	CRD_394	Intron
chr1	209983855	209984406	Peak_23572	CRD_394	Intron
chr1	209617824	209619309	Peak_23523	CRD_394	Promoter
chr1	209623145	209623475	Peak_23524	CRD_394	Promoter
chr1	209623531	209624591	Peak_23525	CRD_394	Promoter
chr1	209627560	209627973	Peak_23526	CRD_394	Exon
chr1	209641817	209642170	Peak_23527	CRD_394	Intron
chr1	209643133	209643813	Peak_23528	CRD_394	Intron
chr1	209644099	209644489	Peak_23529	CRD_394	Intron
chr1	209645958	209646254	Peak_23530	CRD_394	Intron
chr1	209655484	209656268	Peak_23531	CRD_394	Distal_Intergenic
chr1	209660094	209660413	Peak_23532	CRD_394	Exon
chr1	209662293	209662513	Peak_23533	CRD_394	Intron
chr1	209674253	209674543	Peak_23534	CRD_394	Promoter
chr1	209674604	209676349	Peak_23535	CRD_394	Promoter
chr1	209686384	209686650	Peak_23536	CRD_394	Promoter
chr1	209692605	209693528	Peak_23537	CRD_394	Intron
chr1	209704511	209705187	Peak_23538	CRD_394	Promoter
chr1	209727174	209728230	Peak_23539	CRD_394	Intron
chr1	209989644	209989916	Peak_23573	CRD_394	Intron
chr1	209996895	209997177	Peak_23574	CRD_394	Intron
chr1	210001939	210002184	Peak_23575	CRD_394	Intron
chr1	210043577	210043829	Peak_23576	CRD_394	Intron
chr1	210062004	210062329	Peak_23577	CRD_394	Intron
chr1	210072170	210072637	Peak_23578	CRD_394	Intron
chr1	210073562	210073962	Peak_23579	CRD_394	Intron
chr1	210087081	210087313	Peak_23580	CRD_394	Intron
chr1	210087504	210087874	Peak_23581	CRD_394	Intron
chr1	210090820	210091388	Peak_23582	CRD_394	Intron
chr1	210096280	210096857	Peak_23583	CRD_394	Intron
chr1	210100037	210100442	Peak_23584	CRD_394	Exon
chr1	210123210	210123534	Peak_23585	CRD_394	Intron
chr1	210126616	210126815	Peak_23586	CRD_394	Intron
chr1	210127296	210127495	Peak_23587	CRD_394	Intron
chr1	210128543	210128980	Peak_23588	CRD_394	Intron
chr1	210143358	210143748	Peak_23589	CRD_394	Intron
chr1	210222714	210222953	Peak_23590	CRD_394	Distal_Intergenic
chr1	210232109	210232881	Peak_23591	CRD_394	Promoter
chr1	210233252	210233982	Peak_23592	CRD_394	Promoter
chr1	210234335	210234618	Peak_23593	CRD_394	Promoter
chr1	210236974	210237413	Peak_23594	CRD_394	Promoter
chr1	210239716	210240074	Peak_23595	CRD_394	Promoter
chr1	210244843	210245261	Peak_23596	CRD_394	Exon
chr1	210247014	210247271	Peak_23597	CRD_394	Distal_Intergenic
chr1	210250649	210251970	Peak_23598	CRD_394	Distal_Intergenic
chr1	210257632	210258197	Peak_23599	CRD_394	Distal_Intergenic
chr1	210301604	210301855	Peak_23600	CRD_394	Promoter
chr1	210311091	210311450	Peak_23601	CRD_394	Distal_Intergenic
chr1	210327966	210329922	Peak_23602	CRD_394	Promoter
chr1	210342624	210342827	Peak_23603	CRD_394	Intron
chr1	210343383	210343634	Peak_23604	CRD_394	Intron
chr1	210346488	210348010	Peak_23605	CRD_394	Intron
chr1	210352281	210352697	Peak_23606	CRD_394	Intron
chr1	210358942	210359153	Peak_23607	CRD_394	Intron
chr1	210360820	210361210	Peak_23608	CRD_394	Promoter
chr1	210361290	210361554	Peak_23609	CRD_394	Promoter
chr1	210366732	210368230	Peak_23610	CRD_394	Promoter
chr1	210369057	210369833	Peak_23611	CRD_394	Promoter
chr1	210374162	210374820	Peak_23612	CRD_394	Promoter
chr1	210378503	210378702	Peak_23613	CRD_394	Intron
chr1	210393122	210394484	Peak_23614	CRD_394	Intron
chr1	210400465	210401115	Peak_23615	CRD_394	Exon
chr1	210407247	210407605	Peak_23616	CRD_394	Intron
chr1	210412323	210412615	Peak_23617	CRD_394	Intron
chr1	210814509	210816445	Peak_23682	CRD_395	Intron
chr1	210822053	210823536	Peak_23683	CRD_395	Intron
chr1	210836705	210837407	Peak_23684	CRD_395	Intron
chr1	210840512	210840721	Peak_23685	CRD_395	Intron
chr1	210841786	210842986	Peak_23686	CRD_395	Intron
chr1	210850377	210851455	Peak_23687	CRD_395	Intron
chr1	210907345	210907783	Peak_23699	CRD_395	Intron
chr1	210908302	210909439	Peak_23700	CRD_395	Intron
chr1	210914478	210914789	Peak_23701	CRD_395	Intron
chr1	210915149	210915603	Peak_23702	CRD_395	Intron
chr1	210415491	210416845	Peak_23618	CRD_395	Intron
chr1	210433458	210433935	Peak_23619	CRD_395	Intron
chr1	210446566	210446871	Peak_23620	CRD_395	Intron
chr1	210448347	210448588	Peak_23621	CRD_395	Intron
chr1	210467437	210467957	Peak_23622	CRD_395	Intron
chr1	210490837	210491444	Peak_23623	CRD_395	Intron
chr1	210504742	210504977	Peak_23624	CRD_395	Intron
chr1	210505084	210505666	Peak_23625	CRD_395	Intron
chr1	210505744	210506861	Peak_23626	CRD_395	Intron
chr1	210526207	210526703	Peak_23627	CRD_395	Intron
chr1	210549456	210550375	Peak_23628	CRD_395	Intron
chr1	210571322	210571708	Peak_23629	CRD_395	Intron
chr1	210583585	210583995	Peak_23630	CRD_395	Intron
chr1	210584370	210584882	Peak_23631	CRD_395	Intron
chr1	210586679	210587158	Peak_23632	CRD_395	Intron
chr1	210589065	210589656	Peak_23633	CRD_395	Exon
chr1	210597720	210598097	Peak_23634	CRD_395	Intron
chr1	210603053	210603503	Peak_23635	CRD_395	Intron
chr1	210603568	210604243	Peak_23636	CRD_395	Intron
chr1	210617983	210619179	Peak_23637	CRD_395	Intron
chr1	210619965	210620164	Peak_23638	CRD_395	Intron
chr1	210620469	210620756	Peak_23639	CRD_395	Intron
chr1	210621737	210622504	Peak_23640	CRD_395	Intron
chr1	210622584	210622786	Peak_23641	CRD_395	Intron
chr1	210624746	210625028	Peak_23642	CRD_395	Intron
chr1	210627750	210628022	Peak_23643	CRD_395	Intron
chr1	210628113	210628848	Peak_23644	CRD_395	Intron
chr1	210647425	210647624	Peak_23645	CRD_395	Intron
chr1	210653797	210654286	Peak_23646	CRD_395	Intron
chr1	210662584	210664902	Peak_23647	CRD_395	Intron
chr1	210670187	210670491	Peak_23648	CRD_395	Intron
chr1	210672320	210672657	Peak_23649	CRD_395	Intron
chr1	210678329	210678970	Peak_23650	CRD_395	Promoter
chr1	210681602	210681801	Peak_23651	CRD_395	Promoter
chr1	210687542	210688198	Peak_23652	CRD_395	Intron
chr1	210689355	210690127	Peak_23653	CRD_395	Intron
chr1	210690215	210691070	Peak_23654	CRD_395	Intron
chr1	210695118	210695358	Peak_23655	CRD_395	Intron
chr1	210696564	210697042	Peak_23656	CRD_395	Intron
chr1	210700172	210700442	Peak_23657	CRD_395	Intron
chr1	210707388	210707758	Peak_23658	CRD_395	Intron
chr1	210709720	210710111	Peak_23659	CRD_395	Intron
chr1	210711988	210712551	Peak_23660	CRD_395	Intron
chr1	210714755	210715537	Peak_23661	CRD_395	Intron
chr1	210722446	210722804	Peak_23662	CRD_395	Intron
chr1	210724240	210724479	Peak_23663	CRD_395	Intron
chr1	210724530	210725003	Peak_23664	CRD_395	Intron
chr1	210727759	210727974	Peak_23665	CRD_395	Intron
chr1	210731739	210732239	Peak_23666	CRD_395	Intron
chr1	210732299	210732709	Peak_23667	CRD_395	Intron
chr1	210736645	210737319	Peak_23668	CRD_395	Intron
chr1	210737710	210738191	Peak_23669	CRD_395	Intron
chr1	210747942	210748192	Peak_23670	CRD_395	Intron
chr1	210749786	210750834	Peak_23671	CRD_395	Intron
chr1	210755397	210756784	Peak_23672	CRD_395	Intron
chr1	210769253	210769528	Peak_23673	CRD_395	Intron
chr1	210770534	210771147	Peak_23674	CRD_395	Intron
chr1	210772449	210772994	Peak_23675	CRD_395	Intron
chr1	210773076	210773323	Peak_23676	CRD_395	Intron
chr1	210776981	210777366	Peak_23677	CRD_395	Intron
chr1	210786439	210787040	Peak_23678	CRD_395	Intron
chr1	210792506	210793067	Peak_23679	CRD_395	Intron
chr1	210796377	210796951	Peak_23680	CRD_395	Intron
chr1	210799363	210799872	Peak_23681	CRD_395	Intron
chr1	210855018	210855257	Peak_23688	CRD_395	Intron
chr1	210855523	210856421	Peak_23689	CRD_395	Intron
chr1	210863948	210864697	Peak_23690	CRD_395	Promoter
chr1	210866563	210866857	Peak_23691	CRD_395	Intron
chr1	210874182	210874809	Peak_23692	CRD_395	Intron
chr1	210882283	210883318	Peak_23693	CRD_395	Intron
chr1	210887753	210888023	Peak_23694	CRD_395	Intron
chr1	210891910	210892235	Peak_23695	CRD_395	Intron
chr1	210896841	210897104	Peak_23696	CRD_395	Intron
chr1	210900132	210900996	Peak_23697	CRD_395	Intron
chr1	210901894	210902819	Peak_23698	CRD_395	Intron
chr1	210922501	210923679	Peak_23703	CRD_395	Intron
chr1	210934813	210935143	Peak_23704	CRD_395	Intron
chr1	210935890	210936529	Peak_23705	CRD_395	Intron
chr1	210940169	210940649	Peak_23706	CRD_395	Intron
chr1	210940955	210941167	Peak_23707	CRD_395	Intron
chr1	210945902	210947031	Peak_23708	CRD_395	Intron
chr1	210951079	210951639	Peak_23709	CRD_395	Intron
chr1	210951761	210952856	Peak_23710	CRD_395	Intron
chr1	210953118	210954037	Peak_23711	CRD_395	Intron
chr1	210980951	210981998	Peak_23712	CRD_395	Intron
chr1	210991055	210991263	Peak_23713	CRD_395	Intron
chr1	210992850	210993075	Peak_23714	CRD_395	Intron
chr1	211013154	211014442	Peak_23715	CRD_395	Intron
chr1	211014496	211014924	Peak_23716	CRD_395	Intron
chr1	211020935	211021312	Peak_23717	CRD_395	Promoter
chr1	211024030	211025476	Peak_23718	CRD_395	Intron
chr1	211033921	211034338	Peak_23719	CRD_395	Intron
chr1	211036760	211037793	Peak_23720	CRD_395	Intron
chr1	211041144	211041422	Peak_23721	CRD_395	Intron
chr1	211049868	211050625	Peak_23722	CRD_395	Intron
chr1	211061328	211061541	Peak_23723	CRD_395	Intron
chr1	211064928	211065230	Peak_23724	CRD_395	Intron
chr1	211066414	211066692	Peak_23725	CRD_395	Intron
chr1	211066794	211068167	Peak_23726	CRD_395	Intron
chr1	211082542	211082934	Peak_23727	CRD_395	Exon
chr1	211083918	211084136	Peak_23728	CRD_395	Intron
chr1	211091633	211091845	Peak_23729	CRD_395	Intron
chr1	211092959	211093514	Peak_23730	CRD_395	Intron
chr1	211097538	211098466	Peak_23731	CRD_395	Intron
chr1	211101052	211101263	Peak_23732	CRD_395	Promoter
chr1	211103620	211103920	Peak_23733	CRD_395	Promoter
chr1	211126541	211127141	Peak_23734	CRD_395	Intron
chr1	211127418	211127637	Peak_23735	CRD_395	Intron
chr1	211127721	211127979	Peak_23736	CRD_395	Intron
chr1	211132824	211133138	Peak_23737	CRD_395	Promoter
chr1	211612609	211613132	Peak_23782	CRD_396	Distal_Intergenic
chr1	211613318	211613763	Peak_23783	CRD_396	Distal_Intergenic
chr1	211627268	211627663	Peak_23784	CRD_396	Distal_Intergenic
chr1	211627999	211629253	Peak_23785	CRD_396	Distal_Intergenic
chr1	211939263	211939589	Peak_23825	CRD_397	Exon
chr1	211939924	211940319	Peak_23826	CRD_397	Exon
chr1	211940447	211940695	Peak_23827	CRD_397	Exon
chr1	211974803	211975040	Peak_23828	CRD_397	Promoter
chr1	212100513	212100894	Peak_23838	CRD_398	Promoter
chr1	212103241	212103803	Peak_23839	CRD_398	Promoter
chr1	212119254	212119836	Peak_23840	CRD_398	Distal_Intergenic
chr1	212133232	212133856	Peak_23841	CRD_398	Distal_Intergenic
chr1	212467765	212468210	Peak_23879	CRD_399	Promoter
chr1	212469898	212470550	Peak_23880	CRD_399	Promoter
chr1	212476960	212477504	Peak_23881	CRD_399	Distal_Intergenic
chr1	212486022	212486351	Peak_23882	CRD_399	Distal_Intergenic
chr1	212488235	212489414	Peak_23883	CRD_399	Distal_Intergenic
chr1	212497944	212499085	Peak_23884	CRD_399	Distal_Intergenic
chr1	212514924	212515138	Peak_23885	CRD_399	Distal_Intergenic
chr1	212515274	212515650	Peak_23886	CRD_399	Distal_Intergenic
chr1	212516631	212516837	Peak_23887	CRD_399	Distal_Intergenic
chr1	212518291	212518948	Peak_23888	CRD_399	Distal_Intergenic
chr1	212529239	212529514	Peak_23889	CRD_399	Distal_Intergenic
chr1	212532565	212533256	Peak_23890	CRD_399	Distal_Intergenic
chr1	212547017	212547221	Peak_23891	CRD_399	Promoter
chr1	212556946	212557235	Peak_23892	CRD_399	Promoter
chr1	212566722	212567573	Peak_23896	CRD_400	Promoter
chr1	212605362	212605571	Peak_23897	CRD_400	Intron
chr1	212607845	212608904	Peak_23898	CRD_400	Promoter
chr1	212630100	212630489	Peak_23899	CRD_400	Distal_Intergenic
chr1	212631045	212631266	Peak_23900	CRD_400	Distal_Intergenic
chr1	212636352	212637623	Peak_23901	CRD_400	Distal_Intergenic
chr1	212637901	212639064	Peak_23902	CRD_400	Distal_Intergenic
chr1	212667564	212668445	Peak_23903	CRD_400	Promoter
chr1	212671197	212672211	Peak_23904	CRD_400	Distal_Intergenic
chr1	212680734	212680963	Peak_23905	CRD_400	Distal_Intergenic
chr1	212700492	212701545	Peak_23906	CRD_400	Promoter
chr1	212702830	212703247	Peak_23907	CRD_400	Promoter
chr1	212898697	212899013	Peak_23925	CRD_400	Exon
chr1	212916271	212917367	Peak_23926	CRD_400	Promoter
chr1	212924775	212924993	Peak_23927	CRD_400	Distal_Intergenic
chr1	212925071	212925361	Peak_23928	CRD_400	Distal_Intergenic
chr1	212703782	212705001	Peak_23908	CRD_400	Distal_Intergenic
chr1	212709670	212709986	Peak_23909	CRD_400	Distal_Intergenic
chr1	212710474	212710684	Peak_23910	CRD_400	Distal_Intergenic
chr1	212755423	212755712	Peak_23911	CRD_400	Intron
chr1	212774613	212775179	Peak_23912	CRD_400	Intron
chr1	212782280	212783225	Peak_23913	CRD_400	Exon
chr1	212783540	212783764	Peak_23914	CRD_400	Intron
chr1	212791308	212792815	Peak_23915	CRD_400	Promoter
chr1	212813249	212813941	Peak_23916	CRD_400	Intron
chr1	212814663	212815534	Peak_23917	CRD_400	Exon
chr1	212857542	212859196	Peak_23920	CRD_400	Promoter
chr1	212864231	212864701	Peak_23921	CRD_400	Promoter
chr1	212864921	212865144	Peak_23922	CRD_400	Promoter
chr1	212884270	212885095	Peak_23923	CRD_400	Promoter
chr1	212890265	212890487	Peak_23924	CRD_400	Intron
chr1	212833622	212833840	Peak_23918	CRD_400	Intron
chr1	212839606	212840014	Peak_23919	CRD_400	Intron
chr1	212945070	212945910	Peak_23929	CRD_401	Distal_Intergenic
chr1	212950284	212951450	Peak_23930	CRD_401	Promoter
chr1	212952394	212953232	Peak_23931	CRD_401	Promoter
chr1	212959007	212959567	Peak_23932	CRD_401	Promoter
chr1	212962569	212962867	Peak_23933	CRD_401	Promoter
chr1	213430080	213431006	Peak_24026	CRD_402	Promoter
chr1	213441438	213441888	Peak_24027	CRD_402	Distal_Intergenic
chr1	213441945	213442312	Peak_24028	CRD_402	Distal_Intergenic
chr1	213447431	213447707	Peak_24029	CRD_402	Distal_Intergenic
chr1	213447915	213449229	Peak_24030	CRD_402	Distal_Intergenic
chr1	214072286	214072503	Peak_24176	CRD_403	Exon
chr1	214072562	214072769	Peak_24177	CRD_403	Intron
chr1	214076361	214077011	Peak_24178	CRD_403	Intron
chr1	214079661	214079902	Peak_24179	CRD_403	Intron
chr1	214085017	214085345	Peak_24180	CRD_403	Intron
chr1	214311773	214312449	Peak_24223	CRD_404	Intron
chr1	214312506	214313569	Peak_24224	CRD_404	Intron
chr1	214319348	214319754	Peak_24225	CRD_404	Intron
chr1	214321296	214322210	Peak_24226	CRD_404	Intron
chr1	214324867	214325494	Peak_24227	CRD_404	Promoter
chr1	214441020	214441811	Peak_24251	CRD_404	Intron
chr1	214445081	214445347	Peak_24252	CRD_404	Intron
chr1	214445398	214445609	Peak_24253	CRD_404	Intron
chr1	214445854	214446305	Peak_24254	CRD_404	Intron
chr1	214446624	214447469	Peak_24255	CRD_404	Intron
chr1	214328816	214329516	Peak_24228	CRD_404	Promoter
chr1	214331955	214332159	Peak_24229	CRD_404	Promoter
chr1	214332805	214333356	Peak_24230	CRD_404	Promoter
chr1	214337367	214338791	Peak_24231	CRD_404	Distal_Intergenic
chr1	214338904	214339290	Peak_24232	CRD_404	Distal_Intergenic
chr1	214349772	214350549	Peak_24233	CRD_404	Exon
chr1	214352834	214353123	Peak_24234	CRD_404	Exon
chr1	214361734	214362807	Peak_24235	CRD_404	Intron
chr1	214364252	214364730	Peak_24236	CRD_404	Exon
chr1	214370231	214371167	Peak_24237	CRD_404	Intron
chr1	214371254	214371702	Peak_24238	CRD_404	Intron
chr1	214371975	214372446	Peak_24239	CRD_404	Exon
chr1	214372527	214372762	Peak_24240	CRD_404	Exon
chr1	214386446	214387151	Peak_24241	CRD_404	Exon
chr1	214388752	214388967	Peak_24242	CRD_404	Intron
chr1	214395914	214396937	Peak_24243	CRD_404	Intron
chr1	214403583	214403807	Peak_24244	CRD_404	Intron
chr1	214409279	214409630	Peak_24245	CRD_404	Intron
chr1	214416030	214417086	Peak_24246	CRD_404	Intron
chr1	214421569	214421820	Peak_24247	CRD_404	Intron
chr1	214422309	214422553	Peak_24248	CRD_404	Intron
chr1	214428013	214428349	Peak_24249	CRD_404	Intron
chr1	214432417	214432811	Peak_24250	CRD_404	Intron
chr1	214891502	214891949	Peak_24369	CRD_405	Distal_Intergenic
chr1	214896558	214897862	Peak_24370	CRD_405	Distal_Intergenic
chr1	214904491	214904690	Peak_24371	CRD_405	Distal_Intergenic
chr1	214907798	214907997	Peak_24372	CRD_405	Distal_Intergenic
chr1	214912233	214912446	Peak_24373	CRD_405	Distal_Intergenic
chr1	214918568	214919002	Peak_24374	CRD_405	Distal_Intergenic
chr1	214846284	214847208	Peak_24351	CRD_405	Distal_Intergenic
chr1	214847714	214848398	Peak_24352	CRD_405	Distal_Intergenic
chr1	214857043	214857456	Peak_24353	CRD_405	Distal_Intergenic
chr1	214862014	214862214	Peak_24354	CRD_405	Distal_Intergenic
chr1	214863570	214863838	Peak_24355	CRD_405	Distal_Intergenic
chr1	214864852	214865680	Peak_24356	CRD_405	Distal_Intergenic
chr1	214865916	214866115	Peak_24357	CRD_405	Distal_Intergenic
chr1	214867059	214867265	Peak_24358	CRD_405	Distal_Intergenic
chr1	214867361	214867851	Peak_24359	CRD_405	Promoter
chr1	214867921	214868242	Peak_24360	CRD_405	Promoter
chr1	214872573	214873302	Peak_24361	CRD_405	Promoter
chr1	214873359	214873895	Peak_24362	CRD_405	Promoter
chr1	214873987	214874527	Peak_24363	CRD_405	Distal_Intergenic
chr1	214874688	214874898	Peak_24364	CRD_405	Distal_Intergenic
chr1	214875018	214875226	Peak_24365	CRD_405	Distal_Intergenic
chr1	214875644	214875989	Peak_24366	CRD_405	Distal_Intergenic
chr1	214878161	214878837	Peak_24367	CRD_405	Distal_Intergenic
chr1	214881713	214882972	Peak_24368	CRD_405	Distal_Intergenic
chr1	214923289	214923686	Peak_24375	CRD_405	Distal_Intergenic
chr1	214924530	214924903	Peak_24376	CRD_405	Distal_Intergenic
chr1	214932200	214932733	Peak_24377	CRD_405	Distal_Intergenic
chr1	214934402	214935209	Peak_24378	CRD_405	Distal_Intergenic
chr1	214937198	214937397	Peak_24379	CRD_405	Distal_Intergenic
chr1	214941975	214942174	Peak_24380	CRD_405	Promoter
chr1	214942882	214943106	Peak_24381	CRD_405	Promoter
chr1	214952986	214953185	Peak_24382	CRD_405	Distal_Intergenic
chr1	214955193	214955633	Peak_24383	CRD_405	Distal_Intergenic
chr1	214960543	214961130	Peak_24384	CRD_405	Distal_Intergenic
chr1	214965070	214965484	Peak_24385	CRD_405	Distal_Intergenic
chr1	214971602	214971802	Peak_24386	CRD_405	Distal_Intergenic
chr1	214981429	214981850	Peak_24387	CRD_405	Distal_Intergenic
chr1	214987451	214987658	Peak_24388	CRD_405	Distal_Intergenic
chr1	214987896	214988501	Peak_24389	CRD_405	Distal_Intergenic
chr1	214988824	214989068	Peak_24390	CRD_405	Distal_Intergenic
chr1	214996416	214996615	Peak_24391	CRD_405	Distal_Intergenic
chr1	215000242	215000536	Peak_24392	CRD_405	Distal_Intergenic
chr1	215002448	215002796	Peak_24393	CRD_405	Promoter
chr1	215005670	215005870	Peak_24394	CRD_405	Promoter
chr1	215010255	215010581	Peak_24395	CRD_405	Intron
chr1	215017577	215017851	Peak_24396	CRD_405	Intron
chr1	215024042	215024554	Peak_24397	CRD_405	Intron
chr1	215025414	215026102	Peak_24398	CRD_405	Intron
chr1	215026540	215026760	Peak_24399	CRD_405	Intron
chr1	215029047	215029450	Peak_24400	CRD_405	Intron
chr1	215031485	215031822	Peak_24401	CRD_405	Intron
chr1	215035975	215036417	Peak_24402	CRD_405	Intron
chr1	215046155	215047035	Peak_24403	CRD_405	Intron
chr1	215054343	215054636	Peak_24404	CRD_405	Intron
chr1	215057064	215057330	Peak_24405	CRD_405	Intron
chr1	215063166	215063520	Peak_24406	CRD_405	Intron
chr1	215066134	215066509	Peak_24407	CRD_405	Intron
chr1	215066869	215067114	Peak_24408	CRD_405	Intron
chr1	215071403	215071887	Peak_24409	CRD_405	Intron
chr1	215074844	215075165	Peak_24410	CRD_405	Intron
chr1	215081109	215081360	Peak_24411	CRD_405	Promoter
chr1	216115554	216115833	Peak_24666	CRD_406	Intron
chr1	216115904	216116340	Peak_24667	CRD_406	Intron
chr1	216124224	216124475	Peak_24668	CRD_406	Intron
chr1	216127068	216127267	Peak_24669	CRD_406	Intron
chr1	216128120	216128319	Peak_24670	CRD_406	Intron
chr1	216133269	216133655	Peak_24671	CRD_406	Intron
chr1	216138054	216138501	Peak_24672	CRD_407	Intron
chr1	216142256	216142555	Peak_24673	CRD_407	Intron
chr1	216143629	216144281	Peak_24674	CRD_407	Intron
chr1	216144464	216145403	Peak_24675	CRD_407	Intron
chr1	216153286	216153930	Peak_24676	CRD_407	Intron
chr1	217188222	217188847	Peak_24915	CRD_408	Distal_Intergenic
chr1	217188904	217189252	Peak_24916	CRD_408	Distal_Intergenic
chr1	217201046	217201348	Peak_24917	CRD_408	Distal_Intergenic
chr1	217201540	217202698	Peak_24918	CRD_408	Distal_Intergenic
chr1	217202767	217203041	Peak_24919	CRD_408	Distal_Intergenic
chr1	217566233	217566449	Peak_25008	CRD_409	Intron
chr1	217572739	217573006	Peak_25009	CRD_409	Intron
chr1	217575858	217576059	Peak_25010	CRD_409	Intron
chr1	217576455	217576811	Peak_25011	CRD_409	Intron
chr1	217579492	217579878	Peak_25012	CRD_409	Intron
chr1	217586772	217587009	Peak_25013	CRD_409	Intron
chr1	217587353	217587785	Peak_25014	CRD_409	Intron
chr1	217592341	217592561	Peak_25015	CRD_409	Intron
chr1	217593540	217593852	Peak_25016	CRD_409	Intron
chr1	217594761	217594969	Peak_25017	CRD_409	Intron
chr1	217600055	217600292	Peak_25018	CRD_409	Intron
chr1	217601106	217601879	Peak_25019	CRD_409	Intron
chr1	217661656	217661897	Peak_25033	CRD_410	Intron
chr1	217662216	217662631	Peak_25034	CRD_410	Intron
chr1	217669232	217669435	Peak_25035	CRD_410	Intron
chr1	217677677	217678091	Peak_25036	CRD_410	Intron
chr1	217679119	217679557	Peak_25037	CRD_410	Intron
chr1	217838147	217838553	Peak_25086	CRD_411	Intron
chr1	217840698	217841278	Peak_25087	CRD_411	Intron
chr1	217841329	217841600	Peak_25088	CRD_411	Intron
chr1	217841671	217842087	Peak_25089	CRD_411	Intron
chr1	218298849	218299721	Peak_25202	CRD_412	Promoter
chr1	218304642	218306458	Peak_25203	CRD_412	Promoter
chr1	218312554	218312753	Peak_25204	CRD_412	Intron
chr1	218313442	218313681	Peak_25205	CRD_412	Intron
chr1	218361279	218362394	Peak_25219	CRD_413	Intron
chr1	218364461	218365174	Peak_25220	CRD_413	Intron
chr1	218371996	218372200	Peak_25221	CRD_413	Intron
chr1	218374332	218375471	Peak_25222	CRD_413	Intron
chr1	218611415	218611924	Peak_25293	CRD_414	Distal_Intergenic
chr1	218612305	218612533	Peak_25294	CRD_414	Distal_Intergenic
chr1	218612988	218613284	Peak_25295	CRD_414	Distal_Intergenic
chr1	218619132	218619406	Peak_25296	CRD_414	Distal_Intergenic
chr1	218672293	218672510	Peak_25310	CRD_415	Distal_Intergenic
chr1	218677682	218678043	Peak_25311	CRD_415	Distal_Intergenic
chr1	218683287	218683690	Peak_25312	CRD_415	Distal_Intergenic
chr1	218683809	218684060	Peak_25313	CRD_415	Distal_Intergenic
chr1	218688993	218689293	Peak_25314	CRD_415	Distal_Intergenic
chr1	218739896	218740128	Peak_25326	CRD_415	Distal_Intergenic
chr1	218747719	218748608	Peak_25327	CRD_415	Distal_Intergenic
chr1	218761499	218761811	Peak_25328	CRD_415	Distal_Intergenic
chr1	218762259	218762803	Peak_25329	CRD_415	Distal_Intergenic
chr1	218694411	218695487	Peak_25315	CRD_415	Distal_Intergenic
chr1	218697964	218698798	Peak_25316	CRD_415	Distal_Intergenic
chr1	218703561	218703946	Peak_25317	CRD_415	Distal_Intergenic
chr1	218713402	218713657	Peak_25318	CRD_415	Distal_Intergenic
chr1	218717395	218718531	Peak_25319	CRD_415	Distal_Intergenic
chr1	218718746	218719274	Peak_25320	CRD_415	Distal_Intergenic
chr1	218721966	218722167	Peak_25321	CRD_415	Distal_Intergenic
chr1	218723401	218723600	Peak_25322	CRD_415	Distal_Intergenic
chr1	218729132	218729589	Peak_25323	CRD_415	Distal_Intergenic
chr1	218729956	218730197	Peak_25324	CRD_415	Distal_Intergenic
chr1	218738345	218738953	Peak_25325	CRD_415	Distal_Intergenic
chr1	218997780	218998066	Peak_25385	CRD_416	Distal_Intergenic
chr1	218999502	218999907	Peak_25386	CRD_416	Distal_Intergenic
chr1	218999988	219000232	Peak_25387	CRD_416	Distal_Intergenic
chr1	219001772	219002095	Peak_25388	CRD_416	Distal_Intergenic
chr1	219018409	219018865	Peak_25389	CRD_416	Distal_Intergenic
chr1	219188067	219188572	Peak_25432	CRD_417	Intron
chr1	219189552	219189841	Peak_25433	CRD_417	Intron
chr1	219197456	219197655	Peak_25434	CRD_417	Promoter
chr1	219198248	219198452	Peak_25435	CRD_417	Promoter
chr1	219198891	219199099	Peak_25436	CRD_417	Promoter
chr1	219201363	219201568	Peak_25437	CRD_417	Promoter
chr1	219297276	219297647	Peak_25463	CRD_418	Distal_Intergenic
chr1	219298274	219298741	Peak_25464	CRD_418	Distal_Intergenic
chr1	219302248	219302737	Peak_25465	CRD_418	Distal_Intergenic
chr1	219304289	219305361	Peak_25466	CRD_418	Distal_Intergenic
chr1	219937328	219937774	Peak_25623	CRD_419	Intron
chr1	219945089	219945475	Peak_25624	CRD_419	Intron
chr1	219945863	219946136	Peak_25625	CRD_419	Intron
chr1	219953007	219953359	Peak_25626	CRD_419	Intron
chr1	220065829	220066316	Peak_25662	CRD_420	Exon
chr1	220066974	220067173	Peak_25663	CRD_420	Exon
chr1	220067361	220067780	Peak_25664	CRD_420	Exon
chr1	220069583	220069844	Peak_25665	CRD_420	Intron
chr1	220076694	220077317	Peak_25666	CRD_420	Promoter
chr1	220487189	220488036	Peak_25761	CRD_421	Promoter
chr1	220494703	220495008	Peak_25762	CRD_421	Distal_Intergenic
chr1	220497082	220498013	Peak_25763	CRD_421	Distal_Intergenic
chr1	220498191	220498674	Peak_25764	CRD_421	Distal_Intergenic
chr1	220661925	220662347	Peak_25800	CRD_422	Exon
chr1	220663538	220663970	Peak_25801	CRD_422	Exon
chr1	220665884	220666092	Peak_25802	CRD_422	Distal_Intergenic
chr1	220666590	220666911	Peak_25803	CRD_422	Distal_Intergenic
chr1	220668477	220669103	Peak_25804	CRD_422	Distal_Intergenic
chr1	220673944	220674343	Peak_25805	CRD_422	Distal_Intergenic
chr1	220551815	220553434	Peak_25778	CRD_422	Intron
chr1	220563672	220563925	Peak_25779	CRD_422	Intron
chr1	220568534	220569155	Peak_25780	CRD_422	Promoter
chr1	220569222	220569686	Peak_25781	CRD_422	Promoter
chr1	220569904	220570262	Peak_25782	CRD_422	Promoter
chr1	220570749	220571004	Peak_25783	CRD_422	Promoter
chr1	220577558	220578010	Peak_25784	CRD_422	Intron
chr1	220579310	220579510	Peak_25785	CRD_422	Exon
chr1	220582366	220582609	Peak_25786	CRD_422	Intron
chr1	220597097	220597433	Peak_25787	CRD_422	Intron
chr1	220598762	220599405	Peak_25788	CRD_422	Intron
chr1	220603476	220603850	Peak_25789	CRD_422	Intron
chr1	220604678	220605076	Peak_25790	CRD_422	Intron
chr1	220612493	220613150	Peak_25791	CRD_422	Intron
chr1	220618003	220618261	Peak_25792	CRD_422	Intron
chr1	220624403	220624672	Peak_25793	CRD_422	Promoter
chr1	220638486	220638690	Peak_25794	CRD_422	Intron
chr1	220639137	220639551	Peak_25795	CRD_422	Intron
chr1	220649428	220649750	Peak_25796	CRD_422	Intron
chr1	220649991	220650397	Peak_25797	CRD_422	Intron
chr1	220653933	220654555	Peak_25798	CRD_422	Intron
chr1	220654831	220656670	Peak_25799	CRD_422	Intron
chr1	220677361	220677834	Peak_25806	CRD_423	Distal_Intergenic
chr1	220679237	220679445	Peak_25807	CRD_423	Distal_Intergenic
chr1	220680065	220680569	Peak_25808	CRD_423	Distal_Intergenic
chr1	220682834	220683671	Peak_25809	CRD_423	Distal_Intergenic
chr1	220689482	220690613	Peak_25810	CRD_423	Promoter
chr1	220691210	220692180	Peak_25811	CRD_423	Promoter
chr1	220693473	220693696	Peak_25812	CRD_424	Intron
chr1	220696291	220696545	Peak_25813	CRD_424	Intron
chr1	220696649	220697496	Peak_25814	CRD_424	Exon
chr1	220700608	220701484	Peak_25815	CRD_424	Distal_Intergenic
chr1	220702077	220702483	Peak_25816	CRD_425	Distal_Intergenic
chr1	220708590	220709195	Peak_25817	CRD_425	Distal_Intergenic
chr1	220711279	220711512	Peak_25818	CRD_425	Distal_Intergenic
chr1	220712561	220712801	Peak_25819	CRD_425	Distal_Intergenic
chr1	220720319	220720565	Peak_25820	CRD_425	Distal_Intergenic
chr1	220724587	220725235	Peak_25821	CRD_425	Distal_Intergenic
chr1	220727013	220727325	Peak_25822	CRD_425	Distal_Intergenic
chr1	220732781	220733638	Peak_25823	CRD_425	Distal_Intergenic
chr1	220737017	220737310	Peak_25824	CRD_425	Distal_Intergenic
chr1	220739392	220739647	Peak_25825	CRD_425	Distal_Intergenic
chr1	220747435	220749028	Peak_25826	CRD_425	Promoter
chr1	220749079	220749297	Peak_25827	CRD_425	Promoter
chr1	220749861	220750064	Peak_25828	CRD_425	Promoter
chr1	220750145	220750922	Peak_25829	CRD_425	Promoter
chr1	220759395	220760104	Peak_25830	CRD_425	Intron
chr1	220760471	220760992	Peak_25831	CRD_425	Intron
chr1	220765408	220765715	Peak_25832	CRD_425	Intron
chr1	220771285	220771658	Peak_25833	CRD_425	Intron
chr1	220776579	220777228	Peak_25834	CRD_425	Promoter
chr1	220785738	220787758	Peak_25835	CRD_425	Promoter
chr1	220793110	220793552	Peak_25836	CRD_425	Promoter
chr1	220797593	220797929	Peak_25837	CRD_425	Promoter
chr1	220800147	220800596	Peak_25838	CRD_425	Promoter
chr1	220803472	220804032	Peak_25839	CRD_425	Intron
chr1	221447657	221447900	Peak_25988	CRD_426	Distal_Intergenic
chr1	221449709	221449973	Peak_25989	CRD_426	Distal_Intergenic
chr1	221450706	221451178	Peak_25990	CRD_426	Distal_Intergenic
chr1	221451571	221452106	Peak_25991	CRD_426	Distal_Intergenic
chr1	222107404	222108753	Peak_26152	CRD_427	Intron
chr1	222110048	222110404	Peak_26153	CRD_427	Intron
chr1	222122331	222122587	Peak_26154	CRD_427	Intron
chr1	222123072	222123470	Peak_26155	CRD_427	Intron
chr1	222129193	222129583	Peak_26156	CRD_427	Intron
chr1	222129669	222130405	Peak_26157	CRD_427	Intron
chr1	222618489	222619432	Peak_26268	CRD_428	Promoter
chr1	222627148	222627947	Peak_26269	CRD_428	Promoter
chr1	222631663	222632774	Peak_26270	CRD_428	Exon
chr1	222634266	222634763	Peak_26271	CRD_428	Intron
chr1	222642465	222642908	Peak_26272	CRD_428	Promoter
chr1	222754244	222755614	Peak_26291	CRD_429	Distal_Intergenic
chr1	222761077	222761368	Peak_26292	CRD_429	Distal_Intergenic
chr1	222772431	222772882	Peak_26293	CRD_429	Distal_Intergenic
chr1	222773022	222773676	Peak_26294	CRD_429	Distal_Intergenic
chr1	222782969	222784702	Peak_26295	CRD_429	Distal_Intergenic
chr1	222818404	222818668	Peak_26298	CRD_429	Intron
chr1	222820770	222821020	Peak_26299	CRD_429	Promoter
chr1	222824573	222824913	Peak_26300	CRD_429	Promoter
chr1	222835333	222835537	Peak_26301	CRD_429	Intron
chr1	222838872	222839285	Peak_26302	CRD_429	Intron
chr1	222841494	222842000	Peak_26303	CRD_429	Intron
chr1	222643645	222644988	Peak_26273	CRD_429	Promoter
chr1	222654925	222655662	Peak_26274	CRD_429	Promoter
chr1	222655762	222655966	Peak_26275	CRD_429	Promoter
chr1	222665066	222665598	Peak_26276	CRD_429	Promoter
chr1	222667480	222668180	Peak_26277	CRD_429	Exon
chr1	222670306	222670612	Peak_26278	CRD_429	Intron
chr1	222670758	222671238	Peak_26279	CRD_429	Intron
chr1	222672319	222672570	Peak_26280	CRD_429	Intron
chr1	222673017	222673338	Peak_26281	CRD_429	Promoter
chr1	222677738	222677988	Peak_26282	CRD_429	Promoter
chr1	222683923	222684171	Peak_26283	CRD_429	Intron
chr1	222698391	222699046	Peak_26284	CRD_429	Intron
chr1	222711296	222713675	Peak_26285	CRD_429	Promoter
chr1	222736446	222736732	Peak_26286	CRD_429	Promoter
chr1	222736995	222737677	Peak_26287	CRD_429	Promoter
chr1	222738524	222739267	Peak_26288	CRD_429	Promoter
chr1	222739329	222739797	Peak_26289	CRD_429	Promoter
chr1	222749940	222750403	Peak_26290	CRD_429	Exon
chr1	222792724	222793440	Peak_26296	CRD_429	Distal_Intergenic
chr1	222814285	222815851	Peak_26297	CRD_429	Promoter
chr1	222942318	222943259	Peak_26333	CRD_430	Promoter
chr1	222947456	222947665	Peak_26334	CRD_430	Promoter
chr1	222947733	222947960	Peak_26335	CRD_430	Promoter
chr1	222953398	222954131	Peak_26336	CRD_430	Intron
chr1	223196281	223197247	Peak_26389	CRD_431	Distal_Intergenic
chr1	223212220	223212936	Peak_26390	CRD_431	Distal_Intergenic
chr1	223213971	223215024	Peak_26391	CRD_431	Distal_Intergenic
chr1	223230078	223230448	Peak_26392	CRD_431	Promoter
chr1	223233342	223234571	Peak_26393	CRD_431	Promoter
chr1	223329368	223329654	Peak_26412	CRD_432	Intron
chr1	223330064	223330353	Peak_26413	CRD_432	Intron
chr1	223332530	223333322	Peak_26414	CRD_432	Intron
chr1	223336582	223336781	Peak_26415	CRD_432	Intron
chr1	223245372	223245612	Peak_26394	CRD_432	Intron
chr1	223248120	223248888	Peak_26395	CRD_432	Intron
chr1	223258701	223259185	Peak_26396	CRD_432	Intron
chr1	223265993	223266196	Peak_26397	CRD_432	Intron
chr1	223266310	223267013	Peak_26398	CRD_432	Intron
chr1	223274078	223274451	Peak_26399	CRD_432	Intron
chr1	223274675	223275097	Peak_26400	CRD_432	Intron
chr1	223280624	223281345	Peak_26401	CRD_432	Intron
chr1	223287987	223288278	Peak_26402	CRD_432	Intron
chr1	223288359	223288618	Peak_26403	CRD_432	Intron
chr1	223293364	223293625	Peak_26404	CRD_432	Promoter
chr1	223299077	223300175	Peak_26405	CRD_432	Intron
chr1	223300365	223300725	Peak_26406	CRD_432	Intron
chr1	223300918	223301623	Peak_26407	CRD_432	Intron
chr1	223310112	223310357	Peak_26408	CRD_432	Intron
chr1	223310711	223310961	Peak_26409	CRD_432	Intron
chr1	223321733	223322153	Peak_26410	CRD_432	Intron
chr1	223326808	223327093	Peak_26411	CRD_432	Intron
chr1	223384999	223385334	Peak_26429	CRD_433	Distal_Intergenic
chr1	223385779	223386801	Peak_26430	CRD_433	Distal_Intergenic
chr1	223387095	223387522	Peak_26431	CRD_433	Distal_Intergenic
chr1	223392851	223393114	Peak_26432	CRD_433	Promoter
chr1	223417442	223417727	Peak_26433	CRD_433	Distal_Intergenic
chr1	223421575	223421780	Peak_26434	CRD_433	Distal_Intergenic
chr1	223344022	223344394	Peak_26418	CRD_433	Intron
chr1	223344550	223344835	Peak_26419	CRD_433	Intron
chr1	223352080	223352303	Peak_26420	CRD_433	Intron
chr1	223352452	223353660	Peak_26421	CRD_433	Intron
chr1	223353778	223354196	Peak_26422	CRD_433	Intron
chr1	223358845	223359175	Peak_26423	CRD_433	Exon
chr1	223361421	223361911	Peak_26424	CRD_433	Promoter
chr1	223362962	223364976	Peak_26425	CRD_433	Promoter
chr1	223365081	223365615	Peak_26426	CRD_433	Promoter
chr1	223378143	223379115	Peak_26427	CRD_433	Distal_Intergenic
chr1	223379477	223379692	Peak_26428	CRD_433	Distal_Intergenic
chr1	223422903	223423438	Peak_26435	CRD_433	Distal_Intergenic
chr1	223423887	223424313	Peak_26436	CRD_433	Distal_Intergenic
chr1	223429071	223430541	Peak_26437	CRD_433	Distal_Intergenic
chr1	223453112	223454334	Peak_26438	CRD_433	Distal_Intergenic
chr1	223460615	223461178	Peak_26439	CRD_433	Distal_Intergenic
chr1	223466210	223466765	Peak_26440	CRD_433	Distal_Intergenic
chr1	223472930	223473339	Peak_26441	CRD_433	Distal_Intergenic
chr1	223473632	223473909	Peak_26442	CRD_433	Distal_Intergenic
chr1	223479933	223480402	Peak_26443	CRD_433	Distal_Intergenic
chr1	223490980	223491179	Peak_26444	CRD_433	Distal_Intergenic
chr1	223844639	223845351	Peak_26515	CRD_434	Promoter
chr1	223845870	223846961	Peak_26516	CRD_434	Promoter
chr1	223853495	223853953	Peak_26517	CRD_434	Exon
chr1	223859609	223860973	Peak_26518	CRD_434	Promoter
chr1	223876974	223877341	Peak_26519	CRD_434	Distal_Intergenic
chr1	223887882	223888517	Peak_26520	CRD_434	Distal_Intergenic
chr1	224168814	224169082	Peak_26543	CRD_435	Distal_Intergenic
chr1	224170530	224170998	Peak_26544	CRD_435	Distal_Intergenic
chr1	224175607	224176042	Peak_26545	CRD_435	Promoter
chr1	224182355	224184361	Peak_26546	CRD_435	Promoter
chr1	224726943	224727160	Peak_26637	CRD_436	Intron
chr1	224727891	224728278	Peak_26638	CRD_436	Promoter
chr1	224733338	224733681	Peak_26639	CRD_436	Promoter
chr1	224736605	224737640	Peak_26640	CRD_436	Intron
chr1	224858626	224859650	Peak_26663	CRD_437	Distal_Intergenic
chr1	224860897	224861457	Peak_26664	CRD_437	Distal_Intergenic
chr1	224872562	224872804	Peak_26665	CRD_437	Distal_Intergenic
chr1	224873103	224874054	Peak_26666	CRD_437	Distal_Intergenic
chr1	225651600	225652485	Peak_26731	CRD_438	Promoter
chr1	225652905	225653404	Peak_26732	CRD_438	Promoter
chr1	225653506	225654243	Peak_26733	CRD_438	Promoter
chr1	225657512	225658117	Peak_26734	CRD_438	Distal_Intergenic
chr1	225677250	225677520	Peak_26735	CRD_438	Distal_Intergenic
chr1	225699724	225700592	Peak_26736	CRD_438	Promoter
chr1	225735644	225736921	Peak_26737	CRD_438	Promoter
chr1	225746456	225747302	Peak_26738	CRD_438	Intron
chr1	225750842	225751076	Peak_26739	CRD_438	Intron
chr1	225751174	225751627	Peak_26740	CRD_438	Exon
chr1	225766743	225767822	Peak_26741	CRD_438	Distal_Intergenic
chr1	225772110	225772644	Peak_26742	CRD_438	Distal_Intergenic
chr1	225777096	225778448	Peak_26743	CRD_438	Promoter
chr1	225799781	225800298	Peak_26744	CRD_438	Promoter
chr1	225809657	225810535	Peak_26745	CRD_438	Promoter
chr1	225810941	225811333	Peak_26746	CRD_438	Promoter
chr1	225811482	225811903	Peak_26747	CRD_438	Promoter
chr1	225812210	225812525	Peak_26748	CRD_438	Promoter
chr1	225023956	225024490	Peak_26678	CRD_438	Exon
chr1	225040380	225040622	Peak_26679	CRD_438	Intron
chr1	225040946	225041149	Peak_26680	CRD_438	Intron
chr1	225044081	225044280	Peak_26681	CRD_438	Intron
chr1	225045920	225046478	Peak_26682	CRD_438	Intron
chr1	225065685	225065988	Peak_26683	CRD_438	Intron
chr1	225143405	225143607	Peak_26684	CRD_438	Intron
chr1	225146558	225146948	Peak_26685	CRD_438	Intron
chr1	225153868	225154239	Peak_26686	CRD_438	Intron
chr1	225154811	225155697	Peak_26687	CRD_438	Intron
chr1	225159029	225159353	Peak_26688	CRD_438	Exon
chr1	225160296	225160734	Peak_26689	CRD_438	Intron
chr1	225186439	225187064	Peak_26690	CRD_438	Intron
chr1	225195972	225196179	Peak_26691	CRD_438	Intron
chr1	225231026	225232053	Peak_26692	CRD_438	Exon
chr1	225271530	225271817	Peak_26693	CRD_438	Intron
chr1	225286390	225287082	Peak_26694	CRD_438	Intron
chr1	225302937	225303145	Peak_26695	CRD_438	Intron
chr1	225308426	225308665	Peak_26696	CRD_438	Intron
chr1	225318833	225319256	Peak_26697	CRD_438	Intron
chr1	225350936	225351391	Peak_26698	CRD_438	Intron
chr1	225361165	225361460	Peak_26699	CRD_438	Intron
chr1	225371761	225371999	Peak_26700	CRD_438	Intron
chr1	225388334	225388807	Peak_26701	CRD_438	Promoter
chr1	225393114	225393548	Peak_26702	CRD_438	Intron
chr1	225401671	225401931	Peak_26703	CRD_438	Promoter
chr1	225426787	225427481	Peak_26704	CRD_438	Promoter
chr1	225427537	225428908	Peak_26705	CRD_438	Promoter
chr1	225437060	225437264	Peak_26706	CRD_438	Distal_Intergenic
chr1	225454175	225454393	Peak_26707	CRD_438	Intron
chr1	225454454	225455155	Peak_26708	CRD_438	Intron
chr1	225474547	225475614	Peak_26709	CRD_438	Distal_Intergenic
chr1	225484022	225484780	Peak_26710	CRD_438	Exon
chr1	225488283	225489485	Peak_26711	CRD_438	Exon
chr1	225498633	225499011	Peak_26712	CRD_438	Promoter
chr1	225508559	225508964	Peak_26713	CRD_438	Promoter
chr1	225517717	225518062	Peak_26714	CRD_438	Promoter
chr1	225523360	225523624	Peak_26715	CRD_438	Intron
chr1	225541431	225541704	Peak_26716	CRD_438	Intron
chr1	225544651	225544987	Peak_26717	CRD_438	Intron
chr1	225554274	225554573	Peak_26718	CRD_438	Intron
chr1	225554894	225555110	Peak_26719	CRD_438	Exon
chr1	225577719	225577964	Peak_26720	CRD_438	Promoter
chr1	225578204	225578652	Peak_26721	CRD_438	Promoter
chr1	225581338	225581544	Peak_26722	CRD_438	Promoter
chr1	225595350	225596139	Peak_26723	CRD_438	Intron
chr1	225598830	225599029	Peak_26724	CRD_438	Intron
chr1	225602606	225602805	Peak_26725	CRD_438	Intron
chr1	225603538	225603757	Peak_26726	CRD_438	Intron
chr1	225609295	225609554	Peak_26727	CRD_438	Intron
chr1	225611966	225612880	Peak_26728	CRD_438	Intron
chr1	225612944	225613474	Peak_26729	CRD_438	Intron
chr1	225630976	225631643	Peak_26730	CRD_438	Intron
chr1	226063467	226063860	Peak_26769	CRD_439	Promoter
chr1	226064872	226065105	Peak_26770	CRD_439	Promoter
chr1	226082669	226083716	Peak_26771	CRD_439	Promoter
chr1	226083818	226084156	Peak_26772	CRD_439	Promoter
chr1	226099643	226101389	Peak_26773	CRD_439	Distal_Intergenic
chr1	226102854	226103066	Peak_26774	CRD_439	Distal_Intergenic
chr1	226109021	226110284	Peak_26775	CRD_439	Distal_Intergenic
chr1	226110820	226112635	Peak_26776	CRD_439	Distal_Intergenic
chr1	226121571	226121959	Peak_26777	CRD_439	Distal_Intergenic
chr1	225834398	225834783	Peak_26749	CRD_439	Intron
chr1	225848040	225848265	Peak_26750	CRD_439	Promoter
chr1	225848334	225849299	Peak_26751	CRD_439	Promoter
chr1	225851933	225852214	Peak_26752	CRD_439	Promoter
chr1	225855502	225855803	Peak_26753	CRD_439	Intron
chr1	225864156	225864641	Peak_26754	CRD_439	Promoter
chr1	225869175	225869497	Peak_26755	CRD_439	Promoter
chr1	225877741	225877942	Peak_26756	CRD_439	Promoter
chr1	225882320	225883548	Peak_26757	CRD_439	Promoter
chr1	225892590	225892795	Peak_26758	CRD_439	Intron
chr1	225914972	225915286	Peak_26759	CRD_439	Intron
chr1	225915444	225916150	Peak_26760	CRD_439	Intron
chr1	225917084	225917897	Peak_26761	CRD_439	Intron
chr1	225923432	225924954	Peak_26762	CRD_439	Promoter
chr1	225936782	225937527	Peak_26763	CRD_439	Promoter
chr1	225941329	225941979	Peak_26764	CRD_439	Promoter
chr1	225975780	225976373	Peak_26765	CRD_439	Distal_Intergenic
chr1	225987511	225987948	Peak_26766	CRD_439	Exon
chr1	225998693	226000348	Peak_26767	CRD_439	Promoter
chr1	226061440	226063388	Peak_26768	CRD_439	Promoter
chr1	226122579	226123123	Peak_26778	CRD_439	Distal_Intergenic
chr1	226123429	226123632	Peak_26779	CRD_439	Distal_Intergenic
chr1	226124762	226125708	Peak_26780	CRD_439	Promoter
chr1	226128556	226128877	Peak_26781	CRD_439	Promoter
chr1	226134902	226135391	Peak_26782	CRD_439	Distal_Intergenic
chr1	226141137	226141398	Peak_26783	CRD_439	Distal_Intergenic
chr1	226144987	226145375	Peak_26784	CRD_439	Promoter
chr1	226146488	226147036	Peak_26785	CRD_439	Promoter
chr1	226148167	226148408	Peak_26786	CRD_439	Promoter
chr1	226148671	226148909	Peak_26787	CRD_439	Promoter
chr1	226186109	226187135	Peak_26788	CRD_439	Promoter
chr1	226197029	226197305	Peak_26789	CRD_439	Distal_Intergenic
chr1	226255372	226255790	Peak_26790	CRD_439	Intron
chr1	226308268	226308769	Peak_26791	CRD_439	Promoter
chr1	226308959	226310021	Peak_26792	CRD_439	Promoter
chr1	226333392	226333784	Peak_26793	CRD_439	Promoter
chr1	226335767	226336043	Peak_26794	CRD_439	Promoter
chr1	226353332	226353714	Peak_26795	CRD_439	Distal_Intergenic
chr1	226355616	226356998	Peak_26796	CRD_439	Distal_Intergenic
chr1	226364037	226364803	Peak_26797	CRD_439	Promoter
chr1	226365651	226366586	Peak_26798	CRD_439	Promoter
chr1	226373502	226373701	Peak_26799	CRD_439	Promoter
chr1	226397111	226397374	Peak_26800	CRD_439	Intron
chr1	226403430	226403766	Peak_26801	CRD_439	Intron
chr1	226405347	226405776	Peak_26802	CRD_439	Promoter
chr1	226407416	226407868	Peak_26803	CRD_439	Promoter
chr1	226407936	226408508	Peak_26804	CRD_439	Promoter
chr1	226411771	226411970	Peak_26805	CRD_439	Promoter
chr1	226417833	226418159	Peak_26806	CRD_439	Distal_Intergenic
chr1	226418373	226419648	Peak_26807	CRD_439	Distal_Intergenic
chr1	226420552	226420788	Peak_26808	CRD_439	Distal_Intergenic
chr1	226424520	226425101	Peak_26809	CRD_439	Distal_Intergenic
chr1	226443457	226443967	Peak_26810	CRD_439	Promoter
chr1	226465993	226467020	Peak_26811	CRD_439	Distal_Intergenic
chr1	226474106	226475534	Peak_26812	CRD_439	Distal_Intergenic
chr1	226495944	226497178	Peak_26816	CRD_440	Promoter
chr1	226498463	226498701	Peak_26817	CRD_440	Distal_Intergenic
chr1	226529866	226530159	Peak_26818	CRD_440	Distal_Intergenic
chr1	226530548	226531256	Peak_26819	CRD_440	Distal_Intergenic
chr1	226546058	226546628	Peak_26820	CRD_440	Promoter
chr1	226547029	226547282	Peak_26821	CRD_440	Promoter
chr1	226547740	226548045	Peak_26822	CRD_440	Promoter
chr1	226549708	226550154	Peak_26823	CRD_440	Promoter
chr1	226550241	226550835	Peak_26824	CRD_440	Promoter
chr1	226565325	226566110	Peak_26825	CRD_440	Intron
chr1	226566903	226567249	Peak_26826	CRD_440	Intron
chr1	226568361	226568798	Peak_26827	CRD_440	Intron
chr1	226569827	226570723	Peak_26828	CRD_440	Intron
chr1	226576662	226577903	Peak_26829	CRD_440	Intron
chr1	226579916	226580333	Peak_26830	CRD_440	Intron
chr1	226581556	226581923	Peak_26831	CRD_440	Intron
chr1	226588427	226588674	Peak_26832	CRD_440	Intron
chr1	226588867	226589879	Peak_26833	CRD_440	Intron
chr1	226590643	226591164	Peak_26834	CRD_440	Intron
chr1	226603217	226603974	Peak_26835	CRD_440	Promoter
chr1	226606386	226607117	Peak_26836	CRD_440	Exon
chr1	226681627	226682055	Peak_26856	CRD_441	Intron
chr1	226686812	226687600	Peak_26857	CRD_441	Intron
chr1	226688283	226688764	Peak_26858	CRD_441	Intron
chr1	226688908	226689442	Peak_26859	CRD_441	Intron
chr1	226692457	226692899	Peak_26860	CRD_441	Intron
chr1	226692944	226693273	Peak_26861	CRD_441	Intron
chr1	226626325	226628057	Peak_26839	CRD_441	Distal_Intergenic
chr1	226628551	226628868	Peak_26840	CRD_441	Exon
chr1	226633781	226634055	Peak_26841	CRD_441	Exon
chr1	226634129	226634420	Peak_26842	CRD_441	Exon
chr1	226638075	226639118	Peak_26843	CRD_441	Intron
chr1	226643144	226643683	Peak_26844	CRD_441	Intron
chr1	226646208	226646416	Peak_26845	CRD_441	Intron
chr1	226649631	226650057	Peak_26846	CRD_441	Intron
chr1	226651779	226652389	Peak_26847	CRD_441	Intron
chr1	226656551	226656875	Peak_26848	CRD_441	Promoter
chr1	226660253	226660695	Peak_26849	CRD_441	Promoter
chr1	226660809	226661028	Peak_26850	CRD_441	Promoter
chr1	226662715	226663311	Peak_26851	CRD_441	Intron
chr1	226667857	226668056	Peak_26852	CRD_441	Promoter
chr1	226672651	226672852	Peak_26853	CRD_441	Promoter
chr1	226676967	226677940	Peak_26854	CRD_441	Promoter
chr1	226679803	226680448	Peak_26855	CRD_441	Intron
chr1	226608779	226609057	Peak_26837	CRD_441	Exon
chr1	226609881	226610142	Peak_26838	CRD_441	Distal_Intergenic
chr1	226695399	226695862	Peak_26862	CRD_442	Intron
chr1	226702505	226704110	Peak_26863	CRD_442	Intron
chr1	226732824	226733083	Peak_26864	CRD_442	Intron
chr1	226736476	226736878	Peak_26865	CRD_442	Promoter
chr1	226737278	226737575	Peak_26866	CRD_442	Promoter
chr1	226738299	226738570	Peak_26867	CRD_442	Promoter
chr1	226751525	226752230	Peak_26868	CRD_442	Distal_Intergenic
chr1	228109108	228110493	Peak_26922	CRD_443	Promoter
chr1	228130994	228131316	Peak_26923	CRD_443	Distal_Intergenic
chr1	228139468	228140448	Peak_26924	CRD_443	Promoter
chr1	228140531	228140800	Peak_26925	CRD_443	Promoter
chr1	228405551	228406087	Peak_26938	CRD_443	Promoter
chr1	228406665	228407886	Peak_26939	CRD_443	Promoter
chr1	228413563	228413916	Peak_26940	CRD_443	Promoter
chr1	228415020	228416348	Peak_26941	CRD_443	Promoter
chr1	228445661	228446657	Peak_26942	CRD_443	Promoter
chr1	226764009	226764307	Peak_26869	CRD_443	Distal_Intergenic
chr1	226804881	226805493	Peak_26870	CRD_443	Distal_Intergenic
chr1	226827461	226827802	Peak_26871	CRD_443	Distal_Intergenic
chr1	226828005	226828402	Peak_26872	CRD_443	Distal_Intergenic
chr1	226870025	226870667	Peak_26873	CRD_443	Promoter
chr1	226870933	226871384	Peak_26874	CRD_443	Promoter
chr1	226892218	226892585	Peak_26875	CRD_443	Promoter
chr1	226903982	226904401	Peak_26876	CRD_443	Intron
chr1	226912595	226912876	Peak_26877	CRD_443	Intron
chr1	226939244	226940486	Peak_26878	CRD_443	Promoter
chr1	226964032	226964237	Peak_26879	CRD_443	Intron
chr1	226965838	226966385	Peak_26880	CRD_443	Intron
chr1	226966587	226967010	Peak_26881	CRD_443	Intron
chr1	226967321	226968018	Peak_26882	CRD_443	Intron
chr1	226985370	226987433	Peak_26883	CRD_443	Promoter
chr1	226987919	226988147	Peak_26884	CRD_443	Exon
chr1	226992821	226993234	Peak_26885	CRD_443	Promoter
chr1	226993638	226994534	Peak_26886	CRD_443	Promoter
chr1	227031244	227031461	Peak_26887	CRD_443	Exon
chr1	227066978	227067339	Peak_26888	CRD_443	Intron
chr1	227298603	227299089	Peak_26889	CRD_443	Intron
chr1	227317633	227319570	Peak_26890	CRD_443	Promoter
chr1	227344052	227344622	Peak_26891	CRD_443	Distal_Intergenic
chr1	227377815	227378114	Peak_26892	CRD_443	Distal_Intergenic
chr1	227378253	227378508	Peak_26893	CRD_443	Distal_Intergenic
chr1	227392664	227392863	Peak_26894	CRD_443	Promoter
chr1	227431811	227432241	Peak_26895	CRD_443	Promoter
chr1	227434995	227435540	Peak_26896	CRD_443	Promoter
chr1	227437740	227438034	Peak_26897	CRD_443	Distal_Intergenic
chr1	227481525	227481929	Peak_26898	CRD_443	Promoter
chr1	227563103	227564242	Peak_26899	CRD_443	Promoter
chr1	227728869	227729644	Peak_26900	CRD_443	Promoter
chr1	227729727	227730858	Peak_26901	CRD_443	Promoter
chr1	227734590	227735600	Peak_26902	CRD_443	Promoter
chr1	227757922	227758955	Peak_26903	CRD_443	Intron
chr1	227759390	227759687	Peak_26904	CRD_443	Exon
chr1	227762288	227762841	Peak_26905	CRD_443	Intron
chr1	227764067	227764384	Peak_26906	CRD_443	Intron
chr1	227765405	227765663	Peak_26907	CRD_443	Intron
chr1	227774866	227775640	Peak_26908	CRD_443	Intron
chr1	227787071	227788508	Peak_26909	CRD_443	Distal_Intergenic
chr1	227788837	227789138	Peak_26910	CRD_443	Distal_Intergenic
chr1	227794464	227794705	Peak_26911	CRD_443	Distal_Intergenic
chr1	227934466	227934747	Peak_26912	CRD_443	Intron
chr1	228072011	228072295	Peak_26913	CRD_443	Exon
chr1	228081747	228082094	Peak_26914	CRD_443	Promoter
chr1	228082331	228082857	Peak_26915	CRD_443	Promoter
chr1	228083663	228084203	Peak_26916	CRD_443	Promoter
chr1	228084409	228084649	Peak_26917	CRD_443	Promoter
chr1	228086898	228087303	Peak_26918	CRD_443	Promoter
chr1	228087867	228088291	Peak_26919	CRD_443	Promoter
chr1	228102960	228103942	Peak_26920	CRD_443	Promoter
chr1	228108658	228109049	Peak_26921	CRD_443	Promoter
chr1	228150895	228151195	Peak_26926	CRD_443	Promoter
chr1	228164983	228166820	Peak_26927	CRD_443	Promoter
chr1	228275907	228276194	Peak_26928	CRD_443	Promoter
chr1	228306891	228307161	Peak_26929	CRD_443	Exon
chr1	228354399	228355018	Peak_26930	CRD_443	Promoter
chr1	228369498	228369741	Peak_26931	CRD_443	Intron
chr1	228374957	228375282	Peak_26932	CRD_443	Intron
chr1	228378691	228379013	Peak_26933	CRD_443	Exon
chr1	228392195	228392402	Peak_26934	CRD_443	Promoter
chr1	228393234	228393715	Peak_26935	CRD_443	Promoter
chr1	228393817	228394153	Peak_26936	CRD_443	Promoter
chr1	228399667	228399920	Peak_26937	CRD_443	Promoter
chr1	228457195	228459541	Peak_26943	CRD_443	Promoter
chr1	228463574	228465100	Peak_26944	CRD_443	Promoter
chr1	228486233	228487532	Peak_26945	CRD_443	Promoter
chr1	228499950	228501468	Peak_26946	CRD_443	Distal_Intergenic
chr1	228510525	228510727	Peak_26947	CRD_443	Promoter
chr1	228558114	228558323	Peak_26948	CRD_443	Promoter
chr1	228646877	228647110	Peak_26949	CRD_443	Promoter
chr1	228692033	228692237	Peak_26950	CRD_443	Distal_Intergenic
chr1	228735228	228735495	Peak_26951	CRD_443	Promoter
chr1	228745643	228745864	Peak_26952	CRD_443	Exon
chr1	228785657	228786362	Peak_26953	CRD_443	Distal_Intergenic
chr1	228787478	228787878	Peak_26954	CRD_443	Distal_Intergenic
chr1	228794919	228795303	Peak_26955	CRD_443	Distal_Intergenic
chr1	228802468	228803005	Peak_26956	CRD_443	Distal_Intergenic
chr1	228861215	228861551	Peak_26957	CRD_443	Distal_Intergenic
chr1	228989576	228989775	Peak_26960	CRD_444	Distal_Intergenic
chr1	229064831	229065380	Peak_26961	CRD_444	Distal_Intergenic
chr1	229139296	229139717	Peak_26962	CRD_444	Distal_Intergenic
chr1	229205199	229205883	Peak_26963	CRD_444	Distal_Intergenic
chr1	229227457	229227840	Peak_26964	CRD_444	Promoter
chr1	229258004	229258317	Peak_26965	CRD_444	Exon
chr1	229270487	229270814	Peak_26966	CRD_444	Promoter
chr1	229270991	229271244	Peak_26967	CRD_444	Promoter
chr1	229271472	229271750	Peak_26968	CRD_444	Promoter
chr1	229272259	229272512	Peak_26969	CRD_444	Promoter
chr1	229278170	229278466	Peak_26970	CRD_444	Intron
chr1	229302576	229302955	Peak_26971	CRD_444	Promoter
chr1	229340528	229341611	Peak_26974	CRD_445	Promoter
chr1	229342014	229342781	Peak_26975	CRD_445	Promoter
chr1	229342949	229343476	Peak_26976	CRD_445	Promoter
chr1	229343553	229343991	Peak_26977	CRD_445	Promoter
chr1	229364235	229364616	Peak_26978	CRD_445	Distal_Intergenic
chr1	229370527	229371079	Peak_26979	CRD_446	Distal_Intergenic
chr1	229379739	229380544	Peak_26980	CRD_446	Promoter
chr1	229388831	229389606	Peak_26981	CRD_446	Distal_Intergenic
chr1	229400957	229401562	Peak_26982	CRD_446	Distal_Intergenic
chr1	229408525	229409102	Peak_26983	CRD_446	Promoter
chr1	229410325	229412010	Peak_26984	CRD_446	Promoter
chr1	230421519	230421823	Peak_27083	CRD_447	Intron
chr1	230422147	230422997	Peak_27084	CRD_447	Intron
chr1	230423309	230423595	Peak_27085	CRD_447	Promoter
chr1	230424004	230424874	Peak_27086	CRD_447	Promoter
chr1	230426302	230426702	Peak_27087	CRD_447	Promoter
chr1	230494826	230496803	Peak_27090	CRD_448	Distal_Intergenic
chr1	230503682	230504171	Peak_27091	CRD_448	Distal_Intergenic
chr1	230507799	230508015	Peak_27092	CRD_448	Distal_Intergenic
chr1	230508121	230508721	Peak_27093	CRD_448	Distal_Intergenic
chr1	230541471	230541672	Peak_27094	CRD_448	Distal_Intergenic
chr1	230548730	230550208	Peak_27095	CRD_449	Distal_Intergenic
chr1	230550338	230550695	Peak_27096	CRD_449	Distal_Intergenic
chr1	230561455	230562517	Peak_27097	CRD_449	Distal_Intergenic
chr1	230568058	230568447	Peak_27098	CRD_449	Distal_Intergenic
chr1	230614060	230614987	Peak_27099	CRD_449	Promoter
chr1	230630526	230630762	Peak_27100	CRD_449	Distal_Intergenic
chr1	230638949	230639430	Peak_27101	CRD_449	Distal_Intergenic
chr1	231603798	231604288	Peak_27153	CRD_450	Intron
chr1	231605216	231605614	Peak_27154	CRD_450	Intron
chr1	231611908	231612226	Peak_27155	CRD_450	Promoter
chr1	231612725	231613463	Peak_27156	CRD_450	Promoter
chr1	232373034	232373387	Peak_27181	CRD_450	Distal_Intergenic
chr1	232382724	232383059	Peak_27182	CRD_450	Distal_Intergenic
chr1	232384795	232385816	Peak_27183	CRD_450	Distal_Intergenic
chr1	232430874	232431205	Peak_27184	CRD_450	Intron
chr1	232431414	232431627	Peak_27185	CRD_450	Intron
chr1	233108228	233108560	Peak_27246	CRD_450	Intron
chr1	233112765	233113977	Peak_27247	CRD_450	Exon
chr1	233127099	233127577	Peak_27248	CRD_450	Intron
chr1	233174009	233174208	Peak_27249	CRD_450	Intron
chr1	233490400	233490892	Peak_27269	CRD_450	Distal_Intergenic
chr1	233520606	233521122	Peak_27270	CRD_450	Distal_Intergenic
chr1	233527886	233528171	Peak_27271	CRD_450	Distal_Intergenic
chr1	233543416	233544298	Peak_27272	CRD_450	Distal_Intergenic
chr1	230641175	230643056	Peak_27102	CRD_450	Promoter
chr1	230643943	230644185	Peak_27103	CRD_450	Promoter
chr1	230661930	230662293	Peak_27104	CRD_450	Intron
chr1	230678986	230679466	Peak_27105	CRD_450	Exon
chr1	230682091	230682693	Peak_27106	CRD_450	Promoter
chr1	230683172	230683796	Peak_27107	CRD_450	Promoter
chr1	230693272	230693708	Peak_27108	CRD_450	Exon
chr1	230697164	230697633	Peak_27109	CRD_450	Distal_Intergenic
chr1	230743948	230744513	Peak_27110	CRD_450	Promoter
chr1	230752517	230752754	Peak_27111	CRD_450	Intron
chr1	230753305	230754020	Peak_27112	CRD_450	Intron
chr1	230754944	230755197	Peak_27113	CRD_450	Intron
chr1	230758310	230759387	Peak_27114	CRD_450	Intron
chr1	230759647	230759846	Peak_27115	CRD_450	Intron
chr1	230773087	230773833	Peak_27116	CRD_450	Intron
chr1	230776575	230776969	Peak_27117	CRD_450	Exon
chr1	230781487	230782302	Peak_27118	CRD_450	Intron
chr1	230797899	230798385	Peak_27119	CRD_450	Promoter
chr1	230806968	230808572	Peak_27120	CRD_450	Distal_Intergenic
chr1	230823530	230823876	Peak_27121	CRD_450	Promoter
chr1	230824844	230825411	Peak_27122	CRD_450	Promoter
chr1	230840480	230841419	Peak_27123	CRD_450	Intron
chr1	230848274	230848574	Peak_27124	CRD_450	Intron
chr1	230848956	230849934	Peak_27125	CRD_450	Intron
chr1	230859037	230859643	Peak_27126	CRD_450	Promoter
chr1	230864273	230865062	Peak_27127	CRD_450	Intron
chr1	230866171	230866776	Peak_27128	CRD_450	Promoter
chr1	230867372	230868039	Peak_27129	CRD_450	Promoter
chr1	230868462	230868690	Peak_27130	CRD_450	Promoter
chr1	230884003	230884374	Peak_27131	CRD_450	Distal_Intergenic
chr1	230899730	230899934	Peak_27132	CRD_450	Distal_Intergenic
chr1	230917283	230917568	Peak_27133	CRD_450	Intron
chr1	230917760	230918092	Peak_27134	CRD_450	Intron
chr1	230940885	230941468	Peak_27135	CRD_450	Intron
chr1	230964681	230964981	Peak_27136	CRD_450	Intron
chr1	230971755	230972280	Peak_27137	CRD_450	Intron
chr1	230978647	230979608	Peak_27138	CRD_450	Promoter
chr1	231027175	231027894	Peak_27139	CRD_450	Promoter
chr1	231063692	231064019	Peak_27140	CRD_450	Distal_Intergenic
chr1	231161034	231162133	Peak_27141	CRD_450	Promoter
chr1	231211329	231211679	Peak_27142	CRD_450	Intron
chr1	231215360	231215916	Peak_27143	CRD_450	Exon
chr1	231225971	231226777	Peak_27144	CRD_450	Promoter
chr1	231240344	231241960	Peak_27145	CRD_450	Promoter
chr1	231337097	231338621	Peak_27146	CRD_450	Promoter
chr1	231338731	231339008	Peak_27147	CRD_450	Promoter
chr1	231357820	231358401	Peak_27148	CRD_450	Distal_Intergenic
chr1	231420896	231421357	Peak_27149	CRD_450	Promoter
chr1	231422148	231422959	Peak_27150	CRD_450	Promoter
chr1	231527880	231529164	Peak_27151	CRD_450	Promoter
chr1	231590604	231590905	Peak_27152	CRD_450	Intron
chr1	231626510	231626712	Peak_27157	CRD_450	Promoter
chr1	231628175	231628876	Peak_27158	CRD_450	Promoter
chr1	231640260	231640678	Peak_27159	CRD_450	Intron
chr1	231642577	231643148	Peak_27160	CRD_450	Intron
chr1	231643831	231644102	Peak_27161	CRD_450	Intron
chr1	231756837	231757150	Peak_27162	CRD_450	Intron
chr1	231784262	231784465	Peak_27163	CRD_450	Intron
chr1	231798617	231799045	Peak_27164	CRD_450	Intron
chr1	231799288	231799693	Peak_27165	CRD_450	Intron
chr1	231872524	231872809	Peak_27166	CRD_450	Intron
chr1	231923440	231924100	Peak_27167	CRD_450	Promoter
chr1	231924173	231924723	Peak_27168	CRD_450	Promoter
chr1	231929231	231929649	Peak_27169	CRD_450	Intron
chr1	231959482	231959685	Peak_27170	CRD_450	Exon
chr1	231971457	231971840	Peak_27171	CRD_450	Intron
chr1	232041931	232042242	Peak_27172	CRD_450	Distal_Intergenic
chr1	232057052	232057642	Peak_27173	CRD_450	Distal_Intergenic
chr1	232142373	232143157	Peak_27174	CRD_450	Distal_Intergenic
chr1	232302393	232302635	Peak_27175	CRD_450	Distal_Intergenic
chr1	232333447	232333852	Peak_27176	CRD_450	Distal_Intergenic
chr1	232333945	232334297	Peak_27177	CRD_450	Distal_Intergenic
chr1	232353645	232353988	Peak_27178	CRD_450	Distal_Intergenic
chr1	232356940	232357324	Peak_27179	CRD_450	Distal_Intergenic
chr1	232369496	232369945	Peak_27180	CRD_450	Distal_Intergenic
chr1	232445737	232446025	Peak_27186	CRD_450	Exon
chr1	232446554	232446795	Peak_27187	CRD_450	Intron
chr1	232450435	232451027	Peak_27188	CRD_450	Intron
chr1	232451496	232451728	Peak_27190	CRD_450	Intron
chr1	232452222	232452457	Peak_27191	CRD_450	Intron
chr1	232473207	232473720	Peak_27192	CRD_450	Intron
chr1	232483809	232484229	Peak_27193	CRD_450	Exon
chr1	232486750	232487400	Peak_27194	CRD_450	Intron
chr1	232487673	232487969	Peak_27195	CRD_450	Intron
chr1	232490915	232491408	Peak_27196	CRD_450	Promoter
chr1	232508033	232508827	Peak_27197	CRD_450	Intron
chr1	232509560	232510076	Peak_27198	CRD_450	Intron
chr1	232510319	232510578	Peak_27199	CRD_450	Intron
chr1	232512804	232513175	Peak_27200	CRD_450	Promoter
chr1	232518438	232518676	Peak_27201	CRD_450	Promoter
chr1	232519242	232519628	Peak_27202	CRD_450	Intron
chr1	232521594	232522084	Peak_27203	CRD_450	Intron
chr1	232528478	232529251	Peak_27204	CRD_450	Intron
chr1	232529436	232529683	Peak_27205	CRD_450	Intron
chr1	232534673	232535234	Peak_27206	CRD_450	Intron
chr1	232536032	232536363	Peak_27207	CRD_450	Intron
chr1	232547890	232548389	Peak_27208	CRD_450	Intron
chr1	232553079	232553400	Peak_27209	CRD_450	Intron
chr1	232575292	232575830	Peak_27210	CRD_450	Distal_Intergenic
chr1	232620210	232621411	Peak_27211	CRD_450	Distal_Intergenic
chr1	232627666	232627953	Peak_27212	CRD_450	Distal_Intergenic
chr1	232628084	232628283	Peak_27213	CRD_450	Distal_Intergenic
chr1	232628678	232628910	Peak_27214	CRD_450	Distal_Intergenic
chr1	232629302	232629539	Peak_27215	CRD_450	Distal_Intergenic
chr1	232629925	232630978	Peak_27216	CRD_450	Distal_Intergenic
chr1	232635885	232636085	Peak_27217	CRD_450	Distal_Intergenic
chr1	232667754	232667953	Peak_27218	CRD_450	Distal_Intergenic
chr1	232704662	232705215	Peak_27219	CRD_450	Distal_Intergenic
chr1	232705480	232706025	Peak_27220	CRD_450	Distal_Intergenic
chr1	232712141	232712359	Peak_27221	CRD_450	Distal_Intergenic
chr1	232734580	232734993	Peak_27222	CRD_450	Intron
chr1	232741347	232742042	Peak_27223	CRD_450	Promoter
chr1	232758302	232758730	Peak_27224	CRD_450	Distal_Intergenic
chr1	232804825	232806322	Peak_27225	CRD_450	Promoter
chr1	232806404	232806901	Peak_27226	CRD_450	Promoter
chr1	232814657	232815017	Peak_27227	CRD_450	Distal_Intergenic
chr1	232817404	232817902	Peak_27228	CRD_450	Distal_Intergenic
chr1	232852832	232853283	Peak_27229	CRD_450	Distal_Intergenic
chr1	232854024	232854528	Peak_27230	CRD_450	Distal_Intergenic
chr1	232864979	232865919	Peak_27231	CRD_450	Distal_Intergenic
chr1	232921272	232921657	Peak_27232	CRD_450	Distal_Intergenic
chr1	232950044	232951580	Peak_27233	CRD_450	Promoter
chr1	232952992	232953292	Peak_27234	CRD_450	Promoter
chr1	232966805	232967099	Peak_27235	CRD_450	Exon
chr1	232969907	232970193	Peak_27236	CRD_450	Exon
chr1	232980220	232981550	Peak_27237	CRD_450	Exon
chr1	232982702	232982901	Peak_27238	CRD_450	Promoter
chr1	232988614	232989048	Peak_27239	CRD_450	Promoter
chr1	233005855	233006657	Peak_27240	CRD_450	Intron
chr1	233006811	233007025	Peak_27241	CRD_450	Intron
chr1	233012175	233012655	Peak_27242	CRD_450	Intron
chr1	233019813	233020936	Peak_27243	CRD_450	Intron
chr1	233045769	233046202	Peak_27244	CRD_450	Intron
chr1	233107714	233108146	Peak_27245	CRD_450	Intron
chr1	233199349	233199678	Peak_27250	CRD_450	Promoter
chr1	233199716	233200035	Peak_27251	CRD_450	Promoter
chr1	233201827	233202131	Peak_27252	CRD_450	Promoter
chr1	233209456	233209842	Peak_27253	CRD_450	Intron
chr1	233217508	233218274	Peak_27254	CRD_450	Promoter
chr1	233239143	233239378	Peak_27255	CRD_450	Intron
chr1	233240783	233241411	Peak_27256	CRD_450	Intron
chr1	233247023	233247376	Peak_27257	CRD_450	Intron
chr1	233253395	233254676	Peak_27258	CRD_450	Promoter
chr1	233268098	233268990	Peak_27259	CRD_450	Intron
chr1	233269591	233270169	Peak_27260	CRD_450	Intron
chr1	233293594	233293970	Peak_27261	CRD_450	Promoter
chr1	233294885	233295437	Peak_27262	CRD_450	Promoter
chr1	233295607	233295907	Peak_27263	CRD_450	Promoter
chr1	233304522	233304840	Peak_27264	CRD_450	Distal_Intergenic
chr1	233326714	233327783	Peak_27265	CRD_450	Promoter
chr1	233379989	233380197	Peak_27266	CRD_450	Intron
chr1	233394871	233395204	Peak_27267	CRD_450	Distal_Intergenic
chr1	233440856	233441221	Peak_27268	CRD_450	Distal_Intergenic
chr1	233547370	233547579	Peak_27273	CRD_451	Distal_Intergenic
chr1	233547766	233548065	Peak_27274	CRD_451	Distal_Intergenic
chr1	233566887	233567288	Peak_27275	CRD_451	Distal_Intergenic
chr1	233570196	233570550	Peak_27276	CRD_451	Distal_Intergenic
chr1	233573813	233574178	Peak_27277	CRD_451	Distal_Intergenic
chr1	233663807	233664043	Peak_27296	CRD_452	Intron
chr1	233664154	233664761	Peak_27297	CRD_452	Intron
chr1	233668768	233669154	Peak_27298	CRD_452	Intron
chr1	233675988	233676203	Peak_27299	CRD_452	Distal_Intergenic
chr1	234474462	234474668	Peak_27360	CRD_453	Intron
chr1	234477814	234478412	Peak_27361	CRD_453	Promoter
chr1	234478576	234480108	Peak_27362	CRD_453	Promoter
chr1	234486436	234487749	Peak_27363	CRD_453	Distal_Intergenic
chr1	234495190	234495434	Peak_27364	CRD_453	Distal_Intergenic
chr1	234523150	234523983	Peak_27367	CRD_454	Distal_Intergenic
chr1	234532593	234532961	Peak_27368	CRD_454	Promoter
chr1	234533112	234533670	Peak_27369	CRD_454	Promoter
chr1	234533899	234534272	Peak_27370	CRD_454	Promoter
chr1	234534601	234534879	Peak_27371	CRD_454	Promoter
chr1	235011656	235012345	Peak_27403	CRD_455	Distal_Intergenic
chr1	235022100	235023025	Peak_27404	CRD_455	Distal_Intergenic
chr1	235060994	235061335	Peak_27405	CRD_455	Distal_Intergenic
chr1	235074234	235075785	Peak_27406	CRD_455	Promoter
chr1	235083506	235084179	Peak_27407	CRD_455	Distal_Intergenic
chr1	235093282	235094157	Peak_27408	CRD_455	Distal_Intergenic
chr1	235882908	235883131	Peak_27447	CRD_456	Promoter
chr1	235883191	235884027	Peak_27448	CRD_456	Promoter
chr1	235888249	235888526	Peak_27449	CRD_456	Distal_Intergenic
chr1	235908602	235909479	Peak_27450	CRD_456	Distal_Intergenic
chr1	237799683	237800200	Peak_27553	CRD_457	Promoter
chr1	237801577	237802021	Peak_27554	CRD_457	Promoter
chr1	237806465	237807253	Peak_27555	CRD_457	Intron
chr1	237832891	237833169	Peak_27556	CRD_457	Promoter
chr1	237851080	237851558	Peak_27557	CRD_458	Distal_Intergenic
chr1	237864297	237864984	Peak_27558	CRD_458	Promoter
chr1	237905635	237906063	Peak_27559	CRD_458	Exon
chr1	237944926	237945138	Peak_27560	CRD_458	Promoter
chr1	237996099	237996357	Peak_27561	CRD_458	Distal_Intergenic
chr1	238063537	238063738	Peak_27562	CRD_458	Distal_Intergenic
chr1	238096404	238096672	Peak_27563	CRD_458	Distal_Intergenic
chr1	238111498	238111863	Peak_27564	CRD_458	Promoter
chr1	238141168	238141818	Peak_27565	CRD_458	Distal_Intergenic
chr1	238142001	238142390	Peak_27566	CRD_458	Distal_Intergenic
chr1	238172026	238172225	Peak_27567	CRD_458	Distal_Intergenic
chr1	238232065	238232725	Peak_27568	CRD_458	Distal_Intergenic
chr1	238255506	238255813	Peak_27569	CRD_458	Distal_Intergenic
chr1	238329714	238329931	Peak_27570	CRD_458	Distal_Intergenic
chr1	238404440	238404776	Peak_27571	CRD_458	Distal_Intergenic
chr1	238405049	238405346	Peak_27572	CRD_458	Distal_Intergenic
chr1	238413871	238414300	Peak_27573	CRD_458	Distal_Intergenic
chr1	238753194	238753473	Peak_27574	CRD_458	Distal_Intergenic
chr1	238767214	238767670	Peak_27575	CRD_458	Distal_Intergenic
chr1	238891284	238891583	Peak_27576	CRD_458	Distal_Intergenic
chr1	238950120	238950323	Peak_27577	CRD_458	Distal_Intergenic
chr1	238991764	238992789	Peak_27578	CRD_458	Distal_Intergenic
chr1	239044471	239044680	Peak_27579	CRD_458	Distal_Intergenic
chr1	239053448	239053672	Peak_27580	CRD_458	Promoter
chr1	239057943	239058414	Peak_27581	CRD_458	Distal_Intergenic
chr1	239098312	239098542	Peak_27582	CRD_458	Distal_Intergenic
chr1	239117822	239118298	Peak_27583	CRD_458	Distal_Intergenic
chr1	239125090	239125398	Peak_27584	CRD_458	Distal_Intergenic
chr1	239126043	239126358	Peak_27585	CRD_458	Distal_Intergenic
chr1	239126888	239127279	Peak_27586	CRD_458	Distal_Intergenic
chr1	239128532	239128892	Peak_27587	CRD_458	Distal_Intergenic
chr1	239129297	239129604	Peak_27588	CRD_458	Distal_Intergenic
chr1	239155179	239156132	Peak_27589	CRD_458	Distal_Intergenic
chr1	239176282	239176493	Peak_27590	CRD_458	Distal_Intergenic
chr1	239184652	239184900	Peak_27591	CRD_458	Distal_Intergenic
chr1	239212708	239213419	Peak_27592	CRD_458	Distal_Intergenic
chr1	239253026	239253415	Peak_27593	CRD_458	Promoter
chr1	239385953	239388217	Peak_27594	CRD_458	Promoter
chr1	239389864	239390078	Peak_27595	CRD_458	Promoter
chr1	239401032	239401408	Peak_27596	CRD_458	Intron
chr1	239410461	239410765	Peak_27597	CRD_458	Promoter
chr1	239410819	239411109	Peak_27598	CRD_458	Promoter
chr1	239416951	239417413	Peak_27599	CRD_458	Intron
chr1	239418781	239419056	Peak_27600	CRD_458	Intron
chr1	239427211	239427448	Peak_27601	CRD_458	Intron
chr1	239438977	239439208	Peak_27602	CRD_458	Intron
chr1	239457447	239457649	Peak_27603	CRD_458	Intron
chr1	239458056	239458603	Peak_27604	CRD_458	Intron
chr1	239478009	239478429	Peak_27605	CRD_458	Intron
chr1	239482081	239482429	Peak_27606	CRD_458	Intron
chr1	239511873	239512419	Peak_27607	CRD_458	Intron
chr1	239516465	239516916	Peak_27608	CRD_458	Intron
chr1	239525705	239526242	Peak_27609	CRD_458	Intron
chr1	239526802	239527154	Peak_27610	CRD_458	Intron
chr1	239527237	239527723	Peak_27611	CRD_458	Intron
chr1	239543778	239544403	Peak_27612	CRD_458	Intron
chr1	239555441	239555650	Peak_27613	CRD_458	Intron
chr1	239557089	239557335	Peak_27614	CRD_458	Intron
chr1	239560581	239561198	Peak_27615	CRD_458	Intron
chr1	239590839	239591452	Peak_27616	CRD_458	Intron
chr1	239596067	239596514	Peak_27617	CRD_458	Intron
chr1	239612453	239612953	Peak_27618	CRD_458	Intron
chr1	239613056	239613443	Peak_27619	CRD_458	Intron
chr1	239616790	239617936	Peak_27620	CRD_458	Intron
chr1	239668546	239668854	Peak_27621	CRD_458	Intron
chr1	239688481	239688764	Peak_27622	CRD_458	Intron
chr1	239706585	239706831	Peak_27623	CRD_458	Promoter
chr1	239719816	239720178	Peak_27624	CRD_458	Promoter
chr1	239731135	239731705	Peak_27625	CRD_458	Promoter
chr1	239734530	239735461	Peak_27626	CRD_458	Intron
chr1	239738736	239739025	Peak_27627	CRD_458	Intron
chr1	239739080	239739363	Peak_27628	CRD_458	Intron
chr1	239758821	239759033	Peak_27629	CRD_458	Intron
chr1	239761483	239762129	Peak_27630	CRD_458	Intron
chr1	239769679	239770414	Peak_27631	CRD_458	Intron
chr1	239772503	239773079	Peak_27632	CRD_458	Intron
chr1	239960326	239960671	Peak_27660	CRD_459	Distal_Intergenic
chr1	239976485	239976684	Peak_27661	CRD_459	Distal_Intergenic
chr1	239982688	239983154	Peak_27662	CRD_459	Distal_Intergenic
chr1	239996420	239996830	Peak_27663	CRD_459	Distal_Intergenic
chr1	240026812	240027280	Peak_27667	CRD_459	Intron
chr1	240043385	240043957	Peak_27668	CRD_459	Intron
chr1	240058089	240058489	Peak_27669	CRD_459	Intron
chr1	240091408	240092284	Peak_27670	CRD_459	Promoter
chr1	240095347	240095746	Peak_27671	CRD_459	Intron
chr1	240099413	240100039	Peak_27672	CRD_459	Intron
chr1	239803469	239804049	Peak_27635	CRD_459	Intron
chr1	239805999	239806673	Peak_27636	CRD_459	Intron
chr1	239809947	239810364	Peak_27637	CRD_459	Intron
chr1	239814196	239814942	Peak_27638	CRD_459	Intron
chr1	239816038	239816424	Peak_27639	CRD_459	Intron
chr1	239816482	239816866	Peak_27640	CRD_459	Intron
chr1	239819705	239819952	Peak_27641	CRD_459	Intron
chr1	239823925	239824355	Peak_27642	CRD_459	Intron
chr1	239826776	239827405	Peak_27643	CRD_459	Exon
chr1	239833184	239834107	Peak_27644	CRD_459	Intron
chr1	239834537	239834910	Peak_27645	CRD_459	Intron
chr1	239851588	239851798	Peak_27646	CRD_459	Intron
chr1	239872480	239872954	Peak_27647	CRD_459	Intron
chr1	239876506	239876787	Peak_27648	CRD_459	Intron
chr1	239878871	239879951	Peak_27649	CRD_459	Intron
chr1	239880008	239880249	Peak_27650	CRD_459	Intron
chr1	239884810	239885378	Peak_27651	CRD_459	Intron
chr1	239886224	239886564	Peak_27652	CRD_459	Exon
chr1	239893355	239893666	Peak_27653	CRD_459	Intron
chr1	239897039	239897272	Peak_27654	CRD_459	Promoter
chr1	239898112	239898484	Peak_27655	CRD_459	Promoter
chr1	239909925	239910240	Peak_27656	CRD_459	Exon
chr1	239912111	239912923	Peak_27657	CRD_459	Exon
chr1	239914763	239915402	Peak_27658	CRD_459	Promoter
chr1	239951517	239951850	Peak_27659	CRD_459	Distal_Intergenic
chr1	240001365	240001617	Peak_27664	CRD_459	Distal_Intergenic
chr1	240005394	240005826	Peak_27665	CRD_459	Distal_Intergenic
chr1	240007472	240007859	Peak_27666	CRD_459	Distal_Intergenic
chr1	240100554	240101344	Peak_27673	CRD_459	Intron
chr1	240101493	240101756	Peak_27674	CRD_459	Intron
chr1	240102416	240102786	Peak_27675	CRD_459	Intron
chr1	240103303	240103591	Peak_27676	CRD_459	Intron
chr1	240106276	240106537	Peak_27677	CRD_459	Intron
chr1	240107008	240107430	Peak_27678	CRD_459	Intron
chr1	240109855	240110455	Peak_27679	CRD_459	Intron
chr1	240122910	240123507	Peak_27680	CRD_459	Exon
chr1	240149353	240149784	Peak_27681	CRD_459	Intron
chr1	240151236	240151483	Peak_27682	CRD_459	Intron
chr1	240152174	240153233	Peak_27683	CRD_459	Promoter
chr1	240170012	240171034	Peak_27684	CRD_459	Promoter
chr1	240184928	240185186	Peak_27685	CRD_459	Intron
chr1	240188302	240188613	Peak_27686	CRD_459	Intron
chr1	240190910	240191432	Peak_27687	CRD_459	Intron
chr1	240198746	240198945	Peak_27688	CRD_459	Intron
chr1	240218505	240219498	Peak_27689	CRD_459	Intron
chr1	240284770	240284974	Peak_27690	CRD_459	Intron
chr1	240285182	240285963	Peak_27691	CRD_459	Intron
chr1	240295610	240296158	Peak_27692	CRD_459	Intron
chr1	240316365	240316907	Peak_27693	CRD_459	Intron
chr1	240337616	240338203	Peak_27694	CRD_459	Intron
chr1	240399344	240400171	Peak_27695	CRD_459	Promoter
chr1	240426104	240426398	Peak_27696	CRD_459	Intron
chr1	240464518	240464741	Peak_27697	CRD_459	Intron
chr1	240465534	240465996	Peak_27698	CRD_459	Intron
chr1	240597117	240597484	Peak_27699	CRD_459	Intron
chr1	240608832	240609050	Peak_27700	CRD_459	Intron
chr1	240610617	240610884	Peak_27701	CRD_459	Promoter
chr1	240611376	240612414	Peak_27702	CRD_459	Promoter
chr1	240692081	240692426	Peak_27703	CRD_459	Distal_Intergenic
chr1	239775488	239775880	Peak_27633	CRD_459	Intron
chr1	239779862	239780377	Peak_27634	CRD_459	Intron
chr1	240693641	240694101	Peak_27704	CRD_460	Distal_Intergenic
chr1	240709580	240710187	Peak_27705	CRD_460	Distal_Intergenic
chr1	240715269	240715521	Peak_27706	CRD_460	Distal_Intergenic
chr1	240715765	240716387	Peak_27707	CRD_460	Distal_Intergenic
chr1	240716882	240717329	Peak_27708	CRD_460	Distal_Intergenic
chr1	241275303	241275546	Peak_27752	CRD_461	Intron
chr1	241276037	241276326	Peak_27754	CRD_461	Intron
chr1	241276470	241276686	Peak_27755	CRD_461	Intron
chr1	241277001	241277230	Peak_27756	CRD_461	Intron
chr1	241637235	241637951	Peak_27789	CRD_462	Promoter
chr1	241640175	241641651	Peak_27790	CRD_462	Promoter
chr1	241670578	241671029	Peak_27791	CRD_462	Intron
chr1	241693313	241693899	Peak_27792	CRD_462	Intron
chr1	241423363	241423620	Peak_27770	CRD_462	Promoter
chr1	241423714	241424504	Peak_27771	CRD_462	Promoter
chr1	241470856	241471567	Peak_27772	CRD_462	Distal_Intergenic
chr1	241499940	241500240	Peak_27773	CRD_462	Intron
chr1	241507208	241507431	Peak_27774	CRD_462	Intron
chr1	241518837	241519156	Peak_27775	CRD_462	Promoter
chr1	241519436	241520297	Peak_27776	CRD_462	Promoter
chr1	241531269	241531703	Peak_27777	CRD_462	Promoter
chr1	241536052	241536307	Peak_27778	CRD_462	Intron
chr1	241536898	241537649	Peak_27779	CRD_462	Intron
chr1	241586851	241587513	Peak_27780	CRD_462	Intron
chr1	241592267	241592524	Peak_27781	CRD_462	Exon
chr1	241600514	241601003	Peak_27782	CRD_462	Promoter
chr1	241608735	241608953	Peak_27783	CRD_462	Intron
chr1	241610064	241610369	Peak_27784	CRD_462	Intron
chr1	241611127	241611379	Peak_27785	CRD_462	Intron
chr1	241612636	241612940	Peak_27786	CRD_462	Intron
chr1	241615246	241615938	Peak_27787	CRD_462	Exon
chr1	241622589	241623130	Peak_27788	CRD_462	Intron
chr1	241701705	241702027	Peak_27793	CRD_462	Intron
chr1	241706311	241706554	Peak_27794	CRD_462	Intron
chr1	241707349	241708074	Peak_27795	CRD_462	Intron
chr1	241714952	241715558	Peak_27796	CRD_462	Intron
chr1	241715966	241716489	Peak_27797	CRD_462	Intron
chr1	241716708	241716918	Peak_27798	CRD_462	Intron
chr1	241744436	241745207	Peak_27802	CRD_463	Promoter
chr1	241749068	241750186	Peak_27803	CRD_463	Promoter
chr1	241762161	241762536	Peak_27804	CRD_463	Intron
chr1	241828648	241828866	Peak_27805	CRD_463	Distal_Intergenic
chr1	241834853	241835066	Peak_27806	CRD_463	Promoter
chr1	241847590	241848352	Peak_27807	CRD_463	Promoter
chr1	241934249	241934622	Peak_27808	CRD_463	Distal_Intergenic
chr1	241972667	241973129	Peak_27809	CRD_463	Distal_Intergenic
chr1	241979747	241980319	Peak_27810	CRD_463	Distal_Intergenic
chr1	242017673	242017876	Peak_27811	CRD_463	Distal_Intergenic
chr1	242019921	242020138	Peak_27812	CRD_463	Distal_Intergenic
chr1	242059721	242060602	Peak_27813	CRD_463	Promoter
chr1	242132605	242132935	Peak_27814	CRD_463	Intron
chr1	242147174	242147373	Peak_27815	CRD_463	Promoter
chr1	242179125	242179623	Peak_27816	CRD_463	Intron
chr1	242185108	242185311	Peak_27817	CRD_463	Intron
chr1	242242957	242243405	Peak_27818	CRD_463	Intron
chr1	242243539	242243798	Peak_27819	CRD_463	Intron
chr1	242244970	242245855	Peak_27820	CRD_463	Intron
chr1	242394763	242395163	Peak_27821	CRD_463	Intron
chr1	242449296	242449528	Peak_27822	CRD_463	Promoter
chr1	242454774	242455079	Peak_27823	CRD_463	Intron
chr1	244969541	244971492	Peak_27930	CRD_464	Promoter
chr1	245018754	245019075	Peak_27931	CRD_464	Promoter
chr1	245042716	245043007	Peak_27932	CRD_464	Promoter
chr1	245078940	245079337	Peak_27933	CRD_464	Intron
chr1	245096058	245096581	Peak_27934	CRD_464	Intron
chr1	245099465	245099967	Peak_27935	CRD_464	Intron
chr1	244833880	244834118	Peak_27920	CRD_464	Promoter
chr1	244834402	244836531	Peak_27921	CRD_464	Promoter
chr1	244840330	244840538	Peak_27922	CRD_464	Promoter
chr1	244862520	244862719	Peak_27923	CRD_464	Promoter
chr1	244862809	244863513	Peak_27924	CRD_464	Promoter
chr1	244864003	244865288	Peak_27925	CRD_464	Promoter
chr1	244899373	244900112	Peak_27926	CRD_464	Distal_Intergenic
chr1	244918371	244918644	Peak_27927	CRD_464	Distal_Intergenic
chr1	244919302	244919509	Peak_27928	CRD_464	Distal_Intergenic
chr1	244921068	244921269	Peak_27929	CRD_464	Distal_Intergenic
chr1	245129450	245129704	Peak_27936	CRD_464	Distal_Intergenic
chr1	245153046	245153379	Peak_27937	CRD_464	Promoter
chr1	245153503	245153713	Peak_27938	CRD_464	Promoter
chr1	245154777	245155897	Peak_27939	CRD_464	Promoter
chr1	245157088	245157383	Peak_27940	CRD_464	Promoter
chr1	245166516	245166950	Peak_27941	CRD_464	Intron
chr1	245247953	245248393	Peak_27942	CRD_464	Intron
chr1	245263246	245263579	Peak_27943	CRD_464	Intron
chr1	245263802	245264014	Peak_27944	CRD_464	Intron
chr1	245298643	245299229	Peak_27945	CRD_464	Intron
chr1	245330928	245331403	Peak_27946	CRD_464	Intron
chr1	245345303	245345528	Peak_27947	CRD_464	Intron
chr1	245466348	245466683	Peak_27948	CRD_464	Intron
chr1	245477819	245478405	Peak_27949	CRD_464	Intron
chr1	245501644	245502029	Peak_27950	CRD_464	Intron
chr1	245510636	245510861	Peak_27951	CRD_464	Promoter
chr1	245541396	245541604	Peak_27952	CRD_464	Intron
chr1	245585466	245585674	Peak_27953	CRD_464	Intron
chr1	245599305	245599984	Peak_27954	CRD_464	Intron
chr1	245621725	245622004	Peak_27955	CRD_464	Intron
chr1	245622217	245622836	Peak_27956	CRD_464	Intron
chr1	245650853	245651402	Peak_27957	CRD_464	Intron
chr1	245651660	245652056	Peak_27958	CRD_464	Intron
chr1	245652149	245652919	Peak_27959	CRD_464	Intron
chr1	245656148	245656382	Peak_27960	CRD_464	Intron
chr1	245679772	245680751	Peak_27961	CRD_464	Intron
chr1	245683184	245683650	Peak_27962	CRD_464	Intron
chr1	245771884	245772207	Peak_27963	CRD_464	Intron
chr1	245810437	245811270	Peak_27964	CRD_464	Intron
chr1	245835441	245835765	Peak_27965	CRD_464	Intron
chr1	245836146	245836345	Peak_27966	CRD_464	Intron
chr1	245952567	245952831	Peak_27967	CRD_464	Intron
chr1	245986888	245987431	Peak_27968	CRD_464	Promoter
chr1	246003206	246003406	Peak_27969	CRD_464	Intron
chr1	246005205	246005467	Peak_27970	CRD_464	Intron
chr1	246012316	246012656	Peak_27971	CRD_464	Intron
chr1	246058523	246058798	Peak_27972	CRD_464	Intron
chr1	246076131	246076646	Peak_27973	CRD_464	Intron
chr1	246117202	246117538	Peak_27974	CRD_464	Intron
chr1	246200056	246200712	Peak_27975	CRD_464	Intron
chr1	246210814	246211443	Peak_27976	CRD_464	Intron
chr1	246284051	246284313	Peak_27977	CRD_464	Intron
chr1	246289624	246290231	Peak_27978	CRD_464	Intron
chr1	246324713	246324990	Peak_27979	CRD_464	Promoter
chr1	246326598	246326817	Peak_27980	CRD_464	Exon
chr1	246450839	246451041	Peak_27981	CRD_464	Intron
chr1	246454721	246455065	Peak_27982	CRD_464	Intron
chr1	246492286	246493003	Peak_27983	CRD_464	Intron
chr1	246497317	246497815	Peak_27984	CRD_464	Intron
chr1	246761768	246762034	Peak_28000	CRD_465	Intron
chr1	246784718	246786034	Peak_28001	CRD_465	Promoter
chr1	246817856	246818064	Peak_28002	CRD_465	Promoter
chr1	246836210	246836900	Peak_28003	CRD_465	Promoter
chr1	246573538	246573951	Peak_27987	CRD_465	Intron
chr1	246617766	246618212	Peak_27988	CRD_465	Intron
chr1	246622305	246622815	Peak_27989	CRD_465	Intron
chr1	246638215	246640025	Peak_27990	CRD_465	Intron
chr1	246647041	246648061	Peak_27991	CRD_465	Exon
chr1	246679242	246680170	Peak_27992	CRD_465	Promoter
chr1	246680221	246681480	Peak_27993	CRD_465	Promoter
chr1	246689497	246690765	Peak_27994	CRD_465	Promoter
chr1	246691530	246692431	Peak_27995	CRD_465	Promoter
chr1	246699078	246699518	Peak_27996	CRD_465	Distal_Intergenic
chr1	246723664	246725108	Peak_27997	CRD_465	Promoter
chr1	246729969	246730379	Peak_27998	CRD_465	Intron
chr1	246753758	246754287	Peak_27999	CRD_465	Promoter
chr1	246837054	246838911	Peak_28004	CRD_465	Promoter
chr1	246843986	246844279	Peak_28005	CRD_465	Intron
chr1	246877504	246877913	Peak_28006	CRD_465	Promoter
chr1	246878637	246878850	Peak_28007	CRD_465	Promoter
chr1	246907503	246907801	Peak_28008	CRD_465	Exon
chr1	246923567	246924021	Peak_28009	CRD_465	Intron
chr1	246931807	246932624	Peak_28010	CRD_465	Promoter
chr1	246506121	246507978	Peak_27985	CRD_465	Promoter
chr1	246565748	246567162	Peak_27986	CRD_465	Promoter
chr1	247402404	247402636	Peak_28038	CRD_466	Distal_Intergenic
chr1	247408093	247408550	Peak_28039	CRD_466	Distal_Intergenic
chr1	247441760	247442919	Peak_28040	CRD_466	Promoter
chr1	247443603	247444308	Peak_28041	CRD_466	Promoter
chr1	247447659	247448853	Peak_28042	CRD_466	Exon
chr1	247241768	247242016	Peak_28024	CRD_466	Promoter
chr1	247331142	247331406	Peak_28025	CRD_466	Promoter
chr1	247331677	247331992	Peak_28026	CRD_466	Promoter
chr1	247332675	247333595	Peak_28027	CRD_466	Promoter
chr1	247334887	247335111	Peak_28028	CRD_466	Distal_Intergenic
chr1	247335566	247336328	Peak_28029	CRD_466	Distal_Intergenic
chr1	247337266	247337601	Peak_28030	CRD_466	Distal_Intergenic
chr1	247341816	247342023	Peak_28031	CRD_466	Distal_Intergenic
chr1	247342566	247343306	Peak_28032	CRD_466	Distal_Intergenic
chr1	247347553	247348446	Peak_28033	CRD_466	Distal_Intergenic
chr1	247360975	247361660	Peak_28034	CRD_466	Distal_Intergenic
chr1	247370606	247371731	Peak_28035	CRD_466	Distal_Intergenic
chr1	247372729	247373163	Peak_28036	CRD_466	Distal_Intergenic
chr1	247389721	247390783	Peak_28037	CRD_466	Distal_Intergenic
chr1	247477696	247477909	Peak_28045	CRD_467	Distal_Intergenic
chr1	247487110	247487495	Peak_28046	CRD_467	Promoter
chr1	247496660	247496893	Peak_28047	CRD_467	Distal_Intergenic
chr1	247558349	247558549	Peak_28048	CRD_467	Intron
chr1	247560134	247560483	Peak_28049	CRD_467	Intron
chr1	247576508	247576809	Peak_28050	CRD_467	Exon
chr1	247670211	247670446	Peak_28051	CRD_467	Promoter
chr1	247819000	247819623	Peak_28052	CRD_467	Exon
chr1	247856930	247857172	Peak_28053	CRD_467	Promoter
chr1	247857343	247857726	Peak_28054	CRD_467	Promoter
chr1	247884672	247885391	Peak_28055	CRD_467	Distal_Intergenic
chr1	247885494	247885756	Peak_28056	CRD_467	Distal_Intergenic
chr1	247906309	247907029	Peak_28057	CRD_467	Distal_Intergenic
chr1	247934135	247934765	Peak_28058	CRD_467	Promoter
chr1	247936982	247937709	Peak_28059	CRD_467	Promoter
chr1	247939424	247939673	Peak_28060	CRD_467	Promoter
chr1	247982808	247983063	Peak_28061	CRD_467	Promoter
chr1	247992787	247993169	Peak_28062	CRD_467	Promoter
chr1	248001935	248002134	Peak_28063	CRD_467	Promoter
chr1	248004755	248004973	Peak_28064	CRD_467	Promoter
chr1	248045791	248046141	Peak_28065	CRD_467	Promoter
chr1	248085793	248086308	Peak_28066	CRD_467	Promoter
chr1	248140473	248140717	Peak_28067	CRD_467	Distal_Intergenic
chr1	248141757	248141990	Peak_28068	CRD_467	Distal_Intergenic
chr1	248176189	248176393	Peak_28069	CRD_467	Promoter
chr1	248176538	248176944	Peak_28070	CRD_467	Promoter
chr1	248197773	248197981	Peak_28071	CRD_467	Promoter
chr1	248198619	248199053	Peak_28072	CRD_467	Promoter
chr1	248199257	248199638	Peak_28073	CRD_467	Promoter
chr1	248302686	248302895	Peak_28074	CRD_467	Promoter
chr1	248360919	248361415	Peak_28075	CRD_467	Promoter
chr1	248378165	248378437	Peak_28076	CRD_467	Promoter
chr1	248404102	248404338	Peak_28077	CRD_467	Promoter
chr1	248622514	248622995	Peak_28078	CRD_468	Exon
chr1	248687186	248687399	Peak_28079	CRD_468	Distal_Intergenic
chr1	248748187	248749155	Peak_28080	CRD_468	Promoter
chr1	248750388	248750794	Peak_28081	CRD_468	Exon
chr1	248806752	248807500	Peak_28082	CRD_468	Exon
chr1	248823451	248823834	Peak_28083	CRD_468	Promoter
chr1	248825602	248826842	Peak_28084	CRD_468	Promoter
chr1	248837724	248839399	Peak_28085	CRD_468	Promoter
chr1	248851983	248853717	Peak_28086	CRD_468	Promoter
chr1	248856771	248857021	Peak_28087	CRD_468	Promoter
chr1	248857500	248857769	Peak_28088	CRD_468	Promoter
chr1	248858100	248859851	Peak_28089	CRD_468	Promoter
chr1	248862676	248863723	Peak_28090	CRD_468	Exon
chr1	248872753	248874585	Peak_28091	CRD_468	Distal_Intergenic
chr1	248905690	248907579	Peak_28092	CRD_468	Promoter
chr1	248914615	248915327	Peak_28093	CRD_468	Promoter
chr1	248919509	248919817	Peak_28094	CRD_468	Exon
chr1	248924754	248925018	Peak_28095	CRD_468	Distal_Intergenic
chr1	248926389	248927759	Peak_28096	CRD_468	Distal_Intergenic
chr1	248928627	248928968	Peak_28097	CRD_468	Distal_Intergenic
chr2	15880	16199	Peak_149394	CRD_469	Distal_Intergenic
chr2	44815	45024	Peak_149395	CRD_469	Promoter
chr2	45161	45489	Peak_149396	CRD_469	Promoter
chr2	47004	48024	Peak_149397	CRD_469	Promoter
chr2	48232	48533	Peak_149398	CRD_469	Promoter
chr2	51197	52011	Peak_149399	CRD_469	Distal_Intergenic
chr2	71330	71952	Peak_149400	CRD_469	Distal_Intergenic
chr2	124497	124771	Peak_149401	CRD_469	Distal_Intergenic
chr2	133707	134643	Peak_149402	CRD_469	Distal_Intergenic
chr2	142133	142446	Peak_149403	CRD_469	Distal_Intergenic
chr2	264675	265461	Peak_149404	CRD_469	Promoter
chr2	317449	318628	Peak_149405	CRD_469	Promoter
chr2	322463	322701	Peak_149406	CRD_469	Intron
chr2	383267	383486	Peak_149407	CRD_469	Distal_Intergenic
chr2	393733	394381	Peak_149408	CRD_469	Intron
chr2	394443	396024	Peak_149409	CRD_469	Intron
chr2	437910	438462	Peak_149410	CRD_469	Distal_Intergenic
chr2	446238	446745	Peak_149411	CRD_469	Distal_Intergenic
chr2	516819	517476	Peak_149412	CRD_469	Distal_Intergenic
chr2	518102	518597	Peak_149413	CRD_469	Distal_Intergenic
chr2	603864	604332	Peak_149414	CRD_469	Distal_Intergenic
chr2	739706	741035	Peak_149423	CRD_469	Promoter
chr2	741110	741370	Peak_149424	CRD_469	Promoter
chr2	794475	795549	Peak_149425	CRD_469	Intron
chr2	856664	857492	Peak_149426	CRD_469	Intron
chr2	862028	862644	Peak_149427	CRD_469	Intron
chr2	637072	637294	Peak_149415	CRD_469	Distal_Intergenic
chr2	662616	663090	Peak_149416	CRD_469	Distal_Intergenic
chr2	667347	667654	Peak_149417	CRD_469	Exon
chr2	669343	669614	Peak_149418	CRD_469	Promoter
chr2	673938	674663	Peak_149419	CRD_469	Promoter
chr2	676072	677841	Peak_149420	CRD_469	Promoter
chr2	692853	693332	Peak_149421	CRD_469	Promoter
chr2	708798	710041	Peak_149422	CRD_469	Distal_Intergenic
chr2	954426	954687	Peak_149428	CRD_469	Intron
chr2	979610	979848	Peak_149429	CRD_469	Intron
chr2	1010338	1010990	Peak_149430	CRD_469	Intron
chr2	1020142	1020622	Peak_149431	CRD_469	Intron
chr2	1088546	1088869	Peak_149432	CRD_469	Intron
chr2	1109942	1110331	Peak_149433	CRD_469	Intron
chr2	1110521	1111577	Peak_149434	CRD_469	Intron
chr2	1282398	1283216	Peak_149435	CRD_469	Intron
chr2	1283464	1284171	Peak_149436	CRD_469	Intron
chr2	1321145	1321791	Peak_149437	CRD_469	Intron
chr2	1339423	1340002	Peak_149438	CRD_469	Intron
chr2	1366579	1366927	Peak_149439	CRD_469	Intron
chr2	1370504	1370843	Peak_149440	CRD_469	Distal_Intergenic
chr2	1418311	1418885	Peak_149441	CRD_469	Intron
chr2	1418970	1419240	Peak_149442	CRD_469	Intron
chr2	1500997	1501203	Peak_149443	CRD_469	Promoter
chr2	1518026	1518806	Peak_149444	CRD_469	Intron
chr2	1519982	1520200	Peak_149445	CRD_469	Intron
chr2	1545972	1546506	Peak_149446	CRD_469	Exon
chr2	1550808	1551051	Peak_149447	CRD_469	Promoter
chr2	1561151	1561758	Peak_149448	CRD_469	Intron
chr2	1609515	1610006	Peak_149449	CRD_469	Intron
chr2	1625317	1625566	Peak_149450	CRD_469	Promoter
chr2	1643112	1643495	Peak_149451	CRD_469	Promoter
chr2	1650967	1651259	Peak_149452	CRD_469	Promoter
chr2	1651841	1652405	Peak_149453	CRD_469	Promoter
chr2	1652588	1652865	Peak_149454	CRD_469	Promoter
chr2	1654335	1654543	Peak_149455	CRD_469	Promoter
chr2	1654651	1654881	Peak_149456	CRD_469	Promoter
chr2	1674634	1676048	Peak_149457	CRD_469	Promoter
chr2	1687949	1688713	Peak_149458	CRD_469	Intron
chr2	1731580	1731838	Peak_149459	CRD_469	Intron
chr2	1739430	1739849	Peak_149460	CRD_469	Intron
chr2	1740677	1741161	Peak_149461	CRD_469	Intron
chr2	1742044	1742243	Peak_149462	CRD_469	Promoter
chr2	1742909	1743327	Peak_149463	CRD_469	Promoter
chr2	1750828	1751383	Peak_149464	CRD_469	Distal_Intergenic
chr2	1769788	1770054	Peak_149465	CRD_469	Distal_Intergenic
chr2	1777808	1778052	Peak_149466	CRD_469	Distal_Intergenic
chr2	1790980	1791961	Peak_149467	CRD_469	Exon
chr2	1792161	1792603	Peak_149468	CRD_469	Promoter
chr2	1792842	1793122	Peak_149469	CRD_469	Promoter
chr2	1804910	1805250	Peak_149472	CRD_470	Intron
chr2	1816236	1816903	Peak_149473	CRD_470	Exon
chr2	1817145	1818035	Peak_149474	CRD_470	Intron
chr2	1824224	1825412	Peak_149475	CRD_470	Promoter
chr2	1849117	1850106	Peak_149479	CRD_470	Intron
chr2	1854624	1855634	Peak_149480	CRD_470	Intron
chr2	1856513	1856773	Peak_149481	CRD_470	Intron
chr2	1861565	1862029	Peak_149482	CRD_470	Intron
chr2	1865935	1866171	Peak_149483	CRD_470	Intron
chr2	1973678	1974048	Peak_149506	CRD_470	Intron
chr2	1987579	1987783	Peak_149507	CRD_470	Intron
chr2	1988180	1989173	Peak_149508	CRD_470	Intron
chr2	1989227	1989432	Peak_149509	CRD_470	Intron
chr2	1990487	1991132	Peak_149510	CRD_470	Intron
chr2	2010057	2010816	Peak_149511	CRD_470	Intron
chr2	2014138	2015273	Peak_149512	CRD_470	Intron
chr2	2021782	2022409	Peak_149513	CRD_470	Intron
chr2	2022999	2023619	Peak_149514	CRD_470	Intron
chr2	2025156	2025723	Peak_149515	CRD_470	Intron
chr2	2026356	2026663	Peak_149516	CRD_470	Intron
chr2	2030715	2031350	Peak_149517	CRD_470	Intron
chr2	2041917	2042128	Peak_149518	CRD_470	Intron
chr2	2121900	2122470	Peak_149533	CRD_470	Intron
chr2	2127210	2127918	Peak_149534	CRD_470	Intron
chr2	2146839	2148188	Peak_149535	CRD_470	Intron
chr2	2148243	2148443	Peak_149536	CRD_470	Intron
chr2	2169736	2170406	Peak_149539	CRD_470	Intron
chr2	2175754	2176168	Peak_149540	CRD_470	Intron
chr2	2181410	2181934	Peak_149541	CRD_470	Intron
chr2	2183032	2183565	Peak_149542	CRD_470	Intron
chr2	2184547	2185146	Peak_149543	CRD_470	Intron
chr2	2188591	2189513	Peak_149544	CRD_470	Intron
chr2	2191858	2192807	Peak_149545	CRD_470	Intron
chr2	2229591	2229917	Peak_149546	CRD_470	Intron
chr2	2229995	2230807	Peak_149547	CRD_470	Intron
chr2	2243590	2243933	Peak_149548	CRD_470	Intron
chr2	2252310	2252594	Peak_149549	CRD_470	Intron
chr2	2270097	2270549	Peak_149550	CRD_470	Intron
chr2	2285505	2285843	Peak_149551	CRD_470	Intron
chr2	2292820	2293592	Peak_149552	CRD_470	Intron
chr2	2293667	2294662	Peak_149553	CRD_470	Intron
chr2	2295025	2295310	Peak_149554	CRD_470	Intron
chr2	2306918	2307211	Peak_149555	CRD_470	Intron
chr2	2316143	2316711	Peak_149556	CRD_470	Promoter
chr2	2321227	2321638	Peak_149557	CRD_470	Promoter
chr2	2324108	2325177	Peak_149558	CRD_470	Promoter
chr2	2325567	2325882	Peak_149559	CRD_470	Promoter
chr2	2326083	2326570	Peak_149560	CRD_470	Promoter
chr2	2331132	2332769	Peak_149561	CRD_470	Promoter
chr2	2333107	2333506	Peak_149562	CRD_470	Promoter
chr2	1833213	1833520	Peak_149476	CRD_470	Intron
chr2	1833721	1834751	Peak_149477	CRD_470	Intron
chr2	1848726	1849068	Peak_149478	CRD_470	Intron
chr2	1866292	1867120	Peak_149484	CRD_470	Intron
chr2	1868611	1869626	Peak_149485	CRD_470	Intron
chr2	1870060	1870404	Peak_149486	CRD_470	Intron
chr2	1884936	1885305	Peak_149487	CRD_470	Promoter
chr2	1886322	1886700	Peak_149488	CRD_470	Promoter
chr2	1887841	1888285	Peak_149489	CRD_470	Promoter
chr2	1893793	1894058	Peak_149490	CRD_470	Intron
chr2	1897558	1898058	Peak_149491	CRD_470	Intron
chr2	1898210	1898409	Peak_149492	CRD_470	Intron
chr2	1900589	1901112	Peak_149493	CRD_470	Promoter
chr2	1907837	1908310	Peak_149494	CRD_470	Intron
chr2	1910151	1911241	Peak_149495	CRD_470	Promoter
chr2	1923794	1924230	Peak_149496	CRD_470	Promoter
chr2	1925684	1926407	Peak_149497	CRD_470	Promoter
chr2	1930962	1932213	Peak_149498	CRD_470	Intron
chr2	1936448	1936991	Peak_149499	CRD_470	Intron
chr2	1940813	1941048	Peak_149500	CRD_470	Intron
chr2	1943053	1943326	Peak_149501	CRD_470	Exon
chr2	1968505	1968747	Peak_149502	CRD_470	Intron
chr2	1968981	1969942	Peak_149503	CRD_470	Intron
chr2	1971914	1972233	Peak_149504	CRD_470	Intron
chr2	1972437	1972877	Peak_149505	CRD_470	Intron
chr2	2045164	2045481	Peak_149519	CRD_470	Intron
chr2	2050356	2050950	Peak_149520	CRD_470	Intron
chr2	2056357	2057450	Peak_149521	CRD_470	Intron
chr2	2082764	2083404	Peak_149522	CRD_470	Intron
chr2	2098906	2099272	Peak_149523	CRD_470	Intron
chr2	2102889	2104023	Peak_149524	CRD_470	Intron
chr2	2106951	2107503	Peak_149525	CRD_470	Intron
chr2	2107755	2107973	Peak_149526	CRD_470	Intron
chr2	2108151	2108420	Peak_149527	CRD_470	Intron
chr2	2109192	2109491	Peak_149528	CRD_470	Intron
chr2	2109942	2110211	Peak_149529	CRD_470	Intron
chr2	2112746	2113120	Peak_149530	CRD_470	Intron
chr2	2114789	2115198	Peak_149531	CRD_470	Intron
chr2	2120789	2121078	Peak_149532	CRD_470	Intron
chr2	2158116	2159309	Peak_149537	CRD_470	Intron
chr2	2166869	2167071	Peak_149538	CRD_470	Intron
chr2	2501411	2501769	Peak_149563	CRD_470	Distal_Intergenic
chr2	2503918	2504304	Peak_149564	CRD_470	Distal_Intergenic
chr2	1796147	1796454	Peak_149470	CRD_470	Promoter
chr2	1804277	1804787	Peak_149471	CRD_470	Intron
chr2	2834061	2834459	Peak_149603	CRD_471	Exon
chr2	2837902	2838720	Peak_149604	CRD_471	Promoter
chr2	2838771	2839065	Peak_149605	CRD_471	Promoter
chr2	2840688	2841400	Peak_149606	CRD_471	Promoter
chr2	2845899	2847796	Peak_149607	CRD_471	Distal_Intergenic
chr2	2877418	2877844	Peak_149608	CRD_471	Distal_Intergenic
chr2	2901384	2902076	Peak_149609	CRD_471	Intron
chr2	2902229	2903600	Peak_149610	CRD_471	Intron
chr2	2912650	2912859	Peak_149611	CRD_471	Intron
chr2	3558034	3558937	Peak_149689	CRD_471	Promoter
chr2	3572606	3572840	Peak_149690	CRD_471	Promoter
chr2	3574722	3576016	Peak_149691	CRD_471	Promoter
chr2	3610311	3610516	Peak_149692	CRD_471	Intron
chr2	2523290	2524909	Peak_149567	CRD_471	Distal_Intergenic
chr2	2530125	2530773	Peak_149568	CRD_471	Distal_Intergenic
chr2	2560500	2560733	Peak_149569	CRD_471	Distal_Intergenic
chr2	2577325	2577669	Peak_149570	CRD_471	Distal_Intergenic
chr2	2586913	2587333	Peak_149571	CRD_471	Distal_Intergenic
chr2	2591023	2591636	Peak_149572	CRD_471	Distal_Intergenic
chr2	2600205	2600780	Peak_149573	CRD_471	Distal_Intergenic
chr2	2613108	2614790	Peak_149574	CRD_471	Distal_Intergenic
chr2	2632047	2632780	Peak_149575	CRD_471	Distal_Intergenic
chr2	2638691	2639313	Peak_149576	CRD_471	Exon
chr2	2639543	2639980	Peak_149577	CRD_471	Exon
chr2	2646304	2646851	Peak_149578	CRD_471	Intron
chr2	2647198	2647575	Peak_149579	CRD_471	Intron
chr2	2655505	2656987	Peak_149580	CRD_471	Promoter
chr2	2663039	2663245	Peak_149581	CRD_471	Distal_Intergenic
chr2	2695316	2695564	Peak_149582	CRD_471	Distal_Intergenic
chr2	2695701	2696041	Peak_149583	CRD_471	Distal_Intergenic
chr2	2696101	2697017	Peak_149584	CRD_471	Distal_Intergenic
chr2	2706734	2708706	Peak_149585	CRD_471	Distal_Intergenic
chr2	2727626	2728517	Peak_149586	CRD_471	Promoter
chr2	2739668	2740006	Peak_149587	CRD_471	Distal_Intergenic
chr2	2742607	2743980	Peak_149588	CRD_471	Distal_Intergenic
chr2	2755955	2756309	Peak_149589	CRD_471	Distal_Intergenic
chr2	2757784	2758199	Peak_149590	CRD_471	Distal_Intergenic
chr2	2758996	2759227	Peak_149591	CRD_471	Distal_Intergenic
chr2	2763020	2764055	Peak_149592	CRD_471	Distal_Intergenic
chr2	2766619	2767092	Peak_149593	CRD_471	Distal_Intergenic
chr2	2769811	2770235	Peak_149594	CRD_471	Distal_Intergenic
chr2	2771692	2772332	Peak_149595	CRD_471	Distal_Intergenic
chr2	2777106	2778018	Peak_149596	CRD_471	Distal_Intergenic
chr2	2787576	2788121	Peak_149597	CRD_471	Distal_Intergenic
chr2	2788239	2788513	Peak_149598	CRD_471	Distal_Intergenic
chr2	2788740	2788939	Peak_149599	CRD_471	Distal_Intergenic
chr2	2795848	2796412	Peak_149600	CRD_471	Distal_Intergenic
chr2	2796717	2797824	Peak_149601	CRD_471	Distal_Intergenic
chr2	2828473	2829395	Peak_149602	CRD_471	Distal_Intergenic
chr2	2939120	2939784	Peak_149612	CRD_471	Intron
chr2	2950603	2951025	Peak_149613	CRD_471	Intron
chr2	2960521	2961039	Peak_149614	CRD_471	Intron
chr2	2961746	2962081	Peak_149615	CRD_471	Intron
chr2	2974955	2975442	Peak_149616	CRD_471	Intron
chr2	2993964	2994414	Peak_149617	CRD_471	Intron
chr2	3025201	3025604	Peak_149618	CRD_471	Intron
chr2	3030451	3030679	Peak_149619	CRD_471	Intron
chr2	3050993	3051650	Peak_149620	CRD_471	Intron
chr2	3062446	3062779	Peak_149621	CRD_471	Intron
chr2	3072979	3073616	Peak_149622	CRD_471	Intron
chr2	3111056	3111328	Peak_149623	CRD_471	Intron
chr2	3117701	3118055	Peak_149624	CRD_471	Intron
chr2	3124908	3125609	Peak_149625	CRD_471	Promoter
chr2	3127354	3128040	Peak_149626	CRD_471	Promoter
chr2	3129919	3130795	Peak_149627	CRD_471	Promoter
chr2	3131715	3132283	Peak_149628	CRD_471	Promoter
chr2	3132455	3133249	Peak_149629	CRD_471	Promoter
chr2	3142520	3142752	Peak_149630	CRD_471	Intron
chr2	3143319	3144065	Peak_149631	CRD_471	Promoter
chr2	3145070	3145341	Peak_149632	CRD_471	Promoter
chr2	3147442	3148833	Peak_149633	CRD_471	Promoter
chr2	3160159	3160637	Peak_149634	CRD_471	Distal_Intergenic
chr2	3177966	3178248	Peak_149635	CRD_471	Distal_Intergenic
chr2	3193813	3194436	Peak_149637	CRD_471	Promoter
chr2	3194690	3195014	Peak_149638	CRD_471	Promoter
chr2	3196018	3196658	Peak_149639	CRD_471	Promoter
chr2	3198111	3198516	Peak_149640	CRD_471	Intron
chr2	3200334	3200899	Peak_149641	CRD_471	Intron
chr2	3201120	3201653	Peak_149642	CRD_471	Intron
chr2	3222016	3222441	Peak_149643	CRD_471	Intron
chr2	3222580	3223913	Peak_149644	CRD_471	Intron
chr2	3239335	3239540	Peak_149645	CRD_471	Intron
chr2	3256740	3258233	Peak_149646	CRD_471	Promoter
chr2	3264071	3264581	Peak_149647	CRD_471	Intron
chr2	3265183	3265439	Peak_149648	CRD_471	Intron
chr2	3265608	3265849	Peak_149649	CRD_471	Intron
chr2	3265957	3267323	Peak_149650	CRD_471	Intron
chr2	3281994	3283079	Peak_149651	CRD_471	Promoter
chr2	3283133	3283662	Peak_149652	CRD_471	Promoter
chr2	3286543	3286848	Peak_149653	CRD_471	Intron
chr2	3288482	3289812	Peak_149654	CRD_471	Intron
chr2	3292656	3293562	Peak_149655	CRD_471	Intron
chr2	3294441	3294830	Peak_149656	CRD_471	Intron
chr2	3303281	3303494	Peak_149657	CRD_471	Promoter
chr2	3303545	3304029	Peak_149658	CRD_471	Promoter
chr2	3310731	3311012	Peak_149659	CRD_471	Intron
chr2	3334542	3334867	Peak_149660	CRD_471	Intron
chr2	3344971	3345308	Peak_149661	CRD_471	Intron
chr2	3348358	3349921	Peak_149662	CRD_471	Intron
chr2	3377340	3378625	Peak_149663	CRD_471	Promoter
chr2	3379391	3380418	Peak_149664	CRD_471	Promoter
chr2	3394002	3394365	Peak_149665	CRD_471	Intron
chr2	3399821	3400325	Peak_149666	CRD_471	Intron
chr2	3419108	3419662	Peak_149667	CRD_471	Promoter
chr2	3420347	3420709	Peak_149668	CRD_471	Promoter
chr2	3428944	3429550	Peak_149669	CRD_471	Intron
chr2	3430794	3431000	Peak_149670	CRD_471	Intron
chr2	3433085	3433300	Peak_149671	CRD_471	Intron
chr2	3433409	3433737	Peak_149672	CRD_471	Intron
chr2	3433826	3434297	Peak_149673	CRD_471	Intron
chr2	3443611	3443930	Peak_149674	CRD_471	Promoter
chr2	3450911	3451752	Peak_149675	CRD_471	Promoter
chr2	3452079	3452535	Peak_149676	CRD_471	Promoter
chr2	3452975	3453772	Peak_149677	CRD_471	Promoter
chr2	3460861	3461135	Peak_149678	CRD_471	Promoter
chr2	3462297	3463113	Peak_149679	CRD_471	Promoter
chr2	3465325	3466119	Peak_149680	CRD_471	Promoter
chr2	3478804	3479110	Peak_149681	CRD_471	Promoter
chr2	3483208	3483797	Peak_149682	CRD_471	Promoter
chr2	3487603	3487820	Peak_149683	CRD_471	Distal_Intergenic
chr2	3492836	3493253	Peak_149684	CRD_471	Distal_Intergenic
chr2	3493314	3494206	Peak_149685	CRD_471	Promoter
chr2	3518200	3519783	Peak_149686	CRD_471	Promoter
chr2	3519875	3520093	Peak_149687	CRD_471	Promoter
chr2	3535444	3536689	Peak_149688	CRD_471	Promoter
chr2	4072931	4073704	Peak_149718	CRD_472	Distal_Intergenic
chr2	4076264	4076694	Peak_149719	CRD_472	Distal_Intergenic
chr2	4091100	4091541	Peak_149720	CRD_472	Distal_Intergenic
chr2	4140688	4141386	Peak_149721	CRD_472	Promoter
chr2	4178592	4178792	Peak_149722	CRD_472	Distal_Intergenic
chr2	5933496	5934250	Peak_149824	CRD_472	Promoter
chr2	5938692	5938908	Peak_149825	CRD_472	Intron
chr2	5943102	5943482	Peak_149826	CRD_472	Intron
chr2	5962006	5962253	Peak_149827	CRD_472	Intron
chr2	3645650	3646231	Peak_149695	CRD_472	Distal_Intergenic
chr2	3650877	3651333	Peak_149696	CRD_472	Distal_Intergenic
chr2	3651478	3652741	Peak_149697	CRD_472	Distal_Intergenic
chr2	3659277	3659900	Peak_149698	CRD_472	Promoter
chr2	3673160	3673359	Peak_149699	CRD_472	Intron
chr2	3673680	3673989	Peak_149700	CRD_472	Intron
chr2	3692458	3692728	Peak_149701	CRD_472	Promoter
chr2	3712509	3713675	Peak_149702	CRD_472	Intron
chr2	3715236	3715517	Peak_149703	CRD_472	Intron
chr2	3728110	3729098	Peak_149704	CRD_472	Promoter
chr2	3913195	3913841	Peak_149710	CRD_472	Distal_Intergenic
chr2	3914631	3914921	Peak_149711	CRD_472	Distal_Intergenic
chr2	3917511	3917720	Peak_149712	CRD_472	Distal_Intergenic
chr2	3959377	3959674	Peak_149713	CRD_472	Promoter
chr2	3977535	3977832	Peak_149714	CRD_472	Distal_Intergenic
chr2	4023915	4024175	Peak_149715	CRD_472	Distal_Intergenic
chr2	4029355	4029554	Peak_149716	CRD_472	Distal_Intergenic
chr2	4055653	4055971	Peak_149717	CRD_472	Distal_Intergenic
chr2	4190491	4190690	Peak_149723	CRD_472	Distal_Intergenic
chr2	4194678	4194975	Peak_149724	CRD_472	Distal_Intergenic
chr2	4196110	4196493	Peak_149725	CRD_472	Distal_Intergenic
chr2	4219593	4220236	Peak_149726	CRD_472	Distal_Intergenic
chr2	4220533	4220928	Peak_149727	CRD_472	Distal_Intergenic
chr2	4249380	4250040	Peak_149728	CRD_472	Distal_Intergenic
chr2	4252413	4252686	Peak_149729	CRD_472	Distal_Intergenic
chr2	4258719	4259086	Peak_149730	CRD_472	Distal_Intergenic
chr2	4265141	4265340	Peak_149731	CRD_472	Distal_Intergenic
chr2	4283695	4284111	Peak_149732	CRD_472	Distal_Intergenic
chr2	4292600	4292896	Peak_149733	CRD_472	Distal_Intergenic
chr2	4293016	4293326	Peak_149734	CRD_472	Distal_Intergenic
chr2	4293483	4294013	Peak_149735	CRD_472	Distal_Intergenic
chr2	4317506	4318918	Peak_149736	CRD_472	Distal_Intergenic
chr2	4337064	4337265	Peak_149737	CRD_472	Distal_Intergenic
chr2	4416414	4416847	Peak_149738	CRD_472	Distal_Intergenic
chr2	4448989	4449744	Peak_149739	CRD_472	Distal_Intergenic
chr2	4461623	4462248	Peak_149740	CRD_472	Distal_Intergenic
chr2	4477573	4477777	Peak_149741	CRD_472	Distal_Intergenic
chr2	4492272	4492487	Peak_149742	CRD_472	Distal_Intergenic
chr2	4551958	4552382	Peak_149743	CRD_472	Distal_Intergenic
chr2	3754639	3755125	Peak_149705	CRD_472	Intron
chr2	3769382	3770009	Peak_149706	CRD_472	Exon
chr2	3807551	3808225	Peak_149707	CRD_472	Intron
chr2	3839613	3840025	Peak_149708	CRD_472	Intron
chr2	3865227	3866206	Peak_149709	CRD_472	Distal_Intergenic
chr2	4552895	4553778	Peak_149744	CRD_472	Distal_Intergenic
chr2	4555967	4556556	Peak_149745	CRD_472	Distal_Intergenic
chr2	4556634	4556880	Peak_149746	CRD_472	Distal_Intergenic
chr2	4599965	4600640	Peak_149747	CRD_472	Distal_Intergenic
chr2	4601355	4601892	Peak_149748	CRD_472	Distal_Intergenic
chr2	4641992	4642290	Peak_149749	CRD_472	Promoter
chr2	4655157	4655571	Peak_149750	CRD_472	Promoter
chr2	4656174	4656654	Peak_149751	CRD_472	Promoter
chr2	4657354	4657556	Peak_149752	CRD_472	Promoter
chr2	4692997	4693712	Peak_149753	CRD_472	Distal_Intergenic
chr2	4745214	4746146	Peak_149754	CRD_472	Distal_Intergenic
chr2	4763160	4763568	Peak_149755	CRD_472	Distal_Intergenic
chr2	4805134	4805516	Peak_149756	CRD_472	Distal_Intergenic
chr2	4820340	4820621	Peak_149757	CRD_472	Distal_Intergenic
chr2	4840339	4841522	Peak_149758	CRD_472	Distal_Intergenic
chr2	4847396	4847784	Peak_149759	CRD_472	Distal_Intergenic
chr2	4885844	4886149	Peak_149760	CRD_472	Distal_Intergenic
chr2	4898795	4899052	Peak_149761	CRD_472	Distal_Intergenic
chr2	4908605	4908891	Peak_149762	CRD_472	Distal_Intergenic
chr2	4938212	4938452	Peak_149763	CRD_472	Distal_Intergenic
chr2	4947643	4948541	Peak_149764	CRD_472	Promoter
chr2	4963065	4963465	Peak_149765	CRD_472	Distal_Intergenic
chr2	4963583	4963782	Peak_149766	CRD_472	Distal_Intergenic
chr2	4964116	4964374	Peak_149767	CRD_472	Distal_Intergenic
chr2	4974044	4974282	Peak_149768	CRD_472	Distal_Intergenic
chr2	4993976	4994496	Peak_149769	CRD_472	Distal_Intergenic
chr2	4998194	4998815	Peak_149770	CRD_472	Distal_Intergenic
chr2	4999201	4999478	Peak_149772	CRD_472	Distal_Intergenic
chr2	5007321	5007565	Peak_149773	CRD_472	Distal_Intergenic
chr2	5007919	5008157	Peak_149774	CRD_472	Distal_Intergenic
chr2	5016858	5017057	Peak_149775	CRD_472	Distal_Intergenic
chr2	5032207	5032579	Peak_149776	CRD_472	Distal_Intergenic
chr2	5035517	5035813	Peak_149777	CRD_472	Distal_Intergenic
chr2	5044448	5044826	Peak_149778	CRD_472	Distal_Intergenic
chr2	5051247	5051998	Peak_149779	CRD_472	Distal_Intergenic
chr2	5087892	5088091	Peak_149780	CRD_472	Distal_Intergenic
chr2	5096731	5096936	Peak_149781	CRD_472	Distal_Intergenic
chr2	5097508	5097988	Peak_149782	CRD_472	Distal_Intergenic
chr2	5176016	5176261	Peak_149783	CRD_472	Distal_Intergenic
chr2	5206069	5206301	Peak_149784	CRD_472	Distal_Intergenic
chr2	5235596	5237021	Peak_149785	CRD_472	Distal_Intergenic
chr2	5284509	5284828	Peak_149786	CRD_472	Distal_Intergenic
chr2	5285829	5286217	Peak_149787	CRD_472	Distal_Intergenic
chr2	5306299	5306907	Peak_149788	CRD_472	Distal_Intergenic
chr2	5323006	5323437	Peak_149789	CRD_472	Distal_Intergenic
chr2	5323858	5324099	Peak_149790	CRD_472	Distal_Intergenic
chr2	5377300	5377530	Peak_149791	CRD_472	Distal_Intergenic
chr2	5409690	5410473	Peak_149792	CRD_472	Distal_Intergenic
chr2	5412274	5412629	Peak_149793	CRD_472	Distal_Intergenic
chr2	5428053	5428292	Peak_149794	CRD_472	Distal_Intergenic
chr2	5428481	5428712	Peak_149795	CRD_472	Distal_Intergenic
chr2	5446580	5446991	Peak_149796	CRD_472	Distal_Intergenic
chr2	5463979	5464220	Peak_149797	CRD_472	Distal_Intergenic
chr2	5464629	5464904	Peak_149798	CRD_472	Distal_Intergenic
chr2	5471557	5471972	Peak_149799	CRD_472	Distal_Intergenic
chr2	5473408	5474472	Peak_149800	CRD_472	Distal_Intergenic
chr2	5483111	5483528	Peak_149801	CRD_472	Distal_Intergenic
chr2	5492420	5492755	Peak_149802	CRD_472	Distal_Intergenic
chr2	5494449	5494748	Peak_149803	CRD_472	Distal_Intergenic
chr2	5494875	5495251	Peak_149804	CRD_472	Distal_Intergenic
chr2	5520413	5520970	Peak_149805	CRD_472	Distal_Intergenic
chr2	5524315	5524549	Peak_149806	CRD_472	Distal_Intergenic
chr2	5529642	5529897	Peak_149807	CRD_472	Distal_Intergenic
chr2	5530062	5530270	Peak_149808	CRD_472	Distal_Intergenic
chr2	5555937	5556286	Peak_149809	CRD_472	Promoter
chr2	5560931	5561339	Peak_149810	CRD_472	Distal_Intergenic
chr2	5562415	5562765	Peak_149811	CRD_472	Distal_Intergenic
chr2	5625485	5625834	Peak_149812	CRD_472	Intron
chr2	5629047	5629380	Peak_149813	CRD_472	Intron
chr2	5692049	5692509	Peak_149814	CRD_472	Promoter
chr2	5697107	5697306	Peak_149815	CRD_472	Promoter
chr2	5720346	5720814	Peak_149816	CRD_472	Distal_Intergenic
chr2	5735992	5736313	Peak_149817	CRD_472	Distal_Intergenic
chr2	5780116	5780853	Peak_149818	CRD_472	Distal_Intergenic
chr2	5797249	5797641	Peak_149819	CRD_472	Distal_Intergenic
chr2	5813181	5813649	Peak_149820	CRD_472	Promoter
chr2	5839410	5840252	Peak_149821	CRD_472	Distal_Intergenic
chr2	5914607	5915773	Peak_149822	CRD_472	Distal_Intergenic
chr2	5932475	5933432	Peak_149823	CRD_472	Promoter
chr2	6008109	6008841	Peak_149831	CRD_473	Distal_Intergenic
chr2	6008899	6009130	Peak_149832	CRD_473	Distal_Intergenic
chr2	6052499	6053130	Peak_149833	CRD_473	Distal_Intergenic
chr2	6057458	6057698	Peak_149834	CRD_473	Distal_Intergenic
chr2	6064819	6065188	Peak_149835	CRD_473	Distal_Intergenic
chr2	6695771	6696168	Peak_149876	CRD_473	Distal_Intergenic
chr2	6741406	6741632	Peak_149877	CRD_473	Intron
chr2	6741995	6742205	Peak_149878	CRD_473	Intron
chr2	6772975	6773681	Peak_149879	CRD_473	Promoter
chr2	6792842	6793084	Peak_149880	CRD_473	Distal_Intergenic
chr2	6827708	6828105	Peak_149881	CRD_473	Exon
chr2	6828248	6828501	Peak_149882	CRD_473	Exon
chr2	6863716	6864192	Peak_149883	CRD_473	Promoter
chr2	6864658	6864915	Peak_149884	CRD_473	Promoter
chr2	6865467	6865688	Peak_149885	CRD_473	Promoter
chr2	6865938	6866739	Peak_149886	CRD_473	Promoter
chr2	6877600	6878210	Peak_149887	CRD_473	Promoter
chr2	6896640	6897483	Peak_149888	CRD_473	Exon
chr2	6909414	6909787	Peak_149889	CRD_473	Exon
chr2	6072727	6074030	Peak_149836	CRD_473	Distal_Intergenic
chr2	6080932	6081632	Peak_149837	CRD_473	Distal_Intergenic
chr2	6097472	6097674	Peak_149838	CRD_473	Distal_Intergenic
chr2	6127613	6127835	Peak_149839	CRD_473	Distal_Intergenic
chr2	6160850	6161054	Peak_149840	CRD_473	Distal_Intergenic
chr2	6163520	6164344	Peak_149841	CRD_473	Distal_Intergenic
chr2	6164430	6164897	Peak_149842	CRD_473	Distal_Intergenic
chr2	6176124	6176325	Peak_149843	CRD_473	Distal_Intergenic
chr2	6193210	6193477	Peak_149844	CRD_473	Distal_Intergenic
chr2	6196852	6197167	Peak_149845	CRD_473	Distal_Intergenic
chr2	6233839	6234517	Peak_149846	CRD_473	Distal_Intergenic
chr2	6271233	6271498	Peak_149847	CRD_473	Distal_Intergenic
chr2	6271551	6271960	Peak_149848	CRD_473	Distal_Intergenic
chr2	6283873	6284119	Peak_149849	CRD_473	Distal_Intergenic
chr2	6287396	6287969	Peak_149850	CRD_473	Distal_Intergenic
chr2	6290575	6291211	Peak_149851	CRD_473	Distal_Intergenic
chr2	6309981	6311126	Peak_149852	CRD_473	Exon
chr2	6314835	6315796	Peak_149853	CRD_473	Exon
chr2	6337083	6337356	Peak_149854	CRD_473	Distal_Intergenic
chr2	6355921	6356151	Peak_149855	CRD_473	Distal_Intergenic
chr2	6384744	6385126	Peak_149856	CRD_473	Distal_Intergenic
chr2	6398264	6398652	Peak_149857	CRD_473	Distal_Intergenic
chr2	6423140	6423782	Peak_149858	CRD_473	Distal_Intergenic
chr2	6442997	6443450	Peak_149859	CRD_473	Distal_Intergenic
chr2	6498764	6499137	Peak_149860	CRD_473	Promoter
chr2	6501357	6501930	Peak_149861	CRD_473	Intron
chr2	6507559	6508118	Peak_149862	CRD_473	Distal_Intergenic
chr2	6508184	6508607	Peak_149863	CRD_473	Distal_Intergenic
chr2	6508826	6509098	Peak_149864	CRD_473	Distal_Intergenic
chr2	6534712	6534948	Peak_149865	CRD_473	Distal_Intergenic
chr2	6536700	6537098	Peak_149866	CRD_473	Distal_Intergenic
chr2	6537162	6537496	Peak_149867	CRD_473	Distal_Intergenic
chr2	6541231	6541483	Peak_149868	CRD_473	Distal_Intergenic
chr2	6553712	6554059	Peak_149869	CRD_473	Distal_Intergenic
chr2	6554301	6554874	Peak_149870	CRD_473	Distal_Intergenic
chr2	6574170	6574748	Peak_149871	CRD_473	Distal_Intergenic
chr2	6607706	6607957	Peak_149872	CRD_473	Distal_Intergenic
chr2	6648315	6649046	Peak_149873	CRD_473	Promoter
chr2	6652219	6652914	Peak_149874	CRD_473	Promoter
chr2	6653143	6654296	Peak_149875	CRD_473	Promoter
chr2	6957470	6958620	Peak_149905	CRD_474	Intron
chr2	6960655	6961079	Peak_149906	CRD_474	Intron
chr2	6968068	6968919	Peak_149907	CRD_474	Intron
chr2	6977146	6977477	Peak_149908	CRD_474	Promoter
chr2	6982566	6983823	Peak_149909	CRD_474	Intron
chr2	6920454	6920694	Peak_149892	CRD_474	Promoter
chr2	6921194	6921627	Peak_149893	CRD_474	Promoter
chr2	6923416	6923697	Peak_149894	CRD_474	Intron
chr2	6927088	6927557	Peak_149895	CRD_474	Intron
chr2	6929288	6929545	Peak_149896	CRD_474	Intron
chr2	6932884	6933577	Peak_149897	CRD_474	Promoter
chr2	6935817	6936598	Peak_149898	CRD_474	Promoter
chr2	6937662	6938057	Peak_149899	CRD_474	Intron
chr2	6941164	6941984	Peak_149900	CRD_474	Intron
chr2	6942978	6944063	Peak_149901	CRD_474	Intron
chr2	6947738	6948589	Peak_149902	CRD_474	Intron
chr2	6949140	6949342	Peak_149903	CRD_474	Intron
chr2	6955717	6956117	Peak_149904	CRD_474	Intron
chr2	6986255	6986699	Peak_149910	CRD_474	Intron
chr2	6987155	6988028	Peak_149911	CRD_474	Intron
chr2	6988149	6988389	Peak_149912	CRD_474	Intron
chr2	6996927	6997329	Peak_149913	CRD_474	Promoter
chr2	6999810	7000009	Peak_149914	CRD_474	Promoter
chr2	7007352	7008671	Peak_149915	CRD_474	Intron
chr2	7011535	7012091	Peak_149916	CRD_474	Intron
chr2	7012405	7012772	Peak_149917	CRD_474	Intron
chr2	7014407	7014891	Peak_149918	CRD_474	Exon
chr2	8248113	8249440	Peak_150021	CRD_475	Intron
chr2	8259804	8260842	Peak_150022	CRD_475	Intron
chr2	8262007	8262408	Peak_150023	CRD_475	Intron
chr2	8268393	8268780	Peak_150024	CRD_475	Intron
chr2	8277565	8278658	Peak_150025	CRD_475	Promoter
chr2	8281990	8282724	Peak_150026	CRD_475	Intron
chr2	8444634	8445012	Peak_150041	CRD_475	Distal_Intergenic
chr2	8477452	8477756	Peak_150042	CRD_475	Distal_Intergenic
chr2	8479370	8479600	Peak_150043	CRD_475	Distal_Intergenic
chr2	8481096	8481337	Peak_150044	CRD_475	Distal_Intergenic
chr2	8488070	8488801	Peak_150045	CRD_475	Distal_Intergenic
chr2	8491417	8491647	Peak_150046	CRD_475	Distal_Intergenic
chr2	7015025	7015334	Peak_149919	CRD_475	Intron
chr2	7015392	7015911	Peak_149920	CRD_475	Intron
chr2	7016851	7017207	Peak_149921	CRD_475	Intron
chr2	7018092	7018338	Peak_149922	CRD_475	Intron
chr2	7022375	7023453	Peak_149923	CRD_475	Intron
chr2	7023523	7023797	Peak_149924	CRD_475	Intron
chr2	7029524	7030357	Peak_149925	CRD_475	Exon
chr2	7031364	7032044	Peak_149926	CRD_475	Intron
chr2	7036871	7038086	Peak_149927	CRD_475	Intron
chr2	7041459	7041737	Peak_149928	CRD_475	Exon
chr2	7043703	7044832	Peak_149929	CRD_475	Exon
chr2	7046086	7046392	Peak_149930	CRD_475	Intron
chr2	7053578	7054403	Peak_149931	CRD_475	Intron
chr2	7060263	7060464	Peak_149932	CRD_475	Intron
chr2	7068878	7069462	Peak_149933	CRD_475	Intron
chr2	7097037	7098000	Peak_149934	CRD_475	Distal_Intergenic
chr2	7116371	7117462	Peak_149935	CRD_475	Distal_Intergenic
chr2	7118716	7118927	Peak_149936	CRD_475	Distal_Intergenic
chr2	8196393	8197447	Peak_150014	CRD_475	Intron
chr2	8199015	8199296	Peak_150015	CRD_475	Intron
chr2	8202214	8202476	Peak_150016	CRD_475	Intron
chr2	8202661	8203928	Peak_150017	CRD_475	Intron
chr2	8217211	8217843	Peak_150018	CRD_475	Intron
chr2	8219661	8220524	Peak_150019	CRD_475	Intron
chr2	8229648	8229926	Peak_150020	CRD_475	Intron
chr2	8301808	8302595	Peak_150029	CRD_475	Intron
chr2	8325122	8325321	Peak_150030	CRD_475	Promoter
chr2	8329832	8330294	Peak_150031	CRD_475	Promoter
chr2	8331211	8331670	Peak_150032	CRD_475	Promoter
chr2	8357849	8358721	Peak_150033	CRD_475	Intron
chr2	8359798	8360037	Peak_150034	CRD_475	Intron
chr2	8378149	8378422	Peak_150035	CRD_475	Intron
chr2	8378544	8379050	Peak_150036	CRD_475	Intron
chr2	8383256	8383577	Peak_150037	CRD_475	Promoter
chr2	8418611	8419100	Peak_150038	CRD_475	Distal_Intergenic
chr2	8420246	8420466	Peak_150039	CRD_475	Distal_Intergenic
chr2	8420626	8421288	Peak_150040	CRD_475	Distal_Intergenic
chr2	7119070	7119883	Peak_149937	CRD_475	Distal_Intergenic
chr2	7201333	7202195	Peak_149938	CRD_475	Distal_Intergenic
chr2	7202746	7203415	Peak_149939	CRD_475	Distal_Intergenic
chr2	7208187	7208789	Peak_149940	CRD_475	Distal_Intergenic
chr2	7241581	7242054	Peak_149941	CRD_475	Distal_Intergenic
chr2	7242160	7242479	Peak_149942	CRD_475	Distal_Intergenic
chr2	7248996	7249456	Peak_149943	CRD_475	Distal_Intergenic
chr2	7249525	7250369	Peak_149944	CRD_475	Distal_Intergenic
chr2	7262591	7263293	Peak_149945	CRD_475	Promoter
chr2	7263435	7263666	Peak_149946	CRD_475	Promoter
chr2	7280933	7281175	Peak_149947	CRD_475	Distal_Intergenic
chr2	7281237	7282135	Peak_149948	CRD_475	Distal_Intergenic
chr2	7288535	7288943	Peak_149949	CRD_475	Distal_Intergenic
chr2	7289742	7290151	Peak_149950	CRD_475	Distal_Intergenic
chr2	7291807	7292687	Peak_149951	CRD_475	Distal_Intergenic
chr2	7301765	7302031	Peak_149952	CRD_475	Distal_Intergenic
chr2	7308413	7308646	Peak_149953	CRD_475	Distal_Intergenic
chr2	7308840	7309430	Peak_149954	CRD_475	Distal_Intergenic
chr2	7326781	7327072	Peak_149955	CRD_475	Promoter
chr2	7345280	7345580	Peak_149956	CRD_475	Distal_Intergenic
chr2	7351869	7352682	Peak_149957	CRD_475	Distal_Intergenic
chr2	7377857	7379103	Peak_149958	CRD_475	Distal_Intergenic
chr2	7383627	7384024	Peak_149959	CRD_475	Distal_Intergenic
chr2	7384661	7385457	Peak_149960	CRD_475	Distal_Intergenic
chr2	7401048	7401855	Peak_149961	CRD_475	Distal_Intergenic
chr2	7402085	7402320	Peak_149962	CRD_475	Distal_Intergenic
chr2	7405685	7406284	Peak_149963	CRD_475	Distal_Intergenic
chr2	7406355	7407262	Peak_149964	CRD_475	Distal_Intergenic
chr2	7407831	7408666	Peak_149965	CRD_475	Distal_Intergenic
chr2	7427148	7427660	Peak_149966	CRD_475	Promoter
chr2	7499107	7499411	Peak_149967	CRD_475	Distal_Intergenic
chr2	7499622	7500005	Peak_149968	CRD_475	Distal_Intergenic
chr2	7518893	7519213	Peak_149969	CRD_475	Distal_Intergenic
chr2	7572352	7572746	Peak_149970	CRD_475	Distal_Intergenic
chr2	7573480	7573731	Peak_149971	CRD_475	Distal_Intergenic
chr2	7588332	7588669	Peak_149972	CRD_475	Distal_Intergenic
chr2	7609587	7610834	Peak_149973	CRD_475	Distal_Intergenic
chr2	7611297	7611522	Peak_149975	CRD_475	Distal_Intergenic
chr2	7611573	7611797	Peak_149976	CRD_475	Distal_Intergenic
chr2	7627533	7628198	Peak_149977	CRD_475	Distal_Intergenic
chr2	7634349	7634740	Peak_149978	CRD_475	Distal_Intergenic
chr2	7634871	7635145	Peak_149979	CRD_475	Distal_Intergenic
chr2	7646605	7647333	Peak_149980	CRD_475	Distal_Intergenic
chr2	7648417	7649089	Peak_149981	CRD_475	Distal_Intergenic
chr2	7665969	7666198	Peak_149982	CRD_475	Distal_Intergenic
chr2	7666384	7667200	Peak_149983	CRD_475	Distal_Intergenic
chr2	7670656	7671664	Peak_149984	CRD_475	Promoter
chr2	7683697	7684126	Peak_149985	CRD_475	Distal_Intergenic
chr2	7709663	7710583	Peak_149986	CRD_475	Distal_Intergenic
chr2	7721424	7722025	Peak_149987	CRD_475	Distal_Intergenic
chr2	7766198	7766745	Peak_149988	CRD_475	Distal_Intergenic
chr2	7780980	7781267	Peak_149989	CRD_475	Distal_Intergenic
chr2	7823959	7824628	Peak_149990	CRD_475	Distal_Intergenic
chr2	7930795	7931268	Peak_149991	CRD_475	Intron
chr2	7937149	7937390	Peak_149992	CRD_475	Intron
chr2	7969770	7970081	Peak_149993	CRD_475	Intron
chr2	7999668	8000394	Peak_149994	CRD_475	Intron
chr2	8002242	8002662	Peak_149995	CRD_475	Intron
chr2	8003387	8004072	Peak_149996	CRD_475	Intron
chr2	8004185	8004686	Peak_149997	CRD_475	Intron
chr2	8015131	8015358	Peak_149998	CRD_475	Intron
chr2	8073454	8073657	Peak_149999	CRD_475	Intron
chr2	8086385	8086710	Peak_150000	CRD_475	Intron
chr2	8087177	8087961	Peak_150001	CRD_475	Intron
chr2	8094229	8095186	Peak_150002	CRD_475	Intron
chr2	8121512	8121829	Peak_150003	CRD_475	Intron
chr2	8132064	8132960	Peak_150004	CRD_475	Intron
chr2	8133022	8133560	Peak_150005	CRD_475	Intron
chr2	8139486	8140043	Peak_150006	CRD_475	Promoter
chr2	8141679	8142439	Peak_150007	CRD_475	Promoter
chr2	8144827	8145085	Peak_150008	CRD_475	Intron
chr2	8158783	8159046	Peak_150009	CRD_475	Intron
chr2	8162169	8163039	Peak_150010	CRD_475	Intron
chr2	8164312	8164803	Peak_150011	CRD_475	Intron
chr2	8169589	8169919	Peak_150012	CRD_475	Intron
chr2	8174673	8175087	Peak_150013	CRD_475	Intron
chr2	8297612	8297988	Peak_150027	CRD_475	Intron
chr2	8301164	8301553	Peak_150028	CRD_475	Intron
chr2	8535287	8536972	Peak_150047	CRD_476	Distal_Intergenic
chr2	8543439	8543998	Peak_150048	CRD_476	Exon
chr2	8544195	8545715	Peak_150049	CRD_476	Exon
chr2	8550709	8551450	Peak_150050	CRD_476	Intron
chr2	8551731	8552617	Peak_150051	CRD_476	Intron
chr2	8567228	8567431	Peak_150052	CRD_476	Exon
chr2	8574526	8575579	Peak_150053	CRD_477	Promoter
chr2	8575940	8576329	Peak_150054	CRD_477	Promoter
chr2	8581343	8581856	Peak_150055	CRD_477	Promoter
chr2	8594396	8594612	Peak_150056	CRD_477	Distal_Intergenic
chr2	8594864	8595141	Peak_150057	CRD_477	Distal_Intergenic
chr2	8607037	8607475	Peak_150058	CRD_477	Intron
chr2	8617339	8618075	Peak_150059	CRD_477	Intron
chr2	8618151	8618417	Peak_150060	CRD_477	Intron
chr2	8626706	8626978	Peak_150061	CRD_477	Distal_Intergenic
chr2	8635958	8636420	Peak_150062	CRD_477	Distal_Intergenic
chr2	8636710	8636926	Peak_150063	CRD_477	Distal_Intergenic
chr2	8637415	8637614	Peak_150064	CRD_477	Distal_Intergenic
chr2	8662452	8662975	Peak_150065	CRD_477	Distal_Intergenic
chr2	8677976	8678550	Peak_150066	CRD_477	Promoter
chr2	8678781	8678983	Peak_150067	CRD_477	Promoter
chr2	8681732	8682626	Peak_150068	CRD_477	Promoter
chr2	9381359	9381562	Peak_150134	CRD_478	Intron
chr2	9389525	9389870	Peak_150135	CRD_478	Promoter
chr2	9390580	9391198	Peak_150136	CRD_478	Promoter
chr2	9391252	9391523	Peak_150137	CRD_478	Promoter
chr2	9392614	9393343	Peak_150138	CRD_478	Intron
chr2	9406990	9407231	Peak_150139	CRD_478	Promoter
chr2	8685877	8686242	Peak_150071	CRD_478	Distal_Intergenic
chr2	8693274	8693487	Peak_150072	CRD_478	Distal_Intergenic
chr2	8701659	8702549	Peak_150073	CRD_478	Distal_Intergenic
chr2	8719624	8719845	Peak_150074	CRD_478	Exon
chr2	8720298	8720513	Peak_150075	CRD_478	Exon
chr2	8735918	8736126	Peak_150076	CRD_478	Promoter
chr2	8754111	8754363	Peak_150077	CRD_478	Intron
chr2	8761640	8761915	Peak_150078	CRD_478	Intron
chr2	8763949	8764413	Peak_150079	CRD_478	Intron
chr2	8764492	8764709	Peak_150080	CRD_478	Intron
chr2	8764894	8765120	Peak_150081	CRD_478	Intron
chr2	8771765	8771984	Peak_150082	CRD_478	Promoter
chr2	8774412	8774994	Peak_150083	CRD_478	Intron
chr2	8779644	8780258	Peak_150084	CRD_478	Exon
chr2	8784684	8784940	Peak_150085	CRD_478	Intron
chr2	8796277	8796882	Peak_150086	CRD_478	Promoter
chr2	8804035	8804391	Peak_150087	CRD_478	Promoter
chr2	8804923	8805270	Peak_150088	CRD_478	Promoter
chr2	8821315	8821644	Peak_150089	CRD_478	Intron
chr2	8829845	8830105	Peak_150090	CRD_478	Intron
chr2	8836315	8838374	Peak_150091	CRD_478	Promoter
chr2	8850937	8851412	Peak_150092	CRD_478	Exon
chr2	8851870	8852564	Peak_150093	CRD_478	Exon
chr2	8872862	8873333	Peak_150094	CRD_478	Exon
chr2	8885867	8886103	Peak_150095	CRD_478	Intron
chr2	8886735	8887564	Peak_150096	CRD_478	Intron
chr2	8893928	8894251	Peak_150097	CRD_478	Intron
chr2	8984247	8984708	Peak_150098	CRD_478	Intron
chr2	8984834	8985267	Peak_150099	CRD_478	Intron
chr2	8985480	8985997	Peak_150100	CRD_478	Intron
chr2	9002759	9003108	Peak_150101	CRD_478	Promoter
chr2	9003559	9004170	Peak_150102	CRD_478	Promoter
chr2	9005484	9005688	Peak_150103	CRD_478	Promoter
chr2	9009004	9009273	Peak_150104	CRD_478	Distal_Intergenic
chr2	9085804	9086045	Peak_150105	CRD_478	Distal_Intergenic
chr2	9106260	9106818	Peak_150106	CRD_478	Promoter
chr2	9111812	9112722	Peak_150107	CRD_478	Promoter
chr2	9135721	9136177	Peak_150108	CRD_478	Distal_Intergenic
chr2	9139595	9140039	Peak_150109	CRD_478	Distal_Intergenic
chr2	9142591	9143331	Peak_150110	CRD_478	Promoter
chr2	9163309	9163694	Peak_150111	CRD_478	Distal_Intergenic
chr2	9165649	9165880	Peak_150112	CRD_478	Distal_Intergenic
chr2	9178922	9179684	Peak_150113	CRD_478	Distal_Intergenic
chr2	9186583	9186903	Peak_150114	CRD_478	Distal_Intergenic
chr2	9190189	9190388	Peak_150115	CRD_478	Distal_Intergenic
chr2	9205837	9206891	Peak_150116	CRD_478	Promoter
chr2	9207726	9208298	Peak_150117	CRD_478	Promoter
chr2	9228084	9228808	Peak_150118	CRD_478	Intron
chr2	9229468	9230734	Peak_150119	CRD_478	Intron
chr2	9234767	9235245	Peak_150120	CRD_478	Intron
chr2	9238353	9238590	Peak_150121	CRD_478	Intron
chr2	9238737	9239467	Peak_150122	CRD_478	Intron
chr2	9256275	9257419	Peak_150123	CRD_478	Intron
chr2	9278951	9279324	Peak_150124	CRD_478	Exon
chr2	9291419	9291751	Peak_150125	CRD_478	Intron
chr2	9296856	9297599	Peak_150126	CRD_478	Exon
chr2	9307588	9308010	Peak_150127	CRD_478	Intron
chr2	9333603	9333938	Peak_150128	CRD_478	Intron
chr2	9334714	9335086	Peak_150129	CRD_478	Exon
chr2	9347438	9347807	Peak_150130	CRD_478	Promoter
chr2	9355180	9355588	Peak_150131	CRD_478	Intron
chr2	9365836	9366535	Peak_150132	CRD_478	Intron
chr2	9371175	9371759	Peak_150133	CRD_478	Intron
chr2	9407576	9407813	Peak_150140	CRD_478	Promoter
chr2	9408334	9409418	Peak_150141	CRD_478	Promoter
chr2	9415832	9416115	Peak_150142	CRD_478	Intron
chr2	9421637	9422142	Peak_150143	CRD_478	Promoter
chr2	9422202	9424305	Peak_150144	CRD_478	Promoter
chr2	9462403	9462668	Peak_150145	CRD_478	Intron
chr2	9463047	9463402	Peak_150146	CRD_478	Intron
chr2	9463676	9464050	Peak_150147	CRD_478	Intron
chr2	9471151	9471766	Peak_150148	CRD_478	Promoter
chr2	9473463	9474253	Peak_150149	CRD_478	Promoter
chr2	9474377	9474708	Peak_150150	CRD_478	Promoter
chr2	9478966	9479234	Peak_150151	CRD_478	Promoter
chr2	9492989	9493926	Peak_150152	CRD_478	Exon
chr2	9496660	9496924	Peak_150153	CRD_478	Intron
chr2	9496995	9497311	Peak_150154	CRD_478	Exon
chr2	9501291	9501509	Peak_150155	CRD_478	Intron
chr2	9518435	9518660	Peak_150156	CRD_478	Intron
chr2	9521790	9521989	Peak_150157	CRD_478	Exon
chr2	9538112	9538444	Peak_150158	CRD_478	Intron
chr2	9544708	9545097	Peak_150159	CRD_478	Intron
chr2	9548551	9548859	Peak_150160	CRD_478	Intron
chr2	9552622	9552842	Peak_150161	CRD_478	Promoter
chr2	9554912	9556704	Peak_150162	CRD_478	Promoter
chr2	9594411	9595118	Peak_150163	CRD_478	Intron
chr2	9607755	9608661	Peak_150164	CRD_478	Intron
chr2	9630357	9631712	Peak_150165	CRD_478	Promoter
chr2	9656473	9656672	Peak_150166	CRD_478	Distal_Intergenic
chr2	9660145	9661233	Peak_150167	CRD_478	Distal_Intergenic
chr2	9675219	9676063	Peak_150168	CRD_478	Promoter
chr2	9693157	9693541	Peak_150169	CRD_478	Exon
chr2	9702944	9703766	Peak_150170	CRD_479	Intron
chr2	9709677	9710425	Peak_150171	CRD_479	Distal_Intergenic
chr2	9739064	9739324	Peak_150172	CRD_479	Promoter
chr2	9748630	9749206	Peak_150173	CRD_479	Promoter
chr2	9757539	9758455	Peak_150174	CRD_479	Exon
chr2	9760623	9760934	Peak_150175	CRD_480	Intron
chr2	9761548	9761895	Peak_150176	CRD_480	Intron
chr2	9762379	9762584	Peak_150177	CRD_480	Intron
chr2	9768554	9768753	Peak_150178	CRD_480	Promoter
chr2	9769167	9769416	Peak_150179	CRD_480	Promoter
chr2	9769481	9770742	Peak_150180	CRD_480	Promoter
chr2	9771612	9772060	Peak_150181	CRD_480	Promoter
chr2	9782239	9782706	Peak_150182	CRD_480	Distal_Intergenic
chr2	9792810	9793009	Peak_150183	CRD_480	Distal_Intergenic
chr2	9799666	9800063	Peak_150184	CRD_480	Distal_Intergenic
chr2	9813784	9814315	Peak_150185	CRD_480	Distal_Intergenic
chr2	9843094	9844054	Peak_150186	CRD_480	Promoter
chr2	9844133	9844365	Peak_150187	CRD_480	Promoter
chr2	9867725	9868214	Peak_150188	CRD_480	Intron
chr2	9896765	9897782	Peak_150189	CRD_480	Intron
chr2	9897933	9898345	Peak_150190	CRD_480	Intron
chr2	9941018	9941376	Peak_150191	CRD_480	Distal_Intergenic
chr2	9951323	9951863	Peak_150192	CRD_480	Promoter
chr2	9960861	9961457	Peak_150193	CRD_480	Promoter
chr2	9961671	9962192	Peak_150194	CRD_480	Promoter
chr2	9972615	9973384	Peak_150195	CRD_480	Intron
chr2	9984292	9984724	Peak_150196	CRD_480	Intron
chr2	9990762	9991021	Peak_150197	CRD_480	Exon
chr2	10004921	10005249	Peak_150198	CRD_480	Promoter
chr2	10030098	10030637	Peak_150199	CRD_480	Distal_Intergenic
chr2	10036325	10037036	Peak_150200	CRD_480	Exon
chr2	10042383	10043066	Peak_150201	CRD_480	Promoter
chr2	10043328	10043638	Peak_150202	CRD_480	Promoter
chr2	10046978	10047273	Peak_150203	CRD_480	Promoter
chr2	10048645	10048985	Peak_150204	CRD_480	Intron
chr2	10057208	10057789	Peak_150205	CRD_480	Promoter
chr2	10072569	10072921	Peak_150206	CRD_480	Intron
chr2	10375926	10376330	Peak_150239	CRD_481	Intron
chr2	10380011	10380346	Peak_150240	CRD_481	Intron
chr2	10381135	10381919	Peak_150241	CRD_481	Intron
chr2	10382059	10382448	Peak_150242	CRD_481	Intron
chr2	10385509	10385796	Peak_150243	CRD_481	Intron
chr2	10395809	10396024	Peak_150244	CRD_481	Intron
chr2	10873264	10873575	Peak_150283	CRD_482	Promoter
chr2	10877469	10878279	Peak_150284	CRD_482	Promoter
chr2	10883538	10885079	Peak_150285	CRD_482	Exon
chr2	10889526	10890528	Peak_150286	CRD_482	Distal_Intergenic
chr2	10891450	10891761	Peak_150287	CRD_482	Distal_Intergenic
chr2	10897669	10898455	Peak_150288	CRD_482	Distal_Intergenic
chr2	10900268	10900556	Peak_150289	CRD_483	Distal_Intergenic
chr2	10900619	10900851	Peak_150290	CRD_483	Distal_Intergenic
chr2	10901137	10901491	Peak_150291	CRD_483	Distal_Intergenic
chr2	10903667	10903911	Peak_150292	CRD_483	Distal_Intergenic
chr2	10909738	10909969	Peak_150293	CRD_483	Promoter
chr2	10911347	10911621	Peak_150294	CRD_483	Promoter
chr2	10936003	10936645	Peak_150305	CRD_484	Distal_Intergenic
chr2	10941215	10941875	Peak_150306	CRD_484	Distal_Intergenic
chr2	10942422	10943277	Peak_150307	CRD_484	Distal_Intergenic
chr2	10946907	10947698	Peak_150308	CRD_484	Distal_Intergenic
chr2	10947980	10948191	Peak_150309	CRD_484	Distal_Intergenic
chr2	10951733	10952640	Peak_150310	CRD_484	Distal_Intergenic
chr2	10957284	10957766	Peak_150311	CRD_484	Distal_Intergenic
chr2	10957921	10958904	Peak_150312	CRD_484	Distal_Intergenic
chr2	10962995	10963562	Peak_150313	CRD_484	Distal_Intergenic
chr2	10965136	10965631	Peak_150314	CRD_484	Distal_Intergenic
chr2	10966745	10967147	Peak_150315	CRD_484	Distal_Intergenic
chr2	10968272	10968488	Peak_150316	CRD_484	Distal_Intergenic
chr2	10979978	10980375	Peak_150317	CRD_484	Distal_Intergenic
chr2	10981168	10981780	Peak_150318	CRD_484	Distal_Intergenic
chr2	10983032	10984115	Peak_150319	CRD_484	Distal_Intergenic
chr2	11436979	11438035	Peak_150368	CRD_485	Distal_Intergenic
chr2	11444773	11444992	Peak_150369	CRD_485	Exon
chr2	11446704	11447249	Peak_150370	CRD_485	Intron
chr2	11448848	11450062	Peak_150371	CRD_485	Promoter
chr2	11465293	11465682	Peak_150372	CRD_485	Promoter
chr2	11466101	11466806	Peak_150374	CRD_485	Promoter
chr2	11477948	11478315	Peak_150375	CRD_485	Distal_Intergenic
chr2	11478645	11479088	Peak_150376	CRD_485	Distal_Intergenic
chr2	11483116	11483857	Peak_150377	CRD_485	Promoter
chr2	11495662	11496311	Peak_150378	CRD_485	Intron
chr2	11497494	11497868	Peak_150379	CRD_485	Intron
chr2	11498393	11499012	Peak_150380	CRD_485	Intron
chr2	11508089	11508731	Peak_150381	CRD_485	Intron
chr2	11515814	11516013	Peak_150382	CRD_485	Promoter
chr2	11532442	11532931	Peak_150383	CRD_485	Promoter
chr2	11540402	11540710	Peak_150384	CRD_485	Promoter
chr2	11556064	11556795	Peak_150385	CRD_485	Promoter
chr2	11558593	11558813	Peak_150386	CRD_485	Promoter
chr2	11568233	11568566	Peak_150387	CRD_485	Intron
chr2	11568622	11568949	Peak_150388	CRD_485	Intron
chr2	11569707	11569946	Peak_150389	CRD_485	Intron
chr2	11571145	11571611	Peak_150390	CRD_485	Intron
chr2	11582756	11582961	Peak_150391	CRD_485	Promoter
chr2	11583995	11584966	Peak_150392	CRD_485	Promoter
chr2	11591915	11592169	Peak_150393	CRD_485	Exon
chr2	11612054	11612432	Peak_150394	CRD_485	Promoter
chr2	11644792	11645403	Peak_150395	CRD_485	Distal_Intergenic
chr2	11645713	11645948	Peak_150396	CRD_485	Distal_Intergenic
chr2	11652270	11653000	Peak_150397	CRD_485	Distal_Intergenic
chr2	11676672	11676926	Peak_150398	CRD_485	Promoter
chr2	11682081	11682364	Peak_150399	CRD_485	Promoter
chr2	11688271	11688674	Peak_150400	CRD_485	Intron
chr2	11692744	11693561	Peak_150401	CRD_485	Intron
chr2	11698038	11699074	Peak_150402	CRD_485	Intron
chr2	11709911	11711504	Peak_150403	CRD_485	Intron
chr2	11722523	11722797	Peak_150404	CRD_485	Promoter
chr2	11722889	11723107	Peak_150405	CRD_485	Promoter
chr2	11724357	11724750	Peak_150406	CRD_485	Promoter
chr2	11725916	11726976	Peak_150407	CRD_485	Promoter
chr2	11738508	11738959	Peak_150408	CRD_485	Intron
chr2	11744041	11744494	Peak_150409	CRD_485	Promoter
chr2	11745186	11745404	Peak_150410	CRD_485	Promoter
chr2	11746350	11747402	Peak_150411	CRD_485	Promoter
chr2	11749575	11750286	Peak_150412	CRD_485	Promoter
chr2	11750543	11750810	Peak_150413	CRD_485	Intron
chr2	11753388	11754554	Peak_150414	CRD_485	Intron
chr2	11757462	11757683	Peak_150415	CRD_485	Intron
chr2	11763578	11763783	Peak_150416	CRD_485	Intron
chr2	11768797	11769516	Peak_150417	CRD_485	Promoter
chr2	11775896	11776242	Peak_150418	CRD_485	Promoter
chr2	11891083	11891570	Peak_150435	CRD_486	Intron
chr2	11896167	11897283	Peak_150436	CRD_486	Intron
chr2	11904817	11905161	Peak_150437	CRD_486	Intron
chr2	11914375	11915017	Peak_150438	CRD_486	Intron
chr2	11922050	11922675	Peak_150439	CRD_486	Intron
chr2	12716027	12717171	Peak_150608	CRD_487	Promoter
chr2	12717363	12718550	Peak_150609	CRD_487	Promoter
chr2	12719861	12720066	Peak_150610	CRD_487	Promoter
chr2	12720394	12720645	Peak_150611	CRD_487	Promoter
chr2	12721623	12721869	Peak_150612	CRD_487	Intron
chr2	12763035	12763571	Peak_150619	CRD_487	Distal_Intergenic
chr2	12764370	12764688	Peak_150620	CRD_487	Distal_Intergenic
chr2	12765834	12766061	Peak_150621	CRD_487	Distal_Intergenic
chr2	12766337	12767201	Peak_150622	CRD_487	Distal_Intergenic
chr2	12767460	12768155	Peak_150623	CRD_487	Distal_Intergenic
chr2	12769757	12770199	Peak_150624	CRD_487	Distal_Intergenic
chr2	12722099	12722450	Peak_150613	CRD_487	Intron
chr2	12722521	12722726	Peak_150614	CRD_487	Intron
chr2	12723258	12723650	Peak_150615	CRD_487	Exon
chr2	12733844	12734552	Peak_150616	CRD_487	Promoter
chr2	12740049	12740454	Peak_150617	CRD_487	Promoter
chr2	12744025	12744230	Peak_150618	CRD_487	Distal_Intergenic
chr2	12776570	12777087	Peak_150625	CRD_488	Distal_Intergenic
chr2	12804559	12804768	Peak_150626	CRD_488	Distal_Intergenic
chr2	12811029	12811264	Peak_150627	CRD_488	Distal_Intergenic
chr2	12813467	12813843	Peak_150628	CRD_488	Distal_Intergenic
chr2	12818822	12819515	Peak_150629	CRD_488	Distal_Intergenic
chr2	12825048	12825359	Peak_150630	CRD_488	Distal_Intergenic
chr2	12828867	12829657	Peak_150631	CRD_488	Distal_Intergenic
chr2	12830775	12830984	Peak_150632	CRD_488	Distal_Intergenic
chr2	12831139	12831412	Peak_150633	CRD_488	Distal_Intergenic
chr2	12837024	12837929	Peak_150634	CRD_488	Distal_Intergenic
chr2	12843017	12843483	Peak_150635	CRD_488	Distal_Intergenic
chr2	12844076	12844323	Peak_150636	CRD_488	Distal_Intergenic
chr2	12847443	12847642	Peak_150637	CRD_488	Distal_Intergenic
chr2	12847699	12848122	Peak_150638	CRD_488	Distal_Intergenic
chr2	12848205	12848595	Peak_150639	CRD_488	Distal_Intergenic
chr2	12854644	12854928	Peak_150640	CRD_488	Distal_Intergenic
chr2	12856234	12856847	Peak_150641	CRD_488	Distal_Intergenic
chr2	12856921	12857353	Peak_150642	CRD_488	Distal_Intergenic
chr2	12861383	12861687	Peak_150643	CRD_488	Distal_Intergenic
chr2	12877631	12878140	Peak_150644	CRD_488	Distal_Intergenic
chr2	12901391	12901750	Peak_150645	CRD_488	Distal_Intergenic
chr2	12904515	12904933	Peak_150646	CRD_488	Distal_Intergenic
chr2	12912865	12913272	Peak_150647	CRD_488	Distal_Intergenic
chr2	12918774	12919366	Peak_150648	CRD_488	Distal_Intergenic
chr2	12928246	12929971	Peak_150649	CRD_488	Distal_Intergenic
chr2	14375907	14376633	Peak_150899	CRD_489	Intron
chr2	14383216	14383935	Peak_150900	CRD_489	Intron
chr2	14384494	14385441	Peak_150901	CRD_489	Intron
chr2	14390822	14391234	Peak_150902	CRD_489	Intron
chr2	14560396	14561034	Peak_150934	CRD_490	Distal_Intergenic
chr2	14561522	14561741	Peak_150935	CRD_490	Distal_Intergenic
chr2	14572505	14572731	Peak_150936	CRD_490	Distal_Intergenic
chr2	14573042	14573668	Peak_150937	CRD_490	Distal_Intergenic
chr2	14711853	14712944	Peak_150963	CRD_491	Distal_Intergenic
chr2	14722848	14723755	Peak_150964	CRD_491	Distal_Intergenic
chr2	14739118	14739720	Peak_150965	CRD_491	Distal_Intergenic
chr2	14745054	14745633	Peak_150966	CRD_491	Distal_Intergenic
chr2	14749284	14749484	Peak_150967	CRD_491	Distal_Intergenic
chr2	14749818	14750519	Peak_150968	CRD_491	Distal_Intergenic
chr2	14750587	14750945	Peak_150969	CRD_491	Distal_Intergenic
chr2	14755937	14756420	Peak_150970	CRD_491	Distal_Intergenic
chr2	14756732	14757721	Peak_150971	CRD_491	Distal_Intergenic
chr2	14767112	14767677	Peak_150972	CRD_491	Distal_Intergenic
chr2	14774477	14774679	Peak_150973	CRD_491	Distal_Intergenic
chr2	14777855	14778147	Peak_150974	CRD_491	Distal_Intergenic
chr2	14779469	14780592	Peak_150975	CRD_491	Distal_Intergenic
chr2	14789610	14790793	Peak_150976	CRD_491	Distal_Intergenic
chr2	14795929	14796242	Peak_150977	CRD_491	Distal_Intergenic
chr2	14815141	14815854	Peak_150978	CRD_491	Distal_Intergenic
chr2	14816086	14816341	Peak_150979	CRD_491	Distal_Intergenic
chr2	14816576	14817350	Peak_150980	CRD_491	Distal_Intergenic
chr2	14996599	14996983	Peak_151011	CRD_492	Distal_Intergenic
chr2	14997770	14999112	Peak_151012	CRD_492	Distal_Intergenic
chr2	15018864	15019253	Peak_151013	CRD_492	Distal_Intergenic
chr2	15019638	15019911	Peak_151014	CRD_492	Distal_Intergenic
chr2	15438450	15438926	Peak_151091	CRD_493	Intron
chr2	15448281	15448785	Peak_151092	CRD_493	Intron
chr2	15449245	15449553	Peak_151093	CRD_493	Intron
chr2	15449693	15449901	Peak_151094	CRD_493	Intron
chr2	15547100	15547469	Peak_151110	CRD_494	Intron
chr2	15560317	15562175	Peak_151111	CRD_494	Promoter
chr2	15577077	15577457	Peak_151112	CRD_494	Distal_Intergenic
chr2	15588357	15588717	Peak_151113	CRD_494	Promoter
chr2	15590961	15592458	Peak_151114	CRD_494	Promoter
chr2	15607540	15608072	Peak_151115	CRD_495	Intron
chr2	15609315	15610598	Peak_151116	CRD_495	Intron
chr2	15614907	15615560	Peak_151117	CRD_495	Promoter
chr2	15615842	15616599	Peak_151118	CRD_495	Promoter
chr2	15628384	15628616	Peak_151119	CRD_495	Exon
chr2	15630724	15631451	Peak_151120	CRD_495	Exon
chr2	15637098	15638062	Peak_151121	CRD_496	Distal_Intergenic
chr2	15638188	15638421	Peak_151122	CRD_496	Distal_Intergenic
chr2	15638799	15639015	Peak_151123	CRD_496	Distal_Intergenic
chr2	15640186	15640558	Peak_151124	CRD_496	Distal_Intergenic
chr2	15642058	15642602	Peak_151125	CRD_496	Distal_Intergenic
chr2	15643820	15644297	Peak_151126	CRD_496	Distal_Intergenic
chr2	16038472	16038772	Peak_151209	CRD_497	Intron
chr2	16040529	16040966	Peak_151210	CRD_497	Intron
chr2	16048258	16048827	Peak_151211	CRD_497	Promoter
chr2	16051006	16051530	Peak_151212	CRD_497	Promoter
chr2	16257374	16258019	Peak_151248	CRD_498	Intron
chr2	16258563	16259769	Peak_151249	CRD_498	Intron
chr2	16263835	16264297	Peak_151250	CRD_498	Intron
chr2	16264420	16264619	Peak_151251	CRD_498	Intron
chr2	16281466	16282384	Peak_151252	CRD_498	Intron
chr2	16286026	16286583	Peak_151253	CRD_498	Intron
chr2	16544394	16544832	Peak_151296	CRD_499	Promoter
chr2	16545475	16546607	Peak_151297	CRD_499	Promoter
chr2	16546707	16547249	Peak_151298	CRD_499	Promoter
chr2	16553273	16553583	Peak_151299	CRD_499	Intron
chr2	16553720	16554901	Peak_151300	CRD_500	Intron
chr2	16561790	16562200	Peak_151301	CRD_500	Promoter
chr2	16565463	16565876	Peak_151302	CRD_500	Exon
chr2	16566181	16567106	Peak_151303	CRD_500	Intron
chr2	16568915	16569136	Peak_151304	CRD_500	Intron
chr2	16577201	16577400	Peak_151307	CRD_500	Intron
chr2	16577616	16578344	Peak_151308	CRD_500	Intron
chr2	16583981	16584865	Peak_151309	CRD_500	Intron
chr2	16587613	16587916	Peak_151310	CRD_500	Intron
chr2	16591469	16592141	Peak_151311	CRD_500	Intron
chr2	16592665	16593257	Peak_151312	CRD_500	Intron
chr2	16607297	16607669	Peak_151313	CRD_500	Intron
chr2	16608595	16609382	Peak_151314	CRD_500	Intron
chr2	16612482	16613230	Peak_151315	CRD_500	Intron
chr2	16613531	16613753	Peak_151316	CRD_500	Intron
chr2	16679510	16679967	Peak_151341	CRD_500	Distal_Intergenic
chr2	16682433	16683318	Peak_151342	CRD_500	Distal_Intergenic
chr2	16684713	16684929	Peak_151343	CRD_500	Distal_Intergenic
chr2	16685333	16685601	Peak_151344	CRD_500	Distal_Intergenic
chr2	16693292	16694213	Peak_151345	CRD_500	Distal_Intergenic
chr2	16712730	16713498	Peak_151346	CRD_500	Distal_Intergenic
chr2	16572466	16572703	Peak_151305	CRD_500	Intron
chr2	16576281	16576805	Peak_151306	CRD_500	Intron
chr2	16614459	16614843	Peak_151317	CRD_500	Intron
chr2	16617937	16618268	Peak_151318	CRD_500	Intron
chr2	16623078	16623751	Peak_151319	CRD_500	Exon
chr2	16626567	16627445	Peak_151320	CRD_500	Intron
chr2	16628373	16629407	Peak_151321	CRD_500	Intron
chr2	16632688	16632917	Peak_151322	CRD_500	Intron
chr2	16635454	16635676	Peak_151323	CRD_500	Intron
chr2	16635805	16636732	Peak_151324	CRD_500	Intron
chr2	16639026	16639247	Peak_151325	CRD_500	Intron
chr2	16639897	16640399	Peak_151326	CRD_500	Intron
chr2	16640475	16640683	Peak_151327	CRD_500	Intron
chr2	16642193	16642394	Peak_151328	CRD_500	Intron
chr2	16643778	16644606	Peak_151329	CRD_500	Intron
chr2	16645264	16645569	Peak_151330	CRD_500	Intron
chr2	16645936	16646152	Peak_151331	CRD_500	Intron
chr2	16650372	16651367	Peak_151332	CRD_500	Intron
chr2	16652112	16652811	Peak_151333	CRD_500	Intron
chr2	16655461	16655762	Peak_151334	CRD_500	Intron
chr2	16656071	16656568	Peak_151335	CRD_500	Intron
chr2	16658873	16659295	Peak_151336	CRD_500	Intron
chr2	16663686	16663928	Peak_151337	CRD_500	Promoter
chr2	16664071	16665367	Peak_151338	CRD_500	Promoter
chr2	16665761	16666093	Peak_151339	CRD_500	Promoter
chr2	16678983	16679413	Peak_151340	CRD_500	Distal_Intergenic
chr2	16718149	16719345	Peak_151347	CRD_500	Distal_Intergenic
chr2	16725177	16725882	Peak_151348	CRD_500	Promoter
chr2	16727205	16728237	Peak_151349	CRD_500	Promoter
chr2	16728843	16729107	Peak_151350	CRD_500	Promoter
chr2	16729334	16729556	Peak_151351	CRD_500	Promoter
chr2	16729942	16730409	Peak_151352	CRD_500	Promoter
chr2	16741270	16742267	Peak_151353	CRD_500	Intron
chr2	16742724	16742960	Peak_151354	CRD_500	Intron
chr2	16745475	16745779	Peak_151355	CRD_500	Intron
chr2	16746766	16747517	Peak_151356	CRD_500	Intron
chr2	16755350	16755854	Peak_151357	CRD_500	Intron
chr2	16756131	16757746	Peak_151358	CRD_500	Intron
chr2	16773102	16773621	Peak_151359	CRD_500	Distal_Intergenic
chr2	16774813	16776198	Peak_151360	CRD_500	Distal_Intergenic
chr2	16785391	16785592	Peak_151361	CRD_500	Distal_Intergenic
chr2	16939897	16940236	Peak_151396	CRD_501	Distal_Intergenic
chr2	16949339	16949644	Peak_151397	CRD_501	Distal_Intergenic
chr2	16950013	16950857	Peak_151398	CRD_501	Distal_Intergenic
chr2	16955724	16956309	Peak_151399	CRD_501	Distal_Intergenic
chr2	17041261	17042082	Peak_151417	CRD_502	Distal_Intergenic
chr2	17043164	17043448	Peak_151418	CRD_502	Distal_Intergenic
chr2	17043654	17043853	Peak_151419	CRD_502	Distal_Intergenic
chr2	17053945	17054196	Peak_151420	CRD_502	Distal_Intergenic
chr2	17057725	17058030	Peak_151421	CRD_502	Distal_Intergenic
chr2	17059467	17059667	Peak_151422	CRD_503	Distal_Intergenic
chr2	17065406	17066030	Peak_151423	CRD_503	Distal_Intergenic
chr2	17068957	17069323	Peak_151424	CRD_503	Distal_Intergenic
chr2	17073607	17074068	Peak_151425	CRD_503	Distal_Intergenic
chr2	17075255	17075455	Peak_151426	CRD_503	Distal_Intergenic
chr2	17084940	17085276	Peak_151427	CRD_503	Distal_Intergenic
chr2	17436720	17437042	Peak_151497	CRD_504	Distal_Intergenic
chr2	17447035	17447862	Peak_151498	CRD_504	Distal_Intergenic
chr2	17454312	17454511	Peak_151499	CRD_504	Distal_Intergenic
chr2	17455536	17456033	Peak_151500	CRD_504	Distal_Intergenic
chr2	17460144	17460920	Peak_151501	CRD_504	Distal_Intergenic
chr2	17462041	17462274	Peak_151502	CRD_504	Distal_Intergenic
chr2	17462560	17462761	Peak_151503	CRD_504	Distal_Intergenic
chr2	17476896	17477358	Peak_151504	CRD_504	Distal_Intergenic
chr2	17480973	17481177	Peak_151505	CRD_504	Distal_Intergenic
chr2	17485855	17486224	Peak_151506	CRD_504	Distal_Intergenic
chr2	17491673	17492144	Peak_151507	CRD_504	Distal_Intergenic
chr2	17497679	17498522	Peak_151508	CRD_504	Distal_Intergenic
chr2	17505287	17505527	Peak_151509	CRD_504	Distal_Intergenic
chr2	17505590	17505804	Peak_151510	CRD_504	Distal_Intergenic
chr2	17507085	17507420	Peak_151511	CRD_504	Distal_Intergenic
chr2	17507520	17507848	Peak_151512	CRD_504	Exon
chr2	17511395	17511599	Peak_151513	CRD_504	Intron
chr2	17512063	17512374	Peak_151514	CRD_504	Intron
chr2	17517242	17518978	Peak_151515	CRD_504	Promoter
chr2	17523211	17523560	Peak_151516	CRD_504	Distal_Intergenic
chr2	17529865	17530497	Peak_151517	CRD_504	Distal_Intergenic
chr2	17532062	17532499	Peak_151518	CRD_504	Distal_Intergenic
chr2	17538436	17539511	Peak_151519	CRD_505	Promoter
chr2	17539657	17541095	Peak_151520	CRD_505	Promoter
chr2	17543210	17543703	Peak_151521	CRD_505	Promoter
chr2	17544354	17544554	Peak_151522	CRD_505	Intron
chr2	17561794	17562285	Peak_151523	CRD_505	Intron
chr2	17562508	17563059	Peak_151524	CRD_505	Intron
chr2	17563229	17563439	Peak_151525	CRD_505	Intron
chr2	17567205	17567433	Peak_151526	CRD_505	Exon
chr2	17573475	17574261	Peak_151527	CRD_505	Intron
chr2	17578470	17578899	Peak_151528	CRD_505	Intron
chr2	17580007	17580301	Peak_151529	CRD_505	Intron
chr2	17583075	17583999	Peak_151530	CRD_505	Intron
chr2	17587033	17587346	Peak_151531	CRD_505	Intron
chr2	17588239	17588653	Peak_151532	CRD_505	Intron
chr2	17589051	17589425	Peak_151533	CRD_505	Intron
chr2	17594225	17595423	Peak_151534	CRD_505	Intron
chr2	17605691	17605917	Peak_151535	CRD_505	Intron
chr2	17608139	17608659	Peak_151536	CRD_505	Intron
chr2	17610316	17610782	Peak_151537	CRD_505	Intron
chr2	17614083	17614596	Peak_151538	CRD_505	Intron
chr2	17615630	17616345	Peak_151539	CRD_505	Intron
chr2	17617598	17617852	Peak_151540	CRD_505	Intron
chr2	17619968	17620854	Peak_151541	CRD_505	Intron
chr2	17621852	17622073	Peak_151542	CRD_505	Intron
chr2	17628434	17629709	Peak_151543	CRD_506	Intron
chr2	17630201	17630557	Peak_151544	CRD_506	Intron
chr2	17634571	17635505	Peak_151545	CRD_506	Intron
chr2	17637047	17637414	Peak_151546	CRD_506	Intron
chr2	17637577	17637858	Peak_151547	CRD_506	Intron
chr2	17638101	17638786	Peak_151548	CRD_506	Intron
chr2	17642955	17643566	Peak_151549	CRD_506	Intron
chr2	17645356	17645951	Peak_151550	CRD_506	Intron
chr2	17646007	17646397	Peak_151551	CRD_506	Intron
chr2	17648261	17649318	Peak_151552	CRD_506	Intron
chr2	17657174	17657452	Peak_151553	CRD_506	Distal_Intergenic
chr2	17657701	17657991	Peak_151554	CRD_507	Distal_Intergenic
chr2	17658165	17660280	Peak_151555	CRD_507	Distal_Intergenic
chr2	17664698	17664897	Peak_151556	CRD_507	Exon
chr2	17671059	17671412	Peak_151557	CRD_507	Intron
chr2	17672553	17673387	Peak_151558	CRD_507	Intron
chr2	17679664	17679869	Peak_151559	CRD_507	Promoter
chr2	17686847	17687229	Peak_151560	CRD_507	Intron
chr2	17688438	17688653	Peak_151561	CRD_507	Intron
chr2	17689116	17689315	Peak_151562	CRD_507	Intron
chr2	17689384	17689664	Peak_151563	CRD_507	Intron
chr2	17695751	17696100	Peak_151564	CRD_507	Intron
chr2	17696389	17696642	Peak_151565	CRD_507	Exon
chr2	17697551	17698149	Peak_151566	CRD_507	Intron
chr2	17705763	17706263	Peak_151567	CRD_507	Intron
chr2	17708878	17709437	Peak_151568	CRD_507	Intron
chr2	17710000	17710205	Peak_151569	CRD_507	Intron
chr2	17719629	17720387	Peak_151570	CRD_507	Intron
chr2	17733535	17734182	Peak_151571	CRD_507	Intron
chr2	17748496	17748727	Peak_151572	CRD_507	Promoter
chr2	17752904	17754475	Peak_151573	CRD_507	Promoter
chr2	17772722	17772954	Peak_151574	CRD_507	Promoter
chr2	17780393	17780677	Peak_151575	CRD_507	Exon
chr2	17780828	17781159	Peak_151576	CRD_507	Exon
chr2	17791022	17792153	Peak_151577	CRD_507	Intron
chr2	17793496	17794197	Peak_151578	CRD_507	Intron
chr2	17799436	17800509	Peak_151579	CRD_507	Promoter
chr2	17812910	17814088	Peak_151582	CRD_508	Promoter
chr2	17815367	17816114	Peak_151583	CRD_508	Promoter
chr2	17817603	17817875	Peak_151584	CRD_508	Promoter
chr2	17820390	17820796	Peak_151585	CRD_508	Distal_Intergenic
chr2	17821786	17821998	Peak_151586	CRD_508	Distal_Intergenic
chr2	17822087	17822409	Peak_151587	CRD_508	Distal_Intergenic
chr2	17830064	17830263	Peak_151588	CRD_509	Distal_Intergenic
chr2	17830386	17831214	Peak_151589	CRD_509	Distal_Intergenic
chr2	17838242	17838515	Peak_151590	CRD_509	Distal_Intergenic
chr2	17846608	17847034	Peak_151591	CRD_509	Distal_Intergenic
chr2	17851679	17852272	Peak_151592	CRD_509	Distal_Intergenic
chr2	17856983	17857653	Peak_151593	CRD_509	Distal_Intergenic
chr2	17956517	17956787	Peak_151614	CRD_509	Intron
chr2	17958290	17959401	Peak_151615	CRD_509	Intron
chr2	17962955	17963384	Peak_151616	CRD_509	Intron
chr2	17964176	17964396	Peak_151617	CRD_509	Intron
chr2	17965392	17965635	Peak_151618	CRD_509	Intron
chr2	17874052	17874559	Peak_151594	CRD_509	Distal_Intergenic
chr2	17877695	17878193	Peak_151595	CRD_509	Promoter
chr2	17879170	17879453	Peak_151596	CRD_509	Promoter
chr2	17884537	17884845	Peak_151597	CRD_509	Intron
chr2	17885276	17885640	Peak_151598	CRD_509	Intron
chr2	17893904	17895203	Peak_151599	CRD_509	Intron
chr2	17901179	17902798	Peak_151600	CRD_509	Intron
chr2	17910098	17910376	Peak_151601	CRD_509	Intron
chr2	17911933	17912808	Peak_151602	CRD_509	Intron
chr2	17912899	17913103	Peak_151603	CRD_509	Intron
chr2	17918634	17919304	Peak_151604	CRD_509	Intron
chr2	17924020	17924270	Peak_151605	CRD_509	Intron
chr2	17929846	17930298	Peak_151606	CRD_509	Intron
chr2	17930881	17931245	Peak_151607	CRD_509	Exon
chr2	17933249	17933659	Peak_151608	CRD_509	Intron
chr2	17939832	17940931	Peak_151609	CRD_509	Intron
chr2	17942737	17942936	Peak_151610	CRD_509	Intron
chr2	17948930	17949197	Peak_151611	CRD_509	Intron
chr2	17949408	17949675	Peak_151612	CRD_509	Intron
chr2	17950248	17950552	Peak_151613	CRD_509	Intron
chr2	17972264	17972495	Peak_151621	CRD_509	Intron
chr2	17978692	17978908	Peak_151622	CRD_509	Intron
chr2	17979593	17980223	Peak_151623	CRD_509	Intron
chr2	17980732	17981327	Peak_151624	CRD_509	Intron
chr2	17982526	17982797	Peak_151625	CRD_509	Intron
chr2	17990009	17990229	Peak_151626	CRD_509	Intron
chr2	17991060	17991555	Peak_151627	CRD_509	Intron
chr2	18009857	18010138	Peak_151628	CRD_509	Intron
chr2	18010203	18011568	Peak_151629	CRD_509	Intron
chr2	18026081	18026300	Peak_151630	CRD_509	Intron
chr2	18034883	18035086	Peak_151631	CRD_509	Intron
chr2	18046603	18047186	Peak_151632	CRD_509	Intron
chr2	18047249	18047622	Peak_151633	CRD_509	Intron
chr2	18048015	18048902	Peak_151634	CRD_509	Intron
chr2	18053954	18054299	Peak_151635	CRD_509	Intron
chr2	18058446	18059022	Peak_151636	CRD_509	Intron
chr2	18061660	18061890	Peak_151637	CRD_509	Intron
chr2	18067071	18067300	Peak_151638	CRD_509	Intron
chr2	18069766	18070721	Peak_151639	CRD_509	Intron
chr2	18073337	18073563	Peak_151640	CRD_509	Intron
chr2	18076794	18077347	Peak_151641	CRD_509	Intron
chr2	18081894	18082727	Peak_151642	CRD_509	Intron
chr2	17965853	17966819	Peak_151619	CRD_509	Intron
chr2	17968095	17968380	Peak_151620	CRD_509	Intron
chr2	18425139	18425345	Peak_151724	CRD_510	Distal_Intergenic
chr2	18433073	18433309	Peak_151725	CRD_510	Distal_Intergenic
chr2	18435456	18435950	Peak_151726	CRD_510	Distal_Intergenic
chr2	18436617	18436832	Peak_151727	CRD_510	Distal_Intergenic
chr2	18441949	18442292	Peak_151728	CRD_510	Distal_Intergenic
chr2	18450845	18451966	Peak_151729	CRD_510	Distal_Intergenic
chr2	18472752	18473832	Peak_151734	CRD_510	Distal_Intergenic
chr2	18475927	18476387	Peak_151735	CRD_510	Distal_Intergenic
chr2	18483038	18483388	Peak_151736	CRD_510	Distal_Intergenic
chr2	18488871	18489251	Peak_151737	CRD_510	Distal_Intergenic
chr2	18311025	18311899	Peak_151696	CRD_510	Intron
chr2	18316492	18316731	Peak_151697	CRD_510	Intron
chr2	18316835	18317034	Peak_151698	CRD_510	Intron
chr2	18320575	18320845	Peak_151699	CRD_510	Intron
chr2	18320950	18321481	Peak_151700	CRD_510	Intron
chr2	18326232	18326920	Peak_151701	CRD_510	Intron
chr2	18330853	18331170	Peak_151702	CRD_510	Intron
chr2	18338251	18338607	Peak_151703	CRD_510	Intron
chr2	18338840	18339287	Peak_151704	CRD_510	Intron
chr2	18339550	18339890	Peak_151705	CRD_510	Intron
chr2	18348047	18348417	Peak_151706	CRD_510	Intron
chr2	18349312	18350096	Peak_151707	CRD_510	Intron
chr2	18361259	18361517	Peak_151708	CRD_510	Intron
chr2	18361609	18361892	Peak_151709	CRD_510	Exon
chr2	18364089	18364288	Peak_151710	CRD_510	Distal_Intergenic
chr2	18371335	18371715	Peak_151711	CRD_510	Distal_Intergenic
chr2	18376358	18376595	Peak_151712	CRD_510	Distal_Intergenic
chr2	18376790	18377145	Peak_151713	CRD_510	Distal_Intergenic
chr2	18377686	18378416	Peak_151714	CRD_510	Distal_Intergenic
chr2	18383921	18384420	Peak_151715	CRD_510	Distal_Intergenic
chr2	18387345	18388210	Peak_151716	CRD_510	Distal_Intergenic
chr2	18397065	18397502	Peak_151717	CRD_510	Distal_Intergenic
chr2	18397800	18398035	Peak_151718	CRD_510	Distal_Intergenic
chr2	18403280	18403704	Peak_151719	CRD_510	Distal_Intergenic
chr2	18407080	18407519	Peak_151720	CRD_510	Distal_Intergenic
chr2	18407712	18408026	Peak_151721	CRD_510	Distal_Intergenic
chr2	18455297	18456287	Peak_151730	CRD_510	Distal_Intergenic
chr2	18456713	18456912	Peak_151731	CRD_510	Distal_Intergenic
chr2	18457526	18458150	Peak_151732	CRD_510	Distal_Intergenic
chr2	18471477	18471693	Peak_151733	CRD_510	Distal_Intergenic
chr2	18498075	18498363	Peak_151738	CRD_510	Distal_Intergenic
chr2	18500420	18500795	Peak_151739	CRD_510	Distal_Intergenic
chr2	18503538	18503916	Peak_151740	CRD_510	Distal_Intergenic
chr2	18504056	18504255	Peak_151741	CRD_510	Distal_Intergenic
chr2	18508432	18508738	Peak_151742	CRD_510	Distal_Intergenic
chr2	18508793	18509023	Peak_151743	CRD_510	Distal_Intergenic
chr2	18509672	18509937	Peak_151744	CRD_510	Distal_Intergenic
chr2	18408665	18409042	Peak_151722	CRD_510	Distal_Intergenic
chr2	18413611	18414159	Peak_151723	CRD_510	Distal_Intergenic
chr2	19061975	19062336	Peak_151852	CRD_511	Intron
chr2	19067547	19067893	Peak_151853	CRD_511	Intron
chr2	19068261	19068585	Peak_151854	CRD_511	Intron
chr2	19068650	19068901	Peak_151855	CRD_511	Intron
chr2	19111346	19111893	Peak_151867	CRD_512	Intron
chr2	19114166	19114413	Peak_151868	CRD_512	Intron
chr2	19120300	19121110	Peak_151869	CRD_512	Intron
chr2	19129422	19130959	Peak_151870	CRD_512	Intron
chr2	19135613	19136164	Peak_151871	CRD_512	Intron
chr2	19141689	19142049	Peak_151872	CRD_512	Intron
chr2	19142111	19142545	Peak_151873	CRD_513	Intron
chr2	19148917	19149525	Peak_151874	CRD_513	Intron
chr2	19153118	19153407	Peak_151875	CRD_513	Intron
chr2	19153539	19153897	Peak_151876	CRD_513	Intron
chr2	19293316	19293614	Peak_151905	CRD_514	Intron
chr2	19295213	19295417	Peak_151906	CRD_514	Intron
chr2	19297240	19297443	Peak_151907	CRD_514	Intron
chr2	19298733	19298958	Peak_151908	CRD_514	Intron
chr2	19312287	19312884	Peak_151909	CRD_514	Intron
chr2	19312996	19313280	Peak_151910	CRD_514	Intron
chr2	19315994	19316196	Peak_151911	CRD_514	Intron
chr2	19327468	19327948	Peak_151912	CRD_514	Intron
chr2	19331382	19332393	Peak_151913	CRD_514	Intron
chr2	19347490	19348836	Peak_151914	CRD_514	Promoter
chr2	19365281	19365541	Peak_151915	CRD_514	Distal_Intergenic
chr2	19366827	19367088	Peak_151916	CRD_514	Distal_Intergenic
chr2	19369403	19369836	Peak_151917	CRD_514	Distal_Intergenic
chr2	19378796	19379508	Peak_151918	CRD_514	Distal_Intergenic
chr2	19390583	19390801	Peak_151919	CRD_514	Distal_Intergenic
chr2	19396192	19396442	Peak_151920	CRD_514	Distal_Intergenic
chr2	19398757	19399108	Peak_151921	CRD_514	Distal_Intergenic
chr2	19409558	19409782	Peak_151922	CRD_514	Distal_Intergenic
chr2	19409842	19410176	Peak_151923	CRD_514	Distal_Intergenic
chr2	19414616	19415030	Peak_151924	CRD_514	Distal_Intergenic
chr2	19419865	19420070	Peak_151925	CRD_514	Distal_Intergenic
chr2	19420161	19420411	Peak_151926	CRD_514	Distal_Intergenic
chr2	19421449	19421766	Peak_151927	CRD_514	Distal_Intergenic
chr2	19900997	19902680	Peak_152019	CRD_515	Promoter
chr2	19914932	19915158	Peak_152020	CRD_515	Intron
chr2	19929184	19929490	Peak_152021	CRD_515	Intron
chr2	19929693	19930849	Peak_152022	CRD_515	Exon
chr2	20138963	20139334	Peak_152055	CRD_516	Distal_Intergenic
chr2	20143432	20143721	Peak_152056	CRD_516	Distal_Intergenic
chr2	20149314	20149798	Peak_152057	CRD_516	Distal_Intergenic
chr2	20150509	20150749	Peak_152058	CRD_516	Distal_Intergenic
chr2	20150825	20151608	Peak_152059	CRD_516	Distal_Intergenic
chr2	20155970	20156488	Peak_152060	CRD_516	Promoter
chr2	20299030	20299535	Peak_152086	CRD_517	Intron
chr2	20302891	20303344	Peak_152087	CRD_517	Intron
chr2	20304220	20304894	Peak_152088	CRD_517	Intron
chr2	20305267	20305516	Peak_152089	CRD_517	Intron
chr2	20313957	20314200	Peak_152090	CRD_517	Promoter
chr2	20315589	20316076	Peak_152091	CRD_517	Intron
chr2	20402531	20402741	Peak_152107	CRD_518	Promoter
chr2	20403671	20404227	Peak_152108	CRD_518	Promoter
chr2	20411499	20411768	Peak_152109	CRD_518	Distal_Intergenic
chr2	20416370	20417410	Peak_152110	CRD_518	Distal_Intergenic
chr2	20422477	20423768	Peak_152111	CRD_518	Distal_Intergenic
chr2	20424512	20424857	Peak_152112	CRD_518	Distal_Intergenic
chr2	20430788	20431532	Peak_152113	CRD_518	Distal_Intergenic
chr2	20438182	20438908	Peak_152114	CRD_518	Distal_Intergenic
chr2	20439124	20439934	Peak_152115	CRD_518	Distal_Intergenic
chr2	20440179	20441026	Peak_152116	CRD_518	Distal_Intergenic
chr2	20446749	20447251	Peak_152117	CRD_518	Promoter
chr2	20447352	20447967	Peak_152118	CRD_518	Promoter
chr2	20450597	20451161	Peak_152119	CRD_518	Promoter
chr2	20452411	20452841	Peak_152120	CRD_518	Promoter
chr2	20456664	20456952	Peak_152121	CRD_518	Distal_Intergenic
chr2	20465137	20466849	Peak_152122	CRD_518	Distal_Intergenic
chr2	20475367	20475754	Peak_152123	CRD_518	Distal_Intergenic
chr2	20482801	20483142	Peak_152124	CRD_518	Promoter
chr2	20488029	20488302	Peak_152125	CRD_518	Distal_Intergenic
chr2	20488460	20488734	Peak_152126	CRD_518	Distal_Intergenic
chr2	20488924	20489231	Peak_152127	CRD_518	Distal_Intergenic
chr2	20498596	20498913	Peak_152128	CRD_518	Promoter
chr2	20501953	20502430	Peak_152129	CRD_518	Promoter
chr2	20509663	20510619	Peak_152130	CRD_518	Distal_Intergenic
chr2	20515649	20517539	Peak_152131	CRD_518	Distal_Intergenic
chr2	20524554	20525065	Peak_152134	CRD_518	Distal_Intergenic
chr2	20525361	20525566	Peak_152135	CRD_518	Distal_Intergenic
chr2	20530471	20531937	Peak_152136	CRD_518	Promoter
chr2	20536587	20537155	Peak_152137	CRD_518	Distal_Intergenic
chr2	20542847	20544677	Peak_152138	CRD_518	Distal_Intergenic
chr2	20549615	20549939	Peak_152139	CRD_518	Distal_Intergenic
chr2	20550973	20551172	Peak_152140	CRD_518	Distal_Intergenic
chr2	20551229	20551878	Peak_152141	CRD_518	Distal_Intergenic
chr2	20556376	20556636	Peak_152142	CRD_518	Distal_Intergenic
chr2	20561465	20561928	Peak_152143	CRD_518	Intron
chr2	20562739	20562974	Peak_152144	CRD_518	Intron
chr2	20563863	20564156	Peak_152145	CRD_518	Intron
chr2	20565799	20566058	Peak_152146	CRD_518	Intron
chr2	20566212	20566505	Peak_152147	CRD_518	Intron
chr2	20568710	20568959	Peak_152148	CRD_518	Intron
chr2	20573511	20574729	Peak_152149	CRD_518	Intron
chr2	20579061	20580128	Peak_152150	CRD_518	Intron
chr2	20590993	20591298	Peak_152151	CRD_518	Promoter
chr2	20596940	20598055	Peak_152152	CRD_518	Intron
chr2	20604278	20605446	Peak_152153	CRD_518	Promoter
chr2	20609230	20609767	Peak_152154	CRD_518	Promoter
chr2	20609876	20610410	Peak_152155	CRD_518	Intron
chr2	20610554	20610873	Peak_152156	CRD_518	Intron
chr2	20617864	20618644	Peak_152157	CRD_518	Exon
chr2	20619812	20620980	Peak_152158	CRD_518	Intron
chr2	20629313	20630242	Peak_152159	CRD_518	Intron
chr2	20635200	20635429	Peak_152160	CRD_518	Exon
chr2	20635481	20636325	Peak_152161	CRD_518	Promoter
chr2	20641467	20643565	Peak_152162	CRD_518	Promoter
chr2	20649254	20650039	Peak_152163	CRD_518	Promoter
chr2	20650271	20651977	Peak_152164	CRD_518	Promoter
chr2	20661501	20662231	Peak_152165	CRD_518	Distal_Intergenic
chr2	20667420	20667659	Peak_152166	CRD_518	Promoter
chr2	20667705	20668368	Peak_152167	CRD_518	Promoter
chr2	20522385	20522627	Peak_152132	CRD_518	Distal_Intergenic
chr2	20522948	20523730	Peak_152133	CRD_518	Distal_Intergenic
chr2	20904467	20905020	Peak_152205	CRD_519	Distal_Intergenic
chr2	20916587	20916815	Peak_152206	CRD_519	Distal_Intergenic
chr2	20916986	20917409	Peak_152207	CRD_519	Distal_Intergenic
chr2	20920890	20921089	Peak_152208	CRD_519	Distal_Intergenic
chr2	20921729	20921960	Peak_152209	CRD_519	Distal_Intergenic
chr2	20701454	20701962	Peak_152177	CRD_519	Exon
chr2	20702057	20702274	Peak_152178	CRD_519	Intron
chr2	20707639	20708036	Peak_152179	CRD_519	Intron
chr2	20709047	20709328	Peak_152180	CRD_519	Intron
chr2	20710544	20710831	Peak_152181	CRD_519	Intron
chr2	20726873	20727262	Peak_152182	CRD_519	Intron
chr2	20730418	20730617	Peak_152183	CRD_519	Intron
chr2	20741393	20741622	Peak_152184	CRD_519	Promoter
chr2	20746631	20747080	Peak_152185	CRD_519	Intron
chr2	20761952	20762450	Peak_152186	CRD_519	Intron
chr2	20764243	20764500	Peak_152187	CRD_519	Intron
chr2	20779452	20779714	Peak_152188	CRD_519	Intron
chr2	20779790	20780101	Peak_152189	CRD_519	Intron
chr2	20788111	20788451	Peak_152190	CRD_519	Intron
chr2	20795278	20795681	Peak_152191	CRD_519	Intron
chr2	20804378	20804747	Peak_152192	CRD_519	Intron
chr2	20821880	20823667	Peak_152193	CRD_519	Promoter
chr2	20832558	20833053	Peak_152194	CRD_519	Distal_Intergenic
chr2	20836064	20836434	Peak_152195	CRD_519	Distal_Intergenic
chr2	20841728	20842381	Peak_152196	CRD_519	Distal_Intergenic
chr2	20845359	20845610	Peak_152197	CRD_519	Distal_Intergenic
chr2	20861247	20861732	Peak_152198	CRD_519	Promoter
chr2	20863368	20863610	Peak_152199	CRD_519	Distal_Intergenic
chr2	20868918	20869174	Peak_152200	CRD_519	Distal_Intergenic
chr2	20876772	20876980	Peak_152201	CRD_519	Distal_Intergenic
chr2	20878531	20878892	Peak_152202	CRD_519	Distal_Intergenic
chr2	20890519	20891217	Peak_152203	CRD_519	Distal_Intergenic
chr2	20904146	20904418	Peak_152204	CRD_519	Distal_Intergenic
chr2	20930436	20930885	Peak_152210	CRD_519	Distal_Intergenic
chr2	20931042	20931512	Peak_152211	CRD_519	Distal_Intergenic
chr2	20934445	20934911	Peak_152212	CRD_519	Distal_Intergenic
chr2	20937723	20937983	Peak_152213	CRD_519	Distal_Intergenic
chr2	20946468	20946857	Peak_152214	CRD_519	Distal_Intergenic
chr2	20948136	20948438	Peak_152215	CRD_519	Distal_Intergenic
chr2	20953398	20953663	Peak_152216	CRD_519	Distal_Intergenic
chr2	20961491	20961835	Peak_152217	CRD_519	Distal_Intergenic
chr2	20962805	20963466	Peak_152218	CRD_519	Distal_Intergenic
chr2	20975498	20975794	Peak_152219	CRD_519	Distal_Intergenic
chr2	20977029	20977808	Peak_152220	CRD_519	Distal_Intergenic
chr2	20984466	20984665	Peak_152221	CRD_519	Distal_Intergenic
chr2	20985170	20985740	Peak_152222	CRD_519	Distal_Intergenic
chr2	20986405	20986653	Peak_152223	CRD_519	Distal_Intergenic
chr2	20992117	20992578	Peak_152224	CRD_519	Distal_Intergenic
chr2	20992980	20993424	Peak_152225	CRD_519	Distal_Intergenic
chr2	20993881	20994088	Peak_152226	CRD_519	Distal_Intergenic
chr2	21001526	21001926	Peak_152227	CRD_519	Promoter
chr2	21010039	21010322	Peak_152228	CRD_519	Exon
chr2	21015128	21015697	Peak_152229	CRD_519	Exon
chr2	21024108	21024307	Peak_152230	CRD_519	Promoter
chr2	21038633	21038854	Peak_152231	CRD_519	Intron
chr2	21042892	21043532	Peak_152232	CRD_519	Promoter
chr2	21044940	21045348	Peak_152233	CRD_519	Promoter
chr2	21046491	21046707	Peak_152234	CRD_519	Promoter
chr2	21056601	21056868	Peak_152235	CRD_519	Distal_Intergenic
chr2	21065949	21066247	Peak_152236	CRD_519	Distal_Intergenic
chr2	21067183	21067408	Peak_152237	CRD_519	Distal_Intergenic
chr2	21072774	21073112	Peak_152238	CRD_519	Distal_Intergenic
chr2	21073750	21074128	Peak_152239	CRD_519	Distal_Intergenic
chr2	21075051	21075319	Peak_152240	CRD_519	Distal_Intergenic
chr2	21076759	21077126	Peak_152241	CRD_519	Distal_Intergenic
chr2	21085265	21085693	Peak_152242	CRD_519	Distal_Intergenic
chr2	21091189	21091395	Peak_152243	CRD_519	Distal_Intergenic
chr2	21096086	21096304	Peak_152244	CRD_519	Distal_Intergenic
chr2	21096631	21096872	Peak_152245	CRD_519	Distal_Intergenic
chr2	21104908	21105352	Peak_152246	CRD_519	Distal_Intergenic
chr2	21107577	21107813	Peak_152247	CRD_519	Distal_Intergenic
chr2	21118347	21118822	Peak_152248	CRD_519	Distal_Intergenic
chr2	21127164	21127770	Peak_152249	CRD_519	Exon
chr2	21147443	21147656	Peak_152250	CRD_519	Distal_Intergenic
chr2	21148996	21149263	Peak_152251	CRD_519	Distal_Intergenic
chr2	21154338	21154573	Peak_152252	CRD_519	Distal_Intergenic
chr2	21157865	21158068	Peak_152253	CRD_519	Distal_Intergenic
chr2	21165386	21165770	Peak_152254	CRD_519	Distal_Intergenic
chr2	21168447	21168646	Peak_152255	CRD_519	Distal_Intergenic
chr2	21175846	21176757	Peak_152256	CRD_519	Distal_Intergenic
chr2	21178428	21178703	Peak_152257	CRD_519	Distal_Intergenic
chr2	21185310	21185774	Peak_152258	CRD_519	Distal_Intergenic
chr2	21195727	21195972	Peak_152259	CRD_519	Promoter
chr2	21205949	21206158	Peak_152260	CRD_519	Distal_Intergenic
chr2	21206969	21207168	Peak_152261	CRD_519	Distal_Intergenic
chr2	21217605	21217841	Peak_152262	CRD_519	Distal_Intergenic
chr2	21218551	21219045	Peak_152263	CRD_519	Promoter
chr2	21219115	21219357	Peak_152264	CRD_519	Promoter
chr2	21390577	21391462	Peak_152297	CRD_520	Intron
chr2	21392791	21393110	Peak_152298	CRD_520	Promoter
chr2	21406054	21406760	Peak_152299	CRD_520	Intron
chr2	21407828	21408340	Peak_152300	CRD_520	Intron
chr2	21408523	21408722	Peak_152301	CRD_520	Intron
chr2	21418511	21418759	Peak_152302	CRD_520	Intron
chr2	22242726	22243489	Peak_152441	CRD_521	Intron
chr2	22248560	22248799	Peak_152442	CRD_521	Intron
chr2	22248923	22249637	Peak_152443	CRD_521	Intron
chr2	22273855	22274086	Peak_152444	CRD_521	Intron
chr2	22109310	22109590	Peak_152422	CRD_521	Intron
chr2	22110319	22110634	Peak_152423	CRD_521	Intron
chr2	22127534	22127733	Peak_152424	CRD_521	Intron
chr2	22134690	22134912	Peak_152425	CRD_521	Intron
chr2	22136574	22136844	Peak_152426	CRD_521	Intron
chr2	22137399	22137608	Peak_152427	CRD_521	Intron
chr2	22138770	22138998	Peak_152428	CRD_521	Intron
chr2	22142919	22143223	Peak_152429	CRD_521	Intron
chr2	22163583	22163970	Peak_152430	CRD_521	Intron
chr2	22164290	22165006	Peak_152431	CRD_521	Intron
chr2	22176609	22176816	Peak_152432	CRD_521	Intron
chr2	22180628	22180892	Peak_152433	CRD_521	Intron
chr2	22183904	22184317	Peak_152434	CRD_521	Intron
chr2	22192775	22193489	Peak_152435	CRD_521	Intron
chr2	22198668	22198867	Peak_152436	CRD_521	Intron
chr2	22198986	22199382	Peak_152437	CRD_521	Intron
chr2	22199456	22199699	Peak_152438	CRD_521	Intron
chr2	22220931	22221472	Peak_152439	CRD_521	Intron
chr2	22241132	22241814	Peak_152440	CRD_521	Intron
chr2	22597752	22598031	Peak_152493	CRD_522	Distal_Intergenic
chr2	22599106	22599357	Peak_152494	CRD_522	Distal_Intergenic
chr2	22600158	22600528	Peak_152495	CRD_522	Distal_Intergenic
chr2	22600656	22600999	Peak_152496	CRD_522	Distal_Intergenic
chr2	23377828	23378091	Peak_152621	CRD_523	Intron
chr2	23384384	23384821	Peak_152622	CRD_523	Promoter
chr2	23384955	23385615	Peak_152623	CRD_523	Promoter
chr2	23386997	23387423	Peak_152624	CRD_523	Promoter
chr2	23390086	23390544	Peak_152625	CRD_523	Intron
chr2	23393816	23394623	Peak_152626	CRD_523	Intron
chr2	23403457	23404859	Peak_152627	CRD_523	Intron
chr2	23406510	23406764	Peak_152628	CRD_523	Intron
chr2	23408884	23409782	Peak_152629	CRD_523	Intron
chr2	23409840	23410077	Peak_152630	CRD_523	Intron
chr2	23422604	23423077	Peak_152631	CRD_523	Intron
chr2	23430089	23430791	Peak_152632	CRD_523	Intron
chr2	23434799	23435583	Peak_152633	CRD_523	Intron
chr2	23435992	23437322	Peak_152635	CRD_523	Intron
chr2	23444871	23445840	Peak_152636	CRD_523	Intron
chr2	23446056	23446919	Peak_152637	CRD_523	Intron
chr2	23453083	23453473	Peak_152638	CRD_523	Intron
chr2	23456246	23456777	Peak_152639	CRD_523	Intron
chr2	23458784	23459472	Peak_152640	CRD_523	Intron
chr2	23465778	23466749	Peak_152641	CRD_523	Intron
chr2	23467057	23467459	Peak_152642	CRD_523	Intron
chr2	23475283	23475546	Peak_152643	CRD_523	Intron
chr2	23479458	23479859	Peak_152644	CRD_523	Intron
chr2	23480967	23481566	Peak_152645	CRD_523	Intron
chr2	23482478	23482718	Peak_152646	CRD_523	Intron
chr2	23483148	23483538	Peak_152647	CRD_523	Intron
chr2	23489165	23489833	Peak_152648	CRD_523	Intron
chr2	23491718	23491995	Peak_152649	CRD_523	Intron
chr2	23492780	23493245	Peak_152650	CRD_523	Intron
chr2	23495664	23496274	Peak_152651	CRD_523	Intron
chr2	23500918	23501177	Peak_152652	CRD_523	Intron
chr2	23501957	23502990	Peak_152653	CRD_523	Intron
chr2	23506602	23506995	Peak_152654	CRD_523	Intron
chr2	23508916	23509469	Peak_152655	CRD_523	Intron
chr2	23513226	23514627	Peak_152656	CRD_523	Intron
chr2	23518458	23518994	Peak_152657	CRD_523	Intron
chr2	23523440	23524315	Peak_152658	CRD_523	Promoter
chr2	23524413	23524811	Peak_152659	CRD_523	Promoter
chr2	23527363	23528045	Peak_152660	CRD_523	Intron
chr2	23528219	23528427	Peak_152661	CRD_523	Intron
chr2	23529885	23531037	Peak_152662	CRD_523	Promoter
chr2	23537418	23538372	Peak_152663	CRD_523	Intron
chr2	23538427	23539352	Peak_152664	CRD_523	Intron
chr2	23561151	23561510	Peak_152673	CRD_524	Intron
chr2	23565766	23566798	Peak_152674	CRD_524	Intron
chr2	23566863	23567062	Peak_152675	CRD_524	Intron
chr2	23570081	23570282	Peak_152676	CRD_524	Intron
chr2	23571605	23572203	Peak_152677	CRD_524	Intron
chr2	23578564	23579460	Peak_152678	CRD_524	Intron
chr2	23588803	23589057	Peak_152679	CRD_524	Intron
chr2	23589248	23590337	Peak_152680	CRD_524	Intron
chr2	23595643	23596982	Peak_152681	CRD_524	Intron
chr2	23600288	23600931	Peak_152682	CRD_524	Intron
chr2	23602075	23602520	Peak_152683	CRD_524	Intron
chr2	23617125	23618437	Peak_152684	CRD_524	Promoter
chr2	23623180	23623917	Peak_152685	CRD_524	Intron
chr2	23632677	23633814	Peak_152686	CRD_524	Intron
chr2	23636288	23636820	Peak_152687	CRD_524	Intron
chr2	23636944	23637375	Peak_152688	CRD_524	Intron
chr2	23645331	23645624	Peak_152689	CRD_524	Promoter
chr2	23646101	23646302	Peak_152690	CRD_524	Intron
chr2	23646619	23647764	Peak_152691	CRD_524	Intron
chr2	23651193	23651480	Peak_152692	CRD_524	Intron
chr2	23655388	23657103	Peak_152693	CRD_524	Intron
chr2	23658864	23659067	Peak_152694	CRD_524	Intron
chr2	23662734	23664101	Peak_152695	CRD_524	Intron
chr2	23669204	23669565	Peak_152696	CRD_524	Exon
chr2	23669732	23670231	Peak_152697	CRD_524	Exon
chr2	23673123	23673768	Peak_152698	CRD_524	Intron
chr2	23683898	23685184	Peak_152699	CRD_524	Promoter
chr2	25078399	25079080	Peak_152798	CRD_525	Promoter
chr2	25081283	25081717	Peak_152799	CRD_525	Promoter
chr2	25105513	25106097	Peak_152800	CRD_525	Intron
chr2	25126041	25126256	Peak_152801	CRD_525	Intron
chr2	25129258	25129592	Peak_152802	CRD_525	Intron
chr2	25130159	25130555	Peak_152803	CRD_525	Exon
chr2	25166032	25166330	Peak_152804	CRD_525	Promoter
chr2	25263989	25264213	Peak_152818	CRD_525	Intron
chr2	25265074	25265537	Peak_152819	CRD_525	Intron
chr2	25273755	25273973	Peak_152820	CRD_525	Intron
chr2	25279311	25279760	Peak_152821	CRD_525	Intron
chr2	25284801	25285211	Peak_152822	CRD_525	Intron
chr2	25285353	25285579	Peak_152823	CRD_525	Intron
chr2	25288205	25288521	Peak_152824	CRD_525	Intron
chr2	25294245	25295734	Peak_152825	CRD_525	Intron
chr2	25314487	25315360	Peak_152830	CRD_525	Intron
chr2	25322035	25322613	Peak_152831	CRD_525	Intron
chr2	25324802	25325893	Peak_152832	CRD_525	Promoter
chr2	25331155	25332105	Peak_152833	CRD_525	Promoter
chr2	25337286	25337487	Peak_152834	CRD_525	Intron
chr2	25337548	25337757	Peak_152835	CRD_525	Intron
chr2	23760782	23761232	Peak_152710	CRD_525	Intron
chr2	23803275	23803818	Peak_152711	CRD_525	Intron
chr2	23805120	23805412	Peak_152712	CRD_525	Intron
chr2	23805480	23805853	Peak_152713	CRD_525	Intron
chr2	23824708	23825186	Peak_152714	CRD_525	Intron
chr2	23837805	23838392	Peak_152715	CRD_525	Intron
chr2	23912067	23912372	Peak_152716	CRD_525	Intron
chr2	23925963	23928080	Peak_152717	CRD_525	Promoter
chr2	23939217	23940641	Peak_152718	CRD_525	Promoter
chr2	23993975	23994202	Peak_152719	CRD_525	Promoter
chr2	24046848	24047957	Peak_152720	CRD_525	Promoter
chr2	24049485	24049801	Peak_152721	CRD_525	Promoter
chr2	24051805	24052014	Peak_152722	CRD_525	Promoter
chr2	24052145	24052458	Peak_152723	CRD_525	Promoter
chr2	24061438	24061751	Peak_152724	CRD_525	Intron
chr2	24075858	24077645	Peak_152725	CRD_525	Promoter
chr2	24083861	24084218	Peak_152726	CRD_525	Promoter
chr2	24084403	24085382	Peak_152727	CRD_525	Promoter
chr2	24122378	24123602	Peak_152728	CRD_525	Promoter
chr2	24123692	24124282	Peak_152729	CRD_525	Promoter
chr2	24200141	24200499	Peak_152730	CRD_525	Promoter
chr2	24203432	24204477	Peak_152731	CRD_525	Promoter
chr2	24212425	24212772	Peak_152732	CRD_525	Promoter
chr2	24220557	24221529	Peak_152733	CRD_525	Exon
chr2	24457116	24457468	Peak_152749	CRD_525	Distal_Intergenic
chr2	24459236	24460050	Peak_152750	CRD_525	Distal_Intergenic
chr2	24461750	24462248	Peak_152751	CRD_525	Distal_Intergenic
chr2	24485261	24485543	Peak_152752	CRD_525	Distal_Intergenic
chr2	24490133	24490462	Peak_152753	CRD_525	Promoter
chr2	24490543	24491339	Peak_152754	CRD_525	Promoter
chr2	24492250	24492861	Peak_152755	CRD_525	Promoter
chr2	24498572	24498842	Peak_152756	CRD_525	Intron
chr2	24541658	24541913	Peak_152757	CRD_525	Intron
chr2	24580713	24581254	Peak_152758	CRD_525	Intron
chr2	24642777	24643417	Peak_152759	CRD_525	Intron
chr2	24691897	24692096	Peak_152760	CRD_525	Intron
chr2	24742793	24743051	Peak_152761	CRD_525	Intron
chr2	24774335	24775052	Peak_152762	CRD_525	Distal_Intergenic
chr2	24792410	24794036	Peak_152763	CRD_525	Promoter
chr2	24827293	24828636	Peak_152764	CRD_525	Promoter
chr2	24832947	24833561	Peak_152765	CRD_525	Promoter
chr2	24855837	24856235	Peak_152766	CRD_525	Intron
chr2	24870803	24871965	Peak_152767	CRD_525	Promoter
chr2	24880304	24880846	Peak_152768	CRD_525	Promoter
chr2	24881183	24881471	Peak_152769	CRD_525	Intron
chr2	24903262	24903990	Peak_152770	CRD_525	Intron
chr2	24916946	24918061	Peak_152771	CRD_525	Promoter
chr2	24918970	24919545	Peak_152772	CRD_525	Promoter
chr2	24920062	24920350	Peak_152773	CRD_525	Promoter
chr2	24926691	24927362	Peak_152774	CRD_525	Distal_Intergenic
chr2	24930493	24931514	Peak_152775	CRD_525	Distal_Intergenic
chr2	24959749	24960054	Peak_152776	CRD_525	Intron
chr2	24971061	24972805	Peak_152777	CRD_525	Promoter
chr2	24975562	24975827	Peak_152778	CRD_525	Intron
chr2	24981658	24982134	Peak_152779	CRD_525	Intron
chr2	25009942	25010357	Peak_152783	CRD_525	Promoter
chr2	25015892	25016237	Peak_152784	CRD_525	Intron
chr2	25032186	25032451	Peak_152785	CRD_525	Intron
chr2	25035779	25036704	Peak_152786	CRD_525	Exon
chr2	25041219	25042357	Peak_152787	CRD_525	Promoter
chr2	25042976	25043733	Peak_152788	CRD_525	Promoter
chr2	25045115	25045397	Peak_152789	CRD_525	Promoter
chr2	25055681	25055901	Peak_152790	CRD_525	Promoter
chr2	25056517	25057054	Peak_152791	CRD_525	Promoter
chr2	25062481	25062963	Peak_152792	CRD_525	Intron
chr2	25063683	25064659	Peak_152793	CRD_525	Intron
chr2	25065789	25066172	Peak_152794	CRD_525	Intron
chr2	25068088	25068531	Peak_152795	CRD_525	Intron
chr2	25070501	25070939	Peak_152796	CRD_525	Intron
chr2	25071863	25072594	Peak_152797	CRD_525	Intron
chr2	25213346	25213595	Peak_152807	CRD_525	Distal_Intergenic
chr2	25214270	25214545	Peak_152808	CRD_525	Distal_Intergenic
chr2	25214683	25214893	Peak_152809	CRD_525	Distal_Intergenic
chr2	25228747	25229331	Peak_152810	CRD_525	Exon
chr2	25229621	25230352	Peak_152811	CRD_525	Exon
chr2	25243430	25243767	Peak_152812	CRD_525	Promoter
chr2	25249461	25249665	Peak_152813	CRD_525	Promoter
chr2	25249798	25251208	Peak_152814	CRD_525	Promoter
chr2	25251264	25251467	Peak_152815	CRD_525	Promoter
chr2	25256787	25257723	Peak_152816	CRD_525	Intron
chr2	25257967	25258819	Peak_152817	CRD_525	Intron
chr2	25301288	25301824	Peak_152826	CRD_525	Intron
chr2	25304248	25305521	Peak_152827	CRD_525	Intron
chr2	25306023	25306222	Peak_152828	CRD_525	Intron
chr2	25309312	25309706	Peak_152829	CRD_525	Intron
chr2	25339324	25339691	Peak_152836	CRD_525	Promoter
chr2	25339848	25340047	Peak_152837	CRD_525	Promoter
chr2	25341803	25342214	Peak_152838	CRD_525	Promoter
chr2	25342479	25343042	Peak_152839	CRD_525	Promoter
chr2	25347193	25347393	Peak_152840	CRD_525	Distal_Intergenic
chr2	25347531	25348187	Peak_152841	CRD_525	Distal_Intergenic
chr2	25361956	25362859	Peak_152842	CRD_525	Distal_Intergenic
chr2	23694066	23694891	Peak_152700	CRD_525	Intron
chr2	23697199	23697778	Peak_152701	CRD_525	Exon
chr2	23697835	23698426	Peak_152702	CRD_525	Exon
chr2	23698707	23698997	Peak_152703	CRD_525	Intron
chr2	23700479	23701037	Peak_152704	CRD_525	Intron
chr2	23705535	23706560	Peak_152705	CRD_525	Exon
chr2	23708825	23709025	Peak_152706	CRD_525	Distal_Intergenic
chr2	23711929	23712682	Peak_152707	CRD_525	Distal_Intergenic
chr2	23712736	23713058	Peak_152708	CRD_525	Distal_Intergenic
chr2	23719084	23720156	Peak_152709	CRD_525	Distal_Intergenic
chr2	24228552	24228823	Peak_152734	CRD_525	Intron
chr2	24231292	24231928	Peak_152735	CRD_525	Intron
chr2	24253315	24253735	Peak_152736	CRD_525	Intron
chr2	24254648	24254853	Peak_152737	CRD_525	Intron
chr2	24327800	24328212	Peak_152738	CRD_525	Promoter
chr2	24332790	24332992	Peak_152739	CRD_525	Promoter
chr2	24342567	24342766	Peak_152740	CRD_525	Intron
chr2	24359512	24360001	Peak_152741	CRD_525	Promoter
chr2	24360330	24361206	Peak_152742	CRD_525	Promoter
chr2	24382466	24382739	Peak_152743	CRD_525	Distal_Intergenic
chr2	24409909	24410285	Peak_152744	CRD_525	Distal_Intergenic
chr2	24435412	24435655	Peak_152745	CRD_525	Distal_Intergenic
chr2	24435930	24436323	Peak_152746	CRD_525	Distal_Intergenic
chr2	24454344	24454821	Peak_152747	CRD_525	Distal_Intergenic
chr2	24456540	24457041	Peak_152748	CRD_525	Distal_Intergenic
chr2	24984644	24985889	Peak_152780	CRD_525	Intron
chr2	24996634	24997325	Peak_152781	CRD_525	Intron
chr2	25000039	25001382	Peak_152782	CRD_525	Intron
chr2	25184334	25184807	Peak_152805	CRD_525	Distal_Intergenic
chr2	25196195	25196738	Peak_152806	CRD_525	Distal_Intergenic
chr2	25368599	25369566	Peak_152843	CRD_526	Promoter
chr2	25372481	25372746	Peak_152844	CRD_526	Promoter
chr2	25375376	25376096	Peak_152845	CRD_526	Promoter
chr2	25376199	25376694	Peak_152846	CRD_526	Promoter
chr2	25376764	25377188	Peak_152847	CRD_526	Promoter
chr2	25377329	25377689	Peak_152848	CRD_526	Promoter
chr2	27271122	27271353	Peak_152959	CRD_527	Intron
chr2	27281913	27282205	Peak_152960	CRD_527	Promoter
chr2	27284828	27285504	Peak_152961	CRD_527	Promoter
chr2	27286357	27286881	Peak_152962	CRD_527	Intron
chr2	27123745	27123971	Peak_152946	CRD_527	Promoter
chr2	27134444	27135092	Peak_152947	CRD_527	Promoter
chr2	27140422	27140796	Peak_152948	CRD_527	Promoter
chr2	27152762	27153056	Peak_152949	CRD_527	Exon
chr2	27185756	27185976	Peak_152950	CRD_527	Distal_Intergenic
chr2	27191576	27191834	Peak_152951	CRD_527	Distal_Intergenic
chr2	27211465	27213050	Peak_152952	CRD_527	Promoter
chr2	27217294	27218022	Peak_152953	CRD_527	Promoter
chr2	27253000	27253235	Peak_152954	CRD_527	Exon
chr2	27260802	27261292	Peak_152955	CRD_527	Promoter
chr2	27261411	27261722	Peak_152956	CRD_527	Promoter
chr2	27263014	27263415	Peak_152957	CRD_527	Promoter
chr2	27263999	27264350	Peak_152958	CRD_527	Promoter
chr2	26942655	26942862	Peak_152929	CRD_527	Exon
chr2	26961710	26962077	Peak_152930	CRD_527	Intron
chr2	26969995	26970698	Peak_152931	CRD_527	Promoter
chr2	26971213	26971561	Peak_152932	CRD_527	Promoter
chr2	27026520	27026858	Peak_152933	CRD_527	Exon
chr2	27032368	27033037	Peak_152934	CRD_527	Promoter
chr2	27041671	27041986	Peak_152935	CRD_527	Promoter
chr2	27050180	27051785	Peak_152936	CRD_527	Promoter
chr2	27071056	27071968	Peak_152937	CRD_527	Promoter
chr2	27072445	27072862	Peak_152938	CRD_527	Promoter
chr2	27080939	27081742	Peak_152939	CRD_527	Promoter
chr2	27085521	27085796	Peak_152940	CRD_527	Promoter
chr2	27086176	27087430	Peak_152941	CRD_527	Promoter
chr2	27096060	27096781	Peak_152942	CRD_527	Promoter
chr2	27098444	27099183	Peak_152943	CRD_527	Promoter
chr2	27119100	27119453	Peak_152944	CRD_527	Promoter
chr2	27123230	27123593	Peak_152945	CRD_527	Promoter
chr2	25402046	25402307	Peak_152849	CRD_527	Intron
chr2	25491344	25491604	Peak_152850	CRD_527	Intron
chr2	25522157	25522431	Peak_152851	CRD_527	Intron
chr2	25533569	25533902	Peak_152852	CRD_527	Intron
chr2	25567498	25567958	Peak_152853	CRD_527	Intron
chr2	25586552	25587289	Peak_152854	CRD_527	Intron
chr2	25587378	25587821	Peak_152855	CRD_527	Intron
chr2	25592788	25593187	Peak_152856	CRD_527	Intron
chr2	25618047	25618385	Peak_152857	CRD_527	Intron
chr2	25618684	25619027	Peak_152858	CRD_527	Intron
chr2	25672633	25673186	Peak_152859	CRD_527	Promoter
chr2	25673996	25674274	Peak_152860	CRD_527	Promoter
chr2	25674465	25674718	Peak_152861	CRD_527	Promoter
chr2	25685142	25685483	Peak_152862	CRD_527	Distal_Intergenic
chr2	25700154	25700411	Peak_152863	CRD_527	Promoter
chr2	25815306	25815749	Peak_152864	CRD_527	Intron
chr2	25822305	25822635	Peak_152865	CRD_527	Promoter
chr2	25822716	25822960	Peak_152866	CRD_527	Promoter
chr2	25851730	25852242	Peak_152867	CRD_527	Intron
chr2	25877374	25879107	Peak_152868	CRD_527	Promoter
chr2	25905151	25905465	Peak_152869	CRD_527	Distal_Intergenic
chr2	25922600	25922835	Peak_152870	CRD_527	Distal_Intergenic
chr2	25923676	25924191	Peak_152871	CRD_527	Exon
chr2	25924920	25925301	Peak_152872	CRD_527	Exon
chr2	25928386	25929128	Peak_152873	CRD_527	Exon
chr2	25938246	25938776	Peak_152874	CRD_527	Exon
chr2	25950879	25951966	Peak_152875	CRD_527	Promoter
chr2	25977133	25977468	Peak_152876	CRD_527	Intron
chr2	25977738	25978013	Peak_152877	CRD_527	Promoter
chr2	25982287	25983444	Peak_152878	CRD_527	Promoter
chr2	25991555	25991915	Peak_152879	CRD_527	Promoter
chr2	26001590	26002401	Peak_152880	CRD_527	Distal_Intergenic
chr2	26017897	26018559	Peak_152881	CRD_527	Distal_Intergenic
chr2	26033082	26034250	Peak_152882	CRD_527	Promoter
chr2	26088134	26088443	Peak_152883	CRD_527	Intron
chr2	26121721	26121990	Peak_152884	CRD_527	Intron
chr2	26122554	26122985	Peak_152885	CRD_527	Intron
chr2	26145119	26145369	Peak_152886	CRD_527	Distal_Intergenic
chr2	26190204	26190442	Peak_152887	CRD_527	Exon
chr2	26197136	26197460	Peak_152888	CRD_527	Intron
chr2	26243907	26245732	Peak_152889	CRD_527	Promoter
chr2	26330037	26330382	Peak_152890	CRD_527	Intron
chr2	26345340	26346902	Peak_152891	CRD_527	Promoter
chr2	26355130	26355369	Peak_152892	CRD_527	Intron
chr2	26355469	26355915	Peak_152893	CRD_527	Intron
chr2	26401567	26402622	Peak_152894	CRD_527	Promoter
chr2	26414282	26415189	Peak_152895	CRD_527	Exon
chr2	26488860	26489245	Peak_152896	CRD_527	Exon
chr2	26503507	26503751	Peak_152897	CRD_527	Intron
chr2	26509182	26509554	Peak_152898	CRD_527	Intron
chr2	26558728	26558951	Peak_152899	CRD_527	Promoter
chr2	26563291	26563615	Peak_152900	CRD_527	Promoter
chr2	26577845	26578134	Peak_152901	CRD_527	Promoter
chr2	26605414	26605709	Peak_152902	CRD_527	Promoter
chr2	26654460	26654701	Peak_152903	CRD_527	Distal_Intergenic
chr2	26692186	26692706	Peak_152904	CRD_527	Promoter
chr2	26693476	26693961	Peak_152905	CRD_527	Promoter
chr2	26696353	26696577	Peak_152906	CRD_527	Intron
chr2	26711452	26711712	Peak_152907	CRD_527	Intron
chr2	26711916	26713459	Peak_152908	CRD_527	Intron
chr2	26732878	26733615	Peak_152909	CRD_527	Exon
chr2	26745778	26746279	Peak_152910	CRD_527	Distal_Intergenic
chr2	26760700	26760920	Peak_152911	CRD_527	Distal_Intergenic
chr2	26763864	26764446	Peak_152912	CRD_527	Promoter
chr2	26764652	26764923	Peak_152913	CRD_527	Promoter
chr2	26769063	26769449	Peak_152914	CRD_527	Intron
chr2	26772763	26772966	Peak_152915	CRD_527	Intron
chr2	26777459	26778502	Peak_152916	CRD_527	Exon
chr2	26785260	26786186	Peak_152917	CRD_527	Promoter
chr2	26807866	26808241	Peak_152918	CRD_527	Distal_Intergenic
chr2	26846126	26846922	Peak_152919	CRD_527	Promoter
chr2	26847315	26847514	Peak_152920	CRD_527	Promoter
chr2	26847909	26848221	Peak_152921	CRD_527	Promoter
chr2	26861881	26862229	Peak_152922	CRD_527	Intron
chr2	26873700	26873992	Peak_152923	CRD_527	Intron
chr2	26887392	26887627	Peak_152924	CRD_527	Intron
chr2	26912457	26912942	Peak_152925	CRD_527	Intron
chr2	26913567	26914388	Peak_152926	CRD_527	Intron
chr2	26921508	26921758	Peak_152927	CRD_527	Intron
chr2	26922467	26923049	Peak_152928	CRD_527	Intron
chr2	27322236	27323894	Peak_152963	CRD_528	Promoter
chr2	27356283	27357559	Peak_152964	CRD_528	Promoter
chr2	27369642	27371082	Peak_152965	CRD_528	Promoter
chr2	27377641	27378424	Peak_152966	CRD_528	Promoter
chr2	28247192	28247474	Peak_153014	CRD_529	Intron
chr2	28276069	28276665	Peak_153015	CRD_529	Intron
chr2	28278394	28278897	Peak_153016	CRD_529	Intron
chr2	28300868	28301125	Peak_153017	CRD_529	Intron
chr2	28356049	28356567	Peak_153018	CRD_529	Distal_Intergenic
chr2	28365158	28365537	Peak_153019	CRD_529	Distal_Intergenic
chr2	28401353	28402174	Peak_153023	CRD_529	Intron
chr2	28445954	28446228	Peak_153024	CRD_529	Exon
chr2	28469344	28469733	Peak_153025	CRD_529	Intron
chr2	28566035	28567500	Peak_153026	CRD_529	Promoter
chr2	27723755	27724018	Peak_152990	CRD_529	Distal_Intergenic
chr2	27738062	27738345	Peak_152991	CRD_529	Distal_Intergenic
chr2	27744817	27745274	Peak_152992	CRD_529	Distal_Intergenic
chr2	27747915	27748300	Peak_152993	CRD_529	Distal_Intergenic
chr2	27771100	27772288	Peak_152994	CRD_529	Promoter
chr2	27779781	27779982	Peak_152995	CRD_529	Intron
chr2	27780163	27780577	Peak_152996	CRD_529	Intron
chr2	27798978	27799611	Peak_152997	CRD_529	Intron
chr2	27809860	27810376	Peak_152998	CRD_529	Exon
chr2	27822883	27823868	Peak_152999	CRD_529	Intron
chr2	27889799	27891375	Peak_153000	CRD_529	Promoter
chr2	27901246	27901680	Peak_153001	CRD_529	Intron
chr2	27903922	27904219	Peak_153002	CRD_529	Intron
chr2	27915240	27915596	Peak_153003	CRD_529	Intron
chr2	27954001	27954719	Peak_153004	CRD_529	Intron
chr2	28024535	28024831	Peak_153005	CRD_529	Intron
chr2	28043610	28044013	Peak_153006	CRD_529	Intron
chr2	28080896	28081440	Peak_153007	CRD_529	Intron
chr2	28134419	28134797	Peak_153008	CRD_529	Promoter
chr2	28148067	28148935	Peak_153009	CRD_529	Intron
chr2	28174386	28174611	Peak_153010	CRD_529	Intron
chr2	28219766	28220282	Peak_153011	CRD_529	Intron
chr2	28224857	28225876	Peak_153012	CRD_529	Intron
chr2	28246791	28247056	Peak_153013	CRD_529	Intron
chr2	28583599	28584899	Peak_153027	CRD_529	Promoter
chr2	28587567	28588394	Peak_153028	CRD_529	Promoter
chr2	28594310	28595042	Peak_153029	CRD_529	Exon
chr2	28607309	28608654	Peak_153030	CRD_529	Promoter
chr2	28610672	28610916	Peak_153031	CRD_529	Intron
chr2	28621509	28621850	Peak_153032	CRD_529	Promoter
chr2	28633768	28634153	Peak_153033	CRD_529	Intron
chr2	28664921	28665591	Peak_153034	CRD_529	Promoter
chr2	28674138	28674710	Peak_153035	CRD_529	Distal_Intergenic
chr2	28676165	28676724	Peak_153036	CRD_529	Distal_Intergenic
chr2	28683154	28683724	Peak_153037	CRD_529	Promoter
chr2	28695013	28695812	Peak_153038	CRD_529	Distal_Intergenic
chr2	27380047	27380506	Peak_152967	CRD_529	Promoter
chr2	27380591	27381242	Peak_152968	CRD_529	Promoter
chr2	27381296	27381495	Peak_152969	CRD_529	Promoter
chr2	27409554	27410288	Peak_152970	CRD_529	Promoter
chr2	27428159	27428793	Peak_152971	CRD_529	Promoter
chr2	27442857	27443167	Peak_152972	CRD_529	Promoter
chr2	27489154	27490441	Peak_152973	CRD_529	Promoter
chr2	27495337	27495683	Peak_152974	CRD_529	Promoter
chr2	27501541	27502418	Peak_152975	CRD_529	Exon
chr2	27582786	27583277	Peak_152976	CRD_529	Promoter
chr2	27628017	27629483	Peak_152977	CRD_529	Promoter
chr2	27663127	27664219	Peak_152978	CRD_529	Promoter
chr2	27682285	27682766	Peak_152979	CRD_529	Exon
chr2	27683516	27683882	Peak_152980	CRD_529	Intron
chr2	27690202	27690556	Peak_152981	CRD_529	Promoter
chr2	27696116	27696401	Peak_152982	CRD_529	Distal_Intergenic
chr2	27701611	27702276	Peak_152983	CRD_529	Distal_Intergenic
chr2	27703587	27704083	Peak_152984	CRD_529	Exon
chr2	27706181	27706843	Peak_152985	CRD_529	Exon
chr2	27714930	27715783	Peak_152986	CRD_529	Promoter
chr2	27717060	27717467	Peak_152987	CRD_529	Promoter
chr2	27719817	27720640	Peak_152988	CRD_529	Distal_Intergenic
chr2	27723328	27723632	Peak_152989	CRD_529	Distal_Intergenic
chr2	28389717	28391164	Peak_153020	CRD_529	Promoter
chr2	28392140	28393084	Peak_153021	CRD_529	Promoter
chr2	28394989	28395593	Peak_153022	CRD_529	Promoter
chr2	28707833	28708464	Peak_153039	CRD_529	Exon
chr2	28726254	28726759	Peak_153040	CRD_529	Intron
chr2	28749807	28750083	Peak_153041	CRD_529	Promoter
chr2	28750393	28752199	Peak_153042	CRD_529	Promoter
chr2	28765245	28765894	Peak_153043	CRD_529	Intron
chr2	28801851	28802279	Peak_153044	CRD_529	Exon
chr2	28802417	28802616	Peak_153045	CRD_529	Exon
chr2	28809928	28810939	Peak_153046	CRD_529	Promoter
chr2	28821481	28821696	Peak_153047	CRD_529	Intron
chr2	28869832	28870908	Peak_153048	CRD_529	Promoter
chr2	28894238	28894957	Peak_153049	CRD_529	Promoter
chr2	29114612	29115628	Peak_153063	CRD_530	Promoter
chr2	29115899	29116854	Peak_153064	CRD_530	Promoter
chr2	29130760	29130965	Peak_153065	CRD_530	Promoter
chr2	29163991	29164572	Peak_153066	CRD_530	Intron
chr2	29196477	29197343	Peak_153067	CRD_530	Exon
chr2	29223971	29224226	Peak_153068	CRD_530	Promoter
chr2	29248517	29248716	Peak_153069	CRD_530	Intron
chr2	29254816	29255441	Peak_153070	CRD_530	Intron
chr2	29278922	29279426	Peak_153071	CRD_530	Intron
chr2	29281207	29281434	Peak_153072	CRD_530	Intron
chr2	29281450	29281980	Peak_153073	CRD_530	Intron
chr2	29326832	29327338	Peak_153079	CRD_530	Intron
chr2	29360364	29360760	Peak_153080	CRD_530	Intron
chr2	29361354	29361622	Peak_153081	CRD_530	Intron
chr2	29394394	29395118	Peak_153082	CRD_530	Intron
chr2	29397719	29398097	Peak_153083	CRD_530	Intron
chr2	29398327	29398997	Peak_153084	CRD_530	Intron
chr2	29437152	29437528	Peak_153085	CRD_530	Intron
chr2	29451051	29451610	Peak_153086	CRD_530	Intron
chr2	29492645	29493036	Peak_153087	CRD_530	Intron
chr2	29987101	29987516	Peak_153100	CRD_530	Distal_Intergenic
chr2	30026448	30026757	Peak_153101	CRD_530	Distal_Intergenic
chr2	30072241	30072625	Peak_153102	CRD_530	Intron
chr2	30073708	30074356	Peak_153103	CRD_530	Promoter
chr2	30085074	30085390	Peak_153104	CRD_530	Intron
chr2	30087907	30088300	Peak_153105	CRD_530	Intron
chr2	28956948	28957170	Peak_153052	CRD_530	Promoter
chr2	28958449	28959185	Peak_153053	CRD_530	Promoter
chr2	28980965	28981637	Peak_153054	CRD_530	Promoter
chr2	28997284	28997660	Peak_153055	CRD_530	Intron
chr2	29018292	29018765	Peak_153056	CRD_530	Promoter
chr2	29042134	29043067	Peak_153057	CRD_530	Intron
chr2	29048399	29048750	Peak_153058	CRD_530	Exon
chr2	29063369	29064494	Peak_153059	CRD_530	Promoter
chr2	29074520	29074736	Peak_153060	CRD_530	Promoter
chr2	29076312	29076650	Peak_153061	CRD_530	Promoter
chr2	29111008	29111212	Peak_153062	CRD_530	Promoter
chr2	29287528	29287852	Peak_153074	CRD_530	Intron
chr2	29287986	29288245	Peak_153075	CRD_530	Intron
chr2	29290290	29290902	Peak_153076	CRD_530	Intron
chr2	29295901	29296191	Peak_153077	CRD_530	Intron
chr2	29309144	29309473	Peak_153078	CRD_530	Intron
chr2	29521474	29521681	Peak_153088	CRD_530	Intron
chr2	29528727	29529952	Peak_153089	CRD_530	Intron
chr2	29628330	29628849	Peak_153090	CRD_530	Intron
chr2	29729534	29730267	Peak_153091	CRD_530	Intron
chr2	29796506	29796786	Peak_153092	CRD_530	Intron
chr2	29817747	29819499	Peak_153093	CRD_530	Intron
chr2	29841472	29841722	Peak_153094	CRD_530	Intron
chr2	29919916	29920147	Peak_153095	CRD_530	Promoter
chr2	29920614	29921314	Peak_153096	CRD_530	Promoter
chr2	29921538	29922012	Peak_153097	CRD_530	Promoter
chr2	29923199	29923407	Peak_153098	CRD_530	Promoter
chr2	29961650	29961948	Peak_153099	CRD_530	Distal_Intergenic
chr2	30090303	30091208	Peak_153106	CRD_531	Intron
chr2	30114795	30116184	Peak_153107	CRD_531	Intron
chr2	30120230	30120545	Peak_153108	CRD_531	Intron
chr2	30127585	30127791	Peak_153109	CRD_531	Intron
chr2	30128750	30129326	Peak_153110	CRD_531	Intron
chr2	30134663	30134974	Peak_153111	CRD_532	Promoter
chr2	30135591	30136016	Peak_153112	CRD_532	Promoter
chr2	30142009	30142208	Peak_153113	CRD_532	Promoter
chr2	30145990	30147110	Peak_153114	CRD_532	Promoter
chr2	30266000	30266431	Peak_153130	CRD_533	Intron
chr2	30266841	30267043	Peak_153131	CRD_533	Intron
chr2	30268073	30268301	Peak_153132	CRD_533	Intron
chr2	30268728	30268927	Peak_153133	CRD_533	Intron
chr2	30932884	30934762	Peak_153184	CRD_534	Intron
chr2	30938220	30938570	Peak_153185	CRD_534	Intron
chr2	30939350	30940895	Peak_153186	CRD_534	Intron
chr2	30947350	30948149	Peak_153187	CRD_534	Intron
chr2	30990718	30991130	Peak_153198	CRD_535	Promoter
chr2	30998119	30998539	Peak_153199	CRD_535	Intron
chr2	31002559	31002839	Peak_153200	CRD_535	Intron
chr2	31003794	31004889	Peak_153201	CRD_535	Intron
chr2	30950037	30950767	Peak_153188	CRD_535	Intron
chr2	30958320	30958538	Peak_153189	CRD_535	Promoter
chr2	30959895	30961067	Peak_153190	CRD_535	Intron
chr2	30972571	30972812	Peak_153191	CRD_535	Intron
chr2	30972939	30973874	Peak_153192	CRD_535	Intron
chr2	30974192	30974881	Peak_153193	CRD_535	Intron
chr2	30979833	30980299	Peak_153194	CRD_535	Intron
chr2	30981117	30981335	Peak_153195	CRD_535	Intron
chr2	30981682	30982131	Peak_153196	CRD_535	Intron
chr2	30990295	30990663	Peak_153197	CRD_535	Promoter
chr2	31008376	31008918	Peak_153202	CRD_535	Intron
chr2	31020450	31021302	Peak_153203	CRD_535	Intron
chr2	31021485	31021807	Peak_153204	CRD_535	Intron
chr2	31023627	31023885	Peak_153205	CRD_535	Intron
chr2	31030230	31030968	Peak_153206	CRD_535	Intron
chr2	31066513	31066907	Peak_153207	CRD_535	Intron
chr2	31070355	31070964	Peak_153208	CRD_535	Intron
chr2	31075871	31076280	Peak_153209	CRD_535	Intron
chr2	31081674	31081873	Peak_153210	CRD_535	Intron
chr2	31107634	31108541	Peak_153211	CRD_535	Intron
chr2	31126230	31126939	Peak_153212	CRD_535	Promoter
chr2	31128061	31128299	Peak_153213	CRD_535	Promoter
chr2	31137164	31137447	Peak_153214	CRD_535	Promoter
chr2	31241617	31242378	Peak_153231	CRD_536	Intron
chr2	31252125	31252359	Peak_153232	CRD_536	Intron
chr2	31252908	31253645	Peak_153233	CRD_536	Intron
chr2	31253717	31254794	Peak_153234	CRD_536	Intron
chr2	31257120	31257535	Peak_153235	CRD_536	Intron
chr2	31296013	31298304	Peak_153238	CRD_536	Distal_Intergenic
chr2	31333184	31333480	Peak_153239	CRD_536	Exon
chr2	31333551	31334269	Peak_153240	CRD_536	Exon
chr2	31343313	31343853	Peak_153241	CRD_536	Intron
chr2	31397134	31397439	Peak_153242	CRD_536	Intron
chr2	31654013	31654907	Peak_153243	CRD_536	Promoter
chr2	31837165	31837593	Peak_153244	CRD_536	Distal_Intergenic
chr2	31945249	31946038	Peak_153245	CRD_536	Promoter
chr2	31955754	31956677	Peak_153246	CRD_536	Intron
chr2	31975839	31976078	Peak_153247	CRD_536	Intron
chr2	31976294	31976660	Peak_153248	CRD_536	Intron
chr2	31980746	31981040	Peak_153249	CRD_536	Intron
chr2	31987532	31987746	Peak_153250	CRD_536	Intron
chr2	32008771	32008978	Peak_153251	CRD_536	Promoter
chr2	32009150	32009569	Peak_153252	CRD_536	Promoter
chr2	32010678	32011880	Peak_153253	CRD_536	Promoter
chr2	31263611	31263944	Peak_153236	CRD_536	Intron
chr2	31266734	31268590	Peak_153237	CRD_536	Exon
chr2	31155050	31155326	Peak_153217	CRD_536	Promoter
chr2	31169912	31170441	Peak_153218	CRD_536	Exon
chr2	31170555	31170802	Peak_153219	CRD_536	Exon
chr2	31177972	31178171	Peak_153220	CRD_536	Intron
chr2	31203607	31204476	Peak_153221	CRD_536	Intron
chr2	31204586	31205631	Peak_153222	CRD_536	Exon
chr2	31212994	31213613	Peak_153223	CRD_536	Intron
chr2	31217673	31218082	Peak_153224	CRD_536	Promoter
chr2	31218499	31218722	Peak_153225	CRD_536	Promoter
chr2	31233340	31234261	Peak_153226	CRD_536	Promoter
chr2	31234855	31235284	Peak_153227	CRD_536	Promoter
chr2	31235526	31235877	Peak_153228	CRD_536	Promoter
chr2	31236774	31237122	Peak_153229	CRD_536	Promoter
chr2	31239698	31240470	Peak_153230	CRD_536	Intron
chr2	32688616	32688817	Peak_153297	CRD_537	Intron
chr2	32697222	32697538	Peak_153298	CRD_537	Intron
chr2	32702415	32702636	Peak_153299	CRD_537	Intron
chr2	32711985	32712203	Peak_153300	CRD_537	Intron
chr2	32712534	32712754	Peak_153301	CRD_538	Intron
chr2	32715306	32715641	Peak_153302	CRD_538	Intron
chr2	32716078	32716346	Peak_153304	CRD_538	Intron
chr2	32758766	32759066	Peak_153305	CRD_538	Intron
chr2	32760618	32760917	Peak_153306	CRD_538	Intron
chr2	32770578	32771079	Peak_153307	CRD_539	Intron
chr2	32772454	32773313	Peak_153308	CRD_539	Intron
chr2	32797127	32797563	Peak_153309	CRD_539	Intron
chr2	32804048	32804335	Peak_153310	CRD_539	Intron
chr2	33354698	33355583	Peak_153364	CRD_540	Intron
chr2	33362467	33362776	Peak_153365	CRD_540	Intron
chr2	33365175	33365568	Peak_153366	CRD_540	Exon
chr2	33372910	33373466	Peak_153367	CRD_540	Intron
chr2	33388174	33388910	Peak_153368	CRD_540	Intron
chr2	33219183	33219441	Peak_153345	CRD_540	Intron
chr2	33237874	33238361	Peak_153346	CRD_540	Intron
chr2	33239148	33239347	Peak_153347	CRD_540	Intron
chr2	33255660	33256039	Peak_153348	CRD_540	Promoter
chr2	33264809	33265022	Peak_153349	CRD_540	Intron
chr2	33267744	33268241	Peak_153350	CRD_540	Intron
chr2	33270665	33271116	Peak_153351	CRD_540	Intron
chr2	33275682	33276172	Peak_153352	CRD_540	Promoter
chr2	33278312	33278599	Peak_153353	CRD_540	Promoter
chr2	33279482	33279721	Peak_153354	CRD_540	Intron
chr2	33281192	33281596	Peak_153355	CRD_540	Intron
chr2	33290871	33291307	Peak_153356	CRD_540	Promoter
chr2	33291368	33292205	Peak_153357	CRD_540	Promoter
chr2	33292797	33293899	Peak_153358	CRD_540	Promoter
chr2	33311892	33312367	Peak_153359	CRD_540	Intron
chr2	33316367	33317039	Peak_153360	CRD_540	Intron
chr2	33317264	33317692	Peak_153361	CRD_540	Intron
chr2	33321092	33322046	Peak_153362	CRD_540	Intron
chr2	33335286	33336064	Peak_153363	CRD_540	Promoter
chr2	33388963	33389212	Peak_153369	CRD_541	Exon
chr2	33398756	33399029	Peak_153370	CRD_541	Exon
chr2	33441299	33441630	Peak_153371	CRD_541	Intron
chr2	33449635	33449841	Peak_153372	CRD_541	Intron
chr2	33467630	33467829	Peak_153373	CRD_541	Intron
chr2	33475482	33477177	Peak_153374	CRD_541	Promoter
chr2	33498386	33499051	Peak_153375	CRD_541	Intron
chr2	33503775	33504234	Peak_153376	CRD_541	Intron
chr2	33513696	33513972	Peak_153377	CRD_541	Promoter
chr2	33521649	33522997	Peak_153378	CRD_541	Promoter
chr2	33526861	33527389	Peak_153379	CRD_541	Promoter
chr2	33529670	33530099	Peak_153380	CRD_541	Promoter
chr2	33531758	33532029	Peak_153381	CRD_541	Promoter
chr2	33549163	33549428	Peak_153382	CRD_541	Intron
chr2	33554748	33555524	Peak_153383	CRD_541	Exon
chr2	33555687	33556216	Peak_153384	CRD_541	Intron
chr2	33559254	33560235	Peak_153385	CRD_541	Intron
chr2	33680617	33681853	Peak_153405	CRD_542	Distal_Intergenic
chr2	33709600	33709799	Peak_153406	CRD_542	Promoter
chr2	33709949	33710205	Peak_153407	CRD_542	Intron
chr2	33719315	33719634	Peak_153408	CRD_542	Intron
chr2	34160807	34161222	Peak_153445	CRD_543	Intron
chr2	34161451	34161856	Peak_153446	CRD_543	Intron
chr2	34167294	34167943	Peak_153447	CRD_543	Intron
chr2	34168252	34168711	Peak_153448	CRD_543	Intron
chr2	34317205	34317520	Peak_153475	CRD_544	Distal_Intergenic
chr2	34317750	34318062	Peak_153476	CRD_544	Distal_Intergenic
chr2	34337637	34337842	Peak_153477	CRD_544	Distal_Intergenic
chr2	34345710	34346328	Peak_153478	CRD_544	Distal_Intergenic
chr2	34349565	34349928	Peak_153479	CRD_544	Distal_Intergenic
chr2	34356082	34356298	Peak_153480	CRD_544	Distal_Intergenic
chr2	34232893	34233165	Peak_153459	CRD_544	Intron
chr2	34243905	34245294	Peak_153460	CRD_544	Intron
chr2	34254421	34254859	Peak_153461	CRD_544	Intron
chr2	34255504	34256216	Peak_153462	CRD_544	Intron
chr2	34275861	34276537	Peak_153463	CRD_544	Intron
chr2	34277015	34277293	Peak_153464	CRD_544	Intron
chr2	34282058	34282285	Peak_153465	CRD_544	Intron
chr2	34294858	34295766	Peak_153466	CRD_544	Intron
chr2	34296713	34297224	Peak_153467	CRD_544	Intron
chr2	34302580	34303145	Peak_153468	CRD_544	Distal_Intergenic
chr2	34303209	34304038	Peak_153469	CRD_544	Distal_Intergenic
chr2	34304600	34305014	Peak_153470	CRD_544	Distal_Intergenic
chr2	34307154	34307598	Peak_153471	CRD_544	Distal_Intergenic
chr2	34311838	34312494	Peak_153472	CRD_544	Distal_Intergenic
chr2	34315538	34315776	Peak_153473	CRD_544	Distal_Intergenic
chr2	34316894	34317093	Peak_153474	CRD_544	Distal_Intergenic
chr2	36021589	36021872	Peak_153664	CRD_545	Distal_Intergenic
chr2	36022072	36022278	Peak_153665	CRD_545	Distal_Intergenic
chr2	36022348	36022549	Peak_153666	CRD_545	Distal_Intergenic
chr2	36027556	36027860	Peak_153667	CRD_545	Distal_Intergenic
chr2	36043380	36044113	Peak_153668	CRD_546	Distal_Intergenic
chr2	36053287	36053815	Peak_153669	CRD_546	Distal_Intergenic
chr2	36058737	36059381	Peak_153670	CRD_546	Distal_Intergenic
chr2	36074659	36075083	Peak_153671	CRD_546	Distal_Intergenic
chr2	36079819	36080328	Peak_153672	CRD_546	Distal_Intergenic
chr2	36086413	36087848	Peak_153673	CRD_546	Distal_Intergenic
chr2	36805948	36806309	Peak_153771	CRD_547	Intron
chr2	36807926	36808335	Peak_153772	CRD_547	Intron
chr2	36811149	36811721	Peak_153773	CRD_547	Intron
chr2	36811949	36812920	Peak_153774	CRD_547	Intron
chr2	36839947	36840807	Peak_153775	CRD_547	Promoter
chr2	36840892	36841091	Peak_153776	CRD_548	Promoter
chr2	36854736	36855083	Peak_153777	CRD_548	Intron
chr2	36857780	36858120	Peak_153778	CRD_548	Exon
chr2	36858333	36858670	Peak_153779	CRD_548	Intron
chr2	36859377	36859680	Peak_153780	CRD_548	Intron
chr2	37389838	37391471	Peak_153824	CRD_549	Distal_Intergenic
chr2	37395725	37396687	Peak_153825	CRD_549	Distal_Intergenic
chr2	37414257	37415114	Peak_153826	CRD_549	Distal_Intergenic
chr2	37415432	37415768	Peak_153827	CRD_549	Distal_Intergenic
chr2	37444536	37444992	Peak_153828	CRD_549	Distal_Intergenic
chr2	37454630	37455100	Peak_153829	CRD_549	Distal_Intergenic
chr2	37489261	37489609	Peak_153830	CRD_549	Distal_Intergenic
chr2	37504751	37505073	Peak_153831	CRD_549	Distal_Intergenic
chr2	37507623	37508395	Peak_153832	CRD_549	Distal_Intergenic
chr2	37512963	37513334	Peak_153833	CRD_549	Distal_Intergenic
chr2	37523615	37524230	Peak_153834	CRD_549	Distal_Intergenic
chr2	37535957	37536524	Peak_153835	CRD_549	Distal_Intergenic
chr2	37553298	37553591	Peak_153836	CRD_549	Distal_Intergenic
chr2	37553892	37554671	Peak_153837	CRD_549	Distal_Intergenic
chr2	37563520	37564068	Peak_153839	CRD_549	Distal_Intergenic
chr2	37565356	37565850	Peak_153840	CRD_549	Distal_Intergenic
chr2	37566695	37567000	Peak_153841	CRD_549	Distal_Intergenic
chr2	37570824	37571890	Peak_153842	CRD_549	Distal_Intergenic
chr2	37576806	37577416	Peak_153843	CRD_549	Distal_Intergenic
chr2	37582409	37583367	Peak_153844	CRD_549	Distal_Intergenic
chr2	37585666	37586600	Peak_153845	CRD_549	Distal_Intergenic
chr2	37612287	37612532	Peak_153846	CRD_549	Intron
chr2	37614005	37614879	Peak_153847	CRD_549	Intron
chr2	37620024	37620440	Peak_153848	CRD_549	Intron
chr2	37623982	37624436	Peak_153849	CRD_549	Intron
chr2	37625119	37626519	Peak_153850	CRD_549	Intron
chr2	37636461	37636660	Peak_153851	CRD_549	Intron
chr2	37641096	37641525	Peak_153852	CRD_549	Intron
chr2	37648024	37648741	Peak_153853	CRD_549	Promoter
chr2	37653847	37654695	Peak_153854	CRD_549	Intron
chr2	37669332	37669801	Peak_153855	CRD_549	Promoter
chr2	37670513	37671820	Peak_153856	CRD_549	Promoter
chr2	37672109	37672435	Peak_153857	CRD_549	Promoter
chr2	37720487	37720997	Peak_153858	CRD_549	Intron
chr2	37721049	37721851	Peak_153859	CRD_549	Intron
chr2	37732452	37732825	Peak_153860	CRD_550	Intron
chr2	37734916	37735519	Peak_153861	CRD_550	Promoter
chr2	37739976	37740937	Peak_153862	CRD_550	Promoter
chr2	37764120	37764561	Peak_153863	CRD_550	Distal_Intergenic
chr2	37771332	37772273	Peak_153864	CRD_551	Distal_Intergenic
chr2	37772798	37773069	Peak_153865	CRD_551	Distal_Intergenic
chr2	37775832	37776228	Peak_153866	CRD_551	Distal_Intergenic
chr2	37776890	37777484	Peak_153867	CRD_551	Distal_Intergenic
chr2	37832461	37833116	Peak_153868	CRD_551	Intron
chr2	37858411	37858733	Peak_153869	CRD_551	Intron
chr2	38209795	38210446	Peak_153908	CRD_551	Intron
chr2	38245520	38245755	Peak_153909	CRD_551	Distal_Intergenic
chr2	38260498	38260705	Peak_153910	CRD_551	Distal_Intergenic
chr2	38260831	38261764	Peak_153911	CRD_551	Distal_Intergenic
chr2	38274638	38275129	Peak_153912	CRD_551	Distal_Intergenic
chr2	38540445	38540934	Peak_153945	CRD_551	Distal_Intergenic
chr2	38543706	38543951	Peak_153946	CRD_551	Distal_Intergenic
chr2	38555288	38555700	Peak_153947	CRD_551	Distal_Intergenic
chr2	38567617	38567903	Peak_153948	CRD_551	Promoter
chr2	38572011	38572547	Peak_153949	CRD_551	Promoter
chr2	38581288	38581877	Peak_153950	CRD_551	Exon
chr2	38602450	38604283	Peak_153951	CRD_551	Promoter
chr2	38615367	38615593	Peak_153952	CRD_551	Distal_Intergenic
chr2	38615744	38615951	Peak_153953	CRD_551	Distal_Intergenic
chr2	38700153	38700396	Peak_153963	CRD_551	Intron
chr2	38704835	38705747	Peak_153964	CRD_551	Intron
chr2	38716139	38716472	Peak_153965	CRD_551	Intron
chr2	38720436	38721492	Peak_153966	CRD_551	Intron
chr2	38725648	38725928	Peak_153967	CRD_551	Intron
chr2	38726041	38726288	Peak_153968	CRD_551	Intron
chr2	38325946	38326210	Peak_153916	CRD_551	Intron
chr2	38359312	38359727	Peak_153917	CRD_551	Promoter
chr2	38362334	38363150	Peak_153918	CRD_551	Promoter
chr2	38372105	38372305	Peak_153919	CRD_551	Intron
chr2	38376214	38376657	Peak_153920	CRD_551	Promoter
chr2	38376734	38378626	Peak_153921	CRD_551	Promoter
chr2	38383876	38384244	Peak_153922	CRD_551	Distal_Intergenic
chr2	38388995	38389314	Peak_153923	CRD_551	Distal_Intergenic
chr2	38409203	38410156	Peak_153924	CRD_551	Intron
chr2	38417712	38418465	Peak_153925	CRD_551	Promoter
chr2	38442566	38443702	Peak_153926	CRD_551	Intron
chr2	38444022	38444780	Peak_153927	CRD_551	Intron
chr2	38446919	38447232	Peak_153928	CRD_551	Intron
chr2	38448946	38449175	Peak_153929	CRD_551	Intron
chr2	38462122	38462751	Peak_153930	CRD_551	Promoter
chr2	38463403	38463874	Peak_153931	CRD_551	Promoter
chr2	38466487	38467007	Peak_153932	CRD_551	Promoter
chr2	38467483	38467851	Peak_153933	CRD_551	Promoter
chr2	38473307	38474370	Peak_153934	CRD_551	Intron
chr2	38474578	38475301	Peak_153935	CRD_551	Intron
chr2	38486391	38486853	Peak_153936	CRD_551	Intron
chr2	38497164	38497762	Peak_153937	CRD_551	Intron
chr2	38505763	38506196	Peak_153938	CRD_551	Intron
chr2	38515243	38516191	Peak_153939	CRD_551	Promoter
chr2	38526243	38526574	Peak_153940	CRD_551	Distal_Intergenic
chr2	38527923	38528692	Peak_153941	CRD_551	Distal_Intergenic
chr2	38650563	38651247	Peak_153954	CRD_551	Distal_Intergenic
chr2	38663515	38664639	Peak_153955	CRD_551	Promoter
chr2	38665714	38666204	Peak_153956	CRD_551	Promoter
chr2	38666744	38666945	Peak_153957	CRD_551	Promoter
chr2	38667062	38667636	Peak_153958	CRD_551	Promoter
chr2	38690292	38691199	Peak_153959	CRD_551	Intron
chr2	38691360	38691588	Peak_153960	CRD_551	Intron
chr2	38692345	38693204	Peak_153961	CRD_551	Intron
chr2	38699895	38700094	Peak_153962	CRD_551	Intron
chr2	38533279	38534301	Peak_153942	CRD_551	Promoter
chr2	38534733	38535492	Peak_153943	CRD_551	Promoter
chr2	38535600	38536402	Peak_153944	CRD_551	Promoter
chr2	37870918	37871163	Peak_153870	CRD_551	Intron
chr2	37871537	37872950	Peak_153871	CRD_551	Promoter
chr2	37877528	37877869	Peak_153872	CRD_551	Promoter
chr2	37890811	37891260	Peak_153873	CRD_551	Distal_Intergenic
chr2	37894522	37895129	Peak_153874	CRD_551	Distal_Intergenic
chr2	37916407	37917264	Peak_153875	CRD_551	Distal_Intergenic
chr2	37924770	37926006	Peak_153876	CRD_551	Promoter
chr2	37928451	37928688	Peak_153877	CRD_551	Promoter
chr2	37948946	37949440	Peak_153878	CRD_551	Promoter
chr2	37982090	37982614	Peak_153879	CRD_551	Intron
chr2	37997619	37997995	Peak_153880	CRD_551	Exon
chr2	38016042	38016445	Peak_153881	CRD_551	Intron
chr2	38018069	38019167	Peak_153882	CRD_551	Intron
chr2	38036132	38036374	Peak_153883	CRD_551	Promoter
chr2	38036446	38036900	Peak_153884	CRD_551	Promoter
chr2	38037784	38039029	Peak_153885	CRD_551	Promoter
chr2	38067556	38067786	Peak_153886	CRD_551	Promoter
chr2	38076192	38077147	Peak_153887	CRD_551	Promoter
chr2	38079189	38079524	Peak_153888	CRD_551	Promoter
chr2	38080237	38080436	Peak_153889	CRD_551	Promoter
chr2	38089995	38090254	Peak_153890	CRD_551	Intron
chr2	38091941	38092155	Peak_153891	CRD_551	Intron
chr2	38093604	38094046	Peak_153892	CRD_551	Intron
chr2	38095532	38096847	Peak_153893	CRD_551	Promoter
chr2	38106028	38107366	Peak_153894	CRD_551	Promoter
chr2	38113652	38114842	Peak_153895	CRD_551	Promoter
chr2	38115363	38115569	Peak_153896	CRD_551	Promoter
chr2	38119780	38120039	Peak_153897	CRD_551	Promoter
chr2	38121654	38121952	Peak_153898	CRD_551	Promoter
chr2	38122400	38122671	Peak_153899	CRD_551	Promoter
chr2	38125472	38126488	Peak_153900	CRD_551	Promoter
chr2	38130810	38131364	Peak_153901	CRD_551	Exon
chr2	38141217	38141901	Peak_153902	CRD_551	Promoter
chr2	38146295	38147575	Peak_153903	CRD_551	Promoter
chr2	38155085	38155289	Peak_153904	CRD_551	Intron
chr2	38155541	38155890	Peak_153905	CRD_551	Intron
chr2	38162672	38163321	Peak_153906	CRD_551	Intron
chr2	38178566	38179470	Peak_153907	CRD_551	Intron
chr2	38292289	38292520	Peak_153913	CRD_551	Exon
chr2	38292841	38293453	Peak_153914	CRD_551	Exon
chr2	38315746	38316087	Peak_153915	CRD_551	Promoter
chr2	38734494	38734729	Peak_153969	CRD_552	Exon
chr2	38737151	38738167	Peak_153970	CRD_552	Intron
chr2	38740809	38741637	Peak_153971	CRD_552	Exon
chr2	38742775	38743101	Peak_153972	CRD_552	Exon
chr2	39247425	39247811	Peak_154011	CRD_553	Exon
chr2	39266314	39266700	Peak_154012	CRD_553	Promoter
chr2	39283011	39283255	Peak_154013	CRD_553	Promoter
chr2	39356818	39357347	Peak_154014	CRD_553	Intron
chr2	39368536	39369209	Peak_154015	CRD_553	Intron
chr2	38750395	38750667	Peak_153973	CRD_553	Promoter
chr2	38750730	38752039	Peak_153974	CRD_553	Promoter
chr2	38777779	38778907	Peak_153975	CRD_553	Promoter
chr2	38791066	38791464	Peak_153976	CRD_553	Distal_Intergenic
chr2	38794614	38794813	Peak_153977	CRD_553	Exon
chr2	38805252	38806759	Peak_153978	CRD_553	Promoter
chr2	38811878	38812265	Peak_153979	CRD_553	Promoter
chr2	38818685	38818923	Peak_153980	CRD_553	Promoter
chr2	38820846	38821057	Peak_153981	CRD_553	Promoter
chr2	38827596	38828054	Peak_153982	CRD_553	Intron
chr2	38828151	38828566	Peak_153983	CRD_553	Exon
chr2	38836026	38836225	Peak_153984	CRD_553	Intron
chr2	38842373	38842592	Peak_153985	CRD_553	Intron
chr2	38875109	38876691	Peak_153986	CRD_553	Promoter
chr2	38947647	38947972	Peak_153987	CRD_553	Intron
chr2	38966797	38967001	Peak_153988	CRD_553	Intron
chr2	38974373	38975213	Peak_153989	CRD_553	Exon
chr2	38977976	38978220	Peak_153990	CRD_553	Distal_Intergenic
chr2	38978326	38978835	Peak_153991	CRD_553	Exon
chr2	38990516	38990874	Peak_153992	CRD_553	Promoter
chr2	38991511	38992220	Peak_153993	CRD_553	Promoter
chr2	38998875	38999791	Peak_153994	CRD_553	Intron
chr2	39000421	39001246	Peak_153995	CRD_553	Intron
chr2	39004930	39005202	Peak_153996	CRD_553	Promoter
chr2	39036157	39036365	Peak_153997	CRD_553	Intron
chr2	39082217	39082483	Peak_153998	CRD_553	Promoter
chr2	39107154	39107441	Peak_153999	CRD_553	Intron
chr2	39120971	39121488	Peak_154000	CRD_553	Promoter
chr2	39123876	39125151	Peak_154001	CRD_553	Promoter
chr2	39175755	39176012	Peak_154002	CRD_553	Exon
chr2	39203569	39203809	Peak_154003	CRD_553	Intron
chr2	39203976	39204211	Peak_154004	CRD_553	Intron
chr2	39210891	39211354	Peak_154005	CRD_553	Intron
chr2	39214748	39215237	Peak_154006	CRD_553	Intron
chr2	39215588	39215814	Peak_154007	CRD_553	Intron
chr2	39227929	39229081	Peak_154008	CRD_553	Promoter
chr2	39229885	39230206	Peak_154009	CRD_553	Promoter
chr2	39246860	39247133	Peak_154010	CRD_553	Exon
chr2	39379530	39380018	Peak_154016	CRD_553	Promoter
chr2	39380557	39381187	Peak_154017	CRD_553	Promoter
chr2	39408832	39409120	Peak_154018	CRD_553	Intron
chr2	39413340	39413542	Peak_154019	CRD_553	Intron
chr2	39413966	39414210	Peak_154020	CRD_553	Intron
chr2	39414461	39414682	Peak_154021	CRD_553	Intron
chr2	39423237	39423480	Peak_154022	CRD_553	Intron
chr2	39435208	39435504	Peak_154023	CRD_553	Promoter
chr2	39436370	39436691	Peak_154024	CRD_553	Promoter
chr2	39437131	39438292	Peak_154025	CRD_553	Promoter
chr2	39467594	39468239	Peak_154026	CRD_553	Intron
chr2	39468719	39469352	Peak_154027	CRD_553	Intron
chr2	39469419	39470275	Peak_154028	CRD_553	Intron
chr2	39478631	39479130	Peak_154029	CRD_553	Intron
chr2	39479395	39479734	Peak_154030	CRD_553	Intron
chr2	39484286	39484578	Peak_154031	CRD_553	Intron
chr2	39492236	39492536	Peak_154032	CRD_553	Intron
chr2	39494740	39495375	Peak_154033	CRD_553	Intron
chr2	39510019	39510528	Peak_154034	CRD_553	Intron
chr2	39512423	39512918	Peak_154035	CRD_553	Promoter
chr2	39513640	39513950	Peak_154036	CRD_553	Promoter
chr2	39516294	39517271	Peak_154037	CRD_553	Promoter
chr2	39524997	39525518	Peak_154038	CRD_553	Intron
chr2	39528795	39529174	Peak_154039	CRD_553	Intron
chr2	39530692	39530941	Peak_154040	CRD_553	Intron
chr2	39549192	39549424	Peak_154041	CRD_553	Intron
chr2	39571180	39571795	Peak_154042	CRD_553	Intron
chr2	39583908	39585279	Peak_154043	CRD_553	Exon
chr2	39593769	39594092	Peak_154044	CRD_553	Intron
chr2	39608361	39609483	Peak_154045	CRD_553	Intron
chr2	39621855	39622279	Peak_154046	CRD_553	Intron
chr2	39623938	39624740	Peak_154047	CRD_553	Exon
chr2	39631699	39632223	Peak_154048	CRD_553	Intron
chr2	39642180	39642732	Peak_154049	CRD_553	Intron
chr2	39660594	39661493	Peak_154050	CRD_553	Intron
chr2	39664037	39664342	Peak_154051	CRD_553	Promoter
chr2	39667609	39668059	Peak_154054	CRD_554	Promoter
chr2	39670421	39670684	Peak_154055	CRD_554	Intron
chr2	39671477	39672195	Peak_154056	CRD_554	Intron
chr2	39677594	39678144	Peak_154057	CRD_554	Intron
chr2	39679770	39680083	Peak_154058	CRD_555	Intron
chr2	39683155	39683852	Peak_154059	CRD_555	Intron
chr2	39685177	39685442	Peak_154060	CRD_555	Promoter
chr2	39685804	39686291	Peak_154061	CRD_555	Promoter
chr2	39686429	39687053	Peak_154062	CRD_555	Promoter
chr2	39696357	39698097	Peak_154063	CRD_555	Promoter
chr2	39709108	39709605	Peak_154064	CRD_555	Intron
chr2	39715907	39716158	Peak_154065	CRD_555	Intron
chr2	39718300	39718878	Peak_154066	CRD_555	Distal_Intergenic
chr2	39719375	39719592	Peak_154067	CRD_555	Distal_Intergenic
chr2	39730742	39731040	Peak_154068	CRD_555	Distal_Intergenic
chr2	39732377	39733610	Peak_154069	CRD_555	Exon
chr2	39737637	39738284	Peak_154070	CRD_555	Intron
chr2	39738993	39739279	Peak_154071	CRD_555	Intron
chr2	39739365	39739911	Peak_154072	CRD_555	Intron
chr2	39746148	39746382	Peak_154073	CRD_555	Promoter
chr2	39772336	39773082	Peak_154074	CRD_555	Promoter
chr2	39773971	39774220	Peak_154075	CRD_555	Intron
chr2	39778696	39779013	Peak_154076	CRD_555	Promoter
chr2	39779073	39780359	Peak_154077	CRD_555	Promoter
chr2	39781064	39781328	Peak_154078	CRD_555	Promoter
chr2	39849100	39849435	Peak_154079	CRD_555	Promoter
chr2	39851670	39852221	Peak_154080	CRD_555	Promoter
chr2	40131583	40131840	Peak_154097	CRD_556	Intron
chr2	40150086	40151048	Peak_154098	CRD_556	Intron
chr2	40160985	40161331	Peak_154099	CRD_556	Intron
chr2	40161447	40161884	Peak_154100	CRD_556	Intron
chr2	40173358	40173615	Peak_154101	CRD_557	Intron
chr2	40173689	40173924	Peak_154102	CRD_557	Intron
chr2	40196966	40197573	Peak_154103	CRD_557	Intron
chr2	40197663	40197898	Peak_154104	CRD_557	Intron
chr2	40203375	40203631	Peak_154105	CRD_557	Intron
chr2	41118124	41118385	Peak_154158	CRD_558	Distal_Intergenic
chr2	41119007	41119243	Peak_154159	CRD_558	Distal_Intergenic
chr2	41119495	41119794	Peak_154160	CRD_558	Distal_Intergenic
chr2	41204560	41204863	Peak_154161	CRD_558	Distal_Intergenic
chr2	41242736	41242958	Peak_154162	CRD_558	Distal_Intergenic
chr2	41954706	41954920	Peak_154204	CRD_559	Promoter
chr2	41955385	41956007	Peak_154205	CRD_559	Promoter
chr2	41965619	41965880	Peak_154206	CRD_559	Distal_Intergenic
chr2	41966515	41967132	Peak_154207	CRD_559	Distal_Intergenic
chr2	41827093	41827406	Peak_154193	CRD_559	Distal_Intergenic
chr2	41840428	41841807	Peak_154194	CRD_559	Distal_Intergenic
chr2	41853498	41854074	Peak_154195	CRD_559	Promoter
chr2	41867035	41868087	Peak_154196	CRD_559	Distal_Intergenic
chr2	41869573	41870107	Peak_154197	CRD_559	Promoter
chr2	41873295	41873849	Peak_154198	CRD_559	Promoter
chr2	41900049	41900602	Peak_154199	CRD_559	Distal_Intergenic
chr2	41903600	41904052	Peak_154200	CRD_559	Distal_Intergenic
chr2	41928418	41928987	Peak_154201	CRD_559	Exon
chr2	41934108	41934601	Peak_154202	CRD_559	Promoter
chr2	41937264	41937748	Peak_154203	CRD_559	Exon
chr2	42086329	42086830	Peak_154227	CRD_560	Distal_Intergenic
chr2	42095906	42096265	Peak_154228	CRD_560	Distal_Intergenic
chr2	42105797	42106043	Peak_154229	CRD_560	Distal_Intergenic
chr2	42110619	42111036	Peak_154230	CRD_560	Distal_Intergenic
chr2	42127813	42128474	Peak_154231	CRD_560	Distal_Intergenic
chr2	42132074	42132469	Peak_154232	CRD_560	Distal_Intergenic
chr2	42132622	42134063	Peak_154233	CRD_560	Distal_Intergenic
chr2	42141313	42141713	Peak_154234	CRD_560	Exon
chr2	42163433	42164001	Peak_154235	CRD_560	Intron
chr2	42168599	42170402	Peak_154236	CRD_560	Promoter
chr2	42233961	42234543	Peak_154239	CRD_560	Intron
chr2	42271013	42271279	Peak_154240	CRD_560	Intron
chr2	42271336	42271631	Peak_154241	CRD_560	Intron
chr2	42274435	42274792	Peak_154242	CRD_560	Intron
chr2	41980565	41980767	Peak_154210	CRD_560	Distal_Intergenic
chr2	41987424	41988236	Peak_154211	CRD_560	Distal_Intergenic
chr2	41990526	41991293	Peak_154212	CRD_560	Distal_Intergenic
chr2	41997971	41998808	Peak_154213	CRD_560	Distal_Intergenic
chr2	41998966	41999376	Peak_154214	CRD_560	Distal_Intergenic
chr2	42007113	42008487	Peak_154215	CRD_560	Distal_Intergenic
chr2	42009862	42010115	Peak_154216	CRD_560	Distal_Intergenic
chr2	42028425	42029485	Peak_154217	CRD_560	Distal_Intergenic
chr2	42044974	42045197	Peak_154218	CRD_560	Promoter
chr2	42045429	42046140	Peak_154219	CRD_560	Promoter
chr2	42046268	42046610	Peak_154220	CRD_560	Promoter
chr2	42046941	42047192	Peak_154221	CRD_560	Promoter
chr2	42053282	42053735	Peak_154222	CRD_560	Promoter
chr2	42053986	42054982	Peak_154223	CRD_560	Promoter
chr2	42060036	42060403	Peak_154224	CRD_560	Distal_Intergenic
chr2	42060536	42060945	Peak_154225	CRD_560	Distal_Intergenic
chr2	42078121	42078437	Peak_154226	CRD_560	Distal_Intergenic
chr2	42192867	42193349	Peak_154237	CRD_560	Intron
chr2	42193689	42193998	Peak_154238	CRD_560	Intron
chr2	42299038	42299351	Peak_154243	CRD_560	Intron
chr2	42324827	42325102	Peak_154244	CRD_560	Intron
chr2	42328422	42328740	Peak_154245	CRD_560	Intron
chr2	42329541	42330280	Peak_154246	CRD_561	Exon
chr2	42330498	42330911	Peak_154247	CRD_561	Exon
chr2	42331199	42331408	Peak_154248	CRD_561	Exon
chr2	42338851	42339101	Peak_154249	CRD_561	Intron
chr2	42361106	42362010	Peak_154250	CRD_561	Promoter
chr2	42363497	42363788	Peak_154251	CRD_561	Promoter
chr2	42722004	42723167	Peak_154275	CRD_562	Exon
chr2	42727053	42727458	Peak_154276	CRD_562	Intron
chr2	42728220	42728685	Peak_154277	CRD_562	Intron
chr2	42753919	42755657	Peak_154278	CRD_562	Exon
chr2	42765719	42767140	Peak_154279	CRD_562	Promoter
chr2	43699352	43700851	Peak_154331	CRD_563	Exon
chr2	43701230	43701485	Peak_154332	CRD_563	Intron
chr2	43707223	43707615	Peak_154333	CRD_563	Exon
chr2	43773690	43774600	Peak_154334	CRD_563	Promoter
chr2	43810169	43810954	Peak_154335	CRD_564	Exon
chr2	43811008	43811207	Peak_154336	CRD_564	Exon
chr2	43814818	43815059	Peak_154337	CRD_564	Intron
chr2	43831454	43832348	Peak_154338	CRD_564	Promoter
chr2	43832516	43832810	Peak_154339	CRD_564	Promoter
chr2	43834184	43834415	Peak_154340	CRD_564	Promoter
chr2	43850889	43851306	Peak_154341	CRD_564	Intron
chr2	43877751	43878572	Peak_154342	CRD_564	Exon
chr2	43890713	43891256	Peak_154343	CRD_564	Promoter
chr2	43898442	43899289	Peak_154344	CRD_564	Promoter
chr2	43905283	43905521	Peak_154345	CRD_564	Promoter
chr2	43941948	43942344	Peak_154346	CRD_564	Intron
chr2	43944043	43944302	Peak_154347	CRD_564	Intron
chr2	43950441	43950748	Peak_154348	CRD_564	Exon
chr2	43995833	43996916	Peak_154349	CRD_564	Promoter
chr2	44044019	44044576	Peak_154350	CRD_564	Distal_Intergenic
chr2	44087000	44089009	Peak_154351	CRD_564	Distal_Intergenic
chr2	44097425	44097730	Peak_154352	CRD_564	Distal_Intergenic
chr2	44103294	44103502	Peak_154353	CRD_564	Distal_Intergenic
chr2	44130530	44130824	Peak_154354	CRD_564	Distal_Intergenic
chr2	44155738	44156359	Peak_154355	CRD_564	Promoter
chr2	44167719	44169022	Peak_154356	CRD_564	Promoter
chr2	44244161	44244410	Peak_154357	CRD_564	Exon
chr2	44267403	44267604	Peak_154358	CRD_564	Distal_Intergenic
chr2	44267758	44269127	Peak_154359	CRD_564	Promoter
chr2	44291722	44291948	Peak_154360	CRD_564	Intron
chr2	44299562	44299967	Peak_154361	CRD_564	Promoter
chr2	45649324	45649748	Peak_154396	CRD_565	Promoter
chr2	45650870	45651409	Peak_154397	CRD_565	Promoter
chr2	45652293	45652545	Peak_154398	CRD_565	Promoter
chr2	45652606	45653018	Peak_154399	CRD_565	Promoter
chr2	45653672	45653913	Peak_154400	CRD_565	Promoter
chr2	45664596	45664876	Peak_154401	CRD_565	Intron
chr2	45668830	45669600	Peak_154402	CRD_565	Intron
chr2	45691073	45691624	Peak_154403	CRD_565	Intron
chr2	45699138	45699975	Peak_154404	CRD_565	Promoter
chr2	45706109	45706384	Peak_154405	CRD_565	Intron
chr2	44306914	44307199	Peak_154364	CRD_565	Intron
chr2	44325019	44325409	Peak_154365	CRD_565	Promoter
chr2	44360818	44362743	Peak_154366	CRD_565	Promoter
chr2	44479436	44479793	Peak_154367	CRD_565	Intron
chr2	44569230	44569783	Peak_154368	CRD_565	Intron
chr2	44578314	44578686	Peak_154369	CRD_565	Intron
chr2	44649268	44650109	Peak_154370	CRD_565	Intron
chr2	44692860	44693150	Peak_154371	CRD_565	Intron
chr2	44699085	44700142	Peak_154372	CRD_565	Intron
chr2	44747253	44747452	Peak_154373	CRD_565	Intron
chr2	44788743	44788983	Peak_154374	CRD_565	Distal_Intergenic
chr2	44789034	44789885	Peak_154375	CRD_565	Distal_Intergenic
chr2	44955675	44955948	Peak_154376	CRD_565	Promoter
chr2	44965766	44966001	Peak_154377	CRD_565	Intron
chr2	44981578	44982159	Peak_154379	CRD_565	Distal_Intergenic
chr2	45116682	45116928	Peak_154380	CRD_565	Distal_Intergenic
chr2	45203389	45203588	Peak_154381	CRD_565	Intron
chr2	45229418	45229946	Peak_154382	CRD_565	Intron
chr2	45261630	45262617	Peak_154383	CRD_565	Intron
chr2	45287095	45287445	Peak_154384	CRD_565	Intron
chr2	45358423	45358681	Peak_154385	CRD_565	Distal_Intergenic
chr2	45382739	45383433	Peak_154386	CRD_565	Distal_Intergenic
chr2	45414461	45414765	Peak_154387	CRD_565	Intron
chr2	45466153	45467040	Peak_154388	CRD_565	Intron
chr2	45494732	45494937	Peak_154389	CRD_565	Intron
chr2	45496658	45497731	Peak_154390	CRD_565	Intron
chr2	45552556	45552764	Peak_154391	CRD_565	Intron
chr2	45568279	45568532	Peak_154392	CRD_565	Promoter
chr2	45585277	45585650	Peak_154393	CRD_565	Exon
chr2	45610341	45611528	Peak_154394	CRD_565	Promoter
chr2	45643696	45644387	Peak_154395	CRD_565	Distal_Intergenic
chr2	45707072	45707479	Peak_154406	CRD_565	Intron
chr2	45707567	45708278	Peak_154407	CRD_565	Intron
chr2	45714644	45715290	Peak_154408	CRD_565	Intron
chr2	45735115	45735847	Peak_154409	CRD_565	Intron
chr2	45736669	45737696	Peak_154410	CRD_565	Intron
chr2	45741470	45741788	Peak_154411	CRD_565	Intron
chr2	45748214	45749017	Peak_154412	CRD_565	Intron
chr2	45749992	45750303	Peak_154413	CRD_565	Intron
chr2	45754115	45754992	Peak_154414	CRD_565	Intron
chr2	45758899	45759112	Peak_154415	CRD_565	Intron
chr2	45759163	45760175	Peak_154416	CRD_565	Intron
chr2	45769801	45770560	Peak_154417	CRD_565	Intron
chr2	45770972	45771830	Peak_154418	CRD_565	Intron
chr2	45780670	45781084	Peak_154419	CRD_565	Intron
chr2	45786234	45787149	Peak_154420	CRD_565	Intron
chr2	45794220	45794419	Peak_154421	CRD_565	Intron
chr2	45804436	45804637	Peak_154422	CRD_565	Intron
chr2	45813436	45813978	Peak_154423	CRD_565	Intron
chr2	45815235	45815520	Peak_154424	CRD_565	Intron
chr2	45819272	45820000	Peak_154425	CRD_565	Intron
chr2	45821798	45822129	Peak_154426	CRD_565	Intron
chr2	45823618	45824198	Peak_154427	CRD_565	Intron
chr2	45826937	45827295	Peak_154428	CRD_565	Intron
chr2	45833831	45834303	Peak_154429	CRD_565	Intron
chr2	45834504	45835174	Peak_154430	CRD_565	Intron
chr2	45839365	45840224	Peak_154431	CRD_565	Intron
chr2	45840773	45841110	Peak_154432	CRD_565	Intron
chr2	45841743	45842199	Peak_154433	CRD_565	Intron
chr2	45845392	45845801	Peak_154434	CRD_565	Exon
chr2	45849970	45850278	Peak_154435	CRD_565	Intron
chr2	45852862	45853130	Peak_154436	CRD_565	Intron
chr2	45860324	45861298	Peak_154437	CRD_565	Intron
chr2	45873653	45874841	Peak_154438	CRD_565	Intron
chr2	45883014	45883287	Peak_154439	CRD_565	Intron
chr2	45883556	45883968	Peak_154440	CRD_565	Intron
chr2	45887856	45888377	Peak_154441	CRD_565	Intron
chr2	45888973	45889483	Peak_154442	CRD_565	Intron
chr2	45889537	45889737	Peak_154443	CRD_565	Intron
chr2	45904263	45905250	Peak_154444	CRD_565	Intron
chr2	45905447	45905646	Peak_154445	CRD_565	Intron
chr2	45909376	45910169	Peak_154446	CRD_565	Intron
chr2	45910560	45911090	Peak_154447	CRD_565	Intron
chr2	45918556	45918831	Peak_154448	CRD_565	Intron
chr2	45918882	45919138	Peak_154449	CRD_565	Intron
chr2	45922551	45922888	Peak_154450	CRD_565	Intron
chr2	45924621	45924820	Peak_154451	CRD_565	Intron
chr2	45925926	45926351	Peak_154452	CRD_565	Intron
chr2	45928375	45929551	Peak_154453	CRD_565	Intron
chr2	45936219	45936899	Peak_154454	CRD_565	Intron
chr2	45962562	45962874	Peak_154455	CRD_565	Intron
chr2	45964212	45964590	Peak_154456	CRD_565	Intron
chr2	45993471	45993670	Peak_154457	CRD_565	Intron
chr2	46010920	46011180	Peak_154458	CRD_565	Exon
chr2	46018759	46019053	Peak_154459	CRD_565	Intron
chr2	46031515	46031922	Peak_154460	CRD_565	Intron
chr2	46062942	46063252	Peak_154461	CRD_565	Intron
chr2	46073574	46073982	Peak_154462	CRD_565	Promoter
chr2	46150828	46151977	Peak_154463	CRD_565	Promoter
chr2	46156108	46157472	Peak_154464	CRD_565	Intron
chr2	46164935	46165564	Peak_154465	CRD_565	Promoter
chr2	46170186	46170416	Peak_154466	CRD_565	Promoter
chr2	46170814	46172167	Peak_154467	CRD_565	Promoter
chr2	46337220	46337922	Peak_154468	CRD_565	Promoter
chr2	46366028	46366547	Peak_154469	CRD_565	Intron
chr2	46379284	46379978	Peak_154470	CRD_565	Promoter
chr2	46464458	46464854	Peak_154471	CRD_565	Intron
chr2	46493961	46494267	Peak_154472	CRD_565	Intron
chr2	46499805	46500593	Peak_154473	CRD_565	Promoter
chr2	46541766	46542776	Peak_154474	CRD_565	Promoter
chr2	46543795	46544784	Peak_154475	CRD_565	Promoter
chr2	46568777	46569555	Peak_154476	CRD_565	Exon
chr2	46574831	46575247	Peak_154477	CRD_565	Promoter
chr2	46616016	46617685	Peak_154478	CRD_565	Promoter
chr2	46632422	46632622	Peak_154479	CRD_565	Distal_Intergenic
chr2	46645571	46646063	Peak_154480	CRD_565	Distal_Intergenic
chr2	46648105	46648603	Peak_154481	CRD_565	Distal_Intergenic
chr2	46650581	46650838	Peak_154482	CRD_565	Distal_Intergenic
chr2	46662758	46663219	Peak_154483	CRD_565	Distal_Intergenic
chr2	46670016	46670718	Peak_154484	CRD_565	Promoter
chr2	46698186	46699245	Peak_154485	CRD_565	Promoter
chr2	46699578	46699781	Peak_154486	CRD_565	Promoter
chr2	46720617	46721078	Peak_154487	CRD_565	Intron
chr2	46727801	46728140	Peak_154488	CRD_565	Intron
chr2	46728236	46728443	Peak_154489	CRD_565	Intron
chr2	46770639	46771052	Peak_154490	CRD_565	Distal_Intergenic
chr2	46801707	46802052	Peak_154491	CRD_565	Distal_Intergenic
chr2	46802464	46802737	Peak_154492	CRD_565	Distal_Intergenic
chr2	46802996	46803960	Peak_154493	CRD_565	Distal_Intergenic
chr2	46812344	46813090	Peak_154494	CRD_565	Distal_Intergenic
chr2	46854093	46855677	Peak_154495	CRD_565	Promoter
chr2	46863247	46863626	Peak_154496	CRD_565	Distal_Intergenic
chr2	46863800	46864217	Peak_154497	CRD_565	Distal_Intergenic
chr2	46873283	46873992	Peak_154498	CRD_565	Distal_Intergenic
chr2	46876811	46877126	Peak_154499	CRD_565	Distal_Intergenic
chr2	46888990	46889600	Peak_154500	CRD_565	Distal_Intergenic
chr2	46914957	46915547	Peak_154501	CRD_565	Promoter
chr2	46915606	46916791	Peak_154502	CRD_565	Promoter
chr2	46918889	46919223	Peak_154503	CRD_565	Promoter
chr2	46939988	46940228	Peak_154504	CRD_565	Promoter
chr2	46969743	46970169	Peak_154505	CRD_565	Intron
chr2	46986644	46987573	Peak_154506	CRD_565	Intron
chr2	46988912	46989236	Peak_154507	CRD_565	Intron
chr2	46989340	46989584	Peak_154508	CRD_565	Intron
chr2	47000299	47000641	Peak_154509	CRD_565	Intron
chr2	47002554	47002868	Peak_154510	CRD_565	Intron
chr2	47003806	47004197	Peak_154511	CRD_565	Promoter
chr2	47004507	47004819	Peak_154512	CRD_566	Promoter
chr2	47004978	47005191	Peak_154513	CRD_566	Promoter
chr2	47007212	47007913	Peak_154514	CRD_566	Promoter
chr2	47008043	47009086	Peak_154515	CRD_566	Promoter
chr2	47012209	47012469	Peak_154516	CRD_566	Intron
chr2	47012615	47012858	Peak_154517	CRD_566	Intron
chr2	47013377	47013934	Peak_154518	CRD_567	Intron
chr2	47014250	47015018	Peak_154519	CRD_567	Intron
chr2	47019418	47020172	Peak_154520	CRD_567	Intron
chr2	47038992	47039903	Peak_154521	CRD_567	Promoter
chr2	47041128	47041391	Peak_154522	CRD_567	Promoter
chr2	47052707	47053223	Peak_154523	CRD_567	Intron
chr2	47056394	47056867	Peak_154524	CRD_567	Intron
chr2	47060478	47061104	Peak_154525	CRD_567	Exon
chr2	47062065	47063680	Peak_154526	CRD_567	Intron
chr2	47069640	47070103	Peak_154527	CRD_567	Promoter
chr2	47071600	47073278	Peak_154528	CRD_567	Intron
chr2	47076865	47077099	Peak_154529	CRD_567	Intron
chr2	47079643	47080110	Peak_154530	CRD_567	Intron
chr2	47091129	47091536	Peak_154531	CRD_567	Intron
chr2	47095282	47096095	Peak_154532	CRD_567	Intron
chr2	47119060	47119328	Peak_154533	CRD_567	Intron
chr2	47155517	47155850	Peak_154534	CRD_567	Promoter
chr2	47176156	47177331	Peak_154535	CRD_567	Promoter
chr2	47191542	47193896	Peak_154536	CRD_567	Exon
chr2	47201757	47202017	Peak_154537	CRD_567	Intron
chr2	47205124	47206400	Peak_154538	CRD_567	Intron
chr2	47214131	47214338	Peak_154539	CRD_567	Exon
chr2	47237763	47238357	Peak_154540	CRD_567	Intron
chr2	47239316	47239741	Peak_154541	CRD_567	Intron
chr2	47255812	47256104	Peak_154542	CRD_567	Intron
chr2	47265040	47265353	Peak_154543	CRD_567	Intron
chr2	47272505	47272873	Peak_154544	CRD_567	Intron
chr2	47322944	47323507	Peak_154545	CRD_567	Exon
chr2	47334204	47335639	Peak_154546	CRD_567	Promoter
chr2	47345033	47345294	Peak_154547	CRD_567	Promoter
chr2	47355611	47355839	Peak_154548	CRD_567	Intron
chr2	47388286	47388605	Peak_154549	CRD_567	Distal_Intergenic
chr2	47402222	47404166	Peak_154550	CRD_567	Promoter
chr2	47437372	47437672	Peak_154551	CRD_567	Intron
chr2	47486805	47487534	Peak_154552	CRD_567	Intron
chr2	47488948	47489385	Peak_154553	CRD_567	Intron
chr2	47513738	47514357	Peak_154554	CRD_567	Intron
chr2	47519134	47520725	Peak_154555	CRD_567	Exon
chr2	47520814	47521659	Peak_154556	CRD_567	Exon
chr2	47528386	47529211	Peak_154557	CRD_567	Promoter
chr2	47534130	47535114	Peak_154558	CRD_567	Exon
chr2	47541839	47542364	Peak_154559	CRD_567	Intron
chr2	47558058	47559446	Peak_154560	CRD_567	Promoter
chr2	47566073	47566330	Peak_154561	CRD_567	Exon
chr2	47567658	47568091	Peak_154562	CRD_567	Promoter
chr2	47568452	47568963	Peak_154564	CRD_567	Promoter
chr2	47570852	47571895	Peak_154565	CRD_567	Promoter
chr2	47632057	47632394	Peak_154566	CRD_567	Intron
chr2	47707785	47708176	Peak_154567	CRD_567	Promoter
chr2	47710313	47710512	Peak_154568	CRD_567	Intron
chr2	47719075	47719276	Peak_154569	CRD_567	Intron
chr2	47720477	47720757	Peak_154570	CRD_567	Intron
chr2	47735234	47735516	Peak_154571	CRD_567	Intron
chr2	47755465	47755787	Peak_154572	CRD_567	Intron
chr2	47755967	47756166	Peak_154573	CRD_567	Intron
chr2	47768018	47768226	Peak_154574	CRD_567	Intron
chr2	47782256	47783502	Peak_154575	CRD_567	Promoter
chr2	47807744	47808004	Peak_154576	CRD_567	Promoter
chr2	47808060	47808428	Peak_154577	CRD_567	Promoter
chr2	47904398	47905180	Peak_154578	CRD_567	Promoter
chr2	47905963	47907215	Peak_154579	CRD_567	Promoter
chr2	48105947	48107327	Peak_154580	CRD_567	Intron
chr2	48111036	48112229	Peak_154581	CRD_567	Intron
chr2	48119889	48120173	Peak_154582	CRD_567	Intron
chr2	48126093	48126687	Peak_154583	CRD_567	Intron
chr2	48127797	48128086	Peak_154584	CRD_567	Intron
chr2	48131559	48131822	Peak_154585	CRD_567	Intron
chr2	48131896	48132220	Peak_154586	CRD_567	Intron
chr2	48196043	48196725	Peak_154587	CRD_567	Intron
chr2	48207049	48207820	Peak_154588	CRD_567	Intron
chr2	48216532	48216731	Peak_154589	CRD_567	Promoter
chr2	48227396	48227970	Peak_154590	CRD_567	Intron
chr2	48304276	48304522	Peak_154591	CRD_567	Distal_Intergenic
chr2	48313866	48314877	Peak_154592	CRD_567	Promoter
chr2	48315370	48315805	Peak_154593	CRD_567	Promoter
chr2	48341478	48341924	Peak_154594	CRD_567	Promoter
chr2	48344213	48344431	Peak_154595	CRD_567	Promoter
chr2	48397870	48398991	Peak_154596	CRD_567	Distal_Intergenic
chr2	48415031	48415335	Peak_154597	CRD_567	Distal_Intergenic
chr2	48415386	48415589	Peak_154598	CRD_567	Distal_Intergenic
chr2	48420552	48421105	Peak_154599	CRD_567	Distal_Intergenic
chr2	48433718	48433956	Peak_154600	CRD_567	Distal_Intergenic
chr2	48440080	48441707	Peak_154601	CRD_567	Promoter
chr2	48449210	48449411	Peak_154602	CRD_567	Intron
chr2	48449599	48449942	Peak_154603	CRD_567	Intron
chr2	48464109	48464692	Peak_154604	CRD_567	Promoter
chr2	48467743	48468027	Peak_154605	CRD_567	Promoter
chr2	48485761	48486147	Peak_154606	CRD_567	Intron
chr2	48504808	48505048	Peak_154607	CRD_567	Promoter
chr2	48510321	48510522	Peak_154608	CRD_567	Intron
chr2	48518364	48518572	Peak_154609	CRD_567	Distal_Intergenic
chr2	48518607	48519911	Peak_154610	CRD_567	Distal_Intergenic
chr2	48531119	48531755	Peak_154611	CRD_568	Promoter
chr2	48560390	48560900	Peak_154612	CRD_568	Intron
chr2	48589266	48589466	Peak_154613	CRD_568	Intron
chr2	48600273	48600545	Peak_154614	CRD_568	Intron
chr2	48617210	48617540	Peak_154615	CRD_568	Promoter
chr2	48694393	48694911	Peak_154616	CRD_568	Intron
chr2	48727592	48727841	Peak_154620	CRD_568	Intron
chr2	48728634	48729498	Peak_154621	CRD_568	Exon
chr2	48732861	48733421	Peak_154622	CRD_568	Exon
chr2	48759770	48760061	Peak_154623	CRD_568	Intron
chr2	48790798	48791169	Peak_154625	CRD_568	Distal_Intergenic
chr2	48800009	48800209	Peak_154626	CRD_568	Distal_Intergenic
chr2	48854496	48855672	Peak_154627	CRD_568	Intron
chr2	48870537	48870838	Peak_154628	CRD_568	Intron
chr2	49002681	49003579	Peak_154640	CRD_568	Intron
chr2	49003996	49004368	Peak_154642	CRD_568	Intron
chr2	49005205	49005712	Peak_154643	CRD_568	Intron
chr2	49032994	49033317	Peak_154644	CRD_568	Intron
chr2	49033405	49033685	Peak_154645	CRD_568	Intron
chr2	49143003	49143275	Peak_154646	CRD_568	Intron
chr2	49165358	49166025	Peak_154647	CRD_568	Intron
chr2	49194801	49195178	Peak_154648	CRD_568	Intron
chr2	49222967	49223630	Peak_154649	CRD_568	Intron
chr2	49255394	49255627	Peak_154650	CRD_568	Intron
chr2	49924034	49924375	Peak_154669	CRD_568	Intron
chr2	49933756	49934084	Peak_154670	CRD_568	Intron
chr2	49949577	49950009	Peak_154671	CRD_568	Intron
chr2	49959298	49959653	Peak_154672	CRD_568	Intron
chr2	49959929	49960469	Peak_154673	CRD_568	Intron
chr2	48709839	48710053	Peak_154617	CRD_568	Intron
chr2	48713459	48714085	Peak_154618	CRD_568	Exon
chr2	48714366	48714565	Peak_154619	CRD_568	Intron
chr2	49263348	49263728	Peak_154651	CRD_568	Intron
chr2	49278328	49279005	Peak_154652	CRD_568	Intron
chr2	49288250	49288698	Peak_154653	CRD_568	Intron
chr2	49288935	49289895	Peak_154654	CRD_568	Intron
chr2	49295902	49296460	Peak_154655	CRD_568	Intron
chr2	49403861	49404681	Peak_154656	CRD_568	Intron
chr2	49501170	49501373	Peak_154657	CRD_568	Distal_Intergenic
chr2	49567958	49568574	Peak_154658	CRD_568	Intron
chr2	49569264	49569466	Peak_154659	CRD_568	Intron
chr2	49607660	49607859	Peak_154660	CRD_568	Distal_Intergenic
chr2	49616859	49617262	Peak_154661	CRD_568	Distal_Intergenic
chr2	49687874	49688239	Peak_154662	CRD_568	Distal_Intergenic
chr2	49688353	49688562	Peak_154663	CRD_568	Distal_Intergenic
chr2	49712085	49712883	Peak_154664	CRD_568	Distal_Intergenic
chr2	49754343	49754574	Peak_154665	CRD_568	Distal_Intergenic
chr2	49831810	49832290	Peak_154666	CRD_568	Distal_Intergenic
chr2	49913099	49913590	Peak_154667	CRD_568	Distal_Intergenic
chr2	49913642	49914799	Peak_154668	CRD_568	Distal_Intergenic
chr2	48911021	48911251	Peak_154629	CRD_568	Intron
chr2	48912181	48912416	Peak_154630	CRD_568	Intron
chr2	48914639	48914880	Peak_154631	CRD_568	Promoter
chr2	48929937	48930207	Peak_154632	CRD_568	Intron
chr2	48938651	48939017	Peak_154633	CRD_568	Intron
chr2	48939292	48939718	Peak_154634	CRD_568	Intron
chr2	48943429	48943849	Peak_154635	CRD_568	Intron
chr2	48946469	48946933	Peak_154636	CRD_568	Intron
chr2	48948820	48949042	Peak_154637	CRD_568	Intron
chr2	48968995	48969486	Peak_154638	CRD_568	Intron
chr2	48969726	48970177	Peak_154639	CRD_568	Intron
chr2	50723473	50723927	Peak_154724	CRD_569	Intron
chr2	50728013	50728731	Peak_154725	CRD_569	Intron
chr2	50729358	50730252	Peak_154726	CRD_569	Intron
chr2	50751308	50751706	Peak_154727	CRD_569	Intron
chr2	50752272	50752626	Peak_154728	CRD_569	Intron
chr2	53636649	53636867	Peak_154791	CRD_570	Intron
chr2	53767353	53768472	Peak_154792	CRD_570	Promoter
chr2	53777027	53777315	Peak_154793	CRD_570	Intron
chr2	53786015	53787924	Peak_154794	CRD_570	Promoter
chr2	53801337	53801603	Peak_154795	CRD_570	Exon
chr2	53805638	53805881	Peak_154796	CRD_570	Intron
chr2	53813202	53813405	Peak_154797	CRD_570	Intron
chr2	53820808	53821360	Peak_154798	CRD_570	Intron
chr2	53829254	53829991	Peak_154799	CRD_570	Intron
chr2	53858968	53860376	Peak_154800	CRD_570	Promoter
chr2	53880778	53881089	Peak_154801	CRD_570	Promoter
chr2	53883618	53883916	Peak_154802	CRD_570	Promoter
chr2	53896912	53897226	Peak_154803	CRD_570	Intron
chr2	53969898	53971271	Peak_154804	CRD_570	Promoter
chr2	54007994	54008459	Peak_154805	CRD_570	Intron
chr2	54038914	54039256	Peak_154806	CRD_570	Intron
chr2	54041158	54041675	Peak_154807	CRD_570	Intron
chr2	54529806	54530005	Peak_154847	CRD_571	Promoter
chr2	54548611	54548987	Peak_154848	CRD_571	Promoter
chr2	54550140	54550409	Peak_154849	CRD_571	Intron
chr2	54558249	54558759	Peak_154850	CRD_571	Promoter
chr2	54559565	54560159	Peak_154851	CRD_571	Promoter
chr2	54570954	54571251	Peak_154852	CRD_571	Intron
chr2	54586499	54586928	Peak_154853	CRD_571	Intron
chr2	54591345	54592226	Peak_154854	CRD_571	Intron
chr2	54606611	54606944	Peak_154855	CRD_571	Intron
chr2	54728578	54729123	Peak_154870	CRD_572	Intron
chr2	54741361	54741660	Peak_154871	CRD_572	Intron
chr2	54751325	54751669	Peak_154872	CRD_572	Promoter
chr2	54755663	54755863	Peak_154873	CRD_572	Intron
chr2	54757482	54758026	Peak_154874	CRD_572	Intron
chr2	54945371	54946159	Peak_154897	CRD_572	Promoter
chr2	54946335	54946662	Peak_154898	CRD_572	Promoter
chr2	54947036	54947484	Peak_154899	CRD_572	Promoter
chr2	54947537	54948003	Peak_154900	CRD_572	Promoter
chr2	54626053	54626461	Peak_154856	CRD_572	Exon
chr2	54630510	54630943	Peak_154857	CRD_572	Exon
chr2	54631044	54631389	Peak_154858	CRD_572	Exon
chr2	54634154	54634354	Peak_154859	CRD_572	Intron
chr2	54636518	54637076	Peak_154860	CRD_572	Intron
chr2	54657038	54657510	Peak_154861	CRD_572	Intron
chr2	54657690	54657947	Peak_154862	CRD_572	Exon
chr2	54658433	54658919	Peak_154863	CRD_572	Intron
chr2	54660825	54661041	Peak_154864	CRD_572	Promoter
chr2	54666176	54667125	Peak_154865	CRD_572	Intron
chr2	54704750	54704994	Peak_154866	CRD_572	Distal_Intergenic
chr2	54708991	54709190	Peak_154867	CRD_572	Distal_Intergenic
chr2	54722836	54723933	Peak_154868	CRD_572	Promoter
chr2	54725344	54725616	Peak_154869	CRD_572	Promoter
chr2	54758266	54758662	Peak_154875	CRD_572	Intron
chr2	54758811	54759017	Peak_154876	CRD_572	Intron
chr2	54838125	54838434	Peak_154877	CRD_572	Intron
chr2	54838533	54838912	Peak_154878	CRD_572	Intron
chr2	54858962	54859228	Peak_154879	CRD_572	Intron
chr2	54859524	54859790	Peak_154880	CRD_572	Exon
chr2	54871671	54872171	Peak_154881	CRD_572	Intron
chr2	54878257	54878546	Peak_154882	CRD_572	Intron
chr2	54879849	54880283	Peak_154883	CRD_572	Exon
chr2	54881706	54882181	Peak_154884	CRD_572	Exon
chr2	54891718	54892230	Peak_154885	CRD_572	Intron
chr2	54897433	54897994	Peak_154886	CRD_572	Intron
chr2	54898281	54898820	Peak_154887	CRD_572	Intron
chr2	54899512	54900108	Peak_154888	CRD_572	Exon
chr2	54903837	54904503	Peak_154889	CRD_572	Intron
chr2	54906643	54907116	Peak_154890	CRD_572	Intron
chr2	54925094	54925393	Peak_154891	CRD_572	Intron
chr2	54926880	54927135	Peak_154892	CRD_572	Intron
chr2	54927198	54927661	Peak_154893	CRD_572	Intron
chr2	54939776	54939995	Peak_154894	CRD_572	Intron
chr2	54942110	54942737	Peak_154895	CRD_572	Intron
chr2	54942939	54943138	Peak_154896	CRD_572	Intron
chr2	54954725	54955001	Peak_154901	CRD_572	Promoter
chr2	54965907	54967007	Peak_154902	CRD_572	Promoter
chr2	54983366	54983911	Peak_154905	CRD_573	Intron
chr2	54987472	54987687	Peak_154906	CRD_573	Promoter
chr2	54999175	54999571	Peak_154907	CRD_573	Intron
chr2	55003563	55004131	Peak_154908	CRD_573	Intron
chr2	55010082	55010531	Peak_154909	CRD_573	Promoter
chr2	55013960	55014209	Peak_154910	CRD_573	Promoter
chr2	55223272	55223611	Peak_154931	CRD_573	Promoter
chr2	55223740	55225341	Peak_154932	CRD_573	Promoter
chr2	55231572	55232991	Peak_154933	CRD_573	Promoter
chr2	55268574	55269491	Peak_154934	CRD_573	Promoter
chr2	55269608	55269854	Peak_154935	CRD_573	Promoter
chr2	55281880	55282983	Peak_154936	CRD_573	Promoter
chr2	55284605	55285453	Peak_154937	CRD_573	Promoter
chr2	55285924	55286185	Peak_154938	CRD_573	Promoter
chr2	55292527	55292939	Peak_154939	CRD_573	Promoter
chr2	55294816	55295669	Peak_154940	CRD_573	Promoter
chr2	55299805	55300355	Peak_154941	CRD_573	Promoter
chr2	55804514	55804713	Peak_154991	CRD_573	Distal_Intergenic
chr2	55805525	55806171	Peak_154992	CRD_573	Distal_Intergenic
chr2	55807899	55808378	Peak_154993	CRD_573	Distal_Intergenic
chr2	55809982	55811051	Peak_154994	CRD_573	Distal_Intergenic
chr2	55015011	55015305	Peak_154911	CRD_573	Promoter
chr2	55026148	55026423	Peak_154912	CRD_573	Exon
chr2	55031232	55031472	Peak_154913	CRD_573	Intron
chr2	55048114	55048323	Peak_154914	CRD_573	Promoter
chr2	55048939	55049687	Peak_154915	CRD_573	Promoter
chr2	55050204	55051341	Peak_154916	CRD_573	Promoter
chr2	55058198	55058749	Peak_154917	CRD_573	Intron
chr2	55063273	55063573	Peak_154918	CRD_573	Intron
chr2	55073412	55073816	Peak_154919	CRD_573	Intron
chr2	55087482	55087896	Peak_154920	CRD_573	Intron
chr2	55111496	55113309	Peak_154921	CRD_573	Promoter
chr2	55114154	55114434	Peak_154922	CRD_573	Promoter
chr2	55118683	55119167	Peak_154923	CRD_573	Distal_Intergenic
chr2	55119653	55121334	Peak_154924	CRD_573	Distal_Intergenic
chr2	55155990	55156766	Peak_154925	CRD_573	Distal_Intergenic
chr2	55159292	55159808	Peak_154926	CRD_573	Distal_Intergenic
chr2	55163263	55163570	Peak_154927	CRD_573	Distal_Intergenic
chr2	55168607	55168899	Peak_154928	CRD_573	Distal_Intergenic
chr2	55175592	55175963	Peak_154929	CRD_573	Exon
chr2	55176044	55176293	Peak_154930	CRD_573	Intron
chr2	55638200	55638928	Peak_154970	CRD_573	Intron
chr2	55642739	55643286	Peak_154971	CRD_573	Exon
chr2	55660730	55660929	Peak_154972	CRD_573	Intron
chr2	55679021	55679330	Peak_154973	CRD_573	Intron
chr2	55687334	55687578	Peak_154974	CRD_573	Intron
chr2	55693110	55694261	Peak_154975	CRD_573	Promoter
chr2	55708342	55708998	Peak_154976	CRD_573	Distal_Intergenic
chr2	55718224	55718507	Peak_154977	CRD_573	Distal_Intergenic
chr2	55719408	55719607	Peak_154978	CRD_573	Distal_Intergenic
chr2	55720490	55720837	Peak_154979	CRD_573	Distal_Intergenic
chr2	55723140	55723339	Peak_154980	CRD_573	Distal_Intergenic
chr2	55728797	55729020	Peak_154981	CRD_573	Distal_Intergenic
chr2	55729117	55729758	Peak_154982	CRD_573	Distal_Intergenic
chr2	55729973	55730615	Peak_154983	CRD_573	Distal_Intergenic
chr2	55752345	55752682	Peak_154984	CRD_573	Distal_Intergenic
chr2	55768961	55769400	Peak_154985	CRD_573	Distal_Intergenic
chr2	55771500	55771995	Peak_154986	CRD_573	Distal_Intergenic
chr2	55776859	55777452	Peak_154987	CRD_573	Distal_Intergenic
chr2	55778457	55778656	Peak_154988	CRD_573	Distal_Intergenic
chr2	55786708	55786907	Peak_154989	CRD_573	Distal_Intergenic
chr2	55787413	55787862	Peak_154990	CRD_573	Distal_Intergenic
chr2	55310285	55310859	Peak_154942	CRD_573	Promoter
chr2	55357854	55358491	Peak_154943	CRD_573	Promoter
chr2	55364203	55364760	Peak_154944	CRD_573	Promoter
chr2	55378073	55378552	Peak_154945	CRD_573	Intron
chr2	55419129	55420684	Peak_154946	CRD_573	Promoter
chr2	55482049	55482586	Peak_154947	CRD_573	Distal_Intergenic
chr2	55486022	55486279	Peak_154948	CRD_573	Distal_Intergenic
chr2	55486618	55486971	Peak_154949	CRD_573	Distal_Intergenic
chr2	55487114	55487318	Peak_154950	CRD_573	Distal_Intergenic
chr2	55490640	55490917	Peak_154951	CRD_573	Distal_Intergenic
chr2	55491378	55491691	Peak_154952	CRD_573	Distal_Intergenic
chr2	55495078	55495605	Peak_154953	CRD_573	Distal_Intergenic
chr2	55497925	55498392	Peak_154954	CRD_573	Promoter
chr2	55501403	55501731	Peak_154955	CRD_573	Promoter
chr2	55511590	55511805	Peak_154956	CRD_573	Distal_Intergenic
chr2	55518845	55520690	Peak_154957	CRD_573	Promoter
chr2	55531333	55531546	Peak_154958	CRD_573	Promoter
chr2	55545826	55546184	Peak_154959	CRD_573	Promoter
chr2	55553068	55553409	Peak_154960	CRD_573	Intron
chr2	55556090	55556392	Peak_154961	CRD_573	Intron
chr2	55556517	55557429	Peak_154962	CRD_573	Intron
chr2	55570109	55570994	Peak_154963	CRD_573	Promoter
chr2	55573833	55574196	Peak_154964	CRD_573	Promoter
chr2	55581900	55582785	Peak_154965	CRD_573	Intron
chr2	55590801	55591311	Peak_154966	CRD_573	Intron
chr2	55616774	55619019	Peak_154967	CRD_573	Promoter
chr2	55623927	55624216	Peak_154968	CRD_573	Distal_Intergenic
chr2	55633246	55633450	Peak_154969	CRD_573	Exon
chr2	56009170	56009378	Peak_155025	CRD_574	Intron
chr2	56009864	56010511	Peak_155026	CRD_574	Intron
chr2	56013783	56014109	Peak_155027	CRD_574	Intron
chr2	56015803	56016213	Peak_155028	CRD_574	Intron
chr2	55822730	55823010	Peak_154995	CRD_574	Distal_Intergenic
chr2	55828865	55829064	Peak_154996	CRD_574	Distal_Intergenic
chr2	55829817	55830684	Peak_154997	CRD_574	Distal_Intergenic
chr2	55848574	55848841	Peak_154998	CRD_574	Distal_Intergenic
chr2	55855763	55856432	Peak_154999	CRD_574	Distal_Intergenic
chr2	55856700	55856902	Peak_155000	CRD_574	Distal_Intergenic
chr2	55865277	55865659	Peak_155001	CRD_574	Exon
chr2	55882356	55882594	Peak_155002	CRD_574	Intron
chr2	55885351	55885560	Peak_155003	CRD_574	Intron
chr2	55885641	55886216	Peak_155004	CRD_574	Intron
chr2	55890218	55890647	Peak_155005	CRD_574	Intron
chr2	55890703	55890910	Peak_155006	CRD_574	Intron
chr2	55892459	55892697	Peak_155007	CRD_574	Intron
chr2	55907166	55907710	Peak_155008	CRD_574	Intron
chr2	55922437	55922669	Peak_155009	CRD_574	Promoter
chr2	55922730	55923679	Peak_155010	CRD_574	Promoter
chr2	55928651	55929119	Peak_155011	CRD_574	Distal_Intergenic
chr2	55940356	55941585	Peak_155012	CRD_574	Distal_Intergenic
chr2	55941643	55942190	Peak_155013	CRD_574	Distal_Intergenic
chr2	55952448	55952727	Peak_155014	CRD_574	Promoter
chr2	55954236	55954782	Peak_155015	CRD_574	Promoter
chr2	55957616	55957815	Peak_155016	CRD_574	Intron
chr2	55961182	55961663	Peak_155017	CRD_574	Intron
chr2	55966477	55966819	Peak_155018	CRD_574	Intron
chr2	55967103	55967319	Peak_155019	CRD_574	Intron
chr2	55976849	55977095	Peak_155020	CRD_574	Intron
chr2	55990917	55991141	Peak_155021	CRD_574	Promoter
chr2	56000209	56000417	Peak_155022	CRD_574	Promoter
chr2	56000748	56001075	Peak_155023	CRD_574	Promoter
chr2	56002042	56002432	Peak_155024	CRD_574	Promoter
chr2	56022855	56023054	Peak_155029	CRD_574	Intron
chr2	56024849	56025242	Peak_155030	CRD_574	Intron
chr2	56025509	56025748	Peak_155031	CRD_574	Intron
chr2	56025867	56026110	Peak_155032	CRD_574	Intron
chr2	56034420	56034703	Peak_155033	CRD_574	Intron
chr2	56037499	56038093	Peak_155034	CRD_574	Intron
chr2	56053571	56053961	Peak_155035	CRD_574	Intron
chr2	56054547	56055463	Peak_155036	CRD_574	Intron
chr2	56072887	56073471	Peak_155037	CRD_574	Intron
chr2	56073540	56074079	Peak_155038	CRD_574	Intron
chr2	56084160	56085212	Peak_155039	CRD_574	Intron
chr2	56085887	56086480	Peak_155040	CRD_574	Intron
chr2	56095043	56095810	Peak_155041	CRD_574	Intron
chr2	56101033	56101239	Peak_155042	CRD_574	Intron
chr2	56101617	56101844	Peak_155043	CRD_574	Intron
chr2	56107048	56107268	Peak_155044	CRD_574	Intron
chr2	56107764	56107992	Peak_155045	CRD_574	Intron
chr2	56109839	56110169	Peak_155046	CRD_574	Intron
chr2	56119416	56119677	Peak_155047	CRD_574	Intron
chr2	56119821	56120496	Peak_155048	CRD_574	Intron
chr2	56122017	56122403	Peak_155049	CRD_574	Intron
chr2	56127272	56128151	Peak_155050	CRD_574	Intron
chr2	56130467	56130826	Peak_155051	CRD_574	Intron
chr2	56132179	56132502	Peak_155052	CRD_574	Intron
chr2	56136429	56137140	Peak_155053	CRD_574	Intron
chr2	56148654	56148863	Peak_155054	CRD_574	Promoter
chr2	56167280	56168767	Peak_155055	CRD_574	Intron
chr2	56175602	56176329	Peak_155056	CRD_574	Exon
chr2	56179632	56180458	Peak_155057	CRD_574	Exon
chr2	56183001	56183212	Peak_155058	CRD_574	Promoter
chr2	57692083	57692391	Peak_155286	CRD_575	Distal_Intergenic
chr2	57692706	57692905	Peak_155287	CRD_575	Distal_Intergenic
chr2	57693198	57693930	Peak_155288	CRD_575	Distal_Intergenic
chr2	57695068	57695317	Peak_155289	CRD_575	Distal_Intergenic
chr2	57918078	57918808	Peak_155317	CRD_576	Intron
chr2	57921607	57922241	Peak_155318	CRD_576	Intron
chr2	57955071	57955361	Peak_155319	CRD_576	Intron
chr2	57959521	57959762	Peak_155320	CRD_576	Intron
chr2	57981127	57982287	Peak_155321	CRD_576	Intron
chr2	58194599	58194903	Peak_155350	CRD_577	Intron
chr2	58201025	58201237	Peak_155351	CRD_577	Intron
chr2	58201393	58201696	Peak_155352	CRD_577	Intron
chr2	58204119	58204365	Peak_155353	CRD_577	Exon
chr2	58207996	58208286	Peak_155354	CRD_577	Intron
chr2	58218451	58218651	Peak_155355	CRD_578	Intron
chr2	58219416	58219617	Peak_155356	CRD_578	Intron
chr2	58222135	58222899	Peak_155357	CRD_578	Intron
chr2	58229398	58229672	Peak_155358	CRD_578	Intron
chr2	58323968	58324259	Peak_155375	CRD_579	Distal_Intergenic
chr2	58333156	58333391	Peak_155376	CRD_579	Distal_Intergenic
chr2	58333905	58334741	Peak_155377	CRD_579	Distal_Intergenic
chr2	58336515	58336829	Peak_155378	CRD_579	Distal_Intergenic
chr2	58350320	58350680	Peak_155379	CRD_579	Distal_Intergenic
chr2	58465874	58466321	Peak_155397	CRD_580	Intron
chr2	58466835	58467217	Peak_155398	CRD_580	Intron
chr2	58468016	58468240	Peak_155399	CRD_580	Intron
chr2	58468845	58469046	Peak_155400	CRD_580	Intron
chr2	58543136	58543911	Peak_155417	CRD_580	Intron
chr2	58554061	58554260	Peak_155418	CRD_580	Intron
chr2	58569610	58570260	Peak_155419	CRD_580	Intron
chr2	58570951	58571635	Peak_155420	CRD_580	Intron
chr2	58578066	58578785	Peak_155421	CRD_580	Intron
chr2	58581997	58582522	Peak_155422	CRD_580	Intron
chr2	58584684	58585152	Peak_155423	CRD_580	Intron
chr2	58588894	58589093	Peak_155424	CRD_580	Intron
chr2	58589203	58589925	Peak_155425	CRD_580	Intron
chr2	58590494	58591139	Peak_155426	CRD_580	Intron
chr2	58457753	58457980	Peak_155393	CRD_580	Intron
chr2	58458139	58458365	Peak_155394	CRD_580	Intron
chr2	58458823	58459188	Peak_155395	CRD_580	Promoter
chr2	58465137	58465589	Peak_155396	CRD_580	Intron
chr2	58476510	58477259	Peak_155401	CRD_580	Intron
chr2	58479346	58479781	Peak_155402	CRD_580	Intron
chr2	58483860	58484499	Peak_155403	CRD_580	Intron
chr2	58488913	58489118	Peak_155404	CRD_580	Intron
chr2	58501819	58503091	Peak_155405	CRD_580	Intron
chr2	58508003	58508413	Peak_155406	CRD_580	Intron
chr2	58512797	58513042	Peak_155407	CRD_580	Intron
chr2	58516288	58516992	Peak_155408	CRD_580	Intron
chr2	58517754	58518314	Peak_155409	CRD_580	Promoter
chr2	58521285	58521524	Peak_155410	CRD_580	Promoter
chr2	58522102	58522434	Peak_155411	CRD_580	Promoter
chr2	58527602	58528109	Peak_155412	CRD_580	Intron
chr2	58535789	58536384	Peak_155413	CRD_580	Intron
chr2	58540096	58540443	Peak_155414	CRD_580	Intron
chr2	58540687	58541194	Peak_155415	CRD_580	Intron
chr2	58541370	58541881	Peak_155416	CRD_580	Intron
chr2	58603920	58604812	Peak_155427	CRD_580	Intron
chr2	58607793	58608186	Peak_155428	CRD_580	Intron
chr2	58614265	58614497	Peak_155429	CRD_580	Intron
chr2	58614692	58614960	Peak_155430	CRD_580	Intron
chr2	58619428	58620029	Peak_155431	CRD_580	Intron
chr2	58625796	58626212	Peak_155432	CRD_580	Intron
chr2	58636781	58637153	Peak_155433	CRD_580	Intron
chr2	58642047	58642454	Peak_155434	CRD_580	Intron
chr2	58649548	58650397	Peak_155435	CRD_580	Intron
chr2	58657858	58658176	Peak_155436	CRD_580	Intron
chr2	58658664	58659226	Peak_155437	CRD_580	Intron
chr2	58666356	58666908	Peak_155438	CRD_580	Intron
chr2	58670439	58670638	Peak_155439	CRD_580	Intron
chr2	58698632	58699832	Peak_155440	CRD_580	Intron
chr2	58705217	58705455	Peak_155441	CRD_580	Intron
chr2	58709366	58710219	Peak_155442	CRD_580	Intron
chr2	58710647	58711606	Peak_155443	CRD_580	Intron
chr2	58730682	58731146	Peak_155444	CRD_580	Intron
chr2	58731532	58731937	Peak_155445	CRD_580	Intron
chr2	58733819	58734135	Peak_155446	CRD_580	Intron
chr2	58734349	58734553	Peak_155447	CRD_580	Intron
chr2	58747365	58747564	Peak_155448	CRD_580	Intron
chr2	58748483	58748847	Peak_155449	CRD_580	Intron
chr2	58749912	58750190	Peak_155450	CRD_580	Intron
chr2	58756107	58756404	Peak_155451	CRD_580	Intron
chr2	58757708	58757924	Peak_155452	CRD_580	Intron
chr2	58757988	58758223	Peak_155453	CRD_580	Intron
chr2	58761400	58761684	Peak_155454	CRD_580	Intron
chr2	58762089	58762610	Peak_155455	CRD_580	Intron
chr2	58764381	58764789	Peak_155456	CRD_580	Intron
chr2	58767922	58768162	Peak_155457	CRD_580	Intron
chr2	58769216	58769864	Peak_155458	CRD_580	Intron
chr2	58770349	58771168	Peak_155459	CRD_580	Intron
chr2	58772281	58772489	Peak_155460	CRD_580	Intron
chr2	58780367	58780566	Peak_155461	CRD_580	Intron
chr2	58783212	58783455	Peak_155462	CRD_580	Intron
chr2	58783547	58784211	Peak_155463	CRD_580	Intron
chr2	58788343	58788713	Peak_155464	CRD_580	Intron
chr2	58790622	58790856	Peak_155465	CRD_580	Intron
chr2	58796115	58796876	Peak_155466	CRD_580	Intron
chr2	58803147	58803596	Peak_155467	CRD_580	Intron
chr2	58818202	58818778	Peak_155468	CRD_580	Intron
chr2	58835839	58836277	Peak_155469	CRD_580	Intron
chr2	58839387	58839772	Peak_155470	CRD_580	Intron
chr2	58842870	58843522	Peak_155471	CRD_580	Intron
chr2	58845575	58845826	Peak_155472	CRD_580	Intron
chr2	58849873	58850520	Peak_155473	CRD_580	Exon
chr2	58851146	58852704	Peak_155474	CRD_580	Intron
chr2	58860594	58860851	Peak_155475	CRD_580	Intron
chr2	58862272	58862700	Peak_155476	CRD_580	Intron
chr2	58875166	58876423	Peak_155477	CRD_580	Intron
chr2	58893280	58894503	Peak_155478	CRD_580	Intron
chr2	58899378	58901083	Peak_155479	CRD_580	Intron
chr2	59193391	59194004	Peak_155531	CRD_581	Distal_Intergenic
chr2	59195027	59195274	Peak_155532	CRD_581	Distal_Intergenic
chr2	59197338	59197537	Peak_155533	CRD_581	Distal_Intergenic
chr2	59208551	59208978	Peak_155534	CRD_581	Distal_Intergenic
chr2	59210911	59211194	Peak_155535	CRD_581	Distal_Intergenic
chr2	60504002	60504590	Peak_155734	CRD_582	Intron
chr2	60505337	60505759	Peak_155735	CRD_582	Intron
chr2	60505911	60506179	Peak_155736	CRD_582	Intron
chr2	60507509	60507855	Peak_155737	CRD_582	Intron
chr2	60521841	60522184	Peak_155742	CRD_582	Exon
chr2	60522489	60522924	Peak_155743	CRD_582	Exon
chr2	60527483	60528389	Peak_155744	CRD_582	Promoter
chr2	60534086	60534498	Peak_155745	CRD_582	Promoter
chr2	60450706	60450979	Peak_155721	CRD_582	Promoter
chr2	60451048	60451260	Peak_155722	CRD_582	Promoter
chr2	60462995	60463629	Peak_155723	CRD_582	Promoter
chr2	60464364	60465124	Peak_155724	CRD_582	Intron
chr2	60468395	60468995	Peak_155725	CRD_582	Exon
chr2	60469797	60470265	Peak_155726	CRD_582	Intron
chr2	60474959	60475783	Peak_155727	CRD_582	Intron
chr2	60482184	60482858	Peak_155728	CRD_582	Promoter
chr2	60483478	60483688	Peak_155729	CRD_582	Promoter
chr2	60484135	60484360	Peak_155730	CRD_582	Promoter
chr2	60485555	60486893	Peak_155731	CRD_582	Promoter
chr2	60491630	60492388	Peak_155732	CRD_582	Intron
chr2	60496311	60496731	Peak_155733	CRD_582	Promoter
chr2	60508414	60508622	Peak_155738	CRD_582	Exon
chr2	60508778	60508986	Peak_155739	CRD_582	Exon
chr2	60509157	60509485	Peak_155740	CRD_582	Intron
chr2	60515795	60516890	Peak_155741	CRD_582	Intron
chr2	60539080	60539553	Peak_155746	CRD_583	Promoter
chr2	60544077	60544493	Peak_155747	CRD_583	Promoter
chr2	60544661	60545466	Peak_155748	CRD_583	Promoter
chr2	60545794	60546139	Peak_155749	CRD_583	Promoter
chr2	60550048	60550696	Peak_155750	CRD_583	Promoter
chr2	60553537	60553797	Peak_155751	CRD_583	Promoter
chr2	60554615	60556023	Peak_155752	CRD_583	Promoter
chr2	61135273	61135820	Peak_155811	CRD_584	Intron
chr2	61144644	61145299	Peak_155812	CRD_584	Promoter
chr2	61145372	61145631	Peak_155813	CRD_584	Promoter
chr2	61166108	61166362	Peak_155814	CRD_584	Distal_Intergenic
chr2	61176512	61177589	Peak_155815	CRD_584	Promoter
chr2	61181396	61182243	Peak_155816	CRD_584	Promoter
chr2	61185208	61185662	Peak_155817	CRD_585	Promoter
chr2	61191563	61192314	Peak_155818	CRD_585	Promoter
chr2	61196466	61197011	Peak_155819	CRD_585	Promoter
chr2	61214040	61214606	Peak_155820	CRD_585	Promoter
chr2	61220219	61220482	Peak_155821	CRD_586	Promoter
chr2	61247245	61247685	Peak_155822	CRD_586	Promoter
chr2	61255644	61255843	Peak_155823	CRD_586	Promoter
chr2	61370070	61370328	Peak_155824	CRD_586	Exon
chr2	61470709	61470919	Peak_155827	CRD_587	Promoter
chr2	61470976	61472359	Peak_155828	CRD_587	Promoter
chr2	61479024	61479366	Peak_155829	CRD_587	Intron
chr2	61479832	61480061	Peak_155830	CRD_587	Intron
chr2	61536221	61537179	Peak_155831	CRD_587	Promoter
chr2	61538027	61538903	Peak_155832	CRD_587	Promoter
chr2	62012552	62012893	Peak_155866	CRD_588	Intron
chr2	62013708	62014584	Peak_155867	CRD_588	Intron
chr2	62038977	62039677	Peak_155868	CRD_588	Intron
chr2	62046516	62047039	Peak_155869	CRD_588	Intron
chr2	62055697	62056787	Peak_155870	CRD_588	Intron
chr2	62057704	62058244	Peak_155871	CRD_588	Intron
chr2	62082168	62082579	Peak_155872	CRD_588	Intron
chr2	62114632	62114913	Peak_155873	CRD_588	Intron
chr2	62120504	62120712	Peak_155874	CRD_588	Intron
chr2	62122800	62123008	Peak_155875	CRD_588	Intron
chr2	62137353	62137665	Peak_155876	CRD_588	Promoter
chr2	62149809	62150073	Peak_155877	CRD_588	Promoter
chr2	62159955	62160223	Peak_155878	CRD_588	Distal_Intergenic
chr2	62175550	62176742	Peak_155879	CRD_589	Distal_Intergenic
chr2	62176829	62177097	Peak_155880	CRD_589	Distal_Intergenic
chr2	62184383	62185394	Peak_155881	CRD_589	Distal_Intergenic
chr2	62185832	62187007	Peak_155882	CRD_589	Distal_Intergenic
chr2	62195650	62196224	Peak_155883	CRD_589	Promoter
chr2	62196382	62196599	Peak_155884	CRD_589	Promoter
chr2	62197281	62197599	Peak_155885	CRD_589	Promoter
chr2	62197743	62198094	Peak_155886	CRD_589	Promoter
chr2	62203694	62203953	Peak_155887	CRD_589	Promoter
chr2	62205043	62205333	Peak_155888	CRD_589	Promoter
chr2	62205563	62205853	Peak_155889	CRD_589	Promoter
chr2	62209351	62209682	Peak_155890	CRD_589	Intron
chr2	62215066	62216072	Peak_155891	CRD_589	Promoter
chr2	63888485	63889151	Peak_156002	CRD_590	Exon
chr2	63899475	63900349	Peak_156003	CRD_590	Exon
chr2	63907835	63908036	Peak_156004	CRD_590	Intron
chr2	63908162	63908602	Peak_156005	CRD_590	Intron
chr2	64807337	64807774	Peak_156107	CRD_591	Distal_Intergenic
chr2	64819556	64820675	Peak_156108	CRD_591	Promoter
chr2	64827329	64827665	Peak_156109	CRD_591	Distal_Intergenic
chr2	64829148	64830037	Peak_156110	CRD_591	Distal_Intergenic
chr2	64988252	64990586	Peak_156124	CRD_592	Promoter
chr2	64996471	64997261	Peak_156125	CRD_592	Promoter
chr2	65006491	65006916	Peak_156126	CRD_592	Intron
chr2	65017229	65017735	Peak_156127	CRD_592	Intron
chr2	65023485	65023983	Peak_156128	CRD_592	Exon
chr2	65024538	65024755	Peak_156129	CRD_593	Distal_Intergenic
chr2	65031293	65031641	Peak_156130	CRD_593	Promoter
chr2	65040463	65041223	Peak_156131	CRD_593	Intron
chr2	65043502	65043773	Peak_156132	CRD_593	Intron
chr2	65055459	65057119	Peak_156133	CRD_593	Promoter
chr2	65062851	65063395	Peak_156134	CRD_594	Intron
chr2	65064600	65065406	Peak_156135	CRD_594	Intron
chr2	65067802	65068224	Peak_156136	CRD_594	Promoter
chr2	65070153	65071005	Peak_156137	CRD_594	Promoter
chr2	65073730	65074493	Peak_156138	CRD_594	Exon
chr2	65292484	65293617	Peak_156158	CRD_595	Distal_Intergenic
chr2	65300134	65302093	Peak_156159	CRD_595	Distal_Intergenic
chr2	65309813	65310019	Peak_156160	CRD_595	Exon
chr2	65310473	65310871	Peak_156161	CRD_595	Exon
chr2	65312619	65313397	Peak_156162	CRD_595	Exon
chr2	65314740	65315061	Peak_156163	CRD_595	Intron
chr2	65320185	65320936	Peak_156164	CRD_595	Intron
chr2	65321961	65322161	Peak_156165	CRD_595	Intron
chr2	65341075	65341377	Peak_156166	CRD_595	Intron
chr2	65343439	65343751	Peak_156167	CRD_595	Promoter
chr2	65350686	65351103	Peak_156168	CRD_595	Intron
chr2	65351315	65352856	Peak_156169	CRD_595	Intron
chr2	65353780	65354014	Peak_156170	CRD_595	Intron
chr2	65354329	65354581	Peak_156171	CRD_595	Intron
chr2	65432383	65433157	Peak_156194	CRD_596	Promoter
chr2	65435412	65436093	Peak_156195	CRD_596	Promoter
chr2	65436153	65437251	Peak_156196	CRD_596	Promoter
chr2	65443323	65444262	Peak_156197	CRD_596	Intron
chr2	65495308	65495826	Peak_156200	CRD_597	Intron
chr2	65503500	65504568	Peak_156201	CRD_597	Promoter
chr2	65504752	65505063	Peak_156202	CRD_597	Promoter
chr2	65505190	65505740	Peak_156203	CRD_597	Intron
chr2	65671205	65672235	Peak_156225	CRD_598	Intron
chr2	65685950	65686154	Peak_156226	CRD_598	Intron
chr2	65686969	65687175	Peak_156227	CRD_598	Intron
chr2	65687572	65688546	Peak_156228	CRD_598	Intron
chr2	66213602	66214058	Peak_156312	CRD_599	Distal_Intergenic
chr2	66214334	66214566	Peak_156313	CRD_599	Distal_Intergenic
chr2	66215429	66215945	Peak_156314	CRD_599	Distal_Intergenic
chr2	66216116	66216837	Peak_156315	CRD_599	Distal_Intergenic
chr2	66322527	66323064	Peak_156329	CRD_599	Distal_Intergenic
chr2	66323815	66324172	Peak_156330	CRD_599	Distal_Intergenic
chr2	66329562	66329788	Peak_156331	CRD_599	Promoter
chr2	66329979	66330992	Peak_156332	CRD_599	Promoter
chr2	66344955	66345170	Peak_156333	CRD_599	Distal_Intergenic
chr2	66364502	66365074	Peak_156334	CRD_599	Distal_Intergenic
chr2	66369512	66369873	Peak_156335	CRD_599	Distal_Intergenic
chr2	66376979	66377179	Peak_156336	CRD_599	Distal_Intergenic
chr2	66420568	66420851	Peak_156337	CRD_599	Distal_Intergenic
chr2	66429037	66429364	Peak_156338	CRD_599	Intron
chr2	66226928	66227261	Peak_156316	CRD_599	Distal_Intergenic
chr2	66238095	66238699	Peak_156317	CRD_599	Promoter
chr2	66238804	66239049	Peak_156318	CRD_599	Promoter
chr2	66239863	66240117	Peak_156319	CRD_599	Distal_Intergenic
chr2	66240190	66240571	Peak_156320	CRD_599	Distal_Intergenic
chr2	66252773	66252975	Peak_156321	CRD_599	Distal_Intergenic
chr2	66261424	66261856	Peak_156322	CRD_599	Distal_Intergenic
chr2	66274625	66275006	Peak_156323	CRD_599	Distal_Intergenic
chr2	66275068	66275267	Peak_156324	CRD_599	Distal_Intergenic
chr2	66279742	66280092	Peak_156325	CRD_599	Distal_Intergenic
chr2	66290039	66290527	Peak_156326	CRD_599	Distal_Intergenic
chr2	66302309	66302555	Peak_156327	CRD_599	Distal_Intergenic
chr2	66305295	66306004	Peak_156328	CRD_599	Distal_Intergenic
chr2	66990443	66990909	Peak_156417	CRD_600	Distal_Intergenic
chr2	66992404	66992672	Peak_156418	CRD_600	Distal_Intergenic
chr2	66993280	66993479	Peak_156419	CRD_600	Distal_Intergenic
chr2	67022469	67022870	Peak_156420	CRD_600	Distal_Intergenic
chr2	67028174	67028563	Peak_156421	CRD_600	Distal_Intergenic
chr2	67055725	67056124	Peak_156422	CRD_600	Distal_Intergenic
chr2	67058431	67058637	Peak_156423	CRD_600	Distal_Intergenic
chr2	67074813	67075731	Peak_156424	CRD_600	Distal_Intergenic
chr2	67076776	67076986	Peak_156425	CRD_600	Distal_Intergenic
chr2	67077587	67077947	Peak_156426	CRD_600	Distal_Intergenic
chr2	67083897	67084460	Peak_156427	CRD_600	Promoter
chr2	67093149	67093435	Peak_156428	CRD_600	Intron
chr2	67101509	67101719	Peak_156429	CRD_600	Intron
chr2	67123603	67123868	Peak_156430	CRD_600	Exon
chr2	67124309	67124779	Peak_156431	CRD_600	Exon
chr2	67126238	67126633	Peak_156432	CRD_600	Exon
chr2	67131104	67131535	Peak_156433	CRD_600	Intron
chr2	67135364	67135564	Peak_156434	CRD_600	Intron
chr2	67136207	67136416	Peak_156435	CRD_600	Intron
chr2	67136467	67136997	Peak_156436	CRD_600	Intron
chr2	67871596	67872364	Peak_156506	CRD_601	Distal_Intergenic
chr2	67879715	67880203	Peak_156507	CRD_601	Distal_Intergenic
chr2	67881856	67882315	Peak_156508	CRD_601	Distal_Intergenic
chr2	67883739	67884313	Peak_156509	CRD_601	Distal_Intergenic
chr2	68128976	68129297	Peak_156540	CRD_602	Intron
chr2	68143698	68143909	Peak_156541	CRD_602	Intron
chr2	68144023	68144763	Peak_156542	CRD_602	Exon
chr2	68147719	68148156	Peak_156543	CRD_602	Intron
chr2	68152748	68153253	Peak_156544	CRD_602	Intron
chr2	68411446	68411679	Peak_156592	CRD_603	Distal_Intergenic
chr2	68416950	68417631	Peak_156593	CRD_603	Distal_Intergenic
chr2	68418060	68419747	Peak_156594	CRD_603	Distal_Intergenic
chr2	68435893	68436994	Peak_156595	CRD_603	Distal_Intergenic
chr2	68441222	68442234	Peak_156596	CRD_603	Distal_Intergenic
chr2	68463280	68463616	Peak_156597	CRD_603	Exon
chr2	68466355	68467773	Peak_156598	CRD_603	Promoter
chr2	68487800	68488120	Peak_156599	CRD_603	Intron
chr2	68390653	68391099	Peak_156589	CRD_603	Promoter
chr2	68394388	68394752	Peak_156590	CRD_603	Intron
chr2	68395520	68395962	Peak_156591	CRD_603	Exon
chr2	68490558	68491129	Peak_156600	CRD_603	Intron
chr2	68543085	68543724	Peak_156601	CRD_603	Intron
chr2	68547457	68547765	Peak_156602	CRD_603	Intron
chr2	68548186	68548467	Peak_156603	CRD_603	Intron
chr2	68549474	68549685	Peak_156604	CRD_603	Intron
chr2	68558580	68558806	Peak_156605	CRD_603	Intron
chr2	68568519	68568804	Peak_156606	CRD_603	Intron
chr2	68632832	68633107	Peak_156607	CRD_603	Intron
chr2	68646393	68646622	Peak_156608	CRD_603	Promoter
chr2	68653617	68653816	Peak_156609	CRD_603	Intron
chr2	68687061	68687362	Peak_156610	CRD_603	Intron
chr2	68709411	68710112	Peak_156611	CRD_603	Intron
chr2	68720780	68720988	Peak_156612	CRD_603	Intron
chr2	68734197	68734514	Peak_156613	CRD_604	Promoter
chr2	68734616	68735444	Peak_156614	CRD_604	Promoter
chr2	68740956	68741475	Peak_156615	CRD_604	Intron
chr2	68742296	68742625	Peak_156616	CRD_604	Intron
chr2	68742701	68742956	Peak_156617	CRD_604	Intron
chr2	69566318	69566910	Peak_156705	CRD_605	Intron
chr2	69567370	69567576	Peak_156706	CRD_605	Intron
chr2	69576911	69577256	Peak_156707	CRD_605	Intron
chr2	69588369	69588935	Peak_156708	CRD_605	Intron
chr2	70654713	70656334	Peak_156789	CRD_606	Intron
chr2	70659116	70659571	Peak_156790	CRD_606	Exon
chr2	70685547	70687214	Peak_156791	CRD_606	Promoter
chr2	70703876	70704607	Peak_156792	CRD_606	Promoter
chr2	70714309	70714769	Peak_156793	CRD_606	Intron
chr2	70715141	70715559	Peak_156794	CRD_606	Promoter
chr2	70716154	70717773	Peak_156795	CRD_606	Promoter
chr2	70730048	70730283	Peak_156796	CRD_607	Intron
chr2	70732218	70732432	Peak_156797	CRD_607	Intron
chr2	70732497	70734154	Peak_156798	CRD_607	Intron
chr2	70734219	70734450	Peak_156799	CRD_607	Intron
chr2	70738426	70738739	Peak_156800	CRD_607	Intron
chr2	70758083	70758852	Peak_156803	CRD_608	Intron
chr2	70764573	70764857	Peak_156804	CRD_608	Promoter
chr2	70766595	70767210	Peak_156805	CRD_608	Promoter
chr2	70767304	70767884	Peak_156806	CRD_608	Promoter
chr2	70767941	70768609	Peak_156807	CRD_608	Promoter
chr2	70785359	70785614	Peak_156808	CRD_608	Exon
chr2	71510265	71510525	Peak_156842	CRD_609	Intron
chr2	71530779	71531096	Peak_156843	CRD_609	Intron
chr2	71545734	71545938	Peak_156844	CRD_609	Intron
chr2	71563958	71564364	Peak_156845	CRD_609	Exon
chr2	73113413	73113627	Peak_156919	CRD_610	Promoter
chr2	73163706	73164110	Peak_156920	CRD_610	Distal_Intergenic
chr2	73172939	73173369	Peak_156921	CRD_610	Distal_Intergenic
chr2	73176964	73177237	Peak_156922	CRD_610	Distal_Intergenic
chr2	73177488	73178087	Peak_156923	CRD_610	Distal_Intergenic
chr2	73212300	73213089	Peak_156924	CRD_610	Promoter
chr2	73213455	73214792	Peak_156925	CRD_610	Promoter
chr2	73226837	73227077	Peak_156926	CRD_610	Promoter
chr2	73232675	73232901	Peak_156927	CRD_610	Promoter
chr2	73233121	73234834	Peak_156928	CRD_610	Promoter
chr2	73239056	73239528	Peak_156929	CRD_610	Promoter
chr2	73239725	73240069	Peak_156930	CRD_610	Promoter
chr2	73247032	73247452	Peak_156931	CRD_610	Intron
chr2	73283305	73283806	Peak_156940	CRD_610	Promoter
chr2	73284414	73284617	Peak_156941	CRD_610	Promoter
chr2	73285027	73285557	Peak_156942	CRD_610	Promoter
chr2	73286303	73286648	Peak_156943	CRD_610	Promoter
chr2	73290034	73290557	Peak_156944	CRD_610	Exon
chr2	73293492	73294103	Peak_156945	CRD_610	Promoter
chr2	74420969	74422509	Peak_156995	CRD_610	Promoter
chr2	74454701	74455401	Peak_156996	CRD_610	Promoter
chr2	74457624	74458607	Peak_156997	CRD_610	Promoter
chr2	74465094	74466439	Peak_156998	CRD_610	Promoter
chr2	74471698	74472001	Peak_156999	CRD_610	Promoter
chr2	74472065	74473329	Peak_157000	CRD_610	Promoter
chr2	73297075	73297645	Peak_156946	CRD_610	Promoter
chr2	73307786	73308092	Peak_156947	CRD_610	Distal_Intergenic
chr2	73320026	73320383	Peak_156948	CRD_610	Distal_Intergenic
chr2	73324382	73325072	Peak_156949	CRD_610	Distal_Intergenic
chr2	73385448	73386746	Peak_156950	CRD_610	Promoter
chr2	73418370	73418794	Peak_156951	CRD_610	Intron
chr2	73536260	73536564	Peak_156952	CRD_610	Intron
chr2	73670501	73670948	Peak_156953	CRD_610	Promoter
chr2	73729107	73729311	Peak_156954	CRD_610	Promoter
chr2	73730818	73731216	Peak_156955	CRD_610	Promoter
chr2	73736564	73737942	Peak_156956	CRD_610	Promoter
chr2	73753902	73754390	Peak_156957	CRD_610	Distal_Intergenic
chr2	73772781	73773175	Peak_156958	CRD_610	Intron
chr2	73779443	73780349	Peak_156959	CRD_610	Promoter
chr2	73824035	73824259	Peak_156960	CRD_610	Distal_Intergenic
chr2	73828704	73829719	Peak_156961	CRD_610	Promoter
chr2	73852115	73852388	Peak_156965	CRD_610	Promoter
chr2	73926630	73927313	Peak_156966	CRD_610	Promoter
chr2	73932167	73932470	Peak_156967	CRD_610	Intron
chr2	73951466	73951758	Peak_156968	CRD_610	Intron
chr2	73982067	73982602	Peak_156969	CRD_610	Promoter
chr2	73997914	73998176	Peak_156970	CRD_610	Promoter
chr2	73998315	73999012	Peak_156971	CRD_610	Promoter
chr2	73999065	73999344	Peak_156972	CRD_610	Promoter
chr2	74000295	74000606	Peak_156973	CRD_610	Promoter
chr2	74002563	74002796	Peak_156974	CRD_610	Promoter
chr2	74003476	74004105	Peak_156975	CRD_610	Promoter
chr2	74081133	74081446	Peak_156976	CRD_610	Intron
chr2	74099590	74100148	Peak_156977	CRD_610	Exon
chr2	74120076	74120453	Peak_156978	CRD_610	Promoter
chr2	74147279	74149039	Peak_156979	CRD_610	Promoter
chr2	74151444	74151758	Peak_156980	CRD_610	Exon
chr2	74178101	74179406	Peak_156981	CRD_610	Promoter
chr2	74198041	74199504	Peak_156982	CRD_610	Promoter
chr2	74250221	74250420	Peak_156983	CRD_610	Promoter
chr2	74328226	74328637	Peak_156984	CRD_610	Promoter
chr2	74333921	74334275	Peak_156985	CRD_610	Promoter
chr2	74334860	74335206	Peak_156986	CRD_610	Promoter
chr2	74373992	74375312	Peak_156987	CRD_610	Promoter
chr2	74379793	74380678	Peak_156988	CRD_610	Promoter
chr2	74385278	74385901	Peak_156989	CRD_610	Promoter
chr2	74386024	74386256	Peak_156990	CRD_610	Promoter
chr2	74387450	74387811	Peak_156991	CRD_610	Promoter
chr2	71961234	71961544	Peak_156865	CRD_610	Distal_Intergenic
chr2	71964894	71965262	Peak_156866	CRD_610	Distal_Intergenic
chr2	71965549	71965973	Peak_156867	CRD_610	Distal_Intergenic
chr2	72143517	72143816	Peak_156868	CRD_610	Promoter
chr2	72149947	72150904	Peak_156869	CRD_610	Promoter
chr2	72222868	72223153	Peak_156870	CRD_610	Intron
chr2	72248932	72249457	Peak_156871	CRD_610	Intron
chr2	72324875	72325298	Peak_156872	CRD_610	Intron
chr2	72561990	72562238	Peak_156873	CRD_610	Intron
chr2	72745793	72746063	Peak_156874	CRD_610	Intron
chr2	72770916	72771262	Peak_156875	CRD_610	Intron
chr2	72825313	72825529	Peak_156876	CRD_610	Promoter
chr2	72825713	72826442	Peak_156877	CRD_610	Promoter
chr2	72830854	72831239	Peak_156878	CRD_610	Distal_Intergenic
chr2	72859797	72860080	Peak_156879	CRD_610	Distal_Intergenic
chr2	72862467	72863044	Peak_156880	CRD_610	Distal_Intergenic
chr2	72887893	72888248	Peak_156881	CRD_610	Promoter
chr2	72893653	72893962	Peak_156882	CRD_610	Distal_Intergenic
chr2	72895575	72896105	Peak_156883	CRD_610	Distal_Intergenic
chr2	72916835	72917661	Peak_156884	CRD_610	Promoter
chr2	72928868	72929423	Peak_156885	CRD_610	Intron
chr2	72936517	72937857	Peak_156886	CRD_610	Promoter
chr2	72948427	72948684	Peak_156887	CRD_610	Intron
chr2	72949292	72950301	Peak_156888	CRD_610	Intron
chr2	72955610	72955872	Peak_156889	CRD_610	Intron
chr2	72960308	72960590	Peak_156890	CRD_610	Intron
chr2	72972812	72973080	Peak_156891	CRD_610	Intron
chr2	72973133	72973385	Peak_156892	CRD_610	Exon
chr2	72973640	72974101	Peak_156893	CRD_610	Intron
chr2	72974153	72974450	Peak_156894	CRD_610	Intron
chr2	72980911	72981745	Peak_156895	CRD_610	Promoter
chr2	72984055	72984691	Peak_156896	CRD_610	Promoter
chr2	72992500	72992712	Peak_156897	CRD_610	Promoter
chr2	73004163	73004431	Peak_156898	CRD_610	Intron
chr2	73004483	73005720	Peak_156899	CRD_610	Intron
chr2	73006871	73007129	Peak_156900	CRD_610	Intron
chr2	73008551	73009379	Peak_156901	CRD_610	Intron
chr2	73014017	73014235	Peak_156902	CRD_610	Intron
chr2	73020468	73020919	Peak_156903	CRD_610	Promoter
chr2	73025421	73026076	Peak_156904	CRD_610	Intron
chr2	73028790	73029432	Peak_156905	CRD_610	Intron
chr2	73034096	73034800	Peak_156906	CRD_610	Intron
chr2	73063895	73064232	Peak_156907	CRD_610	Intron
chr2	73069167	73070335	Peak_156908	CRD_610	Promoter
chr2	73071228	73072445	Peak_156909	CRD_610	Promoter
chr2	73078842	73079418	Peak_156910	CRD_610	Intron
chr2	73080648	73080898	Peak_156911	CRD_610	Exon
chr2	73085600	73086002	Peak_156912	CRD_610	Promoter
chr2	73092307	73092553	Peak_156913	CRD_610	Promoter
chr2	73102918	73103206	Peak_156914	CRD_610	Intron
chr2	73110688	73111148	Peak_156915	CRD_610	Promoter
chr2	73111608	73112104	Peak_156916	CRD_610	Promoter
chr2	73112895	73113337	Peak_156918	CRD_610	Promoter
chr2	73253482	73253833	Peak_156932	CRD_610	Exon
chr2	73254032	73254329	Peak_156933	CRD_610	Exon
chr2	73256056	73256887	Peak_156934	CRD_610	Exon
chr2	73257276	73257512	Peak_156935	CRD_610	Exon
chr2	73266572	73267506	Peak_156936	CRD_610	Promoter
chr2	73268483	73268831	Peak_156937	CRD_610	Promoter
chr2	73269959	73270274	Peak_156938	CRD_610	Promoter
chr2	73270363	73270562	Peak_156939	CRD_610	Promoter
chr2	73830825	73831387	Peak_156962	CRD_610	Promoter
chr2	73832943	73833230	Peak_156963	CRD_610	Intron
chr2	73839667	73840070	Peak_156964	CRD_610	Intron
chr2	74391086	74391639	Peak_156992	CRD_610	Promoter
chr2	74391846	74392261	Peak_156993	CRD_610	Promoter
chr2	74413280	74413832	Peak_156994	CRD_610	Promoter
chr2	74888368	74888594	Peak_157017	CRD_611	Intron
chr2	74957987	74959269	Peak_157018	CRD_611	Promoter
chr2	74999559	75000156	Peak_157019	CRD_611	Distal_Intergenic
chr2	75000254	75000927	Peak_157020	CRD_611	Distal_Intergenic
chr2	75004723	75005002	Peak_157021	CRD_611	Distal_Intergenic
chr2	75666733	75667096	Peak_157043	CRD_611	Promoter
chr2	75675541	75675777	Peak_157044	CRD_611	Intron
chr2	75675899	75676176	Peak_157045	CRD_611	Intron
chr2	75677309	75677685	Peak_157046	CRD_611	Intron
chr2	75677928	75678199	Peak_157047	CRD_611	Intron
chr2	75710221	75710487	Peak_157048	CRD_611	Promoter
chr2	75710591	75711520	Peak_157049	CRD_611	Promoter
chr2	75714729	75714976	Peak_157050	CRD_611	Distal_Intergenic
chr2	75729902	75730319	Peak_157051	CRD_611	Distal_Intergenic
chr2	75787611	75788709	Peak_157052	CRD_611	Distal_Intergenic
chr2	75798515	75798962	Peak_157053	CRD_611	Distal_Intergenic
chr2	75799730	75800441	Peak_157054	CRD_611	Distal_Intergenic
chr2	75800783	75800982	Peak_157055	CRD_611	Distal_Intergenic
chr2	75840909	75841295	Peak_157056	CRD_611	Distal_Intergenic
chr2	75848031	75848242	Peak_157057	CRD_611	Distal_Intergenic
chr2	75864295	75864924	Peak_157058	CRD_611	Distal_Intergenic
chr2	75888792	75889051	Peak_157059	CRD_611	Distal_Intergenic
chr2	75920779	75921040	Peak_157060	CRD_611	Distal_Intergenic
chr2	75925738	75925984	Peak_157061	CRD_611	Distal_Intergenic
chr2	74482540	74483666	Peak_157001	CRD_611	Promoter
chr2	74506927	74508503	Peak_157002	CRD_611	Promoter
chr2	74526216	74526480	Peak_157003	CRD_611	Promoter
chr2	74529016	74530145	Peak_157004	CRD_611	Promoter
chr2	74530399	74531259	Peak_157005	CRD_611	Promoter
chr2	74553916	74554130	Peak_157006	CRD_611	Promoter
chr2	74576772	74577102	Peak_157007	CRD_611	Promoter
chr2	74653527	74654573	Peak_157008	CRD_611	Promoter
chr2	74658553	74658867	Peak_157009	CRD_611	Intron
chr2	74667698	74668518	Peak_157010	CRD_611	Intron
chr2	74672399	74673445	Peak_157011	CRD_611	Promoter
chr2	74690639	74690913	Peak_157012	CRD_611	Distal_Intergenic
chr2	74715034	74715844	Peak_157013	CRD_611	Distal_Intergenic
chr2	74778460	74778839	Peak_157014	CRD_611	Distal_Intergenic
chr2	74875958	74876831	Peak_157015	CRD_611	Intron
chr2	74877759	74878278	Peak_157016	CRD_611	Intron
chr2	75007880	75008379	Peak_157022	CRD_611	Distal_Intergenic
chr2	75024055	75024453	Peak_157023	CRD_611	Distal_Intergenic
chr2	75047400	75048611	Peak_157024	CRD_611	Exon
chr2	75048695	75049179	Peak_157025	CRD_611	Exon
chr2	75053590	75053850	Peak_157026	CRD_611	Exon
chr2	75064819	75065638	Peak_157027	CRD_611	Intron
chr2	75109029	75109419	Peak_157028	CRD_611	Intron
chr2	75199025	75199295	Peak_157029	CRD_611	Promoter
chr2	75199396	75201227	Peak_157030	CRD_611	Promoter
chr2	75277230	75277464	Peak_157031	CRD_611	Distal_Intergenic
chr2	75278229	75278913	Peak_157032	CRD_611	Distal_Intergenic
chr2	75290816	75291017	Peak_157033	CRD_611	Distal_Intergenic
chr2	75403949	75404293	Peak_157034	CRD_611	Distal_Intergenic
chr2	75428747	75429458	Peak_157035	CRD_611	Distal_Intergenic
chr2	75540261	75540527	Peak_157036	CRD_611	Intron
chr2	75570865	75571656	Peak_157037	CRD_611	Promoter
chr2	75609110	75609404	Peak_157038	CRD_611	Distal_Intergenic
chr2	75627917	75628256	Peak_157039	CRD_611	Promoter
chr2	75932488	75932840	Peak_157062	CRD_611	Distal_Intergenic
chr2	75933092	75933507	Peak_157063	CRD_611	Distal_Intergenic
chr2	75999930	76000768	Peak_157064	CRD_611	Distal_Intergenic
chr2	76007537	76007834	Peak_157065	CRD_611	Distal_Intergenic
chr2	76019932	76020269	Peak_157066	CRD_611	Distal_Intergenic
chr2	76074406	76074708	Peak_157067	CRD_611	Distal_Intergenic
chr2	76075170	76075454	Peak_157068	CRD_611	Distal_Intergenic
chr2	76107030	76107517	Peak_157069	CRD_611	Promoter
chr2	75640562	75641171	Peak_157040	CRD_611	Distal_Intergenic
chr2	75643556	75644064	Peak_157041	CRD_611	Promoter
chr2	75646260	75647428	Peak_157042	CRD_611	Promoter
chr2	76184474	76184736	Peak_157074	CRD_612	Distal_Intergenic
chr2	76184969	76185174	Peak_157075	CRD_612	Distal_Intergenic
chr2	76187523	76187901	Peak_157076	CRD_612	Distal_Intergenic
chr2	76188706	76188929	Peak_157077	CRD_612	Distal_Intergenic
chr2	76256531	76256919	Peak_157082	CRD_612	Promoter
chr2	76265041	76265336	Peak_157083	CRD_612	Distal_Intergenic
chr2	76268834	76269601	Peak_157084	CRD_612	Distal_Intergenic
chr2	76295909	76296345	Peak_157085	CRD_612	Distal_Intergenic
chr2	76318984	76319189	Peak_157086	CRD_612	Distal_Intergenic
chr2	76161845	76162278	Peak_157072	CRD_612	Distal_Intergenic
chr2	76169260	76170149	Peak_157073	CRD_612	Distal_Intergenic
chr2	76194979	76195179	Peak_157078	CRD_612	Distal_Intergenic
chr2	76210980	76211197	Peak_157079	CRD_612	Distal_Intergenic
chr2	76211925	76212551	Peak_157080	CRD_612	Distal_Intergenic
chr2	76215649	76215866	Peak_157081	CRD_612	Distal_Intergenic
chr2	76377414	76378134	Peak_157087	CRD_612	Distal_Intergenic
chr2	76380118	76380678	Peak_157088	CRD_612	Distal_Intergenic
chr2	76415805	76416301	Peak_157089	CRD_612	Distal_Intergenic
chr2	76433277	76433556	Peak_157090	CRD_612	Distal_Intergenic
chr2	76472822	76473021	Peak_157091	CRD_612	Distal_Intergenic
chr2	76483919	76484332	Peak_157092	CRD_612	Distal_Intergenic
chr2	76503287	76503548	Peak_157093	CRD_612	Distal_Intergenic
chr2	76503855	76504162	Peak_157094	CRD_612	Distal_Intergenic
chr2	76512310	76512546	Peak_157095	CRD_612	Distal_Intergenic
chr2	76514685	76514886	Peak_157096	CRD_612	Distal_Intergenic
chr2	76599721	76600294	Peak_157097	CRD_612	Distal_Intergenic
chr2	76640929	76641303	Peak_157098	CRD_612	Distal_Intergenic
chr2	76674854	76675134	Peak_157099	CRD_612	Distal_Intergenic
chr2	76675200	76675714	Peak_157100	CRD_612	Distal_Intergenic
chr2	76675721	76676011	Peak_157101	CRD_612	Distal_Intergenic
chr2	76678502	76678701	Peak_157102	CRD_612	Distal_Intergenic
chr2	76684627	76685427	Peak_157103	CRD_612	Distal_Intergenic
chr2	76691215	76691427	Peak_157104	CRD_612	Distal_Intergenic
chr2	76718968	76719281	Peak_157105	CRD_612	Distal_Intergenic
chr2	76752545	76753245	Peak_157106	CRD_612	Intron
chr2	76759072	76759605	Peak_157107	CRD_612	Intron
chr2	76788940	76789242	Peak_157108	CRD_612	Intron
chr2	76826653	76827339	Peak_157109	CRD_612	Intron
chr2	76828618	76828826	Peak_157110	CRD_612	Intron
chr2	76845651	76845873	Peak_157111	CRD_612	Intron
chr2	76849066	76849439	Peak_157112	CRD_612	Intron
chr2	76850960	76851194	Peak_157113	CRD_612	Intron
chr2	76866059	76866443	Peak_157114	CRD_612	Intron
chr2	76904400	76904642	Peak_157115	CRD_612	Intron
chr2	76930387	76930768	Peak_157116	CRD_612	Intron
chr2	76953801	76954000	Peak_157117	CRD_612	Intron
chr2	76970611	76970978	Peak_157118	CRD_612	Intron
chr2	76978883	76979111	Peak_157119	CRD_612	Intron
chr2	76980155	76980763	Peak_157120	CRD_612	Intron
chr2	77008704	77009767	Peak_157121	CRD_612	Exon
chr2	77034480	77034834	Peak_157122	CRD_612	Intron
chr2	77046424	77046840	Peak_157123	CRD_612	Intron
chr2	77079297	77079551	Peak_157124	CRD_612	Intron
chr2	77120733	77121118	Peak_157125	CRD_612	Intron
chr2	78415743	78416156	Peak_157165	CRD_613	Promoter
chr2	78465555	78466069	Peak_157166	CRD_613	Distal_Intergenic
chr2	78486360	78486939	Peak_157167	CRD_613	Distal_Intergenic
chr2	78520483	78521198	Peak_157168	CRD_613	Distal_Intergenic
chr2	78561720	78562234	Peak_157169	CRD_613	Distal_Intergenic
chr2	78585882	78586171	Peak_157170	CRD_613	Distal_Intergenic
chr2	78586385	78587165	Peak_157171	CRD_613	Distal_Intergenic
chr2	79668619	79669082	Peak_157246	CRD_614	Intron
chr2	79694655	79695092	Peak_157247	CRD_614	Promoter
chr2	79695377	79695628	Peak_157248	CRD_614	Promoter
chr2	79697151	79697724	Peak_157249	CRD_614	Promoter
chr2	79702752	79703230	Peak_157250	CRD_614	Intron
chr2	79710461	79711069	Peak_157251	CRD_614	Intron
chr2	78587296	78587670	Peak_157172	CRD_614	Distal_Intergenic
chr2	78592198	78593029	Peak_157173	CRD_614	Distal_Intergenic
chr2	78639415	78639614	Peak_157174	CRD_614	Distal_Intergenic
chr2	78643621	78644045	Peak_157175	CRD_614	Distal_Intergenic
chr2	78646543	78647168	Peak_157176	CRD_614	Distal_Intergenic
chr2	78681468	78681737	Peak_157177	CRD_614	Distal_Intergenic
chr2	78756809	78757023	Peak_157178	CRD_614	Distal_Intergenic
chr2	78779915	78780729	Peak_157179	CRD_614	Distal_Intergenic
chr2	78818182	78818848	Peak_157180	CRD_614	Distal_Intergenic
chr2	78870409	78871305	Peak_157181	CRD_614	Distal_Intergenic
chr2	78873469	78873928	Peak_157182	CRD_614	Distal_Intergenic
chr2	78875594	78876642	Peak_157183	CRD_614	Distal_Intergenic
chr2	78890908	78891350	Peak_157184	CRD_614	Distal_Intergenic
chr2	78979337	78980107	Peak_157185	CRD_614	Distal_Intergenic
chr2	78982525	78982728	Peak_157186	CRD_614	Distal_Intergenic
chr2	78992495	78993742	Peak_157187	CRD_614	Distal_Intergenic
chr2	78993825	78994101	Peak_157188	CRD_614	Distal_Intergenic
chr2	78994874	78995175	Peak_157189	CRD_614	Distal_Intergenic
chr2	78998471	78998743	Peak_157190	CRD_614	Distal_Intergenic
chr2	78999422	78999711	Peak_157191	CRD_614	Distal_Intergenic
chr2	79040915	79041797	Peak_157192	CRD_614	Distal_Intergenic
chr2	79064727	79065938	Peak_157193	CRD_614	Distal_Intergenic
chr2	79066493	79066758	Peak_157195	CRD_614	Distal_Intergenic
chr2	79071114	79071522	Peak_157196	CRD_614	Distal_Intergenic
chr2	79071606	79072029	Peak_157197	CRD_614	Distal_Intergenic
chr2	79085954	79086640	Peak_157198	CRD_614	Promoter
chr2	79095189	79095638	Peak_157199	CRD_614	Distal_Intergenic
chr2	79104338	79104616	Peak_157200	CRD_614	Distal_Intergenic
chr2	79129467	79129675	Peak_157201	CRD_614	Distal_Intergenic
chr2	79131729	79132004	Peak_157202	CRD_614	Distal_Intergenic
chr2	79152102	79152357	Peak_157203	CRD_614	Distal_Intergenic
chr2	79154026	79154438	Peak_157204	CRD_614	Exon
chr2	79162400	79162764	Peak_157205	CRD_614	Promoter
chr2	79177918	79178567	Peak_157206	CRD_614	Intron
chr2	79182863	79183190	Peak_157207	CRD_614	Promoter
chr2	79194898	79195828	Peak_157208	CRD_614	Intron
chr2	79205238	79205599	Peak_157209	CRD_614	Intron
chr2	79219281	79219895	Peak_157210	CRD_614	Intron
chr2	79223629	79223877	Peak_157211	CRD_614	Intron
chr2	79250308	79251553	Peak_157212	CRD_614	Intron
chr2	79292270	79292579	Peak_157213	CRD_614	Promoter
chr2	79292661	79293384	Peak_157214	CRD_614	Promoter
chr2	79307657	79307937	Peak_157215	CRD_614	Intron
chr2	79368017	79368834	Peak_157216	CRD_614	Intron
chr2	79369047	79369757	Peak_157217	CRD_614	Intron
chr2	79370588	79371622	Peak_157218	CRD_614	Intron
chr2	79383890	79384121	Peak_157219	CRD_614	Intron
chr2	79393391	79393663	Peak_157220	CRD_614	Intron
chr2	79418578	79418852	Peak_157221	CRD_614	Intron
chr2	79432566	79433606	Peak_157222	CRD_614	Intron
chr2	79446439	79446715	Peak_157223	CRD_614	Intron
chr2	79447149	79447390	Peak_157224	CRD_614	Intron
chr2	79451728	79451976	Peak_157225	CRD_614	Intron
chr2	79459356	79459744	Peak_157226	CRD_614	Intron
chr2	79475431	79475723	Peak_157227	CRD_614	Intron
chr2	79511937	79513978	Peak_157228	CRD_614	Promoter
chr2	79522387	79523018	Peak_157229	CRD_614	Intron
chr2	79570768	79570967	Peak_157230	CRD_614	Intron
chr2	79571036	79571395	Peak_157231	CRD_614	Intron
chr2	79585567	79586436	Peak_157232	CRD_614	Intron
chr2	79595048	79595691	Peak_157233	CRD_614	Intron
chr2	79596587	79597054	Peak_157234	CRD_614	Intron
chr2	79604354	79605059	Peak_157235	CRD_614	Intron
chr2	79609572	79609796	Peak_157236	CRD_614	Intron
chr2	79610468	79610720	Peak_157237	CRD_614	Intron
chr2	79610982	79612364	Peak_157238	CRD_614	Intron
chr2	79623128	79623547	Peak_157239	CRD_614	Intron
chr2	79624598	79625024	Peak_157240	CRD_614	Intron
chr2	79627218	79627638	Peak_157241	CRD_614	Intron
chr2	79630013	79630338	Peak_157242	CRD_614	Intron
chr2	79641515	79641940	Peak_157243	CRD_614	Intron
chr2	79642405	79642656	Peak_157244	CRD_614	Intron
chr2	79649149	79650021	Peak_157245	CRD_614	Promoter
chr2	79723397	79724166	Peak_157252	CRD_614	Intron
chr2	79742750	79742979	Peak_157253	CRD_614	Intron
chr2	79747760	79748228	Peak_157254	CRD_614	Intron
chr2	79752973	79753676	Peak_157255	CRD_614	Intron
chr2	79757549	79757861	Peak_157256	CRD_614	Intron
chr2	79765837	79766036	Peak_157257	CRD_614	Intron
chr2	79776824	79777408	Peak_157258	CRD_614	Exon
chr2	79781283	79781491	Peak_157259	CRD_614	Intron
chr2	79781546	79781754	Peak_157260	CRD_614	Intron
chr2	79792082	79792507	Peak_157261	CRD_614	Intron
chr2	79792797	79793473	Peak_157262	CRD_614	Intron
chr2	79798799	79799898	Peak_157263	CRD_614	Intron
chr2	79808387	79808586	Peak_157264	CRD_614	Intron
chr2	79811967	79812166	Peak_157265	CRD_614	Intron
chr2	79977775	79978167	Peak_157294	CRD_615	Intron
chr2	79995019	79995296	Peak_157295	CRD_615	Intron
chr2	80001698	80001902	Peak_157296	CRD_615	Intron
chr2	80007978	80009525	Peak_157297	CRD_615	Intron
chr2	80020216	80020450	Peak_157298	CRD_615	Intron
chr2	80025525	80027077	Peak_157299	CRD_615	Intron
chr2	80039172	80039659	Peak_157300	CRD_615	Intron
chr2	80059127	80059879	Peak_157301	CRD_615	Intron
chr2	80059967	80060372	Peak_157302	CRD_615	Intron
chr2	80304221	80304446	Peak_157339	CRD_615	Promoter
chr2	80304585	80305111	Peak_157340	CRD_615	Promoter
chr2	80305284	80305585	Peak_157341	CRD_615	Promoter
chr2	80313334	80313632	Peak_157342	CRD_615	Promoter
chr2	80317557	80317949	Peak_157343	CRD_615	Intron
chr2	79832544	79832930	Peak_157266	CRD_615	Intron
chr2	79833089	79833750	Peak_157267	CRD_615	Intron
chr2	79835896	79836510	Peak_157268	CRD_615	Intron
chr2	79851323	79852136	Peak_157269	CRD_615	Intron
chr2	79855229	79855727	Peak_157270	CRD_615	Intron
chr2	79860059	79860894	Peak_157271	CRD_615	Intron
chr2	79876471	79876731	Peak_157272	CRD_615	Intron
chr2	79887795	79888471	Peak_157273	CRD_615	Intron
chr2	79897451	79897720	Peak_157274	CRD_615	Intron
chr2	79900881	79901080	Peak_157275	CRD_615	Intron
chr2	79901543	79901899	Peak_157276	CRD_615	Intron
chr2	79903221	79903524	Peak_157277	CRD_615	Intron
chr2	79905639	79905886	Peak_157278	CRD_615	Intron
chr2	79905964	79906576	Peak_157279	CRD_615	Intron
chr2	79914405	79914670	Peak_157280	CRD_615	Intron
chr2	79914950	79915182	Peak_157281	CRD_615	Intron
chr2	79915484	79915771	Peak_157282	CRD_615	Intron
chr2	79923933	79924132	Peak_157283	CRD_615	Intron
chr2	79930749	79930969	Peak_157284	CRD_615	Intron
chr2	79935213	79936690	Peak_157285	CRD_615	Intron
chr2	79940443	79940817	Peak_157286	CRD_615	Intron
chr2	79950377	79950976	Peak_157287	CRD_615	Intron
chr2	79951817	79952089	Peak_157288	CRD_615	Intron
chr2	79963405	79963632	Peak_157289	CRD_615	Intron
chr2	79964814	79965566	Peak_157290	CRD_615	Intron
chr2	79969910	79970242	Peak_157291	CRD_615	Intron
chr2	79972280	79973140	Peak_157292	CRD_615	Intron
chr2	79973293	79973499	Peak_157293	CRD_615	Intron
chr2	80060837	80061149	Peak_157303	CRD_615	Intron
chr2	80061924	80062148	Peak_157304	CRD_615	Intron
chr2	80071581	80072747	Peak_157305	CRD_615	Intron
chr2	80072858	80073731	Peak_157306	CRD_615	Intron
chr2	80080698	80081035	Peak_157307	CRD_615	Intron
chr2	80086667	80087308	Peak_157308	CRD_615	Intron
chr2	80101810	80102429	Peak_157309	CRD_615	Intron
chr2	80105117	80105326	Peak_157310	CRD_615	Intron
chr2	80106336	80106645	Peak_157311	CRD_615	Intron
chr2	80114491	80114700	Peak_157312	CRD_615	Intron
chr2	80116895	80118096	Peak_157313	CRD_615	Intron
chr2	80122720	80123040	Peak_157314	CRD_615	Intron
chr2	80124839	80125596	Peak_157315	CRD_615	Intron
chr2	80126737	80127184	Peak_157316	CRD_615	Intron
chr2	80130337	80130554	Peak_157317	CRD_615	Intron
chr2	80144745	80145333	Peak_157318	CRD_615	Intron
chr2	80148794	80149007	Peak_157319	CRD_615	Intron
chr2	80151255	80151803	Peak_157320	CRD_615	Intron
chr2	80156947	80157956	Peak_157321	CRD_615	Intron
chr2	80159268	80159546	Peak_157322	CRD_615	Intron
chr2	80187120	80188054	Peak_157323	CRD_615	Intron
chr2	80201032	80201357	Peak_157324	CRD_615	Intron
chr2	80226881	80227107	Peak_157325	CRD_615	Intron
chr2	80242301	80243119	Peak_157326	CRD_615	Intron
chr2	80252412	80252825	Peak_157327	CRD_615	Intron
chr2	80255180	80255430	Peak_157328	CRD_615	Intron
chr2	80256107	80256449	Peak_157329	CRD_615	Intron
chr2	80256516	80256788	Peak_157330	CRD_615	Intron
chr2	80257549	80258830	Peak_157331	CRD_615	Intron
chr2	80266080	80267526	Peak_157332	CRD_615	Intron
chr2	80273587	80273786	Peak_157333	CRD_615	Intron
chr2	80281889	80282158	Peak_157334	CRD_615	Intron
chr2	80288333	80289268	Peak_157335	CRD_615	Exon
chr2	80299628	80300039	Peak_157336	CRD_615	Exon
chr2	80300734	80301343	Peak_157337	CRD_615	Promoter
chr2	80303135	80303840	Peak_157338	CRD_615	Promoter
chr2	80322240	80323345	Peak_157344	CRD_615	Intron
chr2	80325708	80326620	Peak_157345	CRD_615	Promoter
chr2	80328098	80328391	Peak_157346	CRD_615	Promoter
chr2	80331063	80331293	Peak_157347	CRD_615	Promoter
chr2	80338704	80339430	Peak_157348	CRD_615	Intron
chr2	80348565	80348994	Peak_157349	CRD_615	Intron
chr2	80349048	80349409	Peak_157350	CRD_615	Intron
chr2	80351041	80351559	Peak_157351	CRD_615	Intron
chr2	80359930	80360250	Peak_157352	CRD_615	Intron
chr2	80363572	80363773	Peak_157353	CRD_615	Intron
chr2	80363833	80364329	Peak_157354	CRD_615	Intron
chr2	81393978	81394624	Peak_157430	CRD_616	Distal_Intergenic
chr2	81394896	81395128	Peak_157431	CRD_616	Distal_Intergenic
chr2	81401486	81401949	Peak_157432	CRD_616	Distal_Intergenic
chr2	81404909	81405353	Peak_157433	CRD_616	Distal_Intergenic
chr2	82389230	82389588	Peak_157494	CRD_617	Distal_Intergenic
chr2	82390158	82391199	Peak_157495	CRD_617	Distal_Intergenic
chr2	82410905	82411161	Peak_157496	CRD_617	Distal_Intergenic
chr2	82412437	82412723	Peak_157497	CRD_617	Distal_Intergenic
chr2	82422613	82422857	Peak_157498	CRD_617	Distal_Intergenic
chr2	82455997	82457060	Peak_157499	CRD_617	Distal_Intergenic
chr2	82461417	82461700	Peak_157500	CRD_617	Distal_Intergenic
chr2	82481999	82482524	Peak_157501	CRD_617	Intron
chr2	82485414	82485827	Peak_157502	CRD_617	Intron
chr2	82495877	82496208	Peak_157503	CRD_617	Intron
chr2	82245683	82245896	Peak_157484	CRD_617	Distal_Intergenic
chr2	82248400	82248620	Peak_157485	CRD_617	Distal_Intergenic
chr2	82272221	82273108	Peak_157486	CRD_617	Promoter
chr2	82283749	82284044	Peak_157487	CRD_617	Distal_Intergenic
chr2	82289025	82289224	Peak_157488	CRD_617	Distal_Intergenic
chr2	82312716	82313266	Peak_157489	CRD_617	Distal_Intergenic
chr2	82313391	82313804	Peak_157490	CRD_617	Distal_Intergenic
chr2	82315979	82316355	Peak_157491	CRD_617	Distal_Intergenic
chr2	82321144	82321373	Peak_157492	CRD_617	Distal_Intergenic
chr2	82382627	82382882	Peak_157493	CRD_617	Distal_Intergenic
chr2	82675285	82675585	Peak_157518	CRD_618	Distal_Intergenic
chr2	82684780	82685325	Peak_157519	CRD_618	Distal_Intergenic
chr2	82694837	82695283	Peak_157520	CRD_618	Distal_Intergenic
chr2	82709843	82710312	Peak_157521	CRD_618	Distal_Intergenic
chr2	83031054	83031562	Peak_157548	CRD_619	Distal_Intergenic
chr2	83035892	83036685	Peak_157549	CRD_619	Distal_Intergenic
chr2	83044117	83044707	Peak_157550	CRD_619	Distal_Intergenic
chr2	83045342	83045664	Peak_157551	CRD_619	Distal_Intergenic
chr2	83066662	83066926	Peak_157552	CRD_619	Distal_Intergenic
chr2	83112235	83112493	Peak_157555	CRD_620	Distal_Intergenic
chr2	83119144	83119433	Peak_157556	CRD_620	Distal_Intergenic
chr2	83127144	83127725	Peak_157557	CRD_620	Distal_Intergenic
chr2	83150931	83151145	Peak_157558	CRD_620	Distal_Intergenic
chr2	83151425	83151790	Peak_157559	CRD_620	Distal_Intergenic
chr2	83164277	83164525	Peak_157560	CRD_620	Distal_Intergenic
chr2	84012548	84012815	Peak_157636	CRD_621	Distal_Intergenic
chr2	84017669	84017909	Peak_157637	CRD_621	Distal_Intergenic
chr2	84030187	84030613	Peak_157638	CRD_621	Promoter
chr2	84032543	84032836	Peak_157639	CRD_621	Promoter
chr2	84041164	84042206	Peak_157640	CRD_621	Promoter
chr2	84179411	84179942	Peak_157655	CRD_622	Distal_Intergenic
chr2	84180523	84180983	Peak_157656	CRD_622	Distal_Intergenic
chr2	84181066	84181492	Peak_157657	CRD_622	Distal_Intergenic
chr2	84187642	84187899	Peak_157658	CRD_622	Distal_Intergenic
chr2	84194987	84195270	Peak_157659	CRD_622	Distal_Intergenic
chr2	84195537	84195737	Peak_157660	CRD_622	Distal_Intergenic
chr2	84284997	84285294	Peak_157673	CRD_623	Distal_Intergenic
chr2	84302919	84303291	Peak_157674	CRD_623	Distal_Intergenic
chr2	84314775	84315527	Peak_157675	CRD_623	Promoter
chr2	84337735	84338188	Peak_157676	CRD_623	Intron
chr2	84388165	84388434	Peak_157677	CRD_623	Distal_Intergenic
chr2	84421946	84422146	Peak_157678	CRD_623	Exon
chr2	84423840	84424545	Peak_157679	CRD_624	Promoter
chr2	84424808	84425110	Peak_157680	CRD_624	Promoter
chr2	84427855	84428072	Peak_157681	CRD_624	Promoter
chr2	84435721	84435956	Peak_157682	CRD_624	Promoter
chr2	84797271	84797665	Peak_157709	CRD_625	Exon
chr2	84848878	84850196	Peak_157710	CRD_625	Promoter
chr2	84864936	84866392	Peak_157711	CRD_625	Intron
chr2	84877641	84877953	Peak_157712	CRD_625	Promoter
chr2	84879334	84880220	Peak_157713	CRD_625	Promoter
chr2	84882107	84882508	Peak_157714	CRD_625	Promoter
chr2	84884996	84885333	Peak_157715	CRD_625	Intron
chr2	84904688	84905856	Peak_157718	CRD_625	Promoter
chr2	84906105	84906430	Peak_157719	CRD_625	Promoter
chr2	84906978	84907838	Peak_157720	CRD_625	Promoter
chr2	84919159	84920538	Peak_157721	CRD_625	Distal_Intergenic
chr2	84925808	84926354	Peak_157722	CRD_625	Distal_Intergenic
chr2	85471492	85471772	Peak_157773	CRD_625	Distal_Intergenic
chr2	85472328	85472653	Peak_157774	CRD_625	Distal_Intergenic
chr2	85523840	85524943	Peak_157775	CRD_625	Distal_Intergenic
chr2	85536556	85536783	Peak_157776	CRD_625	Promoter
chr2	84898399	84899014	Peak_157716	CRD_625	Intron
chr2	84899288	84900128	Peak_157717	CRD_625	Intron
chr2	84926503	84927361	Peak_157723	CRD_625	Distal_Intergenic
chr2	84959198	84959581	Peak_157724	CRD_625	Distal_Intergenic
chr2	84969812	84971451	Peak_157725	CRD_625	Promoter
chr2	84990086	84990330	Peak_157726	CRD_625	Intron
chr2	85002642	85003038	Peak_157727	CRD_625	Intron
chr2	85003697	85004201	Peak_157728	CRD_625	Intron
chr2	85015236	85015563	Peak_157729	CRD_625	Intron
chr2	85016022	85016337	Peak_157730	CRD_625	Intron
chr2	85017825	85018067	Peak_157731	CRD_625	Intron
chr2	85056889	85057849	Peak_157732	CRD_625	Exon
chr2	85057945	85058213	Peak_157733	CRD_625	Exon
chr2	85058257	85058656	Peak_157734	CRD_625	Exon
chr2	85058790	85059115	Peak_157735	CRD_625	Exon
chr2	85066823	85067342	Peak_157736	CRD_625	Promoter
chr2	85115590	85115851	Peak_157737	CRD_625	Distal_Intergenic
chr2	85138275	85138649	Peak_157738	CRD_625	Intron
chr2	85163992	85164340	Peak_157739	CRD_625	Intron
chr2	85170030	85170616	Peak_157740	CRD_625	Intron
chr2	85182530	85182895	Peak_157741	CRD_625	Intron
chr2	85183448	85183860	Peak_157742	CRD_625	Promoter
chr2	85217689	85218017	Peak_157743	CRD_625	Intron
chr2	85234324	85235271	Peak_157744	CRD_625	Intron
chr2	85237113	85237561	Peak_157745	CRD_625	Intron
chr2	85240111	85240465	Peak_157746	CRD_625	Intron
chr2	85246004	85246550	Peak_157747	CRD_625	Intron
chr2	85246740	85247222	Peak_157748	CRD_625	Intron
chr2	85247581	85247786	Peak_157749	CRD_625	Intron
chr2	85247850	85248105	Peak_157750	CRD_625	Intron
chr2	85248418	85249453	Peak_157751	CRD_625	Intron
chr2	85285356	85285795	Peak_157752	CRD_625	Intron
chr2	85298624	85299097	Peak_157753	CRD_625	Intron
chr2	85300400	85300669	Peak_157754	CRD_625	Promoter
chr2	85301917	85303104	Peak_157755	CRD_625	Promoter
chr2	85311530	85311848	Peak_157756	CRD_625	Distal_Intergenic
chr2	85312463	85312733	Peak_157757	CRD_625	Promoter
chr2	85318395	85319325	Peak_157758	CRD_625	Exon
chr2	85327441	85328691	Peak_157759	CRD_625	Promoter
chr2	85340336	85340883	Peak_157760	CRD_625	Promoter
chr2	85342130	85342436	Peak_157761	CRD_625	Promoter
chr2	85353982	85355410	Peak_157762	CRD_625	Promoter
chr2	85395013	85395331	Peak_157763	CRD_625	Intron
chr2	85396121	85396320	Peak_157764	CRD_625	Promoter
chr2	85396611	85397445	Peak_157765	CRD_625	Promoter
chr2	85418000	85419245	Peak_157766	CRD_625	Promoter
chr2	85420533	85421176	Peak_157767	CRD_625	Promoter
chr2	85430659	85431595	Peak_157768	CRD_625	Promoter
chr2	85431665	85432230	Peak_157769	CRD_625	Promoter
chr2	85433721	85434034	Peak_157770	CRD_625	Promoter
chr2	85436868	85437765	Peak_157771	CRD_625	Promoter
chr2	85437842	85438703	Peak_157772	CRD_625	Promoter
chr2	85537631	85538152	Peak_157777	CRD_625	Promoter
chr2	85538261	85539309	Peak_157778	CRD_625	Promoter
chr2	85539438	85539963	Peak_157779	CRD_625	Promoter
chr2	85552091	85552408	Peak_157782	CRD_626	Promoter
chr2	85560849	85562120	Peak_157783	CRD_626	Promoter
chr2	85594867	85596330	Peak_157784	CRD_626	Promoter
chr2	85601956	85602156	Peak_157785	CRD_626	Promoter
chr2	85602584	85603513	Peak_157786	CRD_626	Promoter
chr2	85605917	85606363	Peak_157787	CRD_626	Promoter
chr2	85609142	85609900	Peak_157788	CRD_626	Promoter
chr2	85612062	85612265	Peak_157789	CRD_626	Promoter
chr2	85615740	85616319	Peak_157790	CRD_626	Promoter
chr2	85616457	85616733	Peak_157791	CRD_626	Promoter
chr2	85637147	85638043	Peak_157792	CRD_626	Promoter
chr2	85648704	85648970	Peak_157793	CRD_626	Exon
chr2	85652715	85653032	Peak_157794	CRD_626	Distal_Intergenic
chr2	85679152	85679503	Peak_157795	CRD_626	Distal_Intergenic
chr2	85682201	85682644	Peak_157796	CRD_626	Promoter
chr2	85707212	85707904	Peak_157797	CRD_626	Distal_Intergenic
chr2	85711320	85711842	Peak_157798	CRD_626	Distal_Intergenic
chr2	85729005	85729360	Peak_157799	CRD_626	Promoter
chr2	85741218	85741593	Peak_157800	CRD_626	Distal_Intergenic
chr2	85742002	85743030	Peak_157801	CRD_626	Distal_Intergenic
chr2	85744884	85745841	Peak_157802	CRD_626	Distal_Intergenic
chr2	85750551	85751265	Peak_157803	CRD_626	Promoter
chr2	85753017	85753301	Peak_157804	CRD_626	Promoter
chr2	85771439	85772873	Peak_157805	CRD_626	Exon
chr2	85772935	85773435	Peak_157806	CRD_626	Exon
chr2	85790231	85791259	Peak_157807	CRD_626	Distal_Intergenic
chr2	85792767	85793189	Peak_157808	CRD_626	Distal_Intergenic
chr2	85803591	85804206	Peak_157809	CRD_626	Distal_Intergenic
chr2	85814207	85814705	Peak_157810	CRD_626	Promoter
chr2	85827445	85827753	Peak_157811	CRD_626	Distal_Intergenic
chr2	85844486	85844731	Peak_157812	CRD_626	Promoter
chr2	85851451	85851908	Peak_157813	CRD_626	Promoter
chr2	85865650	85866077	Peak_157814	CRD_626	Promoter
chr2	85869718	85870012	Peak_157815	CRD_626	Promoter
chr2	85886485	85887309	Peak_157816	CRD_626	Promoter
chr2	85887458	85888554	Peak_157817	CRD_626	Promoter
chr2	85888892	85889697	Peak_157818	CRD_626	Promoter
chr2	85953174	85953429	Peak_157819	CRD_626	Distal_Intergenic
chr2	85998667	85998977	Peak_157820	CRD_626	Distal_Intergenic
chr2	86025271	86025798	Peak_157821	CRD_626	Exon
chr2	86026415	86026777	Peak_157822	CRD_626	Promoter
chr2	86035559	86036965	Peak_157823	CRD_626	Promoter
chr2	86056680	86056889	Peak_157824	CRD_626	Intron
chr2	86065269	86066916	Peak_157825	CRD_626	Promoter
chr2	86077449	86078007	Peak_157826	CRD_626	Exon
chr2	86078792	86079491	Peak_157827	CRD_626	Intron
chr2	86079939	86080225	Peak_157828	CRD_626	Intron
chr2	86084440	86084666	Peak_157829	CRD_626	Intron
chr2	86105287	86106693	Peak_157830	CRD_626	Promoter
chr2	86130333	86130586	Peak_157831	CRD_626	Promoter
chr2	86135401	86136205	Peak_157832	CRD_626	Promoter
chr2	86141221	86141420	Peak_157833	CRD_626	Exon
chr2	86144051	86144859	Peak_157834	CRD_626	Exon
chr2	86160106	86160425	Peak_157835	CRD_626	Promoter
chr2	86160677	86160995	Peak_157836	CRD_626	Promoter
chr2	86745336	86745644	Peak_157896	CRD_627	Promoter
chr2	86745918	86746146	Peak_157897	CRD_627	Promoter
chr2	86747291	86747514	Peak_157898	CRD_627	Promoter
chr2	86747728	86748362	Peak_157899	CRD_627	Promoter
chr2	86758250	86758659	Peak_157900	CRD_627	Intron
chr2	86234913	86235405	Peak_157849	CRD_627	Intron
chr2	86236270	86236630	Peak_157850	CRD_627	Intron
chr2	86249147	86250472	Peak_157851	CRD_627	Intron
chr2	86254975	86255312	Peak_157852	CRD_627	Promoter
chr2	86274958	86275314	Peak_157853	CRD_627	Intron
chr2	86278600	86278833	Peak_157854	CRD_627	Intron
chr2	86280072	86280900	Peak_157855	CRD_627	Promoter
chr2	86291057	86291777	Peak_157856	CRD_627	Intron
chr2	86293586	86293817	Peak_157857	CRD_627	Intron
chr2	86298347	86299281	Peak_157858	CRD_627	Intron
chr2	86302341	86302573	Peak_157859	CRD_627	Intron
chr2	86303912	86304121	Peak_157860	CRD_627	Intron
chr2	86305124	86305455	Peak_157861	CRD_627	Intron
chr2	86308404	86308704	Peak_157862	CRD_627	Intron
chr2	86319824	86320171	Peak_157863	CRD_627	Intron
chr2	86327503	86328355	Peak_157864	CRD_627	Intron
chr2	86335997	86337106	Peak_157865	CRD_627	Promoter
chr2	86337190	86339171	Peak_157866	CRD_627	Promoter
chr2	86368338	86368633	Peak_157867	CRD_627	Distal_Intergenic
chr2	86371413	86371994	Peak_157868	CRD_627	Distal_Intergenic
chr2	86396524	86396736	Peak_157869	CRD_627	Distal_Intergenic
chr2	86420836	86421408	Peak_157870	CRD_627	Distal_Intergenic
chr2	86440622	86441561	Peak_157871	CRD_627	Promoter
chr2	86441987	86443007	Peak_157872	CRD_627	Promoter
chr2	86453695	86454391	Peak_157873	CRD_627	Promoter
chr2	86464818	86465040	Peak_157874	CRD_627	Promoter
chr2	86479788	86480573	Peak_157875	CRD_627	Exon
chr2	86484428	86484712	Peak_157876	CRD_627	Promoter
chr2	86489304	86490112	Peak_157877	CRD_627	Promoter
chr2	86491326	86492341	Peak_157878	CRD_627	Promoter
chr2	86497224	86497732	Peak_157879	CRD_627	Distal_Intergenic
chr2	86518416	86518874	Peak_157880	CRD_627	Intron
chr2	86551601	86552116	Peak_157881	CRD_627	Intron
chr2	86562510	86563864	Peak_157882	CRD_627	Promoter
chr2	86566071	86567004	Peak_157883	CRD_627	Promoter
chr2	86584111	86584688	Peak_157884	CRD_627	Intron
chr2	86592192	86593155	Peak_157885	CRD_627	Intron
chr2	86602513	86602779	Peak_157886	CRD_627	Promoter
chr2	86609839	86610042	Peak_157887	CRD_627	Intron
chr2	86615598	86615943	Peak_157888	CRD_627	Promoter
chr2	86622470	86624399	Peak_157889	CRD_627	Promoter
chr2	86674257	86674696	Peak_157890	CRD_627	Intron
chr2	86674853	86676175	Peak_157891	CRD_627	Intron
chr2	86703704	86704279	Peak_157892	CRD_627	Intron
chr2	86704365	86704706	Peak_157893	CRD_627	Intron
chr2	86719664	86720843	Peak_157894	CRD_627	Promoter
chr2	86743955	86744578	Peak_157895	CRD_627	Intron
chr2	86185005	86185306	Peak_157837	CRD_627	Intron
chr2	86185810	86186406	Peak_157838	CRD_627	Intron
chr2	86186526	86186770	Peak_157839	CRD_627	Intron
chr2	86194738	86196110	Peak_157840	CRD_627	Promoter
chr2	86199301	86199799	Peak_157841	CRD_627	Promoter
chr2	86202001	86202314	Peak_157842	CRD_627	Promoter
chr2	86214050	86214396	Peak_157843	CRD_627	Exon
chr2	86216841	86217709	Peak_157844	CRD_627	Exon
chr2	86221080	86221363	Peak_157845	CRD_627	Promoter
chr2	86223137	86224502	Peak_157846	CRD_627	Promoter
chr2	86224720	86224919	Peak_157847	CRD_627	Promoter
chr2	86225089	86226059	Peak_157848	CRD_627	Promoter
chr2	88173591	88173972	Peak_157951	CRD_628	Promoter
chr2	88186945	88187581	Peak_157952	CRD_628	Distal_Intergenic
chr2	88191519	88191781	Peak_157953	CRD_628	Distal_Intergenic
chr2	88202548	88202911	Peak_157954	CRD_628	Distal_Intergenic
chr2	88207688	88208142	Peak_157955	CRD_628	Distal_Intergenic
chr2	88234547	88234755	Peak_157956	CRD_628	Distal_Intergenic
chr2	88235346	88235561	Peak_157957	CRD_628	Distal_Intergenic
chr2	88237569	88238256	Peak_157958	CRD_628	Distal_Intergenic
chr2	88239893	88240170	Peak_157959	CRD_628	Distal_Intergenic
chr2	88262071	88262394	Peak_157960	CRD_628	Distal_Intergenic
chr2	88265570	88266198	Peak_157961	CRD_628	Distal_Intergenic
chr2	88545022	88545551	Peak_157981	CRD_628	Intron
chr2	88549505	88549704	Peak_157982	CRD_628	Intron
chr2	88549788	88550505	Peak_157983	CRD_628	Intron
chr2	88556076	88556514	Peak_157984	CRD_628	Intron
chr2	88558481	88558804	Peak_157985	CRD_628	Intron
chr2	88559144	88559370	Peak_157986	CRD_628	Intron
chr2	88095059	88095579	Peak_157940	CRD_628	Intron
chr2	88095662	88095861	Peak_157941	CRD_628	Intron
chr2	88098923	88099122	Peak_157942	CRD_628	Intron
chr2	88123803	88124106	Peak_157943	CRD_628	Exon
chr2	88125305	88126128	Peak_157944	CRD_628	Promoter
chr2	88132805	88133634	Peak_157945	CRD_628	Distal_Intergenic
chr2	88159564	88160592	Peak_157946	CRD_628	Distal_Intergenic
chr2	88165289	88166328	Peak_157947	CRD_628	Distal_Intergenic
chr2	88170028	88170899	Peak_157948	CRD_628	Promoter
chr2	88171012	88171219	Peak_157949	CRD_628	Promoter
chr2	88173186	88173516	Peak_157950	CRD_628	Promoter
chr2	88271572	88272168	Peak_157962	CRD_628	Distal_Intergenic
chr2	88272248	88272556	Peak_157963	CRD_628	Distal_Intergenic
chr2	88293434	88293633	Peak_157964	CRD_628	Distal_Intergenic
chr2	88294785	88295519	Peak_157965	CRD_628	Distal_Intergenic
chr2	88322137	88322363	Peak_157966	CRD_628	Distal_Intergenic
chr2	88323275	88323697	Peak_157967	CRD_628	Distal_Intergenic
chr2	88350909	88351428	Peak_157968	CRD_628	Distal_Intergenic
chr2	88359979	88360190	Peak_157969	CRD_628	Distal_Intergenic
chr2	88360924	88361214	Peak_157970	CRD_628	Distal_Intergenic
chr2	88370445	88370823	Peak_157971	CRD_628	Promoter
chr2	88376677	88377138	Peak_157972	CRD_628	Distal_Intergenic
chr2	88377222	88378091	Peak_157973	CRD_628	Distal_Intergenic
chr2	88385111	88385569	Peak_157974	CRD_628	Promoter
chr2	88400073	88400832	Peak_157975	CRD_628	Distal_Intergenic
chr2	88412374	88412615	Peak_157976	CRD_628	Promoter
chr2	88413002	88413212	Peak_157977	CRD_628	Promoter
chr2	88444936	88445141	Peak_157978	CRD_628	Exon
chr2	88523223	88523568	Peak_157979	CRD_628	Promoter
chr2	88527429	88527722	Peak_157980	CRD_628	Promoter
chr2	86764575	86765032	Peak_157901	CRD_628	Promoter
chr2	86783288	86783554	Peak_157902	CRD_628	Exon
chr2	86807102	86809047	Peak_157903	CRD_628	Promoter
chr2	86836676	86837671	Peak_157904	CRD_628	Intron
chr2	86837780	86838122	Peak_157905	CRD_628	Intron
chr2	88001680	88002934	Peak_157927	CRD_628	Distal_Intergenic
chr2	88011021	88011300	Peak_157928	CRD_628	Distal_Intergenic
chr2	88016302	88017327	Peak_157929	CRD_628	Promoter
chr2	88024574	88024804	Peak_157930	CRD_628	Exon
chr2	88028072	88028356	Peak_157931	CRD_628	Exon
chr2	88030912	88031113	Peak_157932	CRD_628	Intron
chr2	88034503	88034847	Peak_157933	CRD_628	Intron
chr2	88054808	88056385	Peak_157934	CRD_628	Promoter
chr2	88060367	88061169	Peak_157935	CRD_628	Distal_Intergenic
chr2	88070065	88070459	Peak_157936	CRD_628	Promoter
chr2	88083304	88083602	Peak_157937	CRD_628	Promoter
chr2	88085132	88086091	Peak_157938	CRD_628	Promoter
chr2	88089789	88091247	Peak_157939	CRD_628	Exon
chr2	88733156	88733741	Peak_158011	CRD_629	Intron
chr2	88734836	88735044	Peak_158012	CRD_629	Intron
chr2	88735183	88735617	Peak_158013	CRD_629	Intron
chr2	88735730	88736171	Peak_158014	CRD_629	Exon
chr2	88738440	88739256	Peak_158015	CRD_629	Intron
chr2	88739570	88740394	Peak_158016	CRD_629	Intron
chr2	88754022	88755224	Peak_158017	CRD_629	Distal_Intergenic
chr2	88761170	88761773	Peak_158018	CRD_629	Distal_Intergenic
chr2	88765496	88766356	Peak_158019	CRD_629	Promoter
chr2	88808759	88808972	Peak_158029	CRD_629	Exon
chr2	88811339	88811746	Peak_158030	CRD_629	Promoter
chr2	88829812	88830068	Peak_158031	CRD_629	Intron
chr2	88833864	88834440	Peak_158032	CRD_629	Intron
chr2	88835151	88835352	Peak_158033	CRD_629	Intron
chr2	88859203	88859855	Peak_158034	CRD_629	Promoter
chr2	88711778	88712007	Peak_158005	CRD_629	Intron
chr2	88713151	88713381	Peak_158006	CRD_629	Intron
chr2	88713478	88713723	Peak_158007	CRD_629	Intron
chr2	88724913	88725532	Peak_158008	CRD_629	Intron
chr2	88727349	88727789	Peak_158009	CRD_629	Intron
chr2	88728545	88728944	Peak_158010	CRD_629	Intron
chr2	88898239	88898592	Peak_158038	CRD_629	Promoter
chr2	88903786	88904297	Peak_158039	CRD_629	Distal_Intergenic
chr2	88912252	88912498	Peak_158040	CRD_629	Promoter
chr2	88918092	88918339	Peak_158041	CRD_629	Promoter
chr2	88932835	88933708	Peak_158042	CRD_629	Promoter
chr2	88933845	88934442	Peak_158043	CRD_629	Promoter
chr2	88942394	88943164	Peak_158044	CRD_629	Distal_Intergenic
chr2	88944805	88945007	Peak_158045	CRD_629	Promoter
chr2	88960151	88960357	Peak_158046	CRD_629	Distal_Intergenic
chr2	88960413	88960674	Peak_158047	CRD_629	Distal_Intergenic
chr2	88961052	88961795	Peak_158048	CRD_629	Distal_Intergenic
chr2	88963701	88963900	Peak_158049	CRD_629	Promoter
chr2	88978586	88978808	Peak_158050	CRD_629	Promoter
chr2	88987053	88987580	Peak_158051	CRD_629	Distal_Intergenic
chr2	88996770	88997159	Peak_158052	CRD_629	Distal_Intergenic
chr2	89003958	89004564	Peak_158053	CRD_629	Distal_Intergenic
chr2	89013102	89013339	Peak_158054	CRD_629	Promoter
chr2	88868503	88868866	Peak_158035	CRD_629	Distal_Intergenic
chr2	88873769	88874516	Peak_158036	CRD_629	Distal_Intergenic
chr2	88880212	88881123	Peak_158037	CRD_629	Distal_Intergenic
chr2	89973796	89974136	Peak_158118	CRD_630	Distal_Intergenic
chr2	89987882	89988209	Peak_158119	CRD_630	Promoter
chr2	90027180	90027409	Peak_158120	CRD_630	Distal_Intergenic
chr2	90036405	90036705	Peak_158121	CRD_630	Promoter
chr2	90086859	90087320	Peak_158122	CRD_630	Distal_Intergenic
chr2	90087867	90088158	Peak_158123	CRD_630	Distal_Intergenic
chr2	90105239	90105466	Peak_158124	CRD_630	Distal_Intergenic
chr2	90201447	90201668	Peak_158125	CRD_630	Distal_Intergenic
chr2	90215987	90216264	Peak_158126	CRD_630	Distal_Intergenic
chr2	90220693	90220936	Peak_158127	CRD_630	Promoter
chr2	90226201	90227015	Peak_158128	CRD_630	Distal_Intergenic
chr2	90237939	90238175	Peak_158129	CRD_630	Distal_Intergenic
chr2	95295831	95296918	Peak_158237	CRD_631	Promoter
chr2	95297076	95297450	Peak_158238	CRD_631	Promoter
chr2	95298620	95298919	Peak_158239	CRD_631	Promoter
chr2	95301277	95302546	Peak_158240	CRD_631	Intron
chr2	95308112	95308320	Peak_158241	CRD_631	Promoter
chr2	95311042	95311450	Peak_158242	CRD_631	Promoter
chr2	95311825	95312338	Peak_158243	CRD_631	Promoter
chr2	95313725	95314206	Peak_158244	CRD_631	Exon
chr2	95315129	95315361	Peak_158245	CRD_631	Intron
chr2	95315901	95316107	Peak_158246	CRD_631	Intron
chr2	95034285	95034666	Peak_158212	CRD_631	Intron
chr2	95043307	95044063	Peak_158213	CRD_631	Intron
chr2	95060671	95060948	Peak_158214	CRD_631	Distal_Intergenic
chr2	95076747	95077163	Peak_158215	CRD_631	Distal_Intergenic
chr2	95077457	95077750	Peak_158216	CRD_631	Distal_Intergenic
chr2	95078079	95078362	Peak_158217	CRD_631	Distal_Intergenic
chr2	95078639	95079625	Peak_158218	CRD_631	Distal_Intergenic
chr2	95080026	95080250	Peak_158219	CRD_631	Distal_Intergenic
chr2	95091878	95092593	Peak_158220	CRD_631	Promoter
chr2	95104739	95104948	Peak_158221	CRD_631	Promoter
chr2	95115398	95115711	Peak_158222	CRD_631	Intron
chr2	95120915	95122562	Peak_158223	CRD_631	Promoter
chr2	95137423	95137655	Peak_158224	CRD_631	Intron
chr2	95158822	95159065	Peak_158225	CRD_631	Promoter
chr2	95159165	95159644	Peak_158226	CRD_631	Promoter
chr2	95159716	95160526	Peak_158227	CRD_631	Promoter
chr2	95165076	95166316	Peak_158228	CRD_631	Promoter
chr2	95182942	95183267	Peak_158229	CRD_631	Exon
chr2	95184969	95186226	Peak_158230	CRD_631	Distal_Intergenic
chr2	95192580	95192779	Peak_158231	CRD_631	Distal_Intergenic
chr2	95192925	95193328	Peak_158232	CRD_631	Distal_Intergenic
chr2	95206878	95208088	Peak_158233	CRD_631	Promoter
chr2	95231656	95231917	Peak_158234	CRD_631	Promoter
chr2	95259978	95260694	Peak_158235	CRD_631	Distal_Intergenic
chr2	95264605	95265493	Peak_158236	CRD_631	Distal_Intergenic
chr2	91759634	91759932	Peak_158180	CRD_631	Intron
chr2	91764318	91765317	Peak_158181	CRD_631	Intron
chr2	91766272	91766889	Peak_158182	CRD_631	Intron
chr2	94652291	94652554	Peak_158201	CRD_631	Distal_Intergenic
chr2	94669962	94670161	Peak_158202	CRD_631	Distal_Intergenic
chr2	94797301	94797595	Peak_158203	CRD_631	Intron
chr2	94809273	94809512	Peak_158204	CRD_631	Promoter
chr2	94912489	94912803	Peak_158205	CRD_631	Promoter
chr2	94956809	94957107	Peak_158206	CRD_631	Distal_Intergenic
chr2	94976399	94976914	Peak_158207	CRD_631	Promoter
chr2	94986431	94986977	Peak_158208	CRD_631	Distal_Intergenic
chr2	95002220	95002454	Peak_158209	CRD_631	Promoter
chr2	95022140	95022686	Peak_158210	CRD_631	Promoter
chr2	95023230	95023715	Peak_158211	CRD_631	Promoter
chr2	95325682	95325946	Peak_158250	CRD_632	Intron
chr2	95337156	95337585	Peak_158251	CRD_632	Intron
chr2	95344698	95345991	Peak_158252	CRD_632	Promoter
chr2	95359687	95359905	Peak_158253	CRD_632	Intron
chr2	95372152	95373261	Peak_158254	CRD_632	Intron
chr2	95316450	95316889	Peak_158247	CRD_632	Intron
chr2	95322783	95323118	Peak_158248	CRD_632	Intron
chr2	95323334	95323717	Peak_158249	CRD_632	Intron
chr2	95375191	95375484	Peak_158255	CRD_632	Exon
chr2	95376693	95377167	Peak_158256	CRD_632	Intron
chr2	95387436	95387691	Peak_158257	CRD_632	Distal_Intergenic
chr2	96887265	96888542	Peak_158339	CRD_633	Intron
chr2	96912790	96914207	Peak_158340	CRD_633	Intron
chr2	96914352	96914709	Peak_158341	CRD_633	Intron
chr2	96926727	96927186	Peak_158342	CRD_633	Intron
chr2	97662759	97663722	Peak_158360	CRD_633	Promoter
chr2	97663818	97664808	Peak_158361	CRD_633	Promoter
chr2	97682261	97682575	Peak_158362	CRD_633	Intron
chr2	97697279	97697540	Peak_158363	CRD_633	Promoter
chr2	98021226	98021679	Peak_158375	CRD_633	Distal_Intergenic
chr2	98032360	98032699	Peak_158376	CRD_633	Distal_Intergenic
chr2	98036823	98037022	Peak_158377	CRD_633	Distal_Intergenic
chr2	98058573	98059069	Peak_158378	CRD_633	Distal_Intergenic
chr2	98134711	98134969	Peak_158379	CRD_633	Intron
chr2	95388388	95389629	Peak_158258	CRD_633	Distal_Intergenic
chr2	95401902	95403768	Peak_158259	CRD_633	Promoter
chr2	95413865	95414511	Peak_158260	CRD_633	Promoter
chr2	95515131	95515343	Peak_158261	CRD_633	Promoter
chr2	95526298	95526924	Peak_158262	CRD_633	Promoter
chr2	95674251	95674494	Peak_158263	CRD_633	Distal_Intergenic
chr2	95682136	95683273	Peak_158264	CRD_633	Distal_Intergenic
chr2	95728877	95729319	Peak_158265	CRD_633	Distal_Intergenic
chr2	95760879	95761893	Peak_158266	CRD_633	Distal_Intergenic
chr2	96143871	96144189	Peak_158285	CRD_633	Promoter
chr2	96144459	96144721	Peak_158286	CRD_633	Promoter
chr2	96146722	96146929	Peak_158287	CRD_633	Promoter
chr2	96148160	96149193	Peak_158288	CRD_633	Promoter
chr2	96174208	96174853	Peak_158289	CRD_633	Distal_Intergenic
chr2	96177452	96178238	Peak_158290	CRD_633	Distal_Intergenic
chr2	96205351	96205723	Peak_158291	CRD_633	Promoter
chr2	96208142	96209287	Peak_158292	CRD_633	Promoter
chr2	96240609	96240922	Peak_158293	CRD_633	Promoter
chr2	96249643	96250026	Peak_158294	CRD_633	Exon
chr2	96254142	96254942	Peak_158295	CRD_633	Exon
chr2	96264793	96265166	Peak_158296	CRD_633	Promoter
chr2	96265380	96266697	Peak_158297	CRD_633	Promoter
chr2	96277205	96277442	Peak_158298	CRD_633	Promoter
chr2	96305019	96305936	Peak_158299	CRD_633	Promoter
chr2	96335024	96336514	Peak_158300	CRD_633	Promoter
chr2	96400499	96401106	Peak_158301	CRD_633	Distal_Intergenic
chr2	96402276	96402490	Peak_158302	CRD_633	Distal_Intergenic
chr2	96405040	96405333	Peak_158303	CRD_633	Distal_Intergenic
chr2	96406514	96406795	Peak_158304	CRD_633	Distal_Intergenic
chr2	96407374	96407669	Peak_158305	CRD_633	Distal_Intergenic
chr2	96408407	96409291	Peak_158306	CRD_633	Distal_Intergenic
chr2	96470023	96470581	Peak_158307	CRD_633	Distal_Intergenic
chr2	96475725	96476216	Peak_158308	CRD_633	Distal_Intergenic
chr2	96532647	96532887	Peak_158311	CRD_633	Promoter
chr2	96533672	96534447	Peak_158312	CRD_633	Promoter
chr2	96536097	96536813	Peak_158313	CRD_633	Promoter
chr2	96547583	96548196	Peak_158314	CRD_633	Promoter
chr2	96615858	96616271	Peak_158315	CRD_633	Intron
chr2	96617521	96617727	Peak_158316	CRD_633	Promoter
chr2	96635112	96635367	Peak_158317	CRD_633	Promoter
chr2	96636633	96637081	Peak_158318	CRD_633	Promoter
chr2	96637556	96638580	Peak_158320	CRD_633	Promoter
chr2	96642508	96643250	Peak_158321	CRD_633	Promoter
chr2	96665254	96665510	Peak_158322	CRD_633	Intron
chr2	96739437	96740598	Peak_158323	CRD_633	Promoter
chr2	96760273	96760902	Peak_158324	CRD_633	Promoter
chr2	96762504	96762774	Peak_158325	CRD_633	Promoter
chr2	96763477	96763952	Peak_158326	CRD_633	Promoter
chr2	96764018	96764483	Peak_158327	CRD_633	Intron
chr2	96776716	96777000	Peak_158328	CRD_633	Intron
chr2	96801041	96801314	Peak_158329	CRD_633	Promoter
chr2	96809885	96810354	Peak_158330	CRD_633	Exon
chr2	96811948	96812393	Peak_158331	CRD_633	Promoter
chr2	96815210	96816356	Peak_158332	CRD_633	Promoter
chr2	96816472	96816920	Peak_158333	CRD_633	Promoter
chr2	96856897	96857715	Peak_158334	CRD_633	Promoter
chr2	96857781	96858614	Peak_158335	CRD_633	Promoter
chr2	96859043	96859308	Peak_158336	CRD_633	Promoter
chr2	96867044	96867352	Peak_158337	CRD_633	Promoter
chr2	96867616	96867999	Peak_158338	CRD_633	Promoter
chr2	97700219	97700523	Peak_158364	CRD_633	Promoter
chr2	97719844	97720289	Peak_158365	CRD_633	Intron
chr2	97728078	97728734	Peak_158366	CRD_633	Intron
chr2	97747293	97748178	Peak_158367	CRD_633	Distal_Intergenic
chr2	97748612	97748972	Peak_158368	CRD_633	Distal_Intergenic
chr2	97774502	97774722	Peak_158369	CRD_633	Intron
chr2	97806781	97807033	Peak_158370	CRD_633	Intron
chr2	97869381	97869763	Peak_158371	CRD_633	Intron
chr2	97870403	97870604	Peak_158372	CRD_633	Intron
chr2	97935841	97936046	Peak_158373	CRD_633	Intron
chr2	97995752	97996655	Peak_158374	CRD_633	Promoter
chr2	96927385	96928884	Peak_158343	CRD_633	Intron
chr2	96950689	96951667	Peak_158344	CRD_633	Promoter
chr2	96952312	96952534	Peak_158345	CRD_633	Promoter
chr2	96952839	96953123	Peak_158346	CRD_633	Promoter
chr2	96953264	96953755	Peak_158347	CRD_633	Promoter
chr2	96960440	96960702	Peak_158348	CRD_633	Exon
chr2	97000716	97000915	Peak_158349	CRD_633	Promoter
chr2	97645161	97646415	Peak_158357	CRD_633	Promoter
chr2	97651921	97652215	Peak_158358	CRD_633	Distal_Intergenic
chr2	97654041	97654837	Peak_158359	CRD_633	Exon
chr2	96509290	96509645	Peak_158309	CRD_633	Promoter
chr2	96531989	96532537	Peak_158310	CRD_633	Promoter
chr2	98883347	98885286	Peak_158438	CRD_634	Intron
chr2	98893862	98894830	Peak_158439	CRD_634	Intron
chr2	98896910	98897520	Peak_158440	CRD_634	Exon
chr2	98908940	98909323	Peak_158441	CRD_634	Promoter
chr2	98348141	98348619	Peak_158384	CRD_634	Promoter
chr2	98348723	98349154	Peak_158385	CRD_634	Promoter
chr2	98349706	98349950	Peak_158386	CRD_634	Promoter
chr2	98375024	98375806	Peak_158387	CRD_634	Promoter
chr2	98377471	98377803	Peak_158388	CRD_634	Promoter
chr2	98385068	98385423	Peak_158389	CRD_634	Intron
chr2	98389936	98390187	Peak_158390	CRD_634	Intron
chr2	98394680	98394912	Peak_158391	CRD_634	Intron
chr2	98412710	98413163	Peak_158392	CRD_634	Distal_Intergenic
chr2	98444657	98444885	Peak_158393	CRD_634	Promoter
chr2	98445799	98446204	Peak_158394	CRD_634	Promoter
chr2	98455614	98455846	Peak_158395	CRD_634	Intron
chr2	98468717	98469020	Peak_158396	CRD_634	Intron
chr2	98477426	98478520	Peak_158397	CRD_634	Intron
chr2	98490571	98490779	Peak_158398	CRD_634	Intron
chr2	98499139	98499479	Peak_158399	CRD_634	Intron
chr2	98515097	98515508	Peak_158400	CRD_634	Intron
chr2	98518983	98519672	Peak_158401	CRD_634	Promoter
chr2	98538329	98539121	Peak_158402	CRD_634	Exon
chr2	98539480	98539754	Peak_158403	CRD_634	Exon
chr2	98543305	98543616	Peak_158404	CRD_634	Intron
chr2	98543722	98544473	Peak_158405	CRD_634	Exon
chr2	98555802	98556086	Peak_158406	CRD_634	Promoter
chr2	98556374	98556600	Peak_158407	CRD_634	Promoter
chr2	98557250	98557576	Peak_158408	CRD_634	Promoter
chr2	98559190	98559469	Peak_158409	CRD_634	Exon
chr2	98559833	98560045	Peak_158410	CRD_634	Intron
chr2	98560206	98560621	Peak_158411	CRD_634	Intron
chr2	98607619	98608927	Peak_158415	CRD_634	Promoter
chr2	98617233	98617690	Peak_158416	CRD_634	Promoter
chr2	98649280	98649767	Peak_158417	CRD_634	Intron
chr2	98685289	98685711	Peak_158418	CRD_634	Intron
chr2	98730158	98730472	Peak_158419	CRD_634	Promoter
chr2	98731084	98731327	Peak_158420	CRD_634	Promoter
chr2	98768286	98768746	Peak_158421	CRD_634	Promoter
chr2	98771791	98772591	Peak_158422	CRD_634	Promoter
chr2	98772667	98772946	Peak_158423	CRD_634	Promoter
chr2	98787624	98788155	Peak_158424	CRD_634	Distal_Intergenic
chr2	98788364	98788677	Peak_158425	CRD_634	Distal_Intergenic
chr2	98789213	98789412	Peak_158426	CRD_634	Distal_Intergenic
chr2	98796664	98797712	Peak_158427	CRD_634	Exon
chr2	98810125	98810551	Peak_158428	CRD_634	Intron
chr2	98819396	98819835	Peak_158429	CRD_634	Promoter
chr2	98823580	98823943	Peak_158430	CRD_634	Promoter
chr2	98837045	98837612	Peak_158431	CRD_634	Intron
chr2	98847861	98848273	Peak_158432	CRD_634	Intron
chr2	98865028	98866160	Peak_158433	CRD_634	Intron
chr2	98867089	98867462	Peak_158434	CRD_634	Promoter
chr2	98867590	98867877	Peak_158435	CRD_634	Promoter
chr2	98868051	98868284	Peak_158436	CRD_634	Promoter
chr2	98874803	98875588	Peak_158437	CRD_634	Intron
chr2	98565285	98565577	Peak_158412	CRD_634	Promoter
chr2	98572396	98573239	Peak_158413	CRD_634	Promoter
chr2	98601508	98601904	Peak_158414	CRD_634	Promoter
chr2	98916788	98917526	Peak_158444	CRD_635	Intron
chr2	98926396	98926929	Peak_158445	CRD_635	Intron
chr2	98926986	98927700	Peak_158446	CRD_635	Intron
chr2	98928306	98928527	Peak_158447	CRD_635	Intron
chr2	98932487	98932753	Peak_158448	CRD_635	Intron
chr2	98933565	98933986	Peak_158449	CRD_635	Promoter
chr2	98934422	98935397	Peak_158451	CRD_635	Promoter
chr2	99776726	99776935	Peak_158495	CRD_636	Intron
chr2	99858981	99859510	Peak_158496	CRD_636	Intron
chr2	99866010	99866351	Peak_158497	CRD_636	Intron
chr2	99867739	99868277	Peak_158498	CRD_636	Intron
chr2	100978537	100979157	Peak_158607	CRD_637	Promoter
chr2	100982585	100983013	Peak_158608	CRD_637	Promoter
chr2	100983721	100984309	Peak_158609	CRD_637	Promoter
chr2	100984751	100985246	Peak_158610	CRD_637	Promoter
chr2	101001572	101003157	Peak_158611	CRD_637	Promoter
chr2	101008074	101008278	Peak_158612	CRD_637	Exon
chr2	101012811	101013064	Peak_158615	CRD_638	Intron
chr2	101018106	101018305	Peak_158616	CRD_638	Exon
chr2	101020573	101020780	Peak_158617	CRD_638	Promoter
chr2	101022246	101022529	Peak_158618	CRD_638	Promoter
chr2	101039999	101040305	Peak_158619	CRD_638	Exon
chr2	101400023	101400463	Peak_158669	CRD_639	Intron
chr2	101400605	101400870	Peak_158670	CRD_639	Intron
chr2	101406839	101407586	Peak_158671	CRD_639	Intron
chr2	101418386	101419419	Peak_158672	CRD_639	Exon
chr2	101421001	101421428	Peak_158673	CRD_639	Exon
chr2	101428341	101429254	Peak_158674	CRD_639	Exon
chr2	101267818	101268033	Peak_158644	CRD_639	Promoter
chr2	101268084	101268382	Peak_158645	CRD_639	Intron
chr2	101272963	101273347	Peak_158646	CRD_639	Promoter
chr2	101277158	101277523	Peak_158647	CRD_639	Exon
chr2	101281756	101282629	Peak_158648	CRD_639	Exon
chr2	101295934	101296200	Peak_158649	CRD_639	Promoter
chr2	101296353	101296621	Peak_158650	CRD_639	Promoter
chr2	101297459	101297754	Peak_158651	CRD_639	Promoter
chr2	101298941	101299145	Peak_158652	CRD_639	Intron
chr2	101299183	101300127	Peak_158653	CRD_639	Intron
chr2	101305171	101305498	Peak_158654	CRD_639	Intron
chr2	101305561	101306049	Peak_158655	CRD_639	Promoter
chr2	101306201	101307138	Peak_158656	CRD_639	Promoter
chr2	101308515	101309299	Peak_158657	CRD_639	Promoter
chr2	101342185	101342760	Peak_158658	CRD_639	Exon
chr2	101344093	101345012	Peak_158659	CRD_639	Exon
chr2	101350199	101350540	Peak_158660	CRD_639	Exon
chr2	101357066	101358057	Peak_158661	CRD_639	Intron
chr2	101364107	101365596	Peak_158662	CRD_639	Intron
chr2	101375845	101376328	Peak_158663	CRD_639	Promoter
chr2	101380413	101380716	Peak_158664	CRD_639	Intron
chr2	101386141	101388046	Peak_158665	CRD_639	Promoter
chr2	101388200	101388579	Peak_158666	CRD_639	Promoter
chr2	101395907	101396637	Peak_158667	CRD_639	Exon
chr2	101398043	101399356	Peak_158668	CRD_639	Intron
chr2	101696146	101698061	Peak_158696	CRD_640	Promoter
chr2	101698814	101700050	Peak_158697	CRD_640	Promoter
chr2	101705149	101705504	Peak_158698	CRD_640	Intron
chr2	101710168	101711639	Peak_158699	CRD_640	Intron
chr2	101716953	101717177	Peak_158700	CRD_640	Intron
chr2	101717382	101717852	Peak_158701	CRD_640	Intron
chr2	101442093	101442507	Peak_158677	CRD_640	Intron
chr2	101444128	101444466	Peak_158678	CRD_640	Intron
chr2	101446607	101447372	Peak_158679	CRD_640	Intron
chr2	101450735	101451214	Peak_158680	CRD_640	Intron
chr2	101473647	101474323	Peak_158681	CRD_640	Promoter
chr2	101474444	101475321	Peak_158682	CRD_640	Promoter
chr2	101478359	101479045	Peak_158683	CRD_640	Promoter
chr2	101500188	101502368	Peak_158684	CRD_640	Distal_Intergenic
chr2	101518428	101519233	Peak_158685	CRD_640	Promoter
chr2	101526854	101527103	Peak_158686	CRD_640	Distal_Intergenic
chr2	101530064	101530941	Peak_158687	CRD_640	Distal_Intergenic
chr2	101535492	101535705	Peak_158688	CRD_640	Distal_Intergenic
chr2	101580232	101581086	Peak_158689	CRD_640	Distal_Intergenic
chr2	101584149	101584383	Peak_158690	CRD_640	Distal_Intergenic
chr2	101616248	101616870	Peak_158691	CRD_640	Distal_Intergenic
chr2	101623143	101623350	Peak_158692	CRD_640	Distal_Intergenic
chr2	101654491	101655279	Peak_158693	CRD_640	Distal_Intergenic
chr2	101655567	101656098	Peak_158694	CRD_640	Distal_Intergenic
chr2	101656172	101656392	Peak_158695	CRD_640	Distal_Intergenic
chr2	101724643	101725105	Peak_158702	CRD_640	Intron
chr2	101729183	101730086	Peak_158703	CRD_640	Intron
chr2	101734564	101734771	Peak_158704	CRD_640	Intron
chr2	101735997	101736813	Peak_158705	CRD_640	Intron
chr2	101737847	101738214	Peak_158706	CRD_640	Intron
chr2	101742162	101742595	Peak_158707	CRD_640	Intron
chr2	101745949	101746616	Peak_158708	CRD_640	Intron
chr2	101747727	101748405	Peak_158709	CRD_640	Intron
chr2	101752249	101753533	Peak_158710	CRD_640	Intron
chr2	101754213	101754412	Peak_158711	CRD_640	Intron
chr2	101754564	101754981	Peak_158712	CRD_640	Intron
chr2	101760856	101761216	Peak_158713	CRD_640	Intron
chr2	101762385	101763399	Peak_158714	CRD_640	Intron
chr2	101770849	101772117	Peak_158715	CRD_640	Intron
chr2	101777170	101778722	Peak_158716	CRD_640	Intron
chr2	101781771	101782050	Peak_158717	CRD_640	Intron
chr2	101787157	101787415	Peak_158718	CRD_640	Intron
chr2	101788670	101788903	Peak_158719	CRD_640	Intron
chr2	101790902	101791132	Peak_158720	CRD_640	Intron
chr2	101791231	101791494	Peak_158721	CRD_640	Intron
chr2	101793245	101794349	Peak_158722	CRD_640	Promoter
chr2	101801246	101801880	Peak_158723	CRD_640	Intron
chr2	101805032	101806061	Peak_158724	CRD_640	Intron
chr2	101879522	101879821	Peak_158739	CRD_641	Intron
chr2	101882840	101883205	Peak_158740	CRD_641	Intron
chr2	101883941	101884140	Peak_158741	CRD_641	Intron
chr2	101898828	101899031	Peak_158742	CRD_641	Distal_Intergenic
chr2	103087111	103087369	Peak_158876	CRD_642	Distal_Intergenic
chr2	103103532	103103731	Peak_158877	CRD_642	Distal_Intergenic
chr2	103104632	103104895	Peak_158878	CRD_642	Distal_Intergenic
chr2	103110803	103111425	Peak_158879	CRD_642	Intron
chr2	103119720	103120056	Peak_158880	CRD_642	Intron
chr2	103128154	103128406	Peak_158881	CRD_642	Intron
chr2	103440740	103441025	Peak_158921	CRD_643	Distal_Intergenic
chr2	103445310	103445839	Peak_158922	CRD_643	Distal_Intergenic
chr2	103446062	103446319	Peak_158923	CRD_643	Distal_Intergenic
chr2	103458253	103458624	Peak_158924	CRD_643	Distal_Intergenic
chr2	103469455	103469674	Peak_158925	CRD_643	Distal_Intergenic
chr2	103470607	103470845	Peak_158926	CRD_643	Distal_Intergenic
chr2	103498209	103498598	Peak_158929	CRD_644	Distal_Intergenic
chr2	103504800	103505231	Peak_158930	CRD_644	Distal_Intergenic
chr2	103524710	103524959	Peak_158931	CRD_644	Promoter
chr2	103529401	103529629	Peak_158932	CRD_644	Promoter
chr2	103529693	103530178	Peak_158933	CRD_644	Promoter
chr2	103532505	103532928	Peak_158934	CRD_644	Distal_Intergenic
chr2	103547514	103547823	Peak_158935	CRD_644	Distal_Intergenic
chr2	103959226	103959774	Peak_158988	CRD_645	Intron
chr2	103961973	103962218	Peak_158989	CRD_645	Intron
chr2	103977691	103977890	Peak_158990	CRD_645	Intron
chr2	103980795	103981029	Peak_158991	CRD_645	Intron
chr2	103981788	103981999	Peak_158992	CRD_645	Intron
chr2	103982712	103983127	Peak_158993	CRD_645	Intron
chr2	104023164	104024007	Peak_158994	CRD_645	Intron
chr2	104025345	104025626	Peak_158995	CRD_645	Intron
chr2	104026461	104027720	Peak_158996	CRD_645	Intron
chr2	104033434	104033716	Peak_158997	CRD_645	Intron
chr2	104043800	104044153	Peak_158998	CRD_645	Intron
chr2	104046581	104046782	Peak_158999	CRD_645	Intron
chr2	104047561	104047783	Peak_159000	CRD_645	Intron
chr2	104047847	104048083	Peak_159001	CRD_645	Intron
chr2	104064001	104064268	Peak_159002	CRD_645	Intron
chr2	104066294	104066554	Peak_159003	CRD_645	Intron
chr2	104074011	104074260	Peak_159004	CRD_645	Intron
chr2	104075242	104075712	Peak_159005	CRD_645	Intron
chr2	104099695	104099903	Peak_159006	CRD_645	Distal_Intergenic
chr2	104109945	104110145	Peak_159007	CRD_645	Distal_Intergenic
chr2	104110205	104110510	Peak_159008	CRD_645	Distal_Intergenic
chr2	104111141	104111340	Peak_159009	CRD_645	Distal_Intergenic
chr2	104117537	104117744	Peak_159010	CRD_645	Distal_Intergenic
chr2	104120193	104120501	Peak_159011	CRD_645	Distal_Intergenic
chr2	104120670	104121580	Peak_159012	CRD_645	Distal_Intergenic
chr2	104136300	104136524	Peak_159013	CRD_645	Intron
chr2	104136877	104137241	Peak_159014	CRD_645	Intron
chr2	104152206	104152667	Peak_159015	CRD_645	Distal_Intergenic
chr2	104153059	104153376	Peak_159016	CRD_645	Distal_Intergenic
chr2	104158251	104158503	Peak_159017	CRD_645	Distal_Intergenic
chr2	104158581	104158869	Peak_159018	CRD_645	Distal_Intergenic
chr2	104366296	104366657	Peak_159055	CRD_646	Distal_Intergenic
chr2	104368824	104369169	Peak_159056	CRD_646	Distal_Intergenic
chr2	104371489	104371798	Peak_159057	CRD_646	Distal_Intergenic
chr2	104371864	104372066	Peak_159058	CRD_646	Distal_Intergenic
chr2	104388069	104388270	Peak_159061	CRD_647	Distal_Intergenic
chr2	104391867	104392526	Peak_159062	CRD_647	Exon
chr2	104406104	104406830	Peak_159063	CRD_647	Distal_Intergenic
chr2	104406949	104407288	Peak_159064	CRD_647	Distal_Intergenic
chr2	104408330	104408720	Peak_159065	CRD_647	Promoter
chr2	104417121	104417656	Peak_159069	CRD_647	Distal_Intergenic
chr2	104425840	104426646	Peak_159070	CRD_647	Distal_Intergenic
chr2	104432251	104432693	Peak_159071	CRD_647	Promoter
chr2	104432911	104433415	Peak_159072	CRD_647	Promoter
chr2	104434201	104434916	Peak_159073	CRD_647	Promoter
chr2	104435158	104435357	Peak_159074	CRD_647	Promoter
chr2	104444283	104445124	Peak_159075	CRD_647	Intron
chr2	104448342	104448545	Peak_159076	CRD_647	Intron
chr2	104448697	104449018	Peak_159077	CRD_647	Intron
chr2	104685607	104686430	Peak_159111	CRD_647	Distal_Intergenic
chr2	104701165	104701917	Peak_159112	CRD_647	Promoter
chr2	104702040	104702904	Peak_159113	CRD_647	Promoter
chr2	104703747	104704118	Peak_159114	CRD_647	Promoter
chr2	104704749	104705183	Peak_159115	CRD_647	Promoter
chr2	104707210	104707785	Peak_159116	CRD_647	Promoter
chr2	104727489	104728028	Peak_159117	CRD_647	Distal_Intergenic
chr2	104739665	104740034	Peak_159118	CRD_647	Distal_Intergenic
chr2	104740185	104740513	Peak_159119	CRD_647	Distal_Intergenic
chr2	104749451	104751022	Peak_159120	CRD_647	Exon
chr2	104754817	104756169	Peak_159121	CRD_647	Promoter
chr2	104758134	104758602	Peak_159122	CRD_647	Promoter
chr2	104766542	104766801	Peak_159123	CRD_647	Distal_Intergenic
chr2	104766866	104767248	Peak_159124	CRD_647	Distal_Intergenic
chr2	104768486	104768693	Peak_159125	CRD_647	Promoter
chr2	104769100	104769481	Peak_159126	CRD_647	Promoter
chr2	104412493	104412716	Peak_159066	CRD_647	Promoter
chr2	104416288	104416698	Peak_159067	CRD_647	Promoter
chr2	104416783	104417043	Peak_159068	CRD_647	Promoter
chr2	104640897	104641549	Peak_159104	CRD_647	Distal_Intergenic
chr2	104658145	104659982	Peak_159105	CRD_647	Promoter
chr2	104665317	104665600	Peak_159106	CRD_647	Distal_Intergenic
chr2	104667294	104667768	Peak_159107	CRD_647	Distal_Intergenic
chr2	104671779	104671978	Peak_159108	CRD_647	Distal_Intergenic
chr2	104672254	104673708	Peak_159109	CRD_647	Distal_Intergenic
chr2	104678462	104679017	Peak_159110	CRD_647	Promoter
chr2	104774056	104774255	Peak_159127	CRD_647	Promoter
chr2	104781113	104781772	Peak_159128	CRD_647	Distal_Intergenic
chr2	104786189	104786831	Peak_159129	CRD_647	Distal_Intergenic
chr2	104789090	104789462	Peak_159130	CRD_647	Distal_Intergenic
chr2	104818075	104819015	Peak_159131	CRD_647	Intron
chr2	104825414	104825713	Peak_159132	CRD_647	Intron
chr2	104825791	104826896	Peak_159133	CRD_647	Intron
chr2	104831482	104832515	Peak_159134	CRD_647	Intron
chr2	104450266	104451070	Peak_159078	CRD_647	Intron
chr2	104463075	104463561	Peak_159079	CRD_647	Intron
chr2	104487824	104488495	Peak_159080	CRD_647	Exon
chr2	104494532	104494736	Peak_159081	CRD_647	Intron
chr2	104495642	104495877	Peak_159082	CRD_647	Intron
chr2	104495975	104496452	Peak_159083	CRD_647	Intron
chr2	104503071	104503270	Peak_159084	CRD_647	Intron
chr2	104503471	104503911	Peak_159085	CRD_647	Intron
chr2	104504005	104504379	Peak_159086	CRD_647	Intron
chr2	104513224	104513452	Peak_159087	CRD_647	Promoter
chr2	104515372	104515767	Peak_159088	CRD_647	Intron
chr2	104523441	104523800	Peak_159089	CRD_647	Distal_Intergenic
chr2	104537206	104537409	Peak_159090	CRD_647	Distal_Intergenic
chr2	104538953	104539709	Peak_159091	CRD_647	Distal_Intergenic
chr2	104539782	104540019	Peak_159092	CRD_647	Distal_Intergenic
chr2	104545916	104546689	Peak_159093	CRD_647	Distal_Intergenic
chr2	104547042	104547775	Peak_159094	CRD_647	Distal_Intergenic
chr2	104556439	104556840	Peak_159095	CRD_647	Distal_Intergenic
chr2	104560158	104560364	Peak_159096	CRD_647	Distal_Intergenic
chr2	104566571	104566999	Peak_159097	CRD_647	Distal_Intergenic
chr2	104570425	104570738	Peak_159098	CRD_647	Distal_Intergenic
chr2	104574729	104575352	Peak_159099	CRD_647	Distal_Intergenic
chr2	104585541	104585777	Peak_159100	CRD_647	Promoter
chr2	104599044	104599253	Peak_159101	CRD_647	Distal_Intergenic
chr2	104599348	104600487	Peak_159102	CRD_647	Distal_Intergenic
chr2	104616265	104617857	Peak_159103	CRD_647	Distal_Intergenic
chr2	104833087	104833290	Peak_159135	CRD_647	Intron
chr2	104834494	104835223	Peak_159136	CRD_647	Intron
chr2	104842221	104843109	Peak_159137	CRD_648	Intron
chr2	104843391	104843669	Peak_159138	CRD_648	Intron
chr2	104843905	104844241	Peak_159139	CRD_648	Intron
chr2	104844369	104845576	Peak_159140	CRD_648	Intron
chr2	104847084	104847354	Peak_159141	CRD_648	Intron
chr2	104852243	104852590	Peak_159142	CRD_648	Promoter
chr2	104852700	104853373	Peak_159143	CRD_648	Promoter
chr2	104853484	104854467	Peak_159144	CRD_648	Promoter
chr2	104859370	104859708	Peak_159145	CRD_648	Intron
chr2	104861693	104862884	Peak_159146	CRD_648	Intron
chr2	104866529	104867892	Peak_159147	CRD_648	Promoter
chr2	104868191	104868901	Peak_159148	CRD_648	Promoter
chr2	104871995	104872447	Peak_159149	CRD_648	Promoter
chr2	104872533	104872883	Peak_159150	CRD_648	Promoter
chr2	104873343	104873785	Peak_159151	CRD_648	Promoter
chr2	104888198	104889208	Peak_159152	CRD_648	Intron
chr2	104904546	104904759	Peak_159153	CRD_648	Intron
chr2	104938150	104938915	Peak_159154	CRD_648	Intron
chr2	105176339	105176655	Peak_159181	CRD_649	Distal_Intergenic
chr2	105179814	105180100	Peak_159182	CRD_649	Distal_Intergenic
chr2	105180284	105180964	Peak_159183	CRD_649	Distal_Intergenic
chr2	105181214	105181667	Peak_159184	CRD_649	Distal_Intergenic
chr2	105186701	105187009	Peak_159185	CRD_649	Distal_Intergenic
chr2	105191128	105192014	Peak_159186	CRD_649	Distal_Intergenic
chr2	105193920	105194872	Peak_159187	CRD_649	Distal_Intergenic
chr2	105202024	105203141	Peak_159188	CRD_649	Distal_Intergenic
chr2	105203616	105204778	Peak_159189	CRD_649	Distal_Intergenic
chr2	105205005	105205287	Peak_159190	CRD_649	Distal_Intergenic
chr2	105323107	105323865	Peak_159211	CRD_649	Promoter
chr2	105326154	105326381	Peak_159212	CRD_649	Promoter
chr2	105328393	105330465	Peak_159213	CRD_649	Promoter
chr2	105336800	105338190	Peak_159214	CRD_649	Promoter
chr2	105344986	105345295	Peak_159215	CRD_649	Intron
chr2	105409643	105411209	Peak_159229	CRD_649	Intron
chr2	105413062	105413540	Peak_159230	CRD_649	Intron
chr2	105425958	105427533	Peak_159231	CRD_649	Intron
chr2	105431553	105432421	Peak_159232	CRD_649	Intron
chr2	105432569	105433135	Peak_159233	CRD_649	Intron
chr2	105437670	105437973	Peak_159234	CRD_649	Promoter
chr2	105438166	105439597	Peak_159235	CRD_649	Promoter
chr2	105441480	105441828	Peak_159236	CRD_649	Promoter
chr2	105447573	105448318	Peak_159237	CRD_649	Distal_Intergenic
chr2	105458009	105458368	Peak_159238	CRD_649	Distal_Intergenic
chr2	105460186	105460657	Peak_159239	CRD_649	Distal_Intergenic
chr2	105461060	105461351	Peak_159240	CRD_649	Distal_Intergenic
chr2	105469056	105470173	Peak_159241	CRD_649	Distal_Intergenic
chr2	105470702	105471331	Peak_159242	CRD_649	Distal_Intergenic
chr2	105481627	105481826	Peak_159243	CRD_649	Distal_Intergenic
chr2	105498772	105499012	Peak_159244	CRD_649	Distal_Intergenic
chr2	105513036	105513294	Peak_159245	CRD_649	Distal_Intergenic
chr2	105521050	105521773	Peak_159246	CRD_649	Distal_Intergenic
chr2	105538609	105538932	Peak_159247	CRD_649	Distal_Intergenic
chr2	105539957	105540504	Peak_159248	CRD_649	Distal_Intergenic
chr2	104944908	104945325	Peak_159155	CRD_649	Exon
chr2	104949991	104950199	Peak_159156	CRD_649	Intron
chr2	104950478	104950677	Peak_159157	CRD_649	Intron
chr2	104951107	104951333	Peak_159158	CRD_649	Intron
chr2	104951434	104951656	Peak_159159	CRD_649	Intron
chr2	104996958	104997209	Peak_159160	CRD_649	Intron
chr2	105004875	105005129	Peak_159161	CRD_649	Intron
chr2	105037328	105039014	Peak_159162	CRD_649	Promoter
chr2	105045164	105045387	Peak_159163	CRD_649	Intron
chr2	105053465	105053721	Peak_159164	CRD_649	Intron
chr2	105057317	105057720	Peak_159165	CRD_649	Intron
chr2	105059301	105059635	Peak_159166	CRD_649	Intron
chr2	105066709	105067212	Peak_159167	CRD_649	Intron
chr2	105067781	105067980	Peak_159168	CRD_649	Intron
chr2	105080398	105080874	Peak_159169	CRD_649	Intron
chr2	105080955	105081403	Peak_159170	CRD_649	Intron
chr2	105086840	105087226	Peak_159171	CRD_649	Promoter
chr2	105087303	105087612	Peak_159172	CRD_649	Promoter
chr2	105091963	105092952	Peak_159173	CRD_649	Promoter
chr2	105100033	105100779	Peak_159174	CRD_649	Promoter
chr2	105114335	105115211	Peak_159175	CRD_649	Distal_Intergenic
chr2	105122386	105122585	Peak_159176	CRD_649	Distal_Intergenic
chr2	105141431	105142719	Peak_159177	CRD_649	Promoter
chr2	105143251	105144148	Peak_159178	CRD_649	Promoter
chr2	105144490	105144738	Peak_159179	CRD_649	Promoter
chr2	105161390	105161947	Peak_159180	CRD_649	Distal_Intergenic
chr2	105220163	105220362	Peak_159191	CRD_649	Distal_Intergenic
chr2	105221920	105222119	Peak_159192	CRD_649	Distal_Intergenic
chr2	105234910	105236015	Peak_159193	CRD_649	Distal_Intergenic
chr2	105237962	105238276	Peak_159194	CRD_649	Distal_Intergenic
chr2	105249728	105250960	Peak_159195	CRD_649	Promoter
chr2	105252444	105252663	Peak_159196	CRD_649	Promoter
chr2	105253891	105254486	Peak_159197	CRD_649	Distal_Intergenic
chr2	105264579	105264822	Peak_159198	CRD_649	Exon
chr2	105272207	105273131	Peak_159199	CRD_649	Exon
chr2	105278373	105279073	Peak_159200	CRD_649	Intron
chr2	105280857	105281148	Peak_159201	CRD_649	Intron
chr2	105284623	105285319	Peak_159202	CRD_649	Intron
chr2	105286746	105287771	Peak_159203	CRD_649	Intron
chr2	105292796	105293160	Peak_159204	CRD_649	Intron
chr2	105294708	105295212	Peak_159205	CRD_649	Intron
chr2	105299340	105299575	Peak_159206	CRD_649	Intron
chr2	105307099	105307473	Peak_159207	CRD_649	Promoter
chr2	105308786	105309507	Peak_159208	CRD_649	Promoter
chr2	105317933	105318435	Peak_159209	CRD_649	Intron
chr2	105320127	105320355	Peak_159210	CRD_649	Intron
chr2	105350716	105350925	Peak_159216	CRD_649	Distal_Intergenic
chr2	105362456	105363846	Peak_159217	CRD_649	Promoter
chr2	105364282	105364825	Peak_159218	CRD_649	Promoter
chr2	105364918	105365212	Peak_159219	CRD_649	Promoter
chr2	105369629	105370582	Peak_159220	CRD_649	Intron
chr2	105371221	105371711	Peak_159221	CRD_649	Promoter
chr2	105380600	105381516	Peak_159222	CRD_649	Intron
chr2	105395215	105396342	Peak_159223	CRD_649	Promoter
chr2	105398003	105398217	Peak_159224	CRD_649	Promoter
chr2	105398391	105399227	Peak_159225	CRD_649	Promoter
chr2	105399608	105399835	Peak_159226	CRD_649	Promoter
chr2	105404111	105404805	Peak_159227	CRD_649	Intron
chr2	105408008	105408212	Peak_159228	CRD_649	Intron
chr2	105627378	105628181	Peak_159264	CRD_650	Distal_Intergenic
chr2	105631896	105632345	Peak_159265	CRD_650	Distal_Intergenic
chr2	105634610	105635276	Peak_159266	CRD_650	Distal_Intergenic
chr2	105635368	105636176	Peak_159267	CRD_650	Distal_Intergenic
chr2	105643408	105643663	Peak_159268	CRD_650	Distal_Intergenic
chr2	105644098	105645031	Peak_159269	CRD_650	Distal_Intergenic
chr2	105645153	105646502	Peak_159270	CRD_650	Distal_Intergenic
chr2	105650154	105650911	Peak_159271	CRD_650	Distal_Intergenic
chr2	105670881	105671774	Peak_159272	CRD_650	Distal_Intergenic
chr2	105678075	105678774	Peak_159273	CRD_650	Distal_Intergenic
chr2	105678825	105679056	Peak_159274	CRD_650	Distal_Intergenic
chr2	105821742	105822727	Peak_159323	CRD_650	Intron
chr2	105837470	105837737	Peak_159324	CRD_650	Intron
chr2	105837972	105838453	Peak_159325	CRD_650	Intron
chr2	105840184	105840404	Peak_159326	CRD_650	Intron
chr2	105848103	105848735	Peak_159327	CRD_650	Exon
chr2	105852158	105852565	Peak_159328	CRD_650	Promoter
chr2	105857159	105857665	Peak_159329	CRD_650	Promoter
chr2	105858929	105859909	Peak_159330	CRD_650	Promoter
chr2	105862960	105863514	Peak_159331	CRD_650	Intron
chr2	105866297	105867155	Peak_159332	CRD_650	Intron
chr2	105867595	105868341	Peak_159333	CRD_650	Intron
chr2	105891038	105891330	Peak_159340	CRD_650	Intron
chr2	105892274	105892610	Peak_159341	CRD_650	Intron
chr2	105892799	105893043	Peak_159342	CRD_650	Exon
chr2	105895157	105895520	Peak_159343	CRD_650	Distal_Intergenic
chr2	105896092	105896418	Peak_159344	CRD_650	Distal_Intergenic
chr2	105906776	105907529	Peak_159345	CRD_650	Distal_Intergenic
chr2	105910523	105911321	Peak_159346	CRD_650	Distal_Intergenic
chr2	105912083	105912604	Peak_159347	CRD_650	Distal_Intergenic
chr2	105924575	105924916	Peak_159348	CRD_650	Distal_Intergenic
chr2	105926835	105928315	Peak_159349	CRD_650	Distal_Intergenic
chr2	105556591	105558308	Peak_159251	CRD_650	Distal_Intergenic
chr2	105564134	105564992	Peak_159252	CRD_650	Distal_Intergenic
chr2	105567975	105568322	Peak_159253	CRD_650	Distal_Intergenic
chr2	105568492	105568700	Peak_159254	CRD_650	Distal_Intergenic
chr2	105574033	105575071	Peak_159255	CRD_650	Distal_Intergenic
chr2	105575287	105576928	Peak_159256	CRD_650	Distal_Intergenic
chr2	105583808	105584031	Peak_159257	CRD_650	Distal_Intergenic
chr2	105595852	105598510	Peak_159258	CRD_650	Distal_Intergenic
chr2	105598802	105599141	Peak_159259	CRD_650	Distal_Intergenic
chr2	105599302	105599620	Peak_159260	CRD_650	Distal_Intergenic
chr2	105604346	105604667	Peak_159261	CRD_650	Distal_Intergenic
chr2	105604890	105605900	Peak_159262	CRD_650	Distal_Intergenic
chr2	105611015	105611929	Peak_159263	CRD_650	Distal_Intergenic
chr2	105682603	105683034	Peak_159275	CRD_650	Distal_Intergenic
chr2	105683760	105684196	Peak_159276	CRD_650	Distal_Intergenic
chr2	105684274	105684636	Peak_159277	CRD_650	Distal_Intergenic
chr2	105691903	105692888	Peak_159278	CRD_650	Distal_Intergenic
chr2	105694342	105694732	Peak_159279	CRD_650	Distal_Intergenic
chr2	105708342	105708658	Peak_159280	CRD_650	Distal_Intergenic
chr2	105708810	105709381	Peak_159281	CRD_650	Distal_Intergenic
chr2	105709667	105709866	Peak_159282	CRD_650	Distal_Intergenic
chr2	105712132	105712914	Peak_159283	CRD_650	Distal_Intergenic
chr2	105713252	105713539	Peak_159284	CRD_650	Distal_Intergenic
chr2	105729129	105729596	Peak_159285	CRD_650	Distal_Intergenic
chr2	105731707	105732517	Peak_159286	CRD_650	Distal_Intergenic
chr2	105741281	105741547	Peak_159287	CRD_650	Distal_Intergenic
chr2	105743923	105745012	Peak_159288	CRD_650	Promoter
chr2	105745616	105745869	Peak_159289	CRD_650	Promoter
chr2	105747342	105747541	Peak_159290	CRD_650	Promoter
chr2	105748456	105748804	Peak_159291	CRD_650	Promoter
chr2	105749420	105750013	Peak_159292	CRD_650	Intron
chr2	105755126	105755536	Peak_159293	CRD_650	Intron
chr2	105755930	105756343	Peak_159294	CRD_650	Intron
chr2	105757417	105757665	Peak_159295	CRD_650	Intron
chr2	105762329	105762586	Peak_159296	CRD_650	Intron
chr2	105763814	105765011	Peak_159297	CRD_650	Intron
chr2	105769148	105769822	Peak_159298	CRD_650	Intron
chr2	105771824	105772214	Peak_159299	CRD_650	Intron
chr2	105773531	105773849	Peak_159300	CRD_650	Intron
chr2	105776602	105776905	Peak_159301	CRD_650	Intron
chr2	105777557	105778628	Peak_159302	CRD_650	Intron
chr2	105779449	105779917	Peak_159303	CRD_650	Intron
chr2	105782714	105782944	Peak_159304	CRD_650	Intron
chr2	105783049	105783621	Peak_159305	CRD_650	Intron
chr2	105783691	105784354	Peak_159306	CRD_650	Intron
chr2	105784428	105784928	Peak_159307	CRD_650	Intron
chr2	105789865	105790110	Peak_159308	CRD_650	Intron
chr2	105790174	105790630	Peak_159309	CRD_650	Intron
chr2	105795110	105795377	Peak_159310	CRD_650	Intron
chr2	105795572	105795836	Peak_159311	CRD_650	Intron
chr2	105796061	105796341	Peak_159312	CRD_650	Intron
chr2	105796404	105796629	Peak_159313	CRD_650	Intron
chr2	105796872	105797074	Peak_159314	CRD_650	Intron
chr2	105797381	105797737	Peak_159315	CRD_650	Intron
chr2	105798212	105798421	Peak_159316	CRD_650	Intron
chr2	105802141	105802871	Peak_159317	CRD_650	Intron
chr2	105803579	105804658	Peak_159318	CRD_650	Intron
chr2	105812222	105813376	Peak_159319	CRD_650	Intron
chr2	105813492	105813691	Peak_159320	CRD_650	Promoter
chr2	105820070	105820411	Peak_159321	CRD_650	Intron
chr2	105820647	105821123	Peak_159322	CRD_650	Intron
chr2	105869342	105869832	Peak_159334	CRD_650	Intron
chr2	105880210	105880445	Peak_159335	CRD_650	Intron
chr2	105880503	105881088	Peak_159336	CRD_650	Intron
chr2	105883875	105884440	Peak_159337	CRD_650	Intron
chr2	105884506	105884767	Peak_159338	CRD_650	Intron
chr2	105885936	105886822	Peak_159339	CRD_650	Intron
chr2	105934522	105934754	Peak_159350	CRD_650	Distal_Intergenic
chr2	105949369	105949618	Peak_159351	CRD_650	Distal_Intergenic
chr2	105950562	105951745	Peak_159352	CRD_650	Distal_Intergenic
chr2	105962716	105963682	Peak_159353	CRD_650	Promoter
chr2	105963849	105964337	Peak_159354	CRD_650	Promoter
chr2	105964405	105964640	Peak_159355	CRD_650	Promoter
chr2	105964950	105965219	Peak_159356	CRD_650	Promoter
chr2	105967730	105967995	Peak_159357	CRD_650	Distal_Intergenic
chr2	105998889	105999487	Peak_159358	CRD_650	Distal_Intergenic
chr2	105999541	105999860	Peak_159359	CRD_650	Distal_Intergenic
chr2	106020002	106021147	Peak_159360	CRD_650	Distal_Intergenic
chr2	106029929	106031428	Peak_159361	CRD_650	Distal_Intergenic
chr2	106038656	106039340	Peak_159362	CRD_650	Distal_Intergenic
chr2	106039743	106040217	Peak_159363	CRD_650	Distal_Intergenic
chr2	106042030	106042305	Peak_159364	CRD_650	Distal_Intergenic
chr2	106048032	106048269	Peak_159365	CRD_650	Distal_Intergenic
chr2	106052690	106052904	Peak_159366	CRD_650	Distal_Intergenic
chr2	106064722	106065418	Peak_159367	CRD_650	Promoter
chr2	106065718	106066720	Peak_159368	CRD_650	Promoter
chr2	106071641	106071999	Peak_159369	CRD_650	Promoter
chr2	106079811	106080096	Peak_159370	CRD_650	Distal_Intergenic
chr2	106085010	106086300	Peak_159371	CRD_650	Distal_Intergenic
chr2	106096840	106097055	Peak_159372	CRD_650	Promoter
chr2	106098142	106098365	Peak_159373	CRD_650	Promoter
chr2	106104415	106104700	Peak_159374	CRD_650	Promoter
chr2	106107623	106108738	Peak_159375	CRD_650	Promoter
chr2	106116933	106118175	Peak_159376	CRD_650	Intron
chr2	106124976	106125231	Peak_159377	CRD_650	Intron
chr2	106127044	106127874	Peak_159378	CRD_650	Intron
chr2	106129752	106130174	Peak_159379	CRD_650	Exon
chr2	106138201	106139189	Peak_159380	CRD_650	Promoter
chr2	106139389	106139689	Peak_159381	CRD_650	Promoter
chr2	106140198	106140547	Peak_159382	CRD_650	Promoter
chr2	106142718	106143027	Peak_159383	CRD_650	Intron
chr2	106143496	106143893	Peak_159384	CRD_650	Intron
chr2	106159910	106161254	Peak_159385	CRD_650	Promoter
chr2	106164056	106164255	Peak_159386	CRD_650	Promoter
chr2	106164848	106165452	Peak_159387	CRD_650	Promoter
chr2	106174175	106174872	Peak_159388	CRD_650	Intron
chr2	106182978	106184019	Peak_159389	CRD_650	Exon
chr2	106184447	106184896	Peak_159390	CRD_650	Intron
chr2	106192936	106194880	Peak_159391	CRD_650	Promoter
chr2	106260752	106262472	Peak_159392	CRD_650	Distal_Intergenic
chr2	106269637	106270159	Peak_159393	CRD_650	Distal_Intergenic
chr2	106274422	106275277	Peak_159394	CRD_650	Distal_Intergenic
chr2	106667541	106667787	Peak_159433	CRD_651	Distal_Intergenic
chr2	106702069	106702363	Peak_159434	CRD_651	Distal_Intergenic
chr2	106708087	106708767	Peak_159435	CRD_651	Distal_Intergenic
chr2	106719072	106719630	Peak_159436	CRD_651	Distal_Intergenic
chr2	106719732	106719984	Peak_159437	CRD_651	Distal_Intergenic
chr2	106724097	106724303	Peak_159438	CRD_651	Distal_Intergenic
chr2	107789642	107790225	Peak_159600	CRD_652	Intron
chr2	107797911	107798779	Peak_159601	CRD_652	Intron
chr2	107801489	107802263	Peak_159602	CRD_652	Intron
chr2	107807860	107808059	Peak_159603	CRD_652	Intron
chr2	108189265	108189590	Peak_159650	CRD_653	Intron
chr2	108194123	108195317	Peak_159651	CRD_653	Intron
chr2	108215776	108216186	Peak_159652	CRD_653	Promoter
chr2	108219229	108219925	Peak_159653	CRD_653	Promoter
chr2	108657305	108657902	Peak_159727	CRD_654	Promoter
chr2	108661495	108662894	Peak_159728	CRD_654	Exon
chr2	108678201	108678683	Peak_159729	CRD_654	Promoter
chr2	108681560	108682092	Peak_159730	CRD_654	Promoter
chr2	108278070	108278278	Peak_159665	CRD_654	Promoter
chr2	108278427	108279216	Peak_159666	CRD_654	Promoter
chr2	108280364	108281254	Peak_159667	CRD_654	Distal_Intergenic
chr2	108302217	108302470	Peak_159668	CRD_654	Exon
chr2	108303140	108303345	Peak_159669	CRD_654	Exon
chr2	108309743	108310303	Peak_159670	CRD_654	Exon
chr2	108310347	108310756	Peak_159671	CRD_654	Distal_Intergenic
chr2	108319367	108319761	Peak_159672	CRD_654	Promoter
chr2	108325950	108326539	Peak_159673	CRD_654	Intron
chr2	108326712	108326969	Peak_159674	CRD_654	Intron
chr2	108327074	108327449	Peak_159675	CRD_654	Intron
chr2	108333969	108334395	Peak_159676	CRD_654	Intron
chr2	108349502	108350544	Peak_159677	CRD_654	Intron
chr2	108361119	108361630	Peak_159678	CRD_654	Distal_Intergenic
chr2	108362408	108363046	Peak_159679	CRD_654	Distal_Intergenic
chr2	108367931	108368137	Peak_159680	CRD_654	Promoter
chr2	108378125	108378372	Peak_159681	CRD_654	Promoter
chr2	108378604	108378866	Peak_159682	CRD_654	Promoter
chr2	108379265	108379505	Peak_159683	CRD_654	Promoter
chr2	108385437	108385636	Peak_159684	CRD_654	Intron
chr2	108386932	108387190	Peak_159685	CRD_654	Intron
chr2	108390738	108391075	Peak_159686	CRD_654	Distal_Intergenic
chr2	108396954	108397153	Peak_159687	CRD_654	Distal_Intergenic
chr2	108397376	108397960	Peak_159688	CRD_654	Distal_Intergenic
chr2	108407057	108407317	Peak_159689	CRD_654	Distal_Intergenic
chr2	108409101	108409309	Peak_159690	CRD_654	Distal_Intergenic
chr2	108409683	108410190	Peak_159691	CRD_654	Distal_Intergenic
chr2	108418059	108418862	Peak_159692	CRD_654	Distal_Intergenic
chr2	108419345	108419825	Peak_159693	CRD_654	Distal_Intergenic
chr2	108438813	108439172	Peak_159694	CRD_654	Distal_Intergenic
chr2	108442208	108442463	Peak_159695	CRD_654	Distal_Intergenic
chr2	108448325	108450181	Peak_159696	CRD_654	Promoter
chr2	108486485	108486806	Peak_159697	CRD_654	Exon
chr2	108492296	108492846	Peak_159698	CRD_654	Promoter
chr2	108505032	108505244	Peak_159699	CRD_654	Intron
chr2	108508485	108509270	Peak_159700	CRD_654	Exon
chr2	108533363	108534501	Peak_159701	CRD_654	Promoter
chr2	108534645	108535461	Peak_159702	CRD_654	Promoter
chr2	108541535	108541778	Peak_159703	CRD_654	Intron
chr2	108548144	108548530	Peak_159704	CRD_654	Intron
chr2	108552141	108552506	Peak_159705	CRD_654	Intron
chr2	108554646	108554934	Peak_159706	CRD_654	Intron
chr2	108555348	108555622	Peak_159707	CRD_654	Intron
chr2	108559938	108560511	Peak_159708	CRD_654	Intron
chr2	108561052	108561587	Peak_159709	CRD_654	Intron
chr2	108565995	108566480	Peak_159710	CRD_654	Intron
chr2	108573522	108573837	Peak_159711	CRD_654	Intron
chr2	108577104	108577681	Peak_159712	CRD_654	Intron
chr2	108577762	108578065	Peak_159713	CRD_654	Intron
chr2	108583742	108584336	Peak_159714	CRD_654	Intron
chr2	108586736	108587222	Peak_159715	CRD_654	Promoter
chr2	108593181	108594708	Peak_159716	CRD_654	Intron
chr2	108594773	108595480	Peak_159717	CRD_654	Intron
chr2	108597393	108597829	Peak_159718	CRD_654	Intron
chr2	108607806	108608065	Peak_159719	CRD_654	Promoter
chr2	108612235	108612506	Peak_159720	CRD_654	Intron
chr2	108619558	108619923	Peak_159721	CRD_654	Promoter
chr2	108621051	108621654	Peak_159722	CRD_654	Promoter
chr2	108633933	108634301	Peak_159723	CRD_654	Intron
chr2	108636084	108636858	Peak_159724	CRD_654	Intron
chr2	108652527	108653081	Peak_159725	CRD_654	Promoter
chr2	108653937	108654679	Peak_159726	CRD_654	Promoter
chr2	108682167	108682573	Peak_159731	CRD_654	Intron
chr2	108718747	108720084	Peak_159732	CRD_654	Promoter
chr2	108725532	108725845	Peak_159733	CRD_654	Intron
chr2	108725931	108726352	Peak_159734	CRD_654	Intron
chr2	108732194	108732819	Peak_159735	CRD_654	Promoter
chr2	108740345	108740804	Peak_159736	CRD_654	Exon
chr2	108778785	108779032	Peak_159737	CRD_654	Intron
chr2	108785987	108787300	Peak_159738	CRD_654	Promoter
chr2	108797437	108799016	Peak_159739	CRD_654	Exon
chr2	108799342	108799552	Peak_159740	CRD_654	Intron
chr2	108805602	108807030	Peak_159741	CRD_654	Intron
chr2	108855218	108855567	Peak_159742	CRD_654	Promoter
chr2	108911879	108912116	Peak_159743	CRD_654	Intron
chr2	108916343	108916699	Peak_159744	CRD_654	Intron
chr2	108917148	108917436	Peak_159745	CRD_654	Intron
chr2	108920456	108920727	Peak_159746	CRD_654	Intron
chr2	108921956	108922621	Peak_159747	CRD_654	Intron
chr2	108928284	108929001	Peak_159748	CRD_654	Intron
chr2	108978726	108979198	Peak_159749	CRD_654	Intron
chr2	109051032	109051297	Peak_159750	CRD_654	Distal_Intergenic
chr2	109065537	109065872	Peak_159751	CRD_654	Distal_Intergenic
chr2	109066911	109067889	Peak_159752	CRD_654	Distal_Intergenic
chr2	109076292	109076586	Peak_159753	CRD_654	Distal_Intergenic
chr2	109083482	109083880	Peak_159754	CRD_654	Distal_Intergenic
chr2	109102977	109103179	Peak_159755	CRD_654	Distal_Intergenic
chr2	109108901	109109454	Peak_159756	CRD_654	Distal_Intergenic
chr2	109109751	109110719	Peak_159757	CRD_654	Distal_Intergenic
chr2	109118713	109119126	Peak_159758	CRD_654	Distal_Intergenic
chr2	109126424	109127039	Peak_159759	CRD_654	Promoter
chr2	109127953	109128383	Peak_159760	CRD_654	Promoter
chr2	109128720	109128933	Peak_159761	CRD_654	Promoter
chr2	109134688	109135319	Peak_159762	CRD_654	Intron
chr2	109299437	109300260	Peak_159803	CRD_655	Intron
chr2	109300672	109301013	Peak_159804	CRD_655	Intron
chr2	109301866	109302593	Peak_159805	CRD_655	Intron
chr2	109318206	109319337	Peak_159806	CRD_655	Intron
chr2	109322085	109322539	Peak_159807	CRD_655	Intron
chr2	109325286	109325864	Peak_159808	CRD_655	Intron
chr2	109349576	109349785	Peak_159812	CRD_655	Intron
chr2	109351152	109351715	Peak_159813	CRD_655	Intron
chr2	109376073	109376761	Peak_159814	CRD_655	Intron
chr2	109382621	109383977	Peak_159815	CRD_655	Intron
chr2	109388204	109388513	Peak_159816	CRD_655	Intron
chr2	109395965	109396581	Peak_159817	CRD_655	Intron
chr2	109396698	109396899	Peak_159818	CRD_655	Intron
chr2	109399016	109399482	Peak_159819	CRD_655	Intron
chr2	109402734	109404437	Peak_159820	CRD_655	Intron
chr2	109409183	109409853	Peak_159821	CRD_655	Intron
chr2	109410049	109411372	Peak_159822	CRD_655	Intron
chr2	109419667	109420482	Peak_159823	CRD_655	Intron
chr2	109428094	109428556	Peak_159824	CRD_655	Intron
chr2	109429295	109429590	Peak_159825	CRD_655	Intron
chr2	109430273	109430538	Peak_159826	CRD_655	Intron
chr2	109435901	109436168	Peak_159827	CRD_655	Intron
chr2	109436223	109436920	Peak_159828	CRD_655	Exon
chr2	109438662	109439457	Peak_159829	CRD_655	Intron
chr2	109447150	109448396	Peak_159830	CRD_655	Intron
chr2	109452159	109452767	Peak_159831	CRD_655	Intron
chr2	109463800	109464091	Peak_159832	CRD_655	Intron
chr2	109481141	109481404	Peak_159835	CRD_655	Intron
chr2	109482142	109482549	Peak_159836	CRD_655	Intron
chr2	109482626	109482942	Peak_159837	CRD_655	Intron
chr2	109483370	109483681	Peak_159838	CRD_655	Intron
chr2	109495211	109495526	Peak_159839	CRD_655	Intron
chr2	109497229	109498518	Peak_159840	CRD_655	Intron
chr2	109508178	109508882	Peak_159841	CRD_655	Distal_Intergenic
chr2	109510011	109510650	Peak_159842	CRD_655	Distal_Intergenic
chr2	109513343	109513755	Peak_159843	CRD_655	Distal_Intergenic
chr2	109513853	109514724	Peak_159844	CRD_655	Distal_Intergenic
chr2	109135469	109136196	Peak_159763	CRD_655	Intron
chr2	109138571	109138792	Peak_159764	CRD_655	Promoter
chr2	109148101	109149297	Peak_159765	CRD_655	Intron
chr2	109155582	109156593	Peak_159766	CRD_655	Intron
chr2	109159526	109159754	Peak_159767	CRD_655	Intron
chr2	109166428	109166627	Peak_159768	CRD_655	Intron
chr2	109171930	109172129	Peak_159769	CRD_655	Intron
chr2	109172748	109173022	Peak_159770	CRD_655	Intron
chr2	109173093	109173884	Peak_159771	CRD_655	Intron
chr2	109174226	109174870	Peak_159773	CRD_655	Intron
chr2	109187459	109188504	Peak_159774	CRD_655	Intron
chr2	109188576	109188845	Peak_159775	CRD_655	Intron
chr2	109194041	109194951	Peak_159776	CRD_655	Intron
chr2	109195116	109195743	Peak_159777	CRD_655	Intron
chr2	109201988	109202232	Peak_159779	CRD_655	Intron
chr2	109209206	109211158	Peak_159780	CRD_655	Intron
chr2	109223267	109223913	Peak_159781	CRD_655	Intron
chr2	109230946	109231758	Peak_159782	CRD_655	Intron
chr2	109241490	109241911	Peak_159783	CRD_655	Intron
chr2	109241962	109242165	Peak_159784	CRD_655	Intron
chr2	109242618	109243446	Peak_159785	CRD_655	Intron
chr2	109243702	109244015	Peak_159786	CRD_655	Intron
chr2	109244485	109245165	Peak_159787	CRD_655	Intron
chr2	109247872	109248160	Peak_159788	CRD_655	Intron
chr2	109258991	109259215	Peak_159789	CRD_655	Intron
chr2	109264377	109265316	Peak_159790	CRD_655	Intron
chr2	109267278	109267536	Peak_159791	CRD_655	Intron
chr2	109270795	109271260	Peak_159792	CRD_655	Intron
chr2	109272213	109272929	Peak_159793	CRD_655	Intron
chr2	109273105	109273340	Peak_159794	CRD_655	Intron
chr2	109277452	109277655	Peak_159795	CRD_655	Intron
chr2	109280672	109281176	Peak_159796	CRD_655	Intron
chr2	109281313	109281634	Peak_159797	CRD_655	Intron
chr2	109283639	109283893	Peak_159798	CRD_655	Intron
chr2	109288676	109289339	Peak_159799	CRD_655	Intron
chr2	109290925	109291941	Peak_159800	CRD_655	Intron
chr2	109545782	109546440	Peak_159845	CRD_655	Exon
chr2	109594357	109594701	Peak_159846	CRD_655	Exon
chr2	109613970	109614342	Peak_159847	CRD_655	Promoter
chr2	109638712	109639130	Peak_159848	CRD_655	Distal_Intergenic
chr2	109646298	109646555	Peak_159849	CRD_655	Distal_Intergenic
chr2	109648121	109648551	Peak_159850	CRD_655	Distal_Intergenic
chr2	109663428	109663694	Peak_159851	CRD_655	Promoter
chr2	109663749	109664158	Peak_159852	CRD_655	Promoter
chr2	109676589	109676832	Peak_159853	CRD_655	Distal_Intergenic
chr2	109728851	109729159	Peak_159854	CRD_655	Distal_Intergenic
chr2	109736285	109736493	Peak_159855	CRD_655	Promoter
chr2	110101248	110101696	Peak_159858	CRD_655	Intron
chr2	110145910	110146220	Peak_159859	CRD_655	Promoter
chr2	109325971	109326911	Peak_159809	CRD_655	Intron
chr2	109331965	109333209	Peak_159810	CRD_655	Intron
chr2	109348353	109349519	Peak_159811	CRD_655	Intron
chr2	109292366	109292875	Peak_159801	CRD_655	Intron
chr2	109293092	109293307	Peak_159802	CRD_655	Intron
chr2	109466818	109468452	Peak_159833	CRD_655	Intron
chr2	109475043	109476378	Peak_159834	CRD_655	Intron
chr2	110149641	110150318	Peak_159860	CRD_656	Exon
chr2	110157047	110158035	Peak_159861	CRD_656	Intron
chr2	110204116	110204334	Peak_159862	CRD_656	Promoter
chr2	110204423	110205354	Peak_159863	CRD_656	Promoter
chr2	110205732	110206389	Peak_159864	CRD_656	Promoter
chr2	110211696	110212928	Peak_159865	CRD_656	Promoter
chr2	111883603	111884919	Peak_159909	CRD_657	Promoter
chr2	111887798	111888048	Peak_159910	CRD_657	Promoter
chr2	111897718	111898118	Peak_159911	CRD_657	Promoter
chr2	111900812	111901312	Peak_159912	CRD_657	Promoter
chr2	111929971	111930348	Peak_159916	CRD_657	Promoter
chr2	111930869	111931333	Peak_159917	CRD_657	Promoter
chr2	111944434	111944636	Peak_159918	CRD_657	Intron
chr2	111945851	111947016	Peak_159919	CRD_657	Intron
chr2	112031521	112031915	Peak_159920	CRD_657	Distal_Intergenic
chr2	112048822	112049757	Peak_159921	CRD_657	Distal_Intergenic
chr2	110677742	110679244	Peak_159867	CRD_657	Promoter
chr2	110702024	110702381	Peak_159868	CRD_657	Distal_Intergenic
chr2	110748558	110748760	Peak_159869	CRD_657	Intron
chr2	110770096	110771118	Peak_159870	CRD_657	Intron
chr2	110778010	110778342	Peak_159871	CRD_657	Intron
chr2	110788926	110789681	Peak_159873	CRD_657	Intron
chr2	110791490	110791734	Peak_159874	CRD_657	Promoter
chr2	110811560	110812188	Peak_159875	CRD_657	Intron
chr2	110858503	110858719	Peak_159876	CRD_657	Intron
chr2	110903124	110903581	Peak_159877	CRD_657	Intron
chr2	110903663	110903897	Peak_159878	CRD_657	Intron
chr2	110909595	110909823	Peak_159879	CRD_657	Intron
chr2	110957188	110957695	Peak_159880	CRD_657	Intron
chr2	110957916	110958194	Peak_159881	CRD_657	Intron
chr2	110958319	110958969	Peak_159882	CRD_657	Intron
chr2	111039707	111040547	Peak_159883	CRD_657	Intron
chr2	111049308	111049627	Peak_159884	CRD_657	Intron
chr2	111057475	111058304	Peak_159885	CRD_657	Intron
chr2	111116836	111117617	Peak_159886	CRD_657	Promoter
chr2	111120742	111121030	Peak_159887	CRD_657	Promoter
chr2	111122398	111122668	Peak_159888	CRD_657	Promoter
chr2	111157312	111157713	Peak_159889	CRD_657	Intron
chr2	111161782	111162512	Peak_159890	CRD_657	Intron
chr2	111168463	111169669	Peak_159891	CRD_657	Intron
chr2	111179017	111179423	Peak_159892	CRD_657	Intron
chr2	111193584	111193917	Peak_159893	CRD_657	Promoter
chr2	111244907	111245121	Peak_159894	CRD_657	Intron
chr2	111250492	111250953	Peak_159895	CRD_657	Intron
chr2	111676289	111677026	Peak_159899	CRD_657	Promoter
chr2	111678248	111679113	Peak_159900	CRD_657	Intron
chr2	111698883	111699508	Peak_159901	CRD_657	Promoter
chr2	111702214	111702632	Peak_159902	CRD_657	Intron
chr2	111708891	111709122	Peak_159903	CRD_657	Intron
chr2	111719482	111719941	Peak_159904	CRD_657	Promoter
chr2	111725597	111726089	Peak_159905	CRD_657	Intron
chr2	111736185	111736550	Peak_159906	CRD_657	Intron
chr2	111747754	111747992	Peak_159907	CRD_657	Intron
chr2	111850756	111850964	Peak_159908	CRD_657	Exon
chr2	111905780	111906239	Peak_159913	CRD_657	Intron
chr2	111906295	111906963	Peak_159914	CRD_657	Intron
chr2	111924760	111925023	Peak_159915	CRD_657	Intron
chr2	112056013	112056580	Peak_159924	CRD_658	Promoter
chr2	112108619	112108919	Peak_159925	CRD_658	Intron
chr2	112137859	112138068	Peak_159926	CRD_658	Promoter
chr2	112142826	112143191	Peak_159927	CRD_658	Intron
chr2	112143561	112143973	Peak_159928	CRD_658	Intron
chr2	112166842	112167401	Peak_159931	CRD_658	Intron
chr2	112168380	112169017	Peak_159932	CRD_658	Intron
chr2	112169400	112169661	Peak_159933	CRD_658	Intron
chr2	112197628	112197912	Peak_159934	CRD_658	Distal_Intergenic
chr2	112197985	112198231	Peak_159935	CRD_658	Distal_Intergenic
chr2	112199254	112199615	Peak_159936	CRD_658	Distal_Intergenic
chr2	112201459	112202105	Peak_159937	CRD_658	Distal_Intergenic
chr2	112217909	112218434	Peak_159938	CRD_658	Intron
chr2	112236138	112236578	Peak_159939	CRD_658	Promoter
chr2	112238523	112238761	Peak_159940	CRD_658	Promoter
chr2	112254484	112255510	Peak_159941	CRD_658	Promoter
chr2	112257707	112257972	Peak_159942	CRD_658	Promoter
chr2	112275104	112275799	Peak_159943	CRD_658	Promoter
chr2	112275867	112276779	Peak_159944	CRD_658	Promoter
chr2	112294080	112294322	Peak_159945	CRD_658	Intron
chr2	112481008	112482341	Peak_159948	CRD_658	Promoter
chr2	112482777	112483019	Peak_159949	CRD_658	Promoter
chr2	112483098	112483474	Peak_159950	CRD_658	Promoter
chr2	112493940	112494344	Peak_159951	CRD_658	Exon
chr2	112494404	112494815	Peak_159952	CRD_658	Intron
chr2	112510258	112510474	Peak_159953	CRD_658	Intron
chr2	112516653	112517209	Peak_159954	CRD_658	Intron
chr2	112541244	112543078	Peak_159955	CRD_658	Promoter
chr2	112577801	112578557	Peak_159956	CRD_658	Promoter
chr2	112593780	112594109	Peak_159960	CRD_658	Promoter
chr2	112594154	112594459	Peak_159961	CRD_658	Intron
chr2	112599887	112600722	Peak_159962	CRD_658	Intron
chr2	112618487	112618796	Peak_159963	CRD_658	Distal_Intergenic
chr2	112626359	112627783	Peak_159964	CRD_658	Distal_Intergenic
chr2	112631718	112632136	Peak_159965	CRD_658	Distal_Intergenic
chr2	112635521	112636113	Peak_159966	CRD_658	Distal_Intergenic
chr2	112639922	112640366	Peak_159967	CRD_658	Exon
chr2	112643796	112644189	Peak_159968	CRD_658	Promoter
chr2	112644608	112644852	Peak_159969	CRD_658	Promoter
chr2	112645026	112646221	Peak_159970	CRD_658	Promoter
chr2	112657992	112658578	Peak_159971	CRD_658	Promoter
chr2	112671803	112672273	Peak_159972	CRD_658	Distal_Intergenic
chr2	112679195	112679970	Peak_159973	CRD_658	Distal_Intergenic
chr2	112684233	112684770	Peak_159974	CRD_658	Distal_Intergenic
chr2	112685407	112685616	Peak_159975	CRD_658	Distal_Intergenic
chr2	112686508	112686874	Peak_159976	CRD_658	Distal_Intergenic
chr2	112690653	112692420	Peak_159977	CRD_658	Distal_Intergenic
chr2	112692502	112692974	Peak_159978	CRD_658	Distal_Intergenic
chr2	112713148	112713511	Peak_159979	CRD_658	Distal_Intergenic
chr2	112726556	112727130	Peak_159980	CRD_658	Promoter
chr2	112749676	112750737	Peak_159981	CRD_658	Intron
chr2	112758817	112759032	Peak_159982	CRD_658	Promoter
chr2	112764483	112765434	Peak_159983	CRD_658	Promoter
chr2	112797951	112798321	Peak_159984	CRD_658	Distal_Intergenic
chr2	112819130	112819405	Peak_159985	CRD_658	Distal_Intergenic
chr2	112824267	112825378	Peak_159986	CRD_658	Distal_Intergenic
chr2	112836352	112837212	Peak_159987	CRD_658	Promoter
chr2	112848218	112849052	Peak_159988	CRD_658	Distal_Intergenic
chr2	112881184	112881757	Peak_159989	CRD_658	Distal_Intergenic
chr2	112885008	112885267	Peak_159990	CRD_658	Distal_Intergenic
chr2	112152836	112153565	Peak_159929	CRD_658	Promoter
chr2	112165591	112165883	Peak_159930	CRD_658	Intron
chr2	112579248	112579660	Peak_159957	CRD_658	Promoter
chr2	112582331	112582530	Peak_159958	CRD_658	Promoter
chr2	112583479	112585167	Peak_159959	CRD_658	Promoter
chr2	112889905	112890632	Peak_159991	CRD_658	Distal_Intergenic
chr2	112890710	112891731	Peak_159992	CRD_658	Distal_Intergenic
chr2	112902883	112903160	Peak_159993	CRD_658	Distal_Intergenic
chr2	112917884	112918736	Peak_159994	CRD_658	Promoter
chr2	112918907	112919197	Peak_159995	CRD_658	Distal_Intergenic
chr2	112923005	112923609	Peak_159996	CRD_658	Distal_Intergenic
chr2	112924745	112925285	Peak_159997	CRD_658	Distal_Intergenic
chr2	112936377	112936625	Peak_159998	CRD_658	Distal_Intergenic
chr2	112940180	112940778	Peak_159999	CRD_658	Distal_Intergenic
chr2	112941230	112941429	Peak_160000	CRD_658	Distal_Intergenic
chr2	112941608	112942091	Peak_160001	CRD_658	Distal_Intergenic
chr2	112958680	112959155	Peak_160002	CRD_658	Distal_Intergenic
chr2	112979759	112980373	Peak_160003	CRD_658	Promoter
chr2	112981036	112981273	Peak_160004	CRD_658	Promoter
chr2	112985927	112986611	Peak_160005	CRD_658	Distal_Intergenic
chr2	113027691	113028570	Peak_160006	CRD_658	Exon
chr2	113031624	113032145	Peak_160007	CRD_658	Exon
chr2	113036639	113037062	Peak_160008	CRD_658	Intron
chr2	113077975	113078383	Peak_160009	CRD_658	Distal_Intergenic
chr2	113078466	113079428	Peak_160010	CRD_658	Distal_Intergenic
chr2	113080111	113080370	Peak_160011	CRD_658	Distal_Intergenic
chr2	113080714	113081079	Peak_160012	CRD_658	Distal_Intergenic
chr2	113089744	113089943	Peak_160013	CRD_658	Promoter
chr2	113103982	113104790	Peak_160014	CRD_658	Promoter
chr2	113104901	113105331	Peak_160015	CRD_658	Promoter
chr2	113134112	113134468	Peak_160016	CRD_658	Distal_Intergenic
chr2	113136720	113137407	Peak_160017	CRD_658	Distal_Intergenic
chr2	113138429	113138761	Peak_160018	CRD_658	Distal_Intergenic
chr2	113225863	113226174	Peak_160033	CRD_659	Exon
chr2	113234134	113234353	Peak_160034	CRD_659	Promoter
chr2	113240038	113241542	Peak_160035	CRD_659	Promoter
chr2	113249044	113249506	Peak_160036	CRD_659	Promoter
chr2	113285022	113285393	Peak_160037	CRD_660	Distal_Intergenic
chr2	113310896	113311098	Peak_160038	CRD_660	Distal_Intergenic
chr2	113324727	113325111	Peak_160039	CRD_660	Distal_Intergenic
chr2	113335922	113336422	Peak_160040	CRD_660	Distal_Intergenic
chr2	113349394	113349660	Peak_160041	CRD_660	Distal_Intergenic
chr2	113996464	113997253	Peak_160084	CRD_661	Intron
chr2	113999090	113999519	Peak_160085	CRD_661	Intron
chr2	114001835	114002806	Peak_160086	CRD_661	Promoter
chr2	114029336	114029661	Peak_160087	CRD_661	Distal_Intergenic
chr2	114034393	114034791	Peak_160088	CRD_661	Distal_Intergenic
chr2	114561313	114561738	Peak_160143	CRD_662	Intron
chr2	114562103	114562309	Peak_160144	CRD_662	Intron
chr2	114569093	114569835	Peak_160145	CRD_662	Intron
chr2	114578857	114579396	Peak_160146	CRD_662	Intron
chr2	114846055	114846304	Peak_160183	CRD_663	Intron
chr2	114860197	114860411	Peak_160184	CRD_663	Intron
chr2	114861147	114861391	Peak_160185	CRD_663	Intron
chr2	114862062	114862863	Peak_160186	CRD_663	Intron
chr2	115064984	115065192	Peak_160197	CRD_664	Promoter
chr2	115071990	115072707	Peak_160198	CRD_664	Intron
chr2	115075865	115076119	Peak_160199	CRD_664	Intron
chr2	115082308	115082510	Peak_160200	CRD_664	Intron
chr2	115083262	115083604	Peak_160201	CRD_664	Intron
chr2	115845195	115845605	Peak_160258	CRD_665	Exon
chr2	115846192	115847190	Peak_160259	CRD_665	Distal_Intergenic
chr2	115849410	115849618	Peak_160260	CRD_665	Distal_Intergenic
chr2	115874242	115874937	Peak_160261	CRD_665	Distal_Intergenic
chr2	115910338	115910558	Peak_160262	CRD_665	Distal_Intergenic
chr2	115483879	115484243	Peak_160241	CRD_665	Intron
chr2	115499009	115499264	Peak_160242	CRD_665	Intron
chr2	115511277	115511507	Peak_160243	CRD_665	Intron
chr2	115547445	115547670	Peak_160244	CRD_665	Intron
chr2	115549663	115550961	Peak_160245	CRD_665	Intron
chr2	115572798	115573343	Peak_160246	CRD_665	Intron
chr2	115613030	115613334	Peak_160247	CRD_665	Intron
chr2	115618474	115618884	Peak_160248	CRD_665	Intron
chr2	115619615	115620541	Peak_160249	CRD_665	Intron
chr2	115683423	115683915	Peak_160250	CRD_665	Intron
chr2	115684191	115684820	Peak_160251	CRD_665	Intron
chr2	115684883	115685194	Peak_160252	CRD_665	Intron
chr2	115733656	115733855	Peak_160253	CRD_665	Intron
chr2	115736479	115736714	Peak_160254	CRD_665	Intron
chr2	115774705	115774918	Peak_160255	CRD_665	Intron
chr2	115818593	115819113	Peak_160256	CRD_665	Intron
chr2	115824580	115824783	Peak_160257	CRD_665	Intron
chr2	115919043	115919285	Peak_160263	CRD_666	Distal_Intergenic
chr2	115934094	115934293	Peak_160264	CRD_666	Distal_Intergenic
chr2	115934899	115935405	Peak_160265	CRD_666	Distal_Intergenic
chr2	115939023	115939222	Peak_160266	CRD_666	Distal_Intergenic
chr2	115939542	115940391	Peak_160267	CRD_666	Distal_Intergenic
chr2	117243930	117244529	Peak_160360	CRD_667	Distal_Intergenic
chr2	117256561	117256909	Peak_160361	CRD_667	Distal_Intergenic
chr2	117309142	117310615	Peak_160362	CRD_667	Distal_Intergenic
chr2	117316765	117317070	Peak_160363	CRD_667	Distal_Intergenic
chr2	117470291	117470556	Peak_160378	CRD_668	Distal_Intergenic
chr2	117485273	117486387	Peak_160379	CRD_668	Distal_Intergenic
chr2	117486747	117486946	Peak_160380	CRD_668	Distal_Intergenic
chr2	117512380	117512579	Peak_160381	CRD_668	Distal_Intergenic
chr2	117518876	117519161	Peak_160382	CRD_668	Distal_Intergenic
chr2	117523295	117523508	Peak_160383	CRD_668	Distal_Intergenic
chr2	117523935	117524311	Peak_160384	CRD_668	Distal_Intergenic
chr2	117524513	117524712	Peak_160385	CRD_668	Distal_Intergenic
chr2	117536197	117536637	Peak_160386	CRD_668	Distal_Intergenic
chr2	117544702	117545803	Peak_160387	CRD_668	Distal_Intergenic
chr2	117719741	117720288	Peak_160411	CRD_668	Distal_Intergenic
chr2	117738069	117738708	Peak_160412	CRD_668	Distal_Intergenic
chr2	117739026	117739969	Peak_160413	CRD_668	Distal_Intergenic
chr2	117772276	117772707	Peak_160414	CRD_668	Intron
chr2	117775724	117776728	Peak_160415	CRD_668	Intron
chr2	117785762	117786090	Peak_160416	CRD_668	Intron
chr2	117814058	117815290	Peak_160417	CRD_668	Promoter
chr2	117833330	117833570	Peak_160418	CRD_668	Promoter
chr2	117833923	117834181	Peak_160419	CRD_668	Promoter
chr2	117835585	117836350	Peak_160420	CRD_668	Promoter
chr2	117840464	117840780	Peak_160421	CRD_668	Promoter
chr2	117850044	117850262	Peak_160422	CRD_668	Distal_Intergenic
chr2	117850468	117851049	Peak_160423	CRD_668	Distal_Intergenic
chr2	117853737	117854190	Peak_160424	CRD_668	Distal_Intergenic
chr2	117889871	117890218	Peak_160425	CRD_668	Intron
chr2	117915103	117915984	Peak_160426	CRD_668	Exon
chr2	117917521	117917830	Peak_160427	CRD_668	Exon
chr2	117922104	117922376	Peak_160428	CRD_668	Intron
chr2	117922496	117923702	Peak_160429	CRD_668	Intron
chr2	117929755	117930054	Peak_160430	CRD_668	Intron
chr2	117930965	117931711	Peak_160431	CRD_668	Exon
chr2	117931925	117932498	Peak_160432	CRD_668	Promoter
chr2	117936696	117937402	Peak_160433	CRD_668	Promoter
chr2	117941391	117943359	Peak_160434	CRD_668	Promoter
chr2	117948369	117948615	Peak_160435	CRD_668	Promoter
chr2	117952122	117952716	Peak_160436	CRD_668	Promoter
chr2	117952788	117953009	Peak_160437	CRD_668	Promoter
chr2	117956130	117956697	Peak_160438	CRD_668	Intron
chr2	117959787	117959986	Peak_160439	CRD_668	Intron
chr2	117963407	117963752	Peak_160440	CRD_668	Intron
chr2	117980407	117980844	Peak_160441	CRD_668	Intron
chr2	117990883	117991148	Peak_160442	CRD_668	Intron
chr2	118003336	118003893	Peak_160443	CRD_668	Promoter
chr2	118004382	118004745	Peak_160444	CRD_668	Intron
chr2	118012743	118013434	Peak_160445	CRD_668	Promoter
chr2	118013778	118015281	Peak_160446	CRD_668	Promoter
chr2	118032263	118032761	Peak_160447	CRD_668	Promoter
chr2	118046736	118046992	Peak_160448	CRD_668	Intron
chr2	118074282	118074496	Peak_160449	CRD_668	Distal_Intergenic
chr2	118082329	118082570	Peak_160450	CRD_668	Distal_Intergenic
chr2	118087855	118089168	Peak_160451	CRD_668	Promoter
chr2	118089222	118089749	Peak_160452	CRD_668	Promoter
chr2	118114209	118114449	Peak_160453	CRD_668	Distal_Intergenic
chr2	118114719	118115604	Peak_160454	CRD_668	Distal_Intergenic
chr2	118115660	118115883	Peak_160455	CRD_668	Distal_Intergenic
chr2	118120276	118120542	Peak_160456	CRD_668	Distal_Intergenic
chr2	118149891	118150289	Peak_160457	CRD_668	Intron
chr2	118185510	118186909	Peak_160458	CRD_668	Promoter
chr2	118194210	118194416	Peak_160459	CRD_668	Distal_Intergenic
chr2	118202794	118203050	Peak_160460	CRD_668	Distal_Intergenic
chr2	118222011	118222344	Peak_160461	CRD_668	Distal_Intergenic
chr2	118249910	118250537	Peak_160462	CRD_668	Distal_Intergenic
chr2	118251455	118251863	Peak_160463	CRD_668	Distal_Intergenic
chr2	118265913	118266820	Peak_160464	CRD_668	Distal_Intergenic
chr2	118292874	118293599	Peak_160465	CRD_668	Distal_Intergenic
chr2	118293947	118294189	Peak_160466	CRD_668	Distal_Intergenic
chr2	118294943	118295242	Peak_160467	CRD_668	Distal_Intergenic
chr2	118305158	118305433	Peak_160468	CRD_668	Distal_Intergenic
chr2	118309682	118311076	Peak_160469	CRD_668	Distal_Intergenic
chr2	118317649	118317848	Peak_160470	CRD_668	Distal_Intergenic
chr2	118320563	118320932	Peak_160471	CRD_668	Distal_Intergenic
chr2	117587448	117587712	Peak_160388	CRD_668	Distal_Intergenic
chr2	117588001	117588393	Peak_160389	CRD_668	Distal_Intergenic
chr2	117588840	117589108	Peak_160390	CRD_668	Distal_Intergenic
chr2	117611876	117612579	Peak_160391	CRD_668	Distal_Intergenic
chr2	117620233	117620577	Peak_160392	CRD_668	Distal_Intergenic
chr2	117621352	117621677	Peak_160393	CRD_668	Distal_Intergenic
chr2	117621944	117622197	Peak_160394	CRD_668	Distal_Intergenic
chr2	117635359	117635913	Peak_160395	CRD_668	Distal_Intergenic
chr2	117646174	117646676	Peak_160396	CRD_668	Distal_Intergenic
chr2	117657252	117657653	Peak_160397	CRD_668	Distal_Intergenic
chr2	117666636	117666835	Peak_160398	CRD_668	Distal_Intergenic
chr2	117666961	117667431	Peak_160399	CRD_668	Distal_Intergenic
chr2	117668766	117669019	Peak_160400	CRD_668	Distal_Intergenic
chr2	117674866	117675353	Peak_160401	CRD_668	Distal_Intergenic
chr2	117675417	117675625	Peak_160402	CRD_668	Distal_Intergenic
chr2	117679980	117680566	Peak_160403	CRD_668	Distal_Intergenic
chr2	117680952	117681198	Peak_160404	CRD_668	Distal_Intergenic
chr2	117693185	117693491	Peak_160405	CRD_668	Distal_Intergenic
chr2	117693565	117694002	Peak_160406	CRD_668	Distal_Intergenic
chr2	117694809	117695154	Peak_160407	CRD_668	Distal_Intergenic
chr2	117700094	117701292	Peak_160408	CRD_668	Distal_Intergenic
chr2	117703482	117703855	Peak_160409	CRD_668	Distal_Intergenic
chr2	117714077	117714589	Peak_160410	CRD_668	Distal_Intergenic
chr2	119226573	119226796	Peak_160548	CRD_669	Promoter
chr2	119234606	119234881	Peak_160549	CRD_669	Intron
chr2	119238011	119238542	Peak_160550	CRD_669	Intron
chr2	119240671	119240879	Peak_160551	CRD_669	Intron
chr2	119243294	119243519	Peak_160552	CRD_669	Intron
chr2	119248258	119249095	Peak_160553	CRD_669	Promoter
chr2	119249255	119250055	Peak_160554	CRD_670	Promoter
chr2	119252695	119253154	Peak_160555	CRD_670	Intron
chr2	119255628	119256908	Peak_160556	CRD_670	Intron
chr2	119265184	119265495	Peak_160557	CRD_670	Exon
chr2	119282132	119284698	Peak_160558	CRD_670	Distal_Intergenic
chr2	119290882	119291454	Peak_160561	CRD_670	Distal_Intergenic
chr2	119301874	119302093	Peak_160562	CRD_670	Exon
chr2	119302370	119302714	Peak_160563	CRD_670	Exon
chr2	119305910	119306111	Peak_160564	CRD_670	Intron
chr2	119306735	119307219	Peak_160565	CRD_670	Intron
chr2	119310895	119311262	Peak_160566	CRD_670	Intron
chr2	119313296	119313496	Peak_160567	CRD_670	Intron
chr2	119313819	119314026	Peak_160568	CRD_670	Intron
chr2	119319498	119319911	Peak_160569	CRD_670	Intron
chr2	119352151	119352617	Peak_160570	CRD_670	Intron
chr2	119365927	119367738	Peak_160571	CRD_670	Promoter
chr2	119379042	119379373	Peak_160572	CRD_670	Distal_Intergenic
chr2	119380028	119380637	Peak_160573	CRD_670	Distal_Intergenic
chr2	119387301	119388481	Peak_160574	CRD_670	Distal_Intergenic
chr2	119389246	119389484	Peak_160575	CRD_670	Distal_Intergenic
chr2	119398444	119398762	Peak_160576	CRD_670	Distal_Intergenic
chr2	119407635	119408251	Peak_160577	CRD_670	Distal_Intergenic
chr2	119444061	119444447	Peak_160578	CRD_670	Promoter
chr2	119450532	119450793	Peak_160579	CRD_670	Intron
chr2	119459348	119459613	Peak_160580	CRD_670	Intron
chr2	119468244	119469010	Peak_160581	CRD_670	Intron
chr2	119476252	119476779	Peak_160582	CRD_670	Promoter
chr2	119490232	119491248	Peak_160583	CRD_670	Intron
chr2	119494421	119494720	Peak_160584	CRD_670	Exon
chr2	119495661	119496612	Peak_160585	CRD_670	Intron
chr2	119537556	119537823	Peak_160586	CRD_670	Distal_Intergenic
chr2	119543921	119544616	Peak_160587	CRD_670	Promoter
chr2	119544893	119545102	Peak_160588	CRD_670	Promoter
chr2	119547993	119548794	Peak_160589	CRD_670	Promoter
chr2	119549252	119549815	Peak_160590	CRD_670	Intron
chr2	119598387	119599762	Peak_160591	CRD_670	Promoter
chr2	119641384	119642507	Peak_160592	CRD_670	Intron
chr2	119647138	119647930	Peak_160593	CRD_670	Intron
chr2	119650327	119650526	Peak_160594	CRD_670	Intron
chr2	119670999	119671394	Peak_160595	CRD_670	Distal_Intergenic
chr2	119674643	119675359	Peak_160596	CRD_670	Distal_Intergenic
chr2	119678468	119679381	Peak_160597	CRD_670	Promoter
chr2	119683197	119685065	Peak_160598	CRD_670	Intron
chr2	119692009	119692582	Peak_160599	CRD_670	Distal_Intergenic
chr2	119694557	119695881	Peak_160600	CRD_670	Promoter
chr2	119697665	119698025	Peak_160601	CRD_670	Promoter
chr2	119702866	119703188	Peak_160602	CRD_670	Distal_Intergenic
chr2	119704007	119704275	Peak_160603	CRD_670	Distal_Intergenic
chr2	119704475	119704727	Peak_160604	CRD_670	Distal_Intergenic
chr2	119707782	119708899	Peak_160605	CRD_670	Distal_Intergenic
chr2	119713957	119714822	Peak_160606	CRD_670	Distal_Intergenic
chr2	119715505	119715741	Peak_160607	CRD_670	Distal_Intergenic
chr2	119715802	119716644	Peak_160608	CRD_670	Distal_Intergenic
chr2	119735530	119737235	Peak_160609	CRD_670	Distal_Intergenic
chr2	119743099	119743811	Peak_160610	CRD_670	Distal_Intergenic
chr2	119746892	119747202	Peak_160611	CRD_670	Distal_Intergenic
chr2	119753417	119753674	Peak_160612	CRD_670	Distal_Intergenic
chr2	119756775	119757197	Peak_160613	CRD_670	Promoter
chr2	119759195	119760426	Peak_160614	CRD_670	Promoter
chr2	119760857	119761137	Peak_160615	CRD_670	Promoter
chr2	119771179	119771663	Peak_160616	CRD_670	Exon
chr2	119777072	119777460	Peak_160617	CRD_670	Intron
chr2	119779008	119779630	Peak_160618	CRD_670	Intron
chr2	119820200	119820551	Peak_160619	CRD_670	Intron
chr2	119823807	119824047	Peak_160620	CRD_670	Intron
chr2	119826328	119826633	Peak_160621	CRD_670	Intron
chr2	119873702	119873901	Peak_160622	CRD_670	Intron
chr2	119942204	119942436	Peak_160623	CRD_670	Intron
chr2	119972025	119972224	Peak_160624	CRD_670	Intron
chr2	120012326	120013413	Peak_160625	CRD_670	Promoter
chr2	120033984	120034697	Peak_160626	CRD_670	Intron
chr2	120042404	120042705	Peak_160627	CRD_670	Intron
chr2	120094810	120095065	Peak_160628	CRD_670	Intron
chr2	120109013	120109281	Peak_160629	CRD_670	Intron
chr2	120109763	120110182	Peak_160631	CRD_670	Intron
chr2	120174421	120174907	Peak_160632	CRD_670	Exon
chr2	120174990	120175549	Peak_160633	CRD_670	Exon
chr2	120179443	120179704	Peak_160634	CRD_670	Intron
chr2	120199863	120200858	Peak_160635	CRD_670	Intron
chr2	120202940	120203536	Peak_160636	CRD_670	Intron
chr2	120219763	120220195	Peak_160637	CRD_670	Exon
chr2	120222981	120224010	Peak_160638	CRD_670	Promoter
chr2	120251789	120253006	Peak_160639	CRD_670	Promoter
chr2	120253132	120253403	Peak_160640	CRD_670	Promoter
chr2	120253560	120253948	Peak_160641	CRD_670	Promoter
chr2	120287035	120287777	Peak_160642	CRD_670	Intron
chr2	120289288	120289815	Peak_160643	CRD_670	Exon
chr2	120298250	120298452	Peak_160644	CRD_670	Distal_Intergenic
chr2	120312704	120313738	Peak_160645	CRD_670	Distal_Intergenic
chr2	120343381	120343617	Peak_160646	CRD_670	Promoter
chr2	119288915	119289360	Peak_160559	CRD_670	Distal_Intergenic
chr2	119289794	119290136	Peak_160560	CRD_670	Distal_Intergenic
chr2	120385167	120385804	Peak_160649	CRD_671	Distal_Intergenic
chr2	120397283	120397561	Peak_160650	CRD_671	Distal_Intergenic
chr2	120414905	120415114	Peak_160651	CRD_671	Distal_Intergenic
chr2	120422193	120422392	Peak_160652	CRD_671	Distal_Intergenic
chr2	120454649	120455362	Peak_160653	CRD_671	Distal_Intergenic
chr2	120497549	120498111	Peak_160654	CRD_671	Distal_Intergenic
chr2	120504425	120505266	Peak_160655	CRD_671	Distal_Intergenic
chr2	120513303	120513663	Peak_160656	CRD_671	Distal_Intergenic
chr2	120526623	120526914	Peak_160657	CRD_671	Distal_Intergenic
chr2	120531415	120531713	Peak_160658	CRD_671	Distal_Intergenic
chr2	120543641	120543931	Peak_160659	CRD_671	Promoter
chr2	120546188	120546488	Peak_160660	CRD_671	Promoter
chr2	120566372	120567162	Peak_160661	CRD_671	Distal_Intergenic
chr2	120567300	120567595	Peak_160662	CRD_671	Distal_Intergenic
chr2	120567686	120567911	Peak_160663	CRD_671	Distal_Intergenic
chr2	120576409	120576642	Peak_160664	CRD_671	Distal_Intergenic
chr2	120576927	120577230	Peak_160665	CRD_671	Distal_Intergenic
chr2	120579964	120580267	Peak_160666	CRD_671	Distal_Intergenic
chr2	120580826	120581180	Peak_160667	CRD_671	Distal_Intergenic
chr2	120596867	120597234	Peak_160668	CRD_671	Distal_Intergenic
chr2	120614042	120614562	Peak_160669	CRD_671	Distal_Intergenic
chr2	120619249	120619721	Peak_160670	CRD_671	Distal_Intergenic
chr2	120680104	120680606	Peak_160671	CRD_671	Distal_Intergenic
chr2	120684053	120684572	Peak_160672	CRD_671	Exon
chr2	120689470	120689750	Peak_160673	CRD_671	Intron
chr2	120695431	120696107	Peak_160674	CRD_671	Intron
chr2	120709815	120710752	Peak_160675	CRD_671	Promoter
chr2	120722208	120722722	Peak_160676	CRD_671	Distal_Intergenic
chr2	120723012	120723264	Peak_160677	CRD_671	Distal_Intergenic
chr2	120757322	120757593	Peak_160678	CRD_671	Intron
chr2	120757946	120758700	Peak_160679	CRD_671	Intron
chr2	120779781	120781139	Peak_160680	CRD_671	Intron
chr2	120783345	120783848	Peak_160681	CRD_671	Intron
chr2	120825873	120826256	Peak_160682	CRD_671	Intron
chr2	120827329	120827560	Peak_160683	CRD_671	Intron
chr2	120828269	120828474	Peak_160684	CRD_671	Intron
chr2	120834128	120834332	Peak_160685	CRD_671	Intron
chr2	120838507	120838932	Peak_160686	CRD_671	Intron
chr2	120861196	120861434	Peak_160687	CRD_671	Intron
chr2	120867299	120868282	Peak_160688	CRD_671	Promoter
chr2	120879376	120880217	Peak_160689	CRD_671	Intron
chr2	120893439	120893638	Peak_160690	CRD_671	Intron
chr2	120898449	120898699	Peak_160691	CRD_671	Intron
chr2	120898867	120899616	Peak_160692	CRD_671	Intron
chr2	120913819	120914167	Peak_160693	CRD_671	Intron
chr2	120932479	120932791	Peak_160694	CRD_671	Intron
chr2	120937565	120938096	Peak_160695	CRD_671	Intron
chr2	120939386	120940025	Peak_160696	CRD_671	Intron
chr2	120952246	120953025	Peak_160697	CRD_671	Intron
chr2	120953573	120954721	Peak_160698	CRD_671	Intron
chr2	120960575	120960774	Peak_160699	CRD_671	Intron
chr2	121017006	121017768	Peak_160700	CRD_671	Distal_Intergenic
chr2	121070852	121071509	Peak_160701	CRD_671	Distal_Intergenic
chr2	121075002	121075862	Peak_160702	CRD_671	Distal_Intergenic
chr2	121078093	121078420	Peak_160703	CRD_671	Distal_Intergenic
chr2	121080120	121080499	Peak_160704	CRD_671	Exon
chr2	121095288	121095653	Peak_160705	CRD_671	Distal_Intergenic
chr2	121101994	121102353	Peak_160706	CRD_671	Distal_Intergenic
chr2	121317297	121317496	Peak_160717	CRD_672	Distal_Intergenic
chr2	121335492	121337381	Peak_160718	CRD_672	Exon
chr2	121345871	121346232	Peak_160719	CRD_672	Intron
chr2	121349905	121350702	Peak_160720	CRD_672	Intron
chr2	121197271	121197774	Peak_160709	CRD_672	Distal_Intergenic
chr2	121210235	121210496	Peak_160710	CRD_672	Distal_Intergenic
chr2	121241541	121241833	Peak_160711	CRD_672	Intron
chr2	121241948	121242299	Peak_160712	CRD_672	Intron
chr2	121247494	121247908	Peak_160713	CRD_672	Intron
chr2	121250247	121250470	Peak_160714	CRD_672	Intron
chr2	121289567	121289776	Peak_160715	CRD_672	Distal_Intergenic
chr2	121297491	121297791	Peak_160716	CRD_672	Distal_Intergenic
chr2	121356100	121357184	Peak_160721	CRD_672	Intron
chr2	121363718	121364133	Peak_160722	CRD_672	Exon
chr2	121368972	121369267	Peak_160723	CRD_672	Intron
chr2	121369508	121370715	Peak_160724	CRD_672	Intron
chr2	121382717	121383468	Peak_160725	CRD_672	Intron
chr2	121395363	121396156	Peak_160726	CRD_672	Intron
chr2	121402343	121402648	Peak_160727	CRD_672	Exon
chr2	121466360	121466690	Peak_160728	CRD_672	Intron
chr2	121473420	121473825	Peak_160729	CRD_672	Intron
chr2	121476124	121477240	Peak_160730	CRD_672	Intron
chr2	121480167	121480565	Peak_160731	CRD_672	Intron
chr2	121480799	121481135	Peak_160732	CRD_672	Intron
chr2	121490233	121490513	Peak_160733	CRD_672	Promoter
chr2	121490647	121490956	Peak_160734	CRD_672	Promoter
chr2	121491533	121491844	Peak_160735	CRD_672	Promoter
chr2	121493243	121493442	Peak_160736	CRD_672	Promoter
chr2	121494050	121494249	Peak_160737	CRD_672	Intron
chr2	121500805	121501543	Peak_160738	CRD_672	Promoter
chr2	121504266	121504528	Peak_160739	CRD_672	Promoter
chr2	121512925	121513313	Peak_160740	CRD_672	Promoter
chr2	121513528	121514072	Peak_160741	CRD_672	Promoter
chr2	121515222	121515467	Peak_160742	CRD_672	Promoter
chr2	121515529	121515942	Peak_160743	CRD_672	Promoter
chr2	121519351	121519707	Peak_160744	CRD_672	Intron
chr2	121519799	121520245	Peak_160745	CRD_672	Intron
chr2	121520379	121520600	Peak_160746	CRD_672	Intron
chr2	121520800	121521030	Peak_160747	CRD_672	Intron
chr2	121521137	121521941	Peak_160748	CRD_672	Intron
chr2	121530285	121531768	Peak_160749	CRD_672	Promoter
chr2	121567430	121567860	Peak_160750	CRD_672	Intron
chr2	121570358	121570654	Peak_160751	CRD_672	Intron
chr2	121579393	121579594	Peak_160752	CRD_672	Intron
chr2	121596210	121596854	Peak_160753	CRD_672	Intron
chr2	121605838	121606791	Peak_160754	CRD_672	Promoter
chr2	121606853	121607071	Peak_160755	CRD_672	Promoter
chr2	121648482	121650429	Peak_160756	CRD_672	Promoter
chr2	121665569	121665848	Peak_160757	CRD_672	Intron
chr2	121666488	121666690	Peak_160758	CRD_672	Intron
chr2	121683795	121684254	Peak_160759	CRD_672	Intron
chr2	121718610	121719238	Peak_160760	CRD_672	Intron
chr2	121722035	121722422	Peak_160761	CRD_672	Intron
chr2	121722490	121723105	Peak_160762	CRD_672	Intron
chr2	121724535	121724738	Peak_160763	CRD_672	Intron
chr2	121736083	121737583	Peak_160764	CRD_672	Promoter
chr2	121742541	121743432	Peak_160765	CRD_672	Promoter
chr2	121754881	121756044	Peak_160766	CRD_672	Promoter
chr2	121790829	121791123	Peak_160767	CRD_672	Promoter
chr2	121791318	121791533	Peak_160768	CRD_672	Promoter
chr2	122211142	122211694	Peak_160821	CRD_673	Distal_Intergenic
chr2	122213198	122213686	Peak_160822	CRD_673	Distal_Intergenic
chr2	122230815	122231825	Peak_160823	CRD_673	Distal_Intergenic
chr2	122232318	122232836	Peak_160825	CRD_673	Distal_Intergenic
chr2	122862959	122863912	Peak_160883	CRD_674	Distal_Intergenic
chr2	122864125	122864565	Peak_160884	CRD_674	Distal_Intergenic
chr2	122867845	122868203	Peak_160885	CRD_674	Distal_Intergenic
chr2	122868527	122869290	Peak_160886	CRD_674	Distal_Intergenic
chr2	123651103	123651477	Peak_160973	CRD_675	Distal_Intergenic
chr2	123653865	123654670	Peak_160974	CRD_675	Distal_Intergenic
chr2	123658346	123658732	Peak_160975	CRD_675	Distal_Intergenic
chr2	123664897	123665099	Peak_160976	CRD_675	Distal_Intergenic
chr2	123671037	123671642	Peak_160977	CRD_675	Distal_Intergenic
chr2	123700348	123700553	Peak_160978	CRD_675	Distal_Intergenic
chr2	124007684	124007883	Peak_161002	CRD_676	Distal_Intergenic
chr2	124024485	124027498	Peak_161003	CRD_676	Promoter
chr2	124049228	124049438	Peak_161004	CRD_676	Intron
chr2	124054804	124055572	Peak_161005	CRD_676	Intron
chr2	124065375	124066328	Peak_161006	CRD_676	Intron
chr2	124548252	124548684	Peak_161081	CRD_677	Intron
chr2	124553748	124553983	Peak_161082	CRD_677	Intron
chr2	124566393	124566691	Peak_161083	CRD_677	Intron
chr2	124572531	124572845	Peak_161084	CRD_677	Intron
chr2	124916654	124916926	Peak_161125	CRD_678	Distal_Intergenic
chr2	124931092	124931372	Peak_161126	CRD_678	Promoter
chr2	124932689	124933073	Peak_161127	CRD_678	Promoter
chr2	124938608	124939018	Peak_161128	CRD_678	Distal_Intergenic
chr2	124957829	124958028	Peak_161129	CRD_678	Distal_Intergenic
chr2	124959653	124959998	Peak_161130	CRD_678	Distal_Intergenic
chr2	126429128	126430285	Peak_161311	CRD_679	Distal_Intergenic
chr2	126430423	126431486	Peak_161312	CRD_679	Distal_Intergenic
chr2	126436179	126436962	Peak_161313	CRD_679	Distal_Intergenic
chr2	126437064	126437546	Peak_161314	CRD_679	Distal_Intergenic
chr2	126444064	126445449	Peak_161315	CRD_679	Distal_Intergenic
chr2	126459554	126459963	Peak_161316	CRD_679	Distal_Intergenic
chr2	126463808	126464749	Peak_161317	CRD_679	Distal_Intergenic
chr2	126895277	126895674	Peak_161377	CRD_680	Distal_Intergenic
chr2	126906351	126907316	Peak_161378	CRD_680	Distal_Intergenic
chr2	126913896	126915199	Peak_161379	CRD_680	Distal_Intergenic
chr2	126921892	126922687	Peak_161380	CRD_680	Distal_Intergenic
chr2	126932922	126933976	Peak_161381	CRD_680	Distal_Intergenic
chr2	126934123	126934322	Peak_161382	CRD_680	Distal_Intergenic
chr2	126935761	126936033	Peak_161383	CRD_680	Distal_Intergenic
chr2	126936105	126936609	Peak_161384	CRD_680	Distal_Intergenic
chr2	126966577	126966811	Peak_161385	CRD_680	Distal_Intergenic
chr2	126655758	126656032	Peak_161337	CRD_680	Promoter
chr2	126656486	126656891	Peak_161338	CRD_680	Promoter
chr2	126657268	126657544	Peak_161339	CRD_680	Promoter
chr2	126664146	126664388	Peak_161340	CRD_680	Intron
chr2	126678262	126679003	Peak_161341	CRD_680	Promoter
chr2	126683315	126683766	Peak_161342	CRD_680	Intron
chr2	126698348	126698553	Peak_161343	CRD_680	Distal_Intergenic
chr2	126703923	126704133	Peak_161344	CRD_680	Promoter
chr2	126712748	126713159	Peak_161345	CRD_680	Distal_Intergenic
chr2	126713409	126713816	Peak_161346	CRD_680	Distal_Intergenic
chr2	126715557	126716059	Peak_161347	CRD_680	Distal_Intergenic
chr2	126719093	126719875	Peak_161348	CRD_680	Distal_Intergenic
chr2	126722315	126722734	Peak_161349	CRD_680	Distal_Intergenic
chr2	126739079	126739897	Peak_161350	CRD_680	Distal_Intergenic
chr2	126763703	126764005	Peak_161351	CRD_680	Distal_Intergenic
chr2	126764230	126764475	Peak_161352	CRD_680	Distal_Intergenic
chr2	126765266	126766110	Peak_161353	CRD_680	Distal_Intergenic
chr2	126774219	126774633	Peak_161354	CRD_680	Distal_Intergenic
chr2	126776305	126776525	Peak_161355	CRD_680	Distal_Intergenic
chr2	126776700	126777956	Peak_161356	CRD_680	Distal_Intergenic
chr2	126784060	126784500	Peak_161357	CRD_680	Distal_Intergenic
chr2	126784551	126785409	Peak_161358	CRD_680	Distal_Intergenic
chr2	126793499	126793698	Peak_161359	CRD_680	Distal_Intergenic
chr2	126794764	126796121	Peak_161360	CRD_680	Distal_Intergenic
chr2	126802912	126803585	Peak_161361	CRD_680	Distal_Intergenic
chr2	126825171	126825958	Peak_161362	CRD_680	Distal_Intergenic
chr2	126826892	126827244	Peak_161363	CRD_680	Distal_Intergenic
chr2	126827413	126827738	Peak_161364	CRD_680	Distal_Intergenic
chr2	126837907	126839016	Peak_161365	CRD_680	Distal_Intergenic
chr2	126839121	126840153	Peak_161366	CRD_680	Distal_Intergenic
chr2	126843117	126843568	Peak_161367	CRD_680	Distal_Intergenic
chr2	126849937	126850229	Peak_161368	CRD_680	Distal_Intergenic
chr2	126855754	126856034	Peak_161369	CRD_680	Distal_Intergenic
chr2	126877100	126877373	Peak_161370	CRD_680	Distal_Intergenic
chr2	126877431	126877696	Peak_161371	CRD_680	Distal_Intergenic
chr2	126881348	126881578	Peak_161372	CRD_680	Distal_Intergenic
chr2	126886357	126886936	Peak_161373	CRD_680	Distal_Intergenic
chr2	126887251	126887570	Peak_161374	CRD_680	Distal_Intergenic
chr2	126889829	126890294	Peak_161375	CRD_680	Distal_Intergenic
chr2	126891353	126892218	Peak_161376	CRD_680	Distal_Intergenic
chr2	126970459	126971053	Peak_161386	CRD_680	Distal_Intergenic
chr2	126971415	126972517	Peak_161387	CRD_680	Distal_Intergenic
chr2	126986066	126987341	Peak_161388	CRD_680	Distal_Intergenic
chr2	126994305	126994797	Peak_161389	CRD_680	Distal_Intergenic
chr2	126995799	126996012	Peak_161390	CRD_680	Distal_Intergenic
chr2	127003362	127003807	Peak_161391	CRD_680	Distal_Intergenic
chr2	127007632	127008247	Peak_161392	CRD_680	Distal_Intergenic
chr2	127014295	127015140	Peak_161393	CRD_681	Promoter
chr2	127024403	127026109	Peak_161394	CRD_681	Promoter
chr2	127038842	127039135	Peak_161395	CRD_681	Distal_Intergenic
chr2	127041464	127042620	Peak_161396	CRD_681	Distal_Intergenic
chr2	127050111	127050834	Peak_161397	CRD_681	Exon
chr2	127052439	127053168	Peak_161398	CRD_681	Exon
chr2	127053227	127053449	Peak_161399	CRD_681	Exon
chr2	127059061	127059602	Peak_161400	CRD_681	Promoter
chr2	127059659	127060472	Peak_161401	CRD_681	Intron
chr2	127061383	127061789	Peak_161402	CRD_681	Intron
chr2	127064788	127065063	Peak_161403	CRD_681	Promoter
chr2	127067739	127067943	Peak_161404	CRD_681	Promoter
chr2	127068077	127068376	Peak_161405	CRD_681	Exon
chr2	127069441	127069923	Peak_161406	CRD_681	Intron
chr2	127072412	127072777	Peak_161407	CRD_681	Intron
chr2	127076200	127077129	Peak_161408	CRD_681	Exon
chr2	127083789	127085136	Peak_161409	CRD_681	Intron
chr2	127085194	127085607	Peak_161410	CRD_681	Intron
chr2	127094962	127095398	Peak_161411	CRD_681	Intron
chr2	127098074	127098520	Peak_161412	CRD_681	Intron
chr2	127098668	127098903	Peak_161413	CRD_681	Intron
chr2	127105230	127106681	Peak_161414	CRD_681	Promoter
chr2	128258794	128259089	Peak_161500	CRD_682	Intron
chr2	128262701	128263094	Peak_161501	CRD_682	Intron
chr2	128263193	128263461	Peak_161502	CRD_682	Intron
chr2	128264204	128264453	Peak_161503	CRD_682	Intron
chr2	127858563	127858840	Peak_161471	CRD_682	Promoter
chr2	127862433	127862672	Peak_161472	CRD_682	Exon
chr2	127864225	127864496	Peak_161473	CRD_682	Exon
chr2	127884787	127884987	Peak_161474	CRD_682	Promoter
chr2	127885890	127887013	Peak_161475	CRD_682	Promoter
chr2	127891701	127892213	Peak_161476	CRD_682	Distal_Intergenic
chr2	127892707	127893906	Peak_161477	CRD_682	Distal_Intergenic
chr2	127940053	127941114	Peak_161478	CRD_682	Exon
chr2	127953084	127953632	Peak_161479	CRD_682	Intron
chr2	127968696	127969788	Peak_161480	CRD_682	Intron
chr2	128004705	128005387	Peak_161481	CRD_682	Intron
chr2	128016640	128017012	Peak_161482	CRD_682	Intron
chr2	128026425	128027065	Peak_161483	CRD_682	Promoter
chr2	128027150	128027698	Peak_161484	CRD_682	Promoter
chr2	128027786	128028753	Peak_161485	CRD_682	Promoter
chr2	128028808	128029007	Peak_161486	CRD_682	Promoter
chr2	128063441	128063978	Peak_161487	CRD_682	Distal_Intergenic
chr2	128090438	128091940	Peak_161488	CRD_682	Promoter
chr2	128146855	128147127	Peak_161489	CRD_682	Promoter
chr2	128147451	128147675	Peak_161490	CRD_682	Promoter
chr2	128158274	128158951	Peak_161491	CRD_682	Intron
chr2	128159497	128159834	Peak_161492	CRD_682	Exon
chr2	128179245	128179464	Peak_161493	CRD_682	Promoter
chr2	128185601	128185870	Peak_161494	CRD_682	Promoter
chr2	128195977	128197004	Peak_161495	CRD_682	Promoter
chr2	128197115	128197317	Peak_161496	CRD_682	Promoter
chr2	128232574	128234143	Peak_161497	CRD_682	Exon
chr2	128236708	128237041	Peak_161498	CRD_682	Exon
chr2	128238388	128238778	Peak_161499	CRD_682	Intron
chr2	128269345	128269772	Peak_161504	CRD_682	Intron
chr2	128269935	128270215	Peak_161505	CRD_682	Intron
chr2	128270812	128271986	Peak_161506	CRD_682	Intron
chr2	128277922	128278207	Peak_161507	CRD_682	Intron
chr2	128278423	128278889	Peak_161508	CRD_682	Intron
chr2	128301359	128302544	Peak_161509	CRD_682	Intron
chr2	128306125	128306661	Peak_161510	CRD_682	Intron
chr2	128313542	128313818	Peak_161511	CRD_682	Intron
chr2	128314960	128315413	Peak_161512	CRD_682	Promoter
chr2	128316410	128317029	Peak_161513	CRD_682	Promoter
chr2	128318752	128319105	Peak_161514	CRD_682	Promoter
chr2	128321350	128322166	Peak_161515	CRD_682	Promoter
chr2	127106949	127107931	Peak_161415	CRD_682	Promoter
chr2	127109060	127109614	Peak_161416	CRD_682	Promoter
chr2	127143229	127143747	Peak_161417	CRD_682	Distal_Intergenic
chr2	127147038	127147533	Peak_161418	CRD_682	Distal_Intergenic
chr2	127149333	127149565	Peak_161419	CRD_682	Distal_Intergenic
chr2	127152121	127153038	Peak_161420	CRD_682	Distal_Intergenic
chr2	127159383	127160046	Peak_161421	CRD_682	Distal_Intergenic
chr2	127161226	127161450	Peak_161422	CRD_682	Distal_Intergenic
chr2	127174958	127176878	Peak_161423	CRD_682	Distal_Intergenic
chr2	127177474	127177734	Peak_161424	CRD_682	Distal_Intergenic
chr2	127177826	127178377	Peak_161425	CRD_682	Distal_Intergenic
chr2	127205459	127206013	Peak_161426	CRD_682	Promoter
chr2	127270306	127270709	Peak_161427	CRD_682	Intron
chr2	127274949	127276297	Peak_161428	CRD_682	Promoter
chr2	127293315	127294848	Peak_161429	CRD_682	Promoter
chr2	127324733	127325054	Peak_161430	CRD_682	Intron
chr2	127362845	127363298	Peak_161431	CRD_682	Intron
chr2	127365075	127365808	Peak_161432	CRD_682	Intron
chr2	127375923	127376233	Peak_161433	CRD_682	Intron
chr2	127386904	127387679	Peak_161434	CRD_682	Promoter
chr2	127387805	127389003	Peak_161435	CRD_682	Promoter
chr2	127401072	127401374	Peak_161436	CRD_682	Distal_Intergenic
chr2	127402017	127402382	Peak_161437	CRD_682	Distal_Intergenic
chr2	127407551	127408341	Peak_161438	CRD_682	Distal_Intergenic
chr2	127410885	127411319	Peak_161439	CRD_682	Distal_Intergenic
chr2	127414063	127415119	Peak_161440	CRD_682	Distal_Intergenic
chr2	127416708	127416919	Peak_161441	CRD_682	Promoter
chr2	127464589	127464852	Peak_161442	CRD_682	Promoter
chr2	127479216	127479630	Peak_161443	CRD_682	Promoter
chr2	127479886	127480125	Peak_161444	CRD_682	Promoter
chr2	127508119	127509159	Peak_161445	CRD_682	Intron
chr2	127515803	127516508	Peak_161446	CRD_682	Promoter
chr2	127525663	127525960	Peak_161447	CRD_682	Promoter
chr2	127526159	127527286	Peak_161448	CRD_682	Promoter
chr2	127528265	127528635	Peak_161449	CRD_682	Promoter
chr2	127621145	127621407	Peak_161450	CRD_682	Promoter
chr2	127634011	127634218	Peak_161451	CRD_682	Promoter
chr2	127634399	127634598	Peak_161452	CRD_682	Promoter
chr2	127640123	127640426	Peak_161453	CRD_682	Promoter
chr2	127649617	127650067	Peak_161454	CRD_682	Promoter
chr2	127671928	127672190	Peak_161455	CRD_682	Promoter
chr2	127672552	127673482	Peak_161456	CRD_682	Promoter
chr2	127673614	127673911	Peak_161457	CRD_682	Promoter
chr2	127675709	127676419	Peak_161458	CRD_682	Promoter
chr2	127700745	127701664	Peak_161459	CRD_682	Promoter
chr2	127701716	127702436	Peak_161460	CRD_682	Promoter
chr2	127762642	127763741	Peak_161461	CRD_682	Exon
chr2	127763931	127764310	Peak_161462	CRD_682	Exon
chr2	127770812	127771352	Peak_161463	CRD_682	Exon
chr2	127776176	127776403	Peak_161464	CRD_682	Intron
chr2	127810432	127812030	Peak_161465	CRD_682	Promoter
chr2	127836344	127836668	Peak_161466	CRD_682	Distal_Intergenic
chr2	127844846	127845619	Peak_161467	CRD_682	Promoter
chr2	127852920	127853133	Peak_161468	CRD_682	Exon
chr2	127853249	127854012	Peak_161469	CRD_682	Promoter
chr2	127857414	127858504	Peak_161470	CRD_682	Promoter
chr2	128591357	128592396	Peak_161551	CRD_683	Distal_Intergenic
chr2	128607553	128608805	Peak_161552	CRD_683	Distal_Intergenic
chr2	128623872	128624984	Peak_161553	CRD_683	Distal_Intergenic
chr2	128625915	128627533	Peak_161554	CRD_683	Distal_Intergenic
chr2	128329715	128329938	Peak_161516	CRD_683	Distal_Intergenic
chr2	128342236	128342459	Peak_161517	CRD_683	Distal_Intergenic
chr2	128347568	128349145	Peak_161518	CRD_683	Promoter
chr2	128361877	128362308	Peak_161519	CRD_683	Distal_Intergenic
chr2	128374048	128375418	Peak_161520	CRD_683	Distal_Intergenic
chr2	128378839	128379704	Peak_161521	CRD_683	Distal_Intergenic
chr2	128399183	128399765	Peak_161522	CRD_683	Distal_Intergenic
chr2	128408983	128409237	Peak_161523	CRD_683	Distal_Intergenic
chr2	128419900	128420319	Peak_161524	CRD_683	Distal_Intergenic
chr2	128420620	128420851	Peak_161525	CRD_683	Distal_Intergenic
chr2	128422634	128422882	Peak_161526	CRD_683	Distal_Intergenic
chr2	128433682	128434481	Peak_161527	CRD_683	Distal_Intergenic
chr2	128436001	128436214	Peak_161528	CRD_683	Distal_Intergenic
chr2	128436327	128437121	Peak_161529	CRD_683	Distal_Intergenic
chr2	128439032	128439560	Peak_161530	CRD_683	Distal_Intergenic
chr2	128446390	128446598	Peak_161531	CRD_683	Promoter
chr2	128446719	128447229	Peak_161532	CRD_683	Promoter
chr2	128466326	128466724	Peak_161533	CRD_683	Distal_Intergenic
chr2	128473236	128474031	Peak_161534	CRD_683	Distal_Intergenic
chr2	128485619	128486854	Peak_161535	CRD_683	Distal_Intergenic
chr2	128494518	128495628	Peak_161536	CRD_683	Distal_Intergenic
chr2	128497555	128497968	Peak_161537	CRD_683	Distal_Intergenic
chr2	128498045	128498305	Peak_161538	CRD_683	Distal_Intergenic
chr2	128510458	128511619	Peak_161539	CRD_683	Distal_Intergenic
chr2	128522248	128522521	Peak_161540	CRD_683	Distal_Intergenic
chr2	128532059	128532388	Peak_161541	CRD_683	Distal_Intergenic
chr2	128532638	128533329	Peak_161542	CRD_683	Distal_Intergenic
chr2	128535947	128536252	Peak_161543	CRD_683	Distal_Intergenic
chr2	128545471	128546456	Peak_161544	CRD_683	Distal_Intergenic
chr2	128549913	128550187	Peak_161545	CRD_683	Distal_Intergenic
chr2	128557451	128557719	Peak_161546	CRD_683	Distal_Intergenic
chr2	128557804	128558204	Peak_161547	CRD_683	Distal_Intergenic
chr2	128562643	128563933	Peak_161548	CRD_683	Distal_Intergenic
chr2	128575780	128576028	Peak_161549	CRD_683	Distal_Intergenic
chr2	128590864	128591221	Peak_161550	CRD_683	Distal_Intergenic
chr2	128633521	128633983	Peak_161555	CRD_683	Distal_Intergenic
chr2	128638467	128639160	Peak_161556	CRD_683	Distal_Intergenic
chr2	128650609	128650980	Peak_161557	CRD_683	Distal_Intergenic
chr2	128695025	128696725	Peak_161558	CRD_683	Distal_Intergenic
chr2	128715881	128716313	Peak_161559	CRD_683	Distal_Intergenic
chr2	128719831	128721007	Peak_161560	CRD_683	Distal_Intergenic
chr2	128725904	128726908	Peak_161561	CRD_683	Distal_Intergenic
chr2	128727785	128728284	Peak_161562	CRD_683	Distal_Intergenic
chr2	128733293	128733573	Peak_161563	CRD_683	Distal_Intergenic
chr2	128736092	128737052	Peak_161564	CRD_683	Distal_Intergenic
chr2	128737710	128737948	Peak_161565	CRD_683	Distal_Intergenic
chr2	128738347	128738711	Peak_161566	CRD_683	Distal_Intergenic
chr2	128745227	128745509	Peak_161567	CRD_683	Distal_Intergenic
chr2	128753741	128754827	Peak_161568	CRD_683	Distal_Intergenic
chr2	128755555	128755987	Peak_161569	CRD_683	Distal_Intergenic
chr2	128756063	128756760	Peak_161570	CRD_683	Distal_Intergenic
chr2	128771226	128771837	Peak_161571	CRD_683	Distal_Intergenic
chr2	128775991	128776312	Peak_161572	CRD_683	Distal_Intergenic
chr2	128781441	128782471	Peak_161573	CRD_683	Distal_Intergenic
chr2	128786753	128786953	Peak_161574	CRD_683	Distal_Intergenic
chr2	128790687	128790996	Peak_161575	CRD_683	Distal_Intergenic
chr2	128798454	128799774	Peak_161576	CRD_683	Distal_Intergenic
chr2	128801588	128802079	Peak_161577	CRD_683	Distal_Intergenic
chr2	128808500	128809893	Peak_161578	CRD_683	Distal_Intergenic
chr2	128833842	128834801	Peak_161579	CRD_683	Distal_Intergenic
chr2	128877017	128877598	Peak_161580	CRD_683	Distal_Intergenic
chr2	128941519	128942280	Peak_161581	CRD_683	Distal_Intergenic
chr2	128953841	128954374	Peak_161582	CRD_683	Distal_Intergenic
chr2	128954441	128954812	Peak_161583	CRD_683	Distal_Intergenic
chr2	128957672	128957921	Peak_161584	CRD_683	Distal_Intergenic
chr2	128958088	128958477	Peak_161585	CRD_683	Distal_Intergenic
chr2	128969398	128969780	Peak_161586	CRD_683	Distal_Intergenic
chr2	128970798	128971212	Peak_161587	CRD_683	Distal_Intergenic
chr2	128972109	128972553	Peak_161588	CRD_683	Distal_Intergenic
chr2	128974846	128975173	Peak_161589	CRD_683	Distal_Intergenic
chr2	128978146	128978521	Peak_161590	CRD_683	Distal_Intergenic
chr2	128984135	128984746	Peak_161591	CRD_683	Distal_Intergenic
chr2	128985850	128986993	Peak_161592	CRD_683	Distal_Intergenic
chr2	128996004	128996622	Peak_161593	CRD_684	Distal_Intergenic
chr2	129007324	129007582	Peak_161594	CRD_684	Distal_Intergenic
chr2	129007870	129009019	Peak_161595	CRD_684	Distal_Intergenic
chr2	129061022	129061994	Peak_161596	CRD_684	Exon
chr2	129062106	129062603	Peak_161597	CRD_685	Exon
chr2	129080745	129081521	Peak_161598	CRD_685	Distal_Intergenic
chr2	129087206	129087796	Peak_161599	CRD_685	Distal_Intergenic
chr2	129089832	129090361	Peak_161600	CRD_685	Distal_Intergenic
chr2	129093499	129093846	Peak_161601	CRD_685	Distal_Intergenic
chr2	129156161	129156490	Peak_161602	CRD_685	Distal_Intergenic
chr2	129165060	129165548	Peak_161603	CRD_685	Distal_Intergenic
chr2	129170574	129171369	Peak_161604	CRD_685	Distal_Intergenic
chr2	129172535	129173049	Peak_161605	CRD_685	Distal_Intergenic
chr2	129197482	129197703	Peak_161606	CRD_685	Distal_Intergenic
chr2	129200457	129200877	Peak_161607	CRD_685	Distal_Intergenic
chr2	129202975	129203709	Peak_161608	CRD_685	Distal_Intergenic
chr2	129217868	129218451	Peak_161609	CRD_685	Distal_Intergenic
chr2	129234082	129234448	Peak_161610	CRD_685	Distal_Intergenic
chr2	129236738	129237315	Peak_161611	CRD_685	Distal_Intergenic
chr2	129247906	129248599	Peak_161612	CRD_685	Intron
chr2	129252590	129253809	Peak_161613	CRD_685	Intron
chr2	129264031	129264287	Peak_161614	CRD_685	Intron
chr2	129275582	129276152	Peak_161615	CRD_685	Promoter
chr2	129276463	129276672	Peak_161616	CRD_685	Promoter
chr2	129276994	129277376	Peak_161617	CRD_685	Distal_Intergenic
chr2	129296451	129297151	Peak_161618	CRD_685	Distal_Intergenic
chr2	129297249	129297482	Peak_161619	CRD_685	Distal_Intergenic
chr2	129301105	129302834	Peak_161620	CRD_685	Distal_Intergenic
chr2	129306879	129307180	Peak_161621	CRD_685	Distal_Intergenic
chr2	129322917	129323199	Peak_161622	CRD_685	Distal_Intergenic
chr2	129323499	129323796	Peak_161623	CRD_685	Distal_Intergenic
chr2	129324035	129324797	Peak_161624	CRD_685	Distal_Intergenic
chr2	129346214	129346755	Peak_161625	CRD_685	Distal_Intergenic
chr2	129375246	129375489	Peak_161626	CRD_685	Distal_Intergenic
chr2	129375560	129376636	Peak_161627	CRD_685	Distal_Intergenic
chr2	129397029	129397761	Peak_161628	CRD_685	Distal_Intergenic
chr2	129428058	129428883	Peak_161629	CRD_685	Distal_Intergenic
chr2	129432708	129433864	Peak_161630	CRD_685	Distal_Intergenic
chr2	129456421	129457082	Peak_161631	CRD_685	Distal_Intergenic
chr2	129469040	129470481	Peak_161632	CRD_685	Distal_Intergenic
chr2	129478827	129479705	Peak_161633	CRD_685	Distal_Intergenic
chr2	129559015	129559343	Peak_161634	CRD_685	Distal_Intergenic
chr2	129563868	129564094	Peak_161635	CRD_685	Distal_Intergenic
chr2	129590149	129590383	Peak_161636	CRD_685	Distal_Intergenic
chr2	129603963	129605139	Peak_161637	CRD_685	Distal_Intergenic
chr2	129610442	129611187	Peak_161638	CRD_685	Distal_Intergenic
chr2	129617668	129618108	Peak_161639	CRD_685	Distal_Intergenic
chr2	129620754	129621301	Peak_161640	CRD_685	Distal_Intergenic
chr2	129623181	129623506	Peak_161641	CRD_685	Distal_Intergenic
chr2	129644388	129644592	Peak_161642	CRD_685	Distal_Intergenic
chr2	129652512	129652916	Peak_161643	CRD_685	Distal_Intergenic
chr2	129653241	129653760	Peak_161644	CRD_685	Distal_Intergenic
chr2	129661915	129662252	Peak_161645	CRD_685	Distal_Intergenic
chr2	129675369	129676284	Peak_161646	CRD_685	Distal_Intergenic
chr2	129715907	129716133	Peak_161647	CRD_685	Distal_Intergenic
chr2	129719667	129720014	Peak_161648	CRD_685	Distal_Intergenic
chr2	129723188	129723570	Peak_161649	CRD_685	Distal_Intergenic
chr2	129734753	129735104	Peak_161650	CRD_685	Distal_Intergenic
chr2	129747462	129747913	Peak_161651	CRD_685	Distal_Intergenic
chr2	129748771	129749026	Peak_161652	CRD_685	Distal_Intergenic
chr2	129757704	129757974	Peak_161653	CRD_685	Distal_Intergenic
chr2	129758105	129758374	Peak_161654	CRD_685	Distal_Intergenic
chr2	129773825	129774075	Peak_161655	CRD_685	Distal_Intergenic
chr2	129783533	129783975	Peak_161656	CRD_685	Distal_Intergenic
chr2	129784323	129784601	Peak_161657	CRD_685	Distal_Intergenic
chr2	129791681	129792482	Peak_161658	CRD_685	Distal_Intergenic
chr2	129801261	129801987	Peak_161659	CRD_685	Distal_Intergenic
chr2	129808534	129808746	Peak_161660	CRD_685	Distal_Intergenic
chr2	129809288	129809696	Peak_161661	CRD_685	Distal_Intergenic
chr2	129849617	129850086	Peak_161662	CRD_685	Intron
chr2	129876806	129878764	Peak_161663	CRD_685	Promoter
chr2	129906453	129907403	Peak_161664	CRD_685	Distal_Intergenic
chr2	129907492	129908377	Peak_161665	CRD_685	Distal_Intergenic
chr2	129915176	129915467	Peak_161666	CRD_685	Distal_Intergenic
chr2	129922815	129924202	Peak_161667	CRD_685	Promoter
chr2	129943549	129943863	Peak_161668	CRD_685	Intron
chr2	129978874	129979133	Peak_161669	CRD_685	Promoter
chr2	129979534	129980185	Peak_161670	CRD_685	Promoter
chr2	129980283	129980639	Peak_161671	CRD_685	Promoter
chr2	130145009	130145466	Peak_161672	CRD_686	Promoter
chr2	130156014	130156437	Peak_161673	CRD_686	Promoter
chr2	130157916	130158115	Peak_161674	CRD_686	Promoter
chr2	130181233	130182371	Peak_161675	CRD_686	Promoter
chr2	130756555	130757078	Peak_161694	CRD_686	Promoter
chr2	130757220	130757595	Peak_161695	CRD_686	Promoter
chr2	130759975	130760240	Peak_161696	CRD_686	Intron
chr2	130760519	130761042	Peak_161697	CRD_686	Intron
chr2	130785348	130786234	Peak_161698	CRD_686	Distal_Intergenic
chr2	130790573	130791561	Peak_161699	CRD_686	Distal_Intergenic
chr2	130792376	130792690	Peak_161700	CRD_686	Distal_Intergenic
chr2	130797270	130798718	Peak_161701	CRD_686	Distal_Intergenic
chr2	130798953	130799316	Peak_161702	CRD_686	Distal_Intergenic
chr2	130189931	130190363	Peak_161676	CRD_686	Intron
chr2	130206758	130207006	Peak_161677	CRD_686	Intron
chr2	130332603	130332889	Peak_161678	CRD_686	Promoter
chr2	130336632	130337682	Peak_161679	CRD_686	Exon
chr2	130341917	130343460	Peak_161680	CRD_686	Promoter
chr2	130351630	130351838	Peak_161681	CRD_686	Distal_Intergenic
chr2	130353637	130353987	Peak_161682	CRD_686	Promoter
chr2	130354099	130354511	Peak_161683	CRD_686	Promoter
chr2	130355819	130356246	Peak_161684	CRD_686	Promoter
chr2	130371651	130373650	Peak_161685	CRD_686	Promoter
chr2	130390470	130392551	Peak_161686	CRD_686	Distal_Intergenic
chr2	130427695	130427913	Peak_161687	CRD_686	Promoter
chr2	130726894	130728885	Peak_161690	CRD_686	Promoter
chr2	130728947	130729282	Peak_161691	CRD_686	Promoter
chr2	130729341	130730070	Peak_161692	CRD_686	Promoter
chr2	130754953	130756502	Peak_161693	CRD_686	Promoter
chr2	130824482	130824761	Peak_161706	CRD_687	Distal_Intergenic
chr2	130835469	130835816	Peak_161707	CRD_687	Promoter
chr2	130847143	130847471	Peak_161708	CRD_687	Intron
chr2	130869400	130869706	Peak_161709	CRD_687	Intron
chr2	130873699	130875276	Peak_161710	CRD_687	Intron
chr2	130884621	130884902	Peak_161711	CRD_687	Intron
chr2	130920201	130921198	Peak_161712	CRD_687	Promoter
chr2	130964398	130965457	Peak_161713	CRD_687	Promoter
chr2	130965545	130966797	Peak_161714	CRD_687	Promoter
chr2	130966904	130967234	Peak_161715	CRD_687	Intron
chr2	130976176	130976643	Peak_161716	CRD_687	Intron
chr2	130980264	130980472	Peak_161717	CRD_687	Intron
chr2	130981642	130981992	Peak_161718	CRD_687	Intron
chr2	130987603	130988528	Peak_161719	CRD_687	Intron
chr2	130992713	130993263	Peak_161720	CRD_687	Intron
chr2	130994746	130995040	Peak_161721	CRD_687	Intron
chr2	131001164	131001365	Peak_161722	CRD_687	Intron
chr2	131011328	131012728	Peak_161723	CRD_687	Promoter
chr2	131015133	131015338	Peak_161724	CRD_687	Intron
chr2	131016864	131018033	Peak_161725	CRD_687	Intron
chr2	131022666	131023023	Peak_161726	CRD_687	Intron
chr2	131030409	131030893	Peak_161727	CRD_687	Intron
chr2	131033667	131035081	Peak_161728	CRD_687	Promoter
chr2	131035794	131036458	Peak_161729	CRD_687	Promoter
chr2	131041090	131041686	Peak_161730	CRD_687	Promoter
chr2	131042004	131043001	Peak_161731	CRD_687	Promoter
chr2	131047991	131048190	Peak_161732	CRD_687	Exon
chr2	131048232	131048464	Peak_161733	CRD_687	Exon
chr2	131335257	131335744	Peak_161754	CRD_688	Promoter
chr2	131363193	131363553	Peak_161755	CRD_688	Promoter
chr2	131363748	131364288	Peak_161756	CRD_688	Promoter
chr2	131364693	131364949	Peak_161757	CRD_688	Promoter
chr2	131385464	131385668	Peak_161758	CRD_688	Promoter
chr2	131394695	131395588	Peak_161759	CRD_688	Promoter
chr2	131413101	131414114	Peak_161760	CRD_688	Distal_Intergenic
chr2	131419334	131419681	Peak_161761	CRD_688	Promoter
chr2	131105893	131106372	Peak_161739	CRD_688	Promoter
chr2	131106433	131106642	Peak_161740	CRD_688	Promoter
chr2	131119014	131119677	Peak_161741	CRD_688	Promoter
chr2	131119842	131120106	Peak_161742	CRD_688	Promoter
chr2	131124980	131125521	Peak_161743	CRD_688	Intron
chr2	131126875	131127300	Peak_161744	CRD_688	Exon
chr2	131132390	131133018	Peak_161745	CRD_688	Exon
chr2	131133183	131133577	Peak_161746	CRD_688	Intron
chr2	131142201	131142530	Peak_161747	CRD_688	Intron
chr2	131143831	131144036	Peak_161748	CRD_688	Intron
chr2	131147921	131148185	Peak_161749	CRD_688	Exon
chr2	131148318	131148818	Peak_161750	CRD_688	Exon
chr2	131153804	131154532	Peak_161751	CRD_688	Intron
chr2	131309751	131310287	Peak_161752	CRD_688	Intron
chr2	131326796	131327274	Peak_161753	CRD_688	Intron
chr2	131491077	131491665	Peak_161764	CRD_689	Promoter
chr2	131492327	131493596	Peak_161765	CRD_689	Promoter
chr2	131516629	131516857	Peak_161766	CRD_689	Exon
chr2	131520703	131520914	Peak_161767	CRD_689	Exon
chr2	131527321	131528020	Peak_161768	CRD_689	Promoter
chr2	131528324	131528547	Peak_161769	CRD_689	Promoter
chr2	131528622	131529167	Peak_161770	CRD_689	Promoter
chr2	131529309	131529721	Peak_161771	CRD_689	Promoter
chr2	131551053	131551270	Peak_161772	CRD_689	Distal_Intergenic
chr2	131551345	131551551	Peak_161773	CRD_689	Distal_Intergenic
chr2	131555156	131555557	Peak_161774	CRD_689	Distal_Intergenic
chr2	131567801	131568372	Peak_161775	CRD_689	Distal_Intergenic
chr2	131574091	131574344	Peak_161776	CRD_689	Distal_Intergenic
chr2	131597122	131597419	Peak_161777	CRD_689	Exon
chr2	131654056	131654407	Peak_161778	CRD_689	Distal_Intergenic
chr2	131696742	131697101	Peak_161782	CRD_690	Distal_Intergenic
chr2	131697358	131697565	Peak_161783	CRD_690	Distal_Intergenic
chr2	131698353	131698943	Peak_161784	CRD_690	Distal_Intergenic
chr2	131716921	131717173	Peak_161785	CRD_690	Distal_Intergenic
chr2	131721422	131721682	Peak_161786	CRD_690	Promoter
chr2	131726407	131726607	Peak_161787	CRD_690	Promoter
chr2	131728981	131729472	Peak_161788	CRD_690	Intron
chr2	131744536	131744865	Peak_161789	CRD_690	Intron
chr2	131750346	131750555	Peak_161790	CRD_690	Intron
chr2	131801880	131802428	Peak_161794	CRD_691	Promoter
chr2	131802586	131802865	Peak_161795	CRD_691	Promoter
chr2	131832899	131833207	Peak_161796	CRD_691	Promoter
chr2	131833331	131833683	Peak_161797	CRD_691	Promoter
chr2	131834897	131835443	Peak_161798	CRD_691	Promoter
chr2	131838029	131838674	Peak_161799	CRD_691	Promoter
chr2	131839459	131839809	Peak_161800	CRD_691	Promoter
chr2	131858053	131858561	Peak_161801	CRD_691	Distal_Intergenic
chr2	131893899	131894165	Peak_161802	CRD_691	Distal_Intergenic
chr2	131933600	131934321	Peak_161803	CRD_691	Distal_Intergenic
chr2	131942112	131942575	Peak_161804	CRD_691	Distal_Intergenic
chr2	132010412	132010691	Peak_161805	CRD_692	Distal_Intergenic
chr2	132015299	132015505	Peak_161806	CRD_692	Distal_Intergenic
chr2	132027142	132027787	Peak_161807	CRD_692	Distal_Intergenic
chr2	132035888	132036088	Peak_161808	CRD_692	Promoter
chr2	132036644	132036843	Peak_161809	CRD_692	Promoter
chr2	132037113	132038212	Peak_161810	CRD_692	Promoter
chr2	132419181	132419560	Peak_161834	CRD_693	Promoter
chr2	132421284	132421500	Peak_161835	CRD_693	Intron
chr2	132422264	132422506	Peak_161836	CRD_693	Intron
chr2	132426613	132426851	Peak_161837	CRD_693	Intron
chr2	132442825	132443499	Peak_161838	CRD_693	Intron
chr2	132448781	132449113	Peak_161839	CRD_693	Intron
chr2	132449877	132451018	Peak_161840	CRD_693	Intron
chr2	132473567	132473795	Peak_161841	CRD_693	Intron
chr2	132479264	132480883	Peak_161842	CRD_693	Intron
chr2	132481542	132482182	Peak_161843	CRD_693	Intron
chr2	132146816	132147144	Peak_161811	CRD_693	Exon
chr2	132186452	132186652	Peak_161812	CRD_693	Intron
chr2	132194807	132195153	Peak_161813	CRD_693	Intron
chr2	132304408	132305475	Peak_161824	CRD_693	Distal_Intergenic
chr2	132346898	132347842	Peak_161825	CRD_693	Promoter
chr2	132352195	132353381	Peak_161826	CRD_693	Promoter
chr2	132374364	132374988	Peak_161829	CRD_693	Distal_Intergenic
chr2	132400182	132400925	Peak_161830	CRD_693	Distal_Intergenic
chr2	132408734	132409007	Peak_161831	CRD_693	Promoter
chr2	132415958	132416239	Peak_161832	CRD_693	Promoter
chr2	132416345	132417124	Peak_161833	CRD_693	Promoter
chr2	132871817	132872625	Peak_161895	CRD_694	Intron
chr2	132877972	132878566	Peak_161896	CRD_694	Intron
chr2	132886821	132887020	Peak_161897	CRD_694	Intron
chr2	132896214	132897015	Peak_161898	CRD_694	Intron
chr2	132897097	132897567	Peak_161899	CRD_694	Intron
chr2	132897965	132898286	Peak_161900	CRD_694	Intron
chr2	132905492	132906046	Peak_161901	CRD_694	Intron
chr2	132825085	132825289	Peak_161886	CRD_694	Intron
chr2	132825324	132826263	Peak_161887	CRD_694	Intron
chr2	132830959	132831258	Peak_161888	CRD_694	Intron
chr2	132831944	132832327	Peak_161889	CRD_694	Intron
chr2	132844102	132844485	Peak_161890	CRD_694	Intron
chr2	132848415	132848614	Peak_161891	CRD_694	Intron
chr2	132851893	132852150	Peak_161892	CRD_694	Intron
chr2	132856986	132857227	Peak_161893	CRD_694	Intron
chr2	132867951	132868157	Peak_161894	CRD_694	Intron
chr2	132914600	132914968	Peak_161902	CRD_694	Promoter
chr2	132918777	132919066	Peak_161903	CRD_694	Intron
chr2	132923810	132924430	Peak_161904	CRD_694	Intron
chr2	132929594	132930369	Peak_161905	CRD_694	Exon
chr2	132930447	132931038	Peak_161906	CRD_694	Exon
chr2	132936302	132936821	Peak_161907	CRD_694	Intron
chr2	132943864	132944098	Peak_161908	CRD_694	Intron
chr2	132947220	132947419	Peak_161909	CRD_694	Intron
chr2	132950950	132951768	Peak_161910	CRD_694	Intron
chr2	132956561	132956781	Peak_161911	CRD_694	Intron
chr2	132961405	132961651	Peak_161912	CRD_694	Intron
chr2	132964940	132965139	Peak_161913	CRD_694	Intron
chr2	133016175	133016374	Peak_161920	CRD_695	Intron
chr2	133016492	133017078	Peak_161921	CRD_695	Intron
chr2	133024245	133024492	Peak_161922	CRD_695	Intron
chr2	133024778	133025556	Peak_161923	CRD_695	Intron
chr2	133027908	133028178	Peak_161924	CRD_695	Intron
chr2	133028365	133028743	Peak_161925	CRD_695	Intron
chr2	132979111	132979625	Peak_161916	CRD_695	Intron
chr2	132985794	132986681	Peak_161917	CRD_695	Intron
chr2	132995033	132995391	Peak_161918	CRD_695	Intron
chr2	133001493	133002017	Peak_161919	CRD_695	Intron
chr2	133233235	133233639	Peak_161955	CRD_696	Intron
chr2	133240411	133241609	Peak_161956	CRD_696	Intron
chr2	133246113	133246648	Peak_161957	CRD_696	Intron
chr2	133263715	133264181	Peak_161958	CRD_696	Promoter
chr2	133264766	133266202	Peak_161959	CRD_696	Promoter
chr2	133347549	133347912	Peak_161973	CRD_697	Intron
chr2	133348965	133349421	Peak_161974	CRD_697	Intron
chr2	133354810	133355674	Peak_161975	CRD_697	Intron
chr2	133359226	133359728	Peak_161976	CRD_697	Intron
chr2	133360328	133360681	Peak_161977	CRD_697	Intron
chr2	133361851	133362051	Peak_161978	CRD_697	Intron
chr2	133443222	133443451	Peak_161997	CRD_698	Intron
chr2	133449499	133450596	Peak_161998	CRD_698	Intron
chr2	133456867	133457787	Peak_161999	CRD_698	Intron
chr2	133457886	133458140	Peak_162000	CRD_698	Intron
chr2	133484084	133484593	Peak_162001	CRD_698	Intron
chr2	133486901	133487214	Peak_162002	CRD_698	Intron
chr2	133496921	133498058	Peak_162003	CRD_698	Intron
chr2	133508120	133509235	Peak_162004	CRD_698	Intron
chr2	133515259	133515885	Peak_162005	CRD_698	Promoter
chr2	133567264	133567468	Peak_162009	CRD_698	Promoter
chr2	133568149	133568446	Peak_162010	CRD_698	Promoter
chr2	133579761	133580152	Peak_162011	CRD_698	Distal_Intergenic
chr2	133585117	133585763	Peak_162012	CRD_698	Distal_Intergenic
chr2	133590931	133591613	Peak_162013	CRD_698	Distal_Intergenic
chr2	133593129	133593697	Peak_162014	CRD_698	Promoter
chr2	133606537	133606934	Peak_162015	CRD_698	Distal_Intergenic
chr2	133621173	133621549	Peak_162016	CRD_698	Distal_Intergenic
chr2	133626645	133627106	Peak_162017	CRD_698	Distal_Intergenic
chr2	133526459	133527459	Peak_162006	CRD_698	Promoter
chr2	133556099	133556734	Peak_162007	CRD_698	Promoter
chr2	133560535	133561592	Peak_162008	CRD_698	Intron
chr2	133627316	133627753	Peak_162018	CRD_698	Distal_Intergenic
chr2	133630693	133631463	Peak_162019	CRD_698	Distal_Intergenic
chr2	133641261	133643085	Peak_162020	CRD_698	Distal_Intergenic
chr2	133652202	133653536	Peak_162021	CRD_698	Distal_Intergenic
chr2	133660485	133662064	Peak_162022	CRD_698	Distal_Intergenic
chr2	133673247	133673836	Peak_162023	CRD_698	Distal_Intergenic
chr2	133674250	133675336	Peak_162024	CRD_698	Distal_Intergenic
chr2	133676412	133677143	Peak_162025	CRD_698	Distal_Intergenic
chr2	133691355	133691601	Peak_162026	CRD_698	Distal_Intergenic
chr2	133691678	133691934	Peak_162027	CRD_698	Distal_Intergenic
chr2	133698393	133698614	Peak_162028	CRD_698	Distal_Intergenic
chr2	133703280	133703793	Peak_162029	CRD_698	Distal_Intergenic
chr2	133718435	133719814	Peak_162030	CRD_698	Distal_Intergenic
chr2	133726077	133726361	Peak_162031	CRD_698	Distal_Intergenic
chr2	133748126	133748384	Peak_162035	CRD_699	Distal_Intergenic
chr2	133751861	133752108	Peak_162036	CRD_699	Distal_Intergenic
chr2	133753664	133754027	Peak_162037	CRD_699	Distal_Intergenic
chr2	133755546	133755878	Peak_162038	CRD_699	Distal_Intergenic
chr2	133779890	133780637	Peak_162039	CRD_699	Distal_Intergenic
chr2	133802501	133803010	Peak_162040	CRD_699	Distal_Intergenic
chr2	133816555	133816865	Peak_162041	CRD_699	Distal_Intergenic
chr2	133821066	133821479	Peak_162042	CRD_699	Distal_Intergenic
chr2	133823600	133823984	Peak_162043	CRD_699	Distal_Intergenic
chr2	133828493	133828811	Peak_162044	CRD_699	Distal_Intergenic
chr2	133829187	133829721	Peak_162045	CRD_699	Distal_Intergenic
chr2	133837984	133838259	Peak_162046	CRD_699	Distal_Intergenic
chr2	133838409	133838683	Peak_162047	CRD_699	Distal_Intergenic
chr2	133838813	133839382	Peak_162048	CRD_699	Distal_Intergenic
chr2	133844280	133844808	Peak_162049	CRD_699	Distal_Intergenic
chr2	133858894	133859314	Peak_162050	CRD_699	Distal_Intergenic
chr2	133884829	133885108	Peak_162051	CRD_699	Distal_Intergenic
chr2	133886459	133887520	Peak_162052	CRD_699	Distal_Intergenic
chr2	133935008	133935396	Peak_162053	CRD_699	Distal_Intergenic
chr2	133943000	133943462	Peak_162054	CRD_699	Distal_Intergenic
chr2	133947244	133947445	Peak_162055	CRD_699	Distal_Intergenic
chr2	133955837	133957079	Peak_162056	CRD_700	Distal_Intergenic
chr2	133957770	133958006	Peak_162057	CRD_700	Distal_Intergenic
chr2	133958176	133958603	Peak_162058	CRD_700	Distal_Intergenic
chr2	133972736	133973452	Peak_162059	CRD_700	Distal_Intergenic
chr2	133976453	133977356	Peak_162060	CRD_700	Distal_Intergenic
chr2	133986848	133987464	Peak_162061	CRD_700	Distal_Intergenic
chr2	133987518	133987820	Peak_162062	CRD_701	Distal_Intergenic
chr2	133996003	133996421	Peak_162063	CRD_701	Distal_Intergenic
chr2	134005166	134005507	Peak_162064	CRD_701	Distal_Intergenic
chr2	134010757	134010999	Peak_162065	CRD_701	Distal_Intergenic
chr2	134014452	134014709	Peak_162066	CRD_701	Distal_Intergenic
chr2	134021076	134021429	Peak_162067	CRD_701	Distal_Intergenic
chr2	134023338	134024595	Peak_162068	CRD_701	Distal_Intergenic
chr2	134030846	134032202	Peak_162069	CRD_701	Distal_Intergenic
chr2	134054536	134054735	Peak_162070	CRD_701	Distal_Intergenic
chr2	134055709	134057630	Peak_162071	CRD_701	Distal_Intergenic
chr2	134072320	134072773	Peak_162072	CRD_701	Distal_Intergenic
chr2	134072919	134073555	Peak_162073	CRD_701	Distal_Intergenic
chr2	134073604	134073887	Peak_162074	CRD_701	Distal_Intergenic
chr2	134080474	134081137	Peak_162075	CRD_702	Distal_Intergenic
chr2	134086460	134087216	Peak_162076	CRD_702	Distal_Intergenic
chr2	134118305	134118860	Peak_162077	CRD_702	Promoter
chr2	134118971	134120279	Peak_162078	CRD_702	Promoter
chr2	134121331	134121606	Peak_162079	CRD_703	Promoter
chr2	134128612	134128905	Peak_162080	CRD_703	Promoter
chr2	134137203	134137636	Peak_162081	CRD_703	Intron
chr2	134143467	134144620	Peak_162082	CRD_703	Intron
chr2	134269108	134270139	Peak_162106	CRD_703	Intron
chr2	134273359	134273668	Peak_162107	CRD_703	Intron
chr2	134279461	134280597	Peak_162108	CRD_703	Intron
chr2	134287297	134287911	Peak_162109	CRD_703	Intron
chr2	134319620	134319837	Peak_162115	CRD_703	Promoter
chr2	134324596	134325032	Peak_162116	CRD_703	Intron
chr2	134329229	134329428	Peak_162117	CRD_703	Intron
chr2	134334581	134335287	Peak_162118	CRD_703	Intron
chr2	134148097	134148396	Peak_162083	CRD_703	Intron
chr2	134148586	134148788	Peak_162084	CRD_703	Intron
chr2	134149840	134150649	Peak_162085	CRD_703	Intron
chr2	134166938	134167513	Peak_162086	CRD_703	Intron
chr2	134173200	134174519	Peak_162087	CRD_703	Intron
chr2	134183450	134184071	Peak_162088	CRD_703	Intron
chr2	134185059	134185332	Peak_162089	CRD_703	Intron
chr2	134185615	134186010	Peak_162090	CRD_703	Intron
chr2	134193770	134194082	Peak_162091	CRD_703	Intron
chr2	134197865	134198247	Peak_162092	CRD_703	Intron
chr2	134199189	134199395	Peak_162093	CRD_703	Intron
chr2	134202430	134202719	Peak_162094	CRD_703	Intron
chr2	134205640	134205839	Peak_162095	CRD_703	Intron
chr2	134206546	134206944	Peak_162096	CRD_703	Intron
chr2	134208775	134209035	Peak_162097	CRD_703	Intron
chr2	134220452	134220946	Peak_162098	CRD_703	Intron
chr2	134233157	134233898	Peak_162099	CRD_703	Promoter
chr2	134245356	134246049	Peak_162100	CRD_703	Intron
chr2	134246140	134246820	Peak_162101	CRD_703	Intron
chr2	134255365	134255610	Peak_162102	CRD_703	Promoter
chr2	134255783	134256083	Peak_162103	CRD_703	Promoter
chr2	134260757	134260970	Peak_162104	CRD_703	Intron
chr2	134268351	134268630	Peak_162105	CRD_703	Intron
chr2	134297439	134297706	Peak_162110	CRD_703	Intron
chr2	134301085	134301337	Peak_162111	CRD_703	Intron
chr2	134301583	134302103	Peak_162112	CRD_703	Intron
chr2	134304767	134305564	Peak_162113	CRD_703	Intron
chr2	134312205	134313573	Peak_162114	CRD_703	Intron
chr2	134345502	134345858	Peak_162119	CRD_703	Intron
chr2	134348772	134349107	Peak_162120	CRD_703	Intron
chr2	134360550	134361470	Peak_162121	CRD_703	Intron
chr2	134361708	134361920	Peak_162122	CRD_703	Intron
chr2	134372385	134373325	Peak_162123	CRD_703	Intron
chr2	134375844	134376301	Peak_162124	CRD_703	Intron
chr2	134392730	134393043	Peak_162125	CRD_703	Intron
chr2	134396654	134396896	Peak_162126	CRD_703	Intron
chr2	134401382	134401726	Peak_162127	CRD_703	Intron
chr2	134405584	134405818	Peak_162128	CRD_703	Intron
chr2	134405919	134406124	Peak_162129	CRD_703	Intron
chr2	134410861	134412409	Peak_162130	CRD_703	Intron
chr2	134420425	134420700	Peak_162131	CRD_703	Intron
chr2	134420801	134421140	Peak_162132	CRD_703	Intron
chr2	134426764	134427057	Peak_162133	CRD_703	Intron
chr2	134427109	134427483	Peak_162134	CRD_703	Intron
chr2	134431916	134432489	Peak_162135	CRD_703	Intron
chr2	134432867	134433114	Peak_162136	CRD_703	Intron
chr2	134433577	134433970	Peak_162137	CRD_703	Intron
chr2	134436177	134436386	Peak_162138	CRD_703	Intron
chr2	134438004	134438353	Peak_162139	CRD_703	Intron
chr2	134987316	134988767	Peak_162218	CRD_704	Promoter
chr2	134989041	134989396	Peak_162219	CRD_704	Promoter
chr2	135004068	135005019	Peak_162220	CRD_704	Intron
chr2	135021579	135021822	Peak_162221	CRD_704	Promoter
chr2	135040242	135040997	Peak_162222	CRD_704	Exon
chr2	134839437	134840262	Peak_162203	CRD_704	Promoter
chr2	134859457	134859748	Peak_162204	CRD_704	Promoter
chr2	134864618	134865534	Peak_162205	CRD_704	Intron
chr2	134876127	134876464	Peak_162206	CRD_704	Intron
chr2	134899593	134899807	Peak_162207	CRD_704	Intron
chr2	134900094	134900390	Peak_162208	CRD_704	Intron
chr2	134900902	134901170	Peak_162209	CRD_704	Intron
chr2	134917526	134919584	Peak_162210	CRD_704	Promoter
chr2	134927255	134927578	Peak_162211	CRD_704	Intron
chr2	134946528	134946736	Peak_162212	CRD_704	Promoter
chr2	134948037	134948277	Peak_162213	CRD_704	Promoter
chr2	134953481	134953799	Peak_162214	CRD_704	Exon
chr2	134953884	134954707	Peak_162215	CRD_704	Exon
chr2	134960860	134961066	Peak_162216	CRD_704	Distal_Intergenic
chr2	134961789	134962406	Peak_162217	CRD_704	Exon
chr2	135047189	135047825	Peak_162223	CRD_704	Promoter
chr2	135050685	135051017	Peak_162224	CRD_704	Promoter
chr2	135052040	135052859	Peak_162225	CRD_704	Promoter
chr2	135076028	135076294	Peak_162226	CRD_704	Intron
chr2	135085760	135086215	Peak_162227	CRD_704	Intron
chr2	135093151	135094153	Peak_162228	CRD_704	Exon
chr2	135100152	135100351	Peak_162229	CRD_704	Intron
chr2	135609837	135610427	Peak_162295	CRD_705	Intron
chr2	135610913	135611306	Peak_162296	CRD_705	Intron
chr2	135620075	135620499	Peak_162297	CRD_705	Promoter
chr2	135624192	135624538	Peak_162298	CRD_705	Promoter
chr2	135624974	135625348	Peak_162299	CRD_705	Intron
chr2	135630122	135630442	Peak_162300	CRD_705	Intron
chr2	135601646	135602055	Peak_162292	CRD_705	Promoter
chr2	135603543	135603932	Peak_162293	CRD_705	Promoter
chr2	135604453	135604680	Peak_162294	CRD_705	Promoter
chr2	135111935	135113359	Peak_162232	CRD_705	Exon
chr2	135113433	135113874	Peak_162233	CRD_705	Intron
chr2	135157812	135158492	Peak_162234	CRD_705	Intron
chr2	135162784	135163120	Peak_162235	CRD_705	Exon
chr2	135163307	135163559	Peak_162236	CRD_705	Intron
chr2	135164484	135164767	Peak_162237	CRD_705	Exon
chr2	135168094	135169218	Peak_162238	CRD_705	Promoter
chr2	135169489	135169745	Peak_162239	CRD_705	Promoter
chr2	135170401	135170697	Peak_162240	CRD_705	Promoter
chr2	135174021	135175287	Peak_162241	CRD_705	Intron
chr2	135181664	135182991	Peak_162242	CRD_705	Intron
chr2	135186178	135186500	Peak_162243	CRD_705	Intron
chr2	135187239	135188080	Peak_162244	CRD_705	Intron
chr2	135195280	135195673	Peak_162245	CRD_705	Intron
chr2	135198392	135198614	Peak_162246	CRD_705	Exon
chr2	135227386	135228004	Peak_162247	CRD_705	Promoter
chr2	135230048	135230785	Peak_162248	CRD_705	Promoter
chr2	135247095	135247715	Peak_162249	CRD_705	Intron
chr2	135253434	135253718	Peak_162250	CRD_705	Intron
chr2	135260535	135261086	Peak_162251	CRD_705	Intron
chr2	135265432	135265768	Peak_162252	CRD_705	Exon
chr2	135269287	135269644	Peak_162253	CRD_705	Intron
chr2	135270298	135271467	Peak_162254	CRD_705	Exon
chr2	135279257	135279758	Peak_162255	CRD_705	Intron
chr2	135285283	135285919	Peak_162256	CRD_705	Intron
chr2	135301453	135301829	Peak_162257	CRD_705	Intron
chr2	135313392	135314010	Peak_162258	CRD_705	Exon
chr2	135319391	135319799	Peak_162259	CRD_705	Intron
chr2	135319983	135320207	Peak_162260	CRD_705	Intron
chr2	135320564	135321345	Peak_162261	CRD_705	Intron
chr2	135327111	135327463	Peak_162262	CRD_705	Intron
chr2	135335833	135336626	Peak_162263	CRD_705	Intron
chr2	135383552	135384039	Peak_162264	CRD_705	Intron
chr2	135391149	135391718	Peak_162265	CRD_705	Intron
chr2	135393954	135394163	Peak_162266	CRD_705	Intron
chr2	135394375	135395250	Peak_162267	CRD_705	Intron
chr2	135395313	135395699	Peak_162268	CRD_705	Intron
chr2	135397406	135397888	Peak_162269	CRD_705	Intron
chr2	135401066	135401295	Peak_162270	CRD_705	Intron
chr2	135401504	135401733	Peak_162271	CRD_705	Intron
chr2	135421472	135421788	Peak_162272	CRD_705	Intron
chr2	135439433	135439641	Peak_162273	CRD_705	Intron
chr2	135440342	135440840	Peak_162274	CRD_705	Intron
chr2	135445900	135446851	Peak_162275	CRD_705	Intron
chr2	135470746	135471586	Peak_162276	CRD_705	Intron
chr2	135488714	135488958	Peak_162277	CRD_705	Intron
chr2	135507011	135507442	Peak_162278	CRD_705	Intron
chr2	135530417	135531756	Peak_162279	CRD_705	Promoter
chr2	135552867	135553234	Peak_162280	CRD_705	Intron
chr2	135559094	135559471	Peak_162281	CRD_705	Intron
chr2	135560275	135560508	Peak_162282	CRD_705	Intron
chr2	135572877	135573928	Peak_162283	CRD_705	Intron
chr2	135582476	135583232	Peak_162284	CRD_705	Intron
chr2	135585661	135585865	Peak_162285	CRD_705	Promoter
chr2	135586108	135586546	Peak_162286	CRD_705	Promoter
chr2	135587845	135588523	Peak_162287	CRD_705	Promoter
chr2	135590574	135590866	Peak_162288	CRD_705	Intron
chr2	135594362	135594576	Peak_162289	CRD_705	Intron
chr2	135596833	135597039	Peak_162290	CRD_705	Intron
chr2	135600225	135600558	Peak_162291	CRD_705	Intron
chr2	135652062	135652529	Peak_162303	CRD_706	Intron
chr2	135657117	135657319	Peak_162304	CRD_706	Promoter
chr2	135662123	135662467	Peak_162305	CRD_706	Promoter
chr2	135664554	135665073	Peak_162306	CRD_706	Promoter
chr2	135667148	135667380	Peak_162307	CRD_706	Promoter
chr2	135668551	135669062	Peak_162308	CRD_706	Intron
chr2	135677804	135678122	Peak_162309	CRD_706	Promoter
chr2	135701183	135701915	Peak_162310	CRD_706	Intron
chr2	135703360	135703640	Peak_162311	CRD_706	Intron
chr2	135709010	135709840	Peak_162312	CRD_706	Exon
chr2	135709894	135710236	Peak_162313	CRD_706	Exon
chr2	135714836	135715793	Peak_162314	CRD_706	Exon
chr2	135719152	135719383	Peak_162315	CRD_706	Promoter
chr2	135720140	135720362	Peak_162316	CRD_706	Promoter
chr2	135725739	135726140	Peak_162317	CRD_706	Distal_Intergenic
chr2	135726307	135726531	Peak_162318	CRD_706	Distal_Intergenic
chr2	135726605	135727048	Peak_162319	CRD_706	Distal_Intergenic
chr2	135727995	135728765	Peak_162320	CRD_706	Distal_Intergenic
chr2	135729298	135729575	Peak_162321	CRD_706	Distal_Intergenic
chr2	135741126	135742734	Peak_162322	CRD_706	Promoter
chr2	135778133	135778615	Peak_162323	CRD_706	Intron
chr2	136117687	136118063	Peak_162401	CRD_707	Promoter
chr2	136118297	136118772	Peak_162402	CRD_707	Promoter
chr2	136118848	136119849	Peak_162403	CRD_707	Promoter
chr2	136126630	136126860	Peak_162404	CRD_707	Distal_Intergenic
chr2	136197785	136198246	Peak_162417	CRD_708	Promoter
chr2	136200467	136200879	Peak_162418	CRD_708	Promoter
chr2	136205061	136205260	Peak_162419	CRD_708	Distal_Intergenic
chr2	136205431	136205630	Peak_162420	CRD_708	Distal_Intergenic
chr2	136206485	136207113	Peak_162421	CRD_708	Distal_Intergenic
chr2	136493166	136493365	Peak_162481	CRD_709	Distal_Intergenic
chr2	136496757	136497192	Peak_162482	CRD_709	Distal_Intergenic
chr2	136497405	136498098	Peak_162483	CRD_709	Distal_Intergenic
chr2	136498160	136498541	Peak_162484	CRD_709	Distal_Intergenic
chr2	136510448	136510934	Peak_162485	CRD_709	Distal_Intergenic
chr2	136676091	136676296	Peak_162523	CRD_710	Distal_Intergenic
chr2	136678204	136678677	Peak_162524	CRD_710	Distal_Intergenic
chr2	136692871	136693212	Peak_162525	CRD_710	Distal_Intergenic
chr2	136693561	136693809	Peak_162526	CRD_710	Distal_Intergenic
chr2	136694083	136694387	Peak_162527	CRD_710	Distal_Intergenic
chr2	136694798	136695262	Peak_162528	CRD_710	Distal_Intergenic
chr2	137376221	137376505	Peak_162688	CRD_711	Intron
chr2	137376976	137377965	Peak_162689	CRD_711	Intron
chr2	137385985	137386419	Peak_162690	CRD_711	Intron
chr2	137387008	137387324	Peak_162691	CRD_711	Intron
chr2	137389714	137389949	Peak_162692	CRD_711	Intron
chr2	137467123	137467615	Peak_162712	CRD_712	Intron
chr2	137472621	137473001	Peak_162713	CRD_712	Intron
chr2	137474191	137474534	Peak_162714	CRD_712	Intron
chr2	137474885	137475093	Peak_162715	CRD_712	Intron
chr2	137838451	137839185	Peak_162790	CRD_713	Distal_Intergenic
chr2	137852971	137853417	Peak_162791	CRD_713	Distal_Intergenic
chr2	137854262	137854473	Peak_162792	CRD_713	Distal_Intergenic
chr2	137859032	137859300	Peak_162793	CRD_713	Distal_Intergenic
chr2	137865984	137866464	Peak_162794	CRD_713	Distal_Intergenic
chr2	137922545	137922744	Peak_162808	CRD_714	Distal_Intergenic
chr2	137928964	137929164	Peak_162809	CRD_714	Distal_Intergenic
chr2	137929219	137929762	Peak_162810	CRD_714	Distal_Intergenic
chr2	137934689	137934919	Peak_162811	CRD_714	Distal_Intergenic
chr2	137941210	137941523	Peak_162812	CRD_714	Distal_Intergenic
chr2	137947764	137948159	Peak_162813	CRD_714	Distal_Intergenic
chr2	137963761	137965313	Peak_162814	CRD_714	Promoter
chr2	137969161	137969364	Peak_162815	CRD_714	Intron
chr2	137969758	137970195	Peak_162816	CRD_714	Exon
chr2	137976574	137976930	Peak_162817	CRD_714	Intron
chr2	137977846	137978045	Peak_162818	CRD_714	Intron
chr2	137982502	137982803	Peak_162819	CRD_714	Intron
chr2	137983940	137984347	Peak_162820	CRD_714	Intron
chr2	137985144	137985466	Peak_162821	CRD_714	Intron
chr2	137997991	137998200	Peak_162822	CRD_714	Intron
chr2	137998366	137998720	Peak_162823	CRD_714	Intron
chr2	138004193	138005222	Peak_162824	CRD_714	Exon
chr2	138009669	138009951	Peak_162825	CRD_714	Intron
chr2	138010064	138010263	Peak_162826	CRD_714	Intron
chr2	138010814	138011251	Peak_162827	CRD_714	Intron
chr2	138020494	138021080	Peak_162828	CRD_714	Distal_Intergenic
chr2	138025040	138025248	Peak_162829	CRD_714	Distal_Intergenic
chr2	138025403	138025602	Peak_162830	CRD_714	Distal_Intergenic
chr2	138026059	138027215	Peak_162831	CRD_714	Distal_Intergenic
chr2	138037412	138037627	Peak_162832	CRD_714	Distal_Intergenic
chr2	138040060	138040304	Peak_162833	CRD_714	Distal_Intergenic
chr2	138040623	138040834	Peak_162834	CRD_714	Distal_Intergenic
chr2	138050772	138051722	Peak_162835	CRD_714	Distal_Intergenic
chr2	138053909	138054187	Peak_162836	CRD_714	Distal_Intergenic
chr2	138055734	138056238	Peak_162837	CRD_714	Distal_Intergenic
chr2	138081440	138081666	Peak_162841	CRD_715	Distal_Intergenic
chr2	138086498	138087296	Peak_162842	CRD_715	Distal_Intergenic
chr2	138101809	138102053	Peak_162843	CRD_715	Promoter
chr2	138103196	138104304	Peak_162844	CRD_715	Promoter
chr2	138113568	138113879	Peak_162845	CRD_715	Distal_Intergenic
chr2	138116964	138117213	Peak_162846	CRD_715	Distal_Intergenic
chr2	138122359	138122726	Peak_162847	CRD_716	Distal_Intergenic
chr2	138128346	138128602	Peak_162848	CRD_716	Distal_Intergenic
chr2	138133194	138133559	Peak_162849	CRD_716	Distal_Intergenic
chr2	138134289	138134834	Peak_162850	CRD_716	Distal_Intergenic
chr2	138805238	138805873	Peak_163007	CRD_717	Distal_Intergenic
chr2	138807912	138808689	Peak_163008	CRD_717	Distal_Intergenic
chr2	138813215	138813444	Peak_163009	CRD_717	Distal_Intergenic
chr2	138820878	138821287	Peak_163010	CRD_717	Distal_Intergenic
chr2	138827111	138827321	Peak_163011	CRD_717	Distal_Intergenic
chr2	139467373	139467572	Peak_163118	CRD_718	Promoter
chr2	139467978	139468225	Peak_163119	CRD_718	Promoter
chr2	139478253	139478526	Peak_163120	CRD_718	Distal_Intergenic
chr2	139481548	139482115	Peak_163121	CRD_718	Distal_Intergenic
chr2	139482232	139483163	Peak_163122	CRD_718	Distal_Intergenic
chr2	139491039	139491524	Peak_163123	CRD_718	Distal_Intergenic
chr2	139997301	139997502	Peak_163189	CRD_719	Distal_Intergenic
chr2	140006895	140007679	Peak_163190	CRD_719	Distal_Intergenic
chr2	140018065	140018955	Peak_163191	CRD_719	Distal_Intergenic
chr2	140027236	140027440	Peak_163192	CRD_719	Distal_Intergenic
chr2	140410803	140411195	Peak_163252	CRD_720	Intron
chr2	140416365	140416946	Peak_163253	CRD_720	Intron
chr2	140417475	140417768	Peak_163254	CRD_720	Intron
chr2	140421874	140422467	Peak_163255	CRD_720	Intron
chr2	140422846	140423256	Peak_163256	CRD_720	Intron
chr2	140930523	140931158	Peak_163351	CRD_721	Intron
chr2	140947294	140947549	Peak_163352	CRD_721	Intron
chr2	140960000	140960222	Peak_163353	CRD_721	Intron
chr2	140961894	140963192	Peak_163354	CRD_721	Intron
chr2	141399662	141400583	Peak_163414	CRD_722	Intron
chr2	141409520	141409771	Peak_163415	CRD_722	Intron
chr2	141422538	141422745	Peak_163416	CRD_722	Intron
chr2	141423120	141423361	Peak_163417	CRD_722	Intron
chr2	141737296	141737536	Peak_163472	CRD_723	Intron
chr2	141737660	141737867	Peak_163473	CRD_723	Intron
chr2	141737996	141738238	Peak_163474	CRD_723	Intron
chr2	141748492	141748757	Peak_163475	CRD_723	Intron
chr2	141749015	141749219	Peak_163476	CRD_723	Intron
chr2	141751403	141751630	Peak_163477	CRD_723	Intron
chr2	141782545	141783263	Peak_163480	CRD_723	Intron
chr2	141785479	141785774	Peak_163481	CRD_723	Intron
chr2	141791281	141792022	Peak_163482	CRD_723	Intron
chr2	141803083	141803383	Peak_163483	CRD_723	Intron
chr2	141805396	141805791	Peak_163484	CRD_723	Exon
chr2	141810286	141810541	Peak_163485	CRD_723	Promoter
chr2	141816247	141817399	Peak_163486	CRD_723	Intron
chr2	141822409	141822660	Peak_163487	CRD_723	Intron
chr2	141822907	141823239	Peak_163488	CRD_723	Intron
chr2	141865689	141866305	Peak_163498	CRD_723	Intron
chr2	141868228	141868551	Peak_163499	CRD_723	Intron
chr2	141877495	141878436	Peak_163500	CRD_723	Intron
chr2	141881264	141881531	Peak_163501	CRD_723	Intron
chr2	141886517	141886728	Peak_163502	CRD_723	Intron
chr2	141578698	141579599	Peak_163440	CRD_723	Intron
chr2	141580999	141581358	Peak_163441	CRD_723	Intron
chr2	141588189	141588661	Peak_163442	CRD_723	Intron
chr2	141590602	141590916	Peak_163443	CRD_723	Intron
chr2	141595354	141596127	Peak_163444	CRD_723	Intron
chr2	141602241	141602669	Peak_163445	CRD_723	Intron
chr2	141603145	141603418	Peak_163446	CRD_723	Intron
chr2	141608229	141608434	Peak_163447	CRD_723	Intron
chr2	141610878	141611235	Peak_163448	CRD_723	Intron
chr2	141616611	141617141	Peak_163449	CRD_723	Intron
chr2	141627463	141627680	Peak_163450	CRD_723	Intron
chr2	141630111	141631038	Peak_163451	CRD_723	Intron
chr2	141635743	141636300	Peak_163452	CRD_723	Intron
chr2	141636467	141637098	Peak_163453	CRD_723	Intron
chr2	141640793	141641056	Peak_163454	CRD_723	Intron
chr2	141645928	141646543	Peak_163455	CRD_723	Intron
chr2	141651802	141652004	Peak_163456	CRD_723	Intron
chr2	141671370	141671653	Peak_163457	CRD_723	Intron
chr2	141673502	141673871	Peak_163458	CRD_723	Intron
chr2	141679643	141680203	Peak_163459	CRD_723	Intron
chr2	141680421	141680746	Peak_163460	CRD_723	Intron
chr2	141681596	141682293	Peak_163461	CRD_723	Intron
chr2	141688653	141688962	Peak_163462	CRD_723	Intron
chr2	141689257	141689456	Peak_163463	CRD_723	Intron
chr2	141697847	141698558	Peak_163464	CRD_723	Intron
chr2	141698616	141698899	Peak_163465	CRD_723	Intron
chr2	141703421	141703990	Peak_163466	CRD_723	Intron
chr2	141726028	141726246	Peak_163467	CRD_723	Intron
chr2	141728889	141729334	Peak_163468	CRD_723	Intron
chr2	141729699	141729983	Peak_163469	CRD_723	Intron
chr2	141730078	141730510	Peak_163470	CRD_723	Intron
chr2	141732305	141732506	Peak_163471	CRD_723	Intron
chr2	141767108	141767817	Peak_163478	CRD_723	Intron
chr2	141777962	141779059	Peak_163479	CRD_723	Intron
chr2	141829210	141829441	Peak_163489	CRD_723	Intron
chr2	141829502	141829795	Peak_163490	CRD_723	Intron
chr2	141830182	141831063	Peak_163491	CRD_723	Intron
chr2	141841514	141841788	Peak_163492	CRD_723	Intron
chr2	141843586	141844226	Peak_163493	CRD_723	Intron
chr2	141848212	141848613	Peak_163494	CRD_723	Intron
chr2	141856284	141856483	Peak_163495	CRD_723	Intron
chr2	141858443	141858877	Peak_163496	CRD_723	Intron
chr2	141859635	141860400	Peak_163497	CRD_723	Intron
chr2	141888664	141888982	Peak_163503	CRD_723	Intron
chr2	141895631	141895854	Peak_163504	CRD_723	Intron
chr2	141897370	141897623	Peak_163505	CRD_723	Intron
chr2	141899688	141900058	Peak_163506	CRD_723	Intron
chr2	141900291	141900490	Peak_163507	CRD_723	Intron
chr2	141900895	141901288	Peak_163508	CRD_723	Intron
chr2	141906128	141906466	Peak_163509	CRD_723	Intron
chr2	141906782	141907254	Peak_163510	CRD_723	Intron
chr2	141918160	141918628	Peak_163511	CRD_723	Intron
chr2	141919100	141919329	Peak_163512	CRD_723	Intron
chr2	141919382	141919594	Peak_163513	CRD_723	Intron
chr2	141921062	141921730	Peak_163514	CRD_723	Intron
chr2	141931830	141932129	Peak_163515	CRD_723	Intron
chr2	141940602	141941717	Peak_163516	CRD_723	Intron
chr2	141952704	141953211	Peak_163517	CRD_723	Intron
chr2	141958150	141958362	Peak_163518	CRD_723	Intron
chr2	141968272	141969163	Peak_163519	CRD_723	Intron
chr2	141982627	141983239	Peak_163520	CRD_723	Intron
chr2	142002398	142003499	Peak_163521	CRD_723	Intron
chr2	142009914	142010282	Peak_163522	CRD_723	Intron
chr2	142010343	142011401	Peak_163523	CRD_723	Intron
chr2	142019184	142019833	Peak_163524	CRD_723	Intron
chr2	142020033	142020430	Peak_163525	CRD_723	Intron
chr2	142025541	142025793	Peak_163526	CRD_723	Intron
chr2	142027015	142027278	Peak_163527	CRD_723	Intron
chr2	142036830	142037063	Peak_163528	CRD_723	Intron
chr2	142037157	142037483	Peak_163529	CRD_723	Intron
chr2	142037819	142038064	Peak_163530	CRD_723	Intron
chr2	142040001	142040345	Peak_163531	CRD_723	Intron
chr2	142045105	142045480	Peak_163532	CRD_723	Intron
chr2	142049139	142049772	Peak_163533	CRD_723	Intron
chr2	142050986	142051462	Peak_163534	CRD_723	Intron
chr2	142065684	142066432	Peak_163535	CRD_723	Intron
chr2	142066864	142067126	Peak_163536	CRD_723	Intron
chr2	142067278	142067653	Peak_163537	CRD_723	Intron
chr2	142082419	142082662	Peak_163538	CRD_723	Intron
chr2	142098876	142099207	Peak_163539	CRD_723	Intron
chr2	142101076	142101507	Peak_163540	CRD_723	Intron
chr2	142103839	142104238	Peak_163541	CRD_723	Intron
chr2	142112617	142112867	Peak_163542	CRD_723	Intron
chr2	142112933	142113312	Peak_163543	CRD_723	Intron
chr2	142129119	142129382	Peak_163544	CRD_723	Promoter
chr2	142129880	142131578	Peak_163545	CRD_723	Promoter
chr2	142140213	142140682	Peak_163546	CRD_724	Promoter
chr2	142165098	142165367	Peak_163547	CRD_724	Distal_Intergenic
chr2	142165765	142166029	Peak_163548	CRD_724	Distal_Intergenic
chr2	142177254	142177667	Peak_163549	CRD_724	Distal_Intergenic
chr2	142178960	142179257	Peak_163550	CRD_724	Distal_Intergenic
chr2	142185267	142185579	Peak_163551	CRD_724	Distal_Intergenic
chr2	142190619	142191454	Peak_163552	CRD_724	Distal_Intergenic
chr2	142191728	142192023	Peak_163553	CRD_724	Distal_Intergenic
chr2	142196743	142196958	Peak_163554	CRD_724	Distal_Intergenic
chr2	142197257	142197482	Peak_163555	CRD_724	Distal_Intergenic
chr2	142198447	142198798	Peak_163556	CRD_724	Distal_Intergenic
chr2	142205141	142205429	Peak_163557	CRD_724	Distal_Intergenic
chr2	142212103	142212427	Peak_163558	CRD_724	Distal_Intergenic
chr2	142212458	142212822	Peak_163559	CRD_724	Distal_Intergenic
chr2	142212876	142213509	Peak_163560	CRD_724	Distal_Intergenic
chr2	142213638	142213920	Peak_163561	CRD_724	Distal_Intergenic
chr2	142234072	142234376	Peak_163562	CRD_724	Distal_Intergenic
chr2	142234485	142234741	Peak_163563	CRD_724	Distal_Intergenic
chr2	142242738	142243372	Peak_163564	CRD_724	Distal_Intergenic
chr2	142243526	142243771	Peak_163565	CRD_724	Distal_Intergenic
chr2	142248316	142248672	Peak_163566	CRD_724	Distal_Intergenic
chr2	142252666	142253046	Peak_163567	CRD_724	Distal_Intergenic
chr2	142266033	142266237	Peak_163568	CRD_724	Distal_Intergenic
chr2	142270276	142270618	Peak_163569	CRD_724	Distal_Intergenic
chr2	142271667	142271912	Peak_163570	CRD_724	Distal_Intergenic
chr2	142277202	142277403	Peak_163571	CRD_724	Distal_Intergenic
chr2	142280869	142281132	Peak_163572	CRD_724	Distal_Intergenic
chr2	142282592	142283346	Peak_163573	CRD_724	Distal_Intergenic
chr2	142288621	142289052	Peak_163574	CRD_724	Distal_Intergenic
chr2	142299879	142300449	Peak_163575	CRD_724	Distal_Intergenic
chr2	142306092	142306292	Peak_163576	CRD_724	Distal_Intergenic
chr2	142307566	142308114	Peak_163577	CRD_724	Distal_Intergenic
chr2	142316539	142316741	Peak_163579	CRD_724	Distal_Intergenic
chr2	142316974	142317176	Peak_163580	CRD_724	Distal_Intergenic
chr2	142317501	142317755	Peak_163581	CRD_724	Distal_Intergenic
chr2	142326600	142326878	Peak_163582	CRD_724	Distal_Intergenic
chr2	142327313	142327565	Peak_163583	CRD_724	Distal_Intergenic
chr2	142330581	142331042	Peak_163584	CRD_724	Distal_Intergenic
chr2	142331536	142331898	Peak_163585	CRD_724	Distal_Intergenic
chr2	142350965	142351215	Peak_163586	CRD_724	Distal_Intergenic
chr2	142359163	142359941	Peak_163587	CRD_724	Distal_Intergenic
chr2	142360119	142360341	Peak_163588	CRD_724	Distal_Intergenic
chr2	142364538	142365666	Peak_163589	CRD_724	Distal_Intergenic
chr2	142369450	142369975	Peak_163590	CRD_724	Distal_Intergenic
chr2	142404291	142404651	Peak_163593	CRD_725	Distal_Intergenic
chr2	142412526	142413028	Peak_163594	CRD_725	Distal_Intergenic
chr2	142413482	142413720	Peak_163595	CRD_725	Distal_Intergenic
chr2	142422175	142422431	Peak_163596	CRD_725	Distal_Intergenic
chr2	142425641	142425931	Peak_163597	CRD_725	Distal_Intergenic
chr2	142426035	142426358	Peak_163598	CRD_725	Distal_Intergenic
chr2	142426581	142427051	Peak_163599	CRD_725	Distal_Intergenic
chr2	143485019	143485220	Peak_163796	CRD_726	Promoter
chr2	143487594	143487890	Peak_163797	CRD_726	Promoter
chr2	143488145	143488816	Peak_163798	CRD_726	Promoter
chr2	143489166	143489695	Peak_163799	CRD_726	Promoter
chr2	143500190	143500608	Peak_163800	CRD_726	Intron
chr2	143505400	143505723	Peak_163801	CRD_726	Intron
chr2	143548435	143548634	Peak_163811	CRD_727	Intron
chr2	143557812	143558758	Peak_163812	CRD_727	Promoter
chr2	143560540	143560827	Peak_163813	CRD_727	Intron
chr2	143566020	143566569	Peak_163814	CRD_727	Intron
chr2	143570830	143571089	Peak_163815	CRD_727	Promoter
chr2	143745939	143746791	Peak_163849	CRD_728	Intron
chr2	143748880	143749286	Peak_163850	CRD_728	Intron
chr2	143754361	143754779	Peak_163851	CRD_728	Intron
chr2	143760938	143761434	Peak_163852	CRD_728	Intron
chr2	143763565	143763845	Peak_163853	CRD_728	Intron
chr2	143993903	143994208	Peak_163887	CRD_729	Intron
chr2	143994901	143996225	Peak_163888	CRD_729	Intron
chr2	144003475	144004338	Peak_163889	CRD_729	Intron
chr2	144004422	144005173	Peak_163890	CRD_729	Intron
chr2	144382901	144383325	Peak_163963	CRD_730	Intron
chr2	144383653	144384035	Peak_163964	CRD_730	Intron
chr2	144389535	144389919	Peak_163965	CRD_730	Exon
chr2	144392252	144392657	Peak_163966	CRD_730	Intron
chr2	144396391	144396601	Peak_163967	CRD_730	Promoter
chr2	144326718	144326917	Peak_163953	CRD_730	Intron
chr2	144331774	144333347	Peak_163954	CRD_730	Promoter
chr2	144341246	144341735	Peak_163955	CRD_730	Distal_Intergenic
chr2	144357990	144358736	Peak_163956	CRD_730	Distal_Intergenic
chr2	144359146	144359456	Peak_163957	CRD_730	Distal_Intergenic
chr2	144359882	144360310	Peak_163958	CRD_730	Distal_Intergenic
chr2	144366364	144367448	Peak_163959	CRD_730	Intron
chr2	144367598	144367859	Peak_163960	CRD_730	Intron
chr2	144372410	144373102	Peak_163961	CRD_730	Intron
chr2	144379666	144380375	Peak_163962	CRD_730	Intron
chr2	144401916	144402770	Peak_163968	CRD_730	Promoter
chr2	144411501	144411921	Peak_163969	CRD_730	Intron
chr2	144414142	144415062	Peak_163970	CRD_730	Intron
chr2	144448410	144449396	Peak_163979	CRD_730	Exon
chr2	144452360	144452876	Peak_163980	CRD_730	Promoter
chr2	144453081	144453361	Peak_163981	CRD_730	Promoter
chr2	144454578	144455452	Peak_163982	CRD_730	Promoter
chr2	144456667	144457038	Peak_163983	CRD_730	Promoter
chr2	144459788	144460361	Peak_163984	CRD_730	Intron
chr2	144461204	144461866	Peak_163985	CRD_730	Promoter
chr2	144461978	144462597	Peak_163986	CRD_730	Promoter
chr2	144466627	144466984	Peak_163987	CRD_730	Promoter
chr2	144467733	144468302	Peak_163988	CRD_730	Intron
chr2	144468683	144469005	Peak_163989	CRD_730	Intron
chr2	144469258	144469525	Peak_163990	CRD_730	Intron
chr2	144472828	144473891	Peak_163991	CRD_730	Intron
chr2	144473992	144474336	Peak_163992	CRD_730	Intron
chr2	144477611	144477847	Peak_163993	CRD_730	Intron
chr2	144477940	144478201	Peak_163994	CRD_730	Intron
chr2	144479306	144479512	Peak_163995	CRD_730	Promoter
chr2	144480301	144480677	Peak_163996	CRD_730	Promoter
chr2	144482011	144482370	Peak_163997	CRD_730	Promoter
chr2	144484303	144484924	Peak_163998	CRD_730	Promoter
chr2	144491780	144492053	Peak_163999	CRD_730	Intron
chr2	144493521	144493768	Peak_164000	CRD_730	Intron
chr2	144495168	144496437	Peak_164001	CRD_730	Promoter
chr2	144496981	144497318	Peak_164002	CRD_730	Promoter
chr2	144500644	144501012	Peak_164003	CRD_730	Intron
chr2	144501811	144502233	Peak_164004	CRD_730	Intron
chr2	144502402	144502668	Peak_164005	CRD_730	Intron
chr2	144504199	144504542	Peak_164006	CRD_730	Promoter
chr2	144505534	144505794	Peak_164007	CRD_730	Promoter
chr2	144421763	144422618	Peak_163971	CRD_730	Intron
chr2	144424649	144425026	Peak_163972	CRD_730	Exon
chr2	144426919	144427544	Peak_163973	CRD_730	Exon
chr2	144429612	144430077	Peak_163974	CRD_730	Promoter
chr2	144430471	144431151	Peak_163975	CRD_730	Promoter
chr2	144432115	144432506	Peak_163976	CRD_730	Promoter
chr2	144438449	144439764	Peak_163977	CRD_730	Intron
chr2	144444055	144444780	Peak_163978	CRD_730	Promoter
chr2	144507569	144507776	Peak_164008	CRD_731	Promoter
chr2	144508133	144508512	Peak_164009	CRD_731	Promoter
chr2	144508651	144508857	Peak_164010	CRD_731	Promoter
chr2	144510450	144510705	Peak_164011	CRD_731	Intron
chr2	144512691	144513203	Peak_164012	CRD_731	Promoter
chr2	144514824	144515024	Peak_164013	CRD_731	Promoter
chr2	144515555	144516190	Peak_164014	CRD_731	Promoter
chr2	144517538	144517785	Peak_164015	CRD_731	Promoter
chr2	144520010	144520665	Peak_164016	CRD_731	Promoter
chr2	144520860	144521357	Peak_164017	CRD_731	Promoter
chr2	144522922	144523142	Peak_164018	CRD_731	Promoter
chr2	144523731	144524298	Peak_164019	CRD_731	Promoter
chr2	144524476	144524766	Peak_164020	CRD_732	Promoter
chr2	144529975	144530314	Peak_164021	CRD_732	Distal_Intergenic
chr2	144531978	144532379	Peak_164022	CRD_732	Distal_Intergenic
chr2	144534977	144535352	Peak_164023	CRD_732	Distal_Intergenic
chr2	144540440	144540706	Peak_164024	CRD_732	Distal_Intergenic
chr2	144949311	144949558	Peak_164102	CRD_733	Intron
chr2	144950772	144950971	Peak_164103	CRD_733	Intron
chr2	144955620	144955836	Peak_164104	CRD_733	Intron
chr2	144958365	144958785	Peak_164105	CRD_733	Intron
chr2	145464830	145465094	Peak_164205	CRD_734	Distal_Intergenic
chr2	145465269	145465468	Peak_164206	CRD_734	Distal_Intergenic
chr2	145466210	145466409	Peak_164207	CRD_734	Distal_Intergenic
chr2	145467457	145467683	Peak_164208	CRD_734	Distal_Intergenic
chr2	145471543	145471992	Peak_164209	CRD_734	Distal_Intergenic
chr2	145472175	145472517	Peak_164210	CRD_734	Distal_Intergenic
chr2	145717270	145717493	Peak_164265	CRD_735	Distal_Intergenic
chr2	145729909	145730513	Peak_164266	CRD_735	Distal_Intergenic
chr2	145738143	145738791	Peak_164267	CRD_735	Distal_Intergenic
chr2	145742759	145742993	Peak_164268	CRD_735	Distal_Intergenic
chr2	145744895	145745480	Peak_164269	CRD_735	Distal_Intergenic
chr2	145751758	145752103	Peak_164270	CRD_735	Distal_Intergenic
chr2	145914081	145914493	Peak_164312	CRD_736	Promoter
chr2	145918372	145918774	Peak_164313	CRD_736	Intron
chr2	145918852	145919057	Peak_164314	CRD_736	Intron
chr2	145919599	145920025	Peak_164315	CRD_736	Intron
chr2	146259842	146260230	Peak_164389	CRD_737	Distal_Intergenic
chr2	146260262	146260922	Peak_164390	CRD_737	Distal_Intergenic
chr2	146269443	146269712	Peak_164391	CRD_737	Distal_Intergenic
chr2	146273780	146274225	Peak_164392	CRD_737	Distal_Intergenic
chr2	146447731	146448080	Peak_164433	CRD_738	Distal_Intergenic
chr2	146454176	146454446	Peak_164434	CRD_738	Distal_Intergenic
chr2	146454476	146454937	Peak_164435	CRD_738	Distal_Intergenic
chr2	146455008	146455430	Peak_164436	CRD_738	Distal_Intergenic
chr2	146461779	146462137	Peak_164437	CRD_738	Distal_Intergenic
chr2	146532761	146533134	Peak_164453	CRD_739	Distal_Intergenic
chr2	146533721	146533933	Peak_164454	CRD_739	Distal_Intergenic
chr2	146534825	146535295	Peak_164455	CRD_739	Distal_Intergenic
chr2	146542825	146543159	Peak_164456	CRD_739	Distal_Intergenic
chr2	146543275	146543558	Peak_164457	CRD_739	Distal_Intergenic
chr2	146553825	146554085	Peak_164460	CRD_740	Distal_Intergenic
chr2	146557601	146557823	Peak_164461	CRD_740	Distal_Intergenic
chr2	146557888	146558126	Peak_164462	CRD_740	Distal_Intergenic
chr2	146563325	146563534	Peak_164463	CRD_740	Distal_Intergenic
chr2	146565937	146566494	Peak_164464	CRD_740	Distal_Intergenic
chr2	146573176	146573762	Peak_164465	CRD_741	Distal_Intergenic
chr2	146574918	146575121	Peak_164466	CRD_741	Distal_Intergenic
chr2	146584926	146585125	Peak_164467	CRD_741	Promoter
chr2	146585901	146586201	Peak_164468	CRD_741	Promoter
chr2	146872458	146872910	Peak_164539	CRD_742	Distal_Intergenic
chr2	146873986	146874187	Peak_164540	CRD_742	Distal_Intergenic
chr2	146877431	146877684	Peak_164541	CRD_742	Promoter
chr2	146878933	146879346	Peak_164542	CRD_742	Promoter
chr2	146883736	146884135	Peak_164543	CRD_742	Intron
chr2	146884374	146884653	Peak_164544	CRD_742	Intron
chr2	147108648	147109283	Peak_164593	CRD_743	Distal_Intergenic
chr2	147110198	147110732	Peak_164594	CRD_743	Distal_Intergenic
chr2	147115044	147115379	Peak_164595	CRD_743	Distal_Intergenic
chr2	147115698	147116459	Peak_164596	CRD_743	Distal_Intergenic
chr2	147121660	147122486	Peak_164597	CRD_744	Distal_Intergenic
chr2	147122836	147123223	Peak_164598	CRD_744	Distal_Intergenic
chr2	147130131	147130517	Peak_164599	CRD_744	Distal_Intergenic
chr2	147135374	147136062	Peak_164600	CRD_744	Distal_Intergenic
chr2	147960822	147961714	Peak_164773	CRD_745	Promoter
chr2	147968466	147969146	Peak_164774	CRD_745	Intron
chr2	147975915	147976241	Peak_164775	CRD_745	Exon
chr2	147977579	147977969	Peak_164776	CRD_745	Intron
chr2	147980657	147981107	Peak_164777	CRD_745	Intron
chr2	147981205	147981739	Peak_164778	CRD_745	Intron
chr2	148350211	148350428	Peak_164843	CRD_746	Intron
chr2	148352425	148352927	Peak_164844	CRD_746	Intron
chr2	148369800	148369999	Peak_164845	CRD_746	Intron
chr2	148371279	148371692	Peak_164846	CRD_746	Intron
chr2	148448763	148449356	Peak_164861	CRD_747	Promoter
chr2	148450428	148450932	Peak_164862	CRD_747	Promoter
chr2	148454335	148454726	Peak_164863	CRD_747	Intron
chr2	148457250	148457449	Peak_164864	CRD_747	Promoter
chr2	148462860	148463102	Peak_164865	CRD_747	Intron
chr2	148476093	148476340	Peak_164868	CRD_748	Intron
chr2	148480797	148480996	Peak_164869	CRD_748	Promoter
chr2	148481356	148482197	Peak_164870	CRD_748	Promoter
chr2	148483762	148484224	Peak_164871	CRD_748	Promoter
chr2	148508763	148509042	Peak_164872	CRD_748	Intron
chr2	148509326	148509825	Peak_164873	CRD_748	Promoter
chr2	148795121	148795991	Peak_164918	CRD_749	Distal_Intergenic
chr2	148796742	148797378	Peak_164919	CRD_749	Distal_Intergenic
chr2	148815357	148815560	Peak_164920	CRD_749	Distal_Intergenic
chr2	148816029	148816544	Peak_164921	CRD_749	Distal_Intergenic
chr2	148816834	148817775	Peak_164922	CRD_749	Distal_Intergenic
chr2	148820476	148820950	Peak_164923	CRD_749	Distal_Intergenic
chr2	148841064	148841387	Peak_164924	CRD_749	Distal_Intergenic
chr2	148905436	148905920	Peak_164934	CRD_750	Intron
chr2	148906256	148906471	Peak_164935	CRD_750	Intron
chr2	148907199	148907809	Peak_164936	CRD_750	Intron
chr2	148913481	148914041	Peak_164937	CRD_750	Intron
chr2	148914288	148914863	Peak_164938	CRD_750	Intron
chr2	148920775	148921160	Peak_164939	CRD_750	Intron
chr2	148921847	148922112	Peak_164940	CRD_750	Intron
chr2	148922852	148923294	Peak_164941	CRD_750	Intron
chr2	148925301	148925545	Peak_164942	CRD_750	Intron
chr2	148925977	148927346	Peak_164943	CRD_750	Intron
chr2	148930403	148930928	Peak_164944	CRD_750	Intron
chr2	148874737	148875697	Peak_164925	CRD_750	Promoter
chr2	148876193	148877289	Peak_164926	CRD_750	Promoter
chr2	148887326	148888058	Peak_164928	CRD_750	Promoter
chr2	148888191	148888653	Peak_164929	CRD_750	Promoter
chr2	148893907	148894133	Peak_164930	CRD_750	Intron
chr2	148896151	148896695	Peak_164931	CRD_750	Intron
chr2	148902940	148903768	Peak_164932	CRD_750	Intron
chr2	148903893	148904129	Peak_164933	CRD_750	Intron
chr2	148933027	148933727	Peak_164945	CRD_750	Intron
chr2	148934268	148934476	Peak_164946	CRD_750	Intron
chr2	148935937	148936287	Peak_164947	CRD_750	Intron
chr2	148940912	148941111	Peak_164948	CRD_750	Intron
chr2	148941166	148941535	Peak_164949	CRD_750	Intron
chr2	148942587	148943812	Peak_164950	CRD_750	Exon
chr2	148948507	148949905	Peak_164951	CRD_750	Promoter
chr2	148951499	148951881	Peak_164952	CRD_750	Intron
chr2	148953614	148953882	Peak_164953	CRD_750	Intron
chr2	148955389	148956524	Peak_164954	CRD_750	Intron
chr2	148956988	148957243	Peak_164955	CRD_750	Intron
chr2	148960479	148960739	Peak_164956	CRD_750	Intron
chr2	148962826	148963366	Peak_164957	CRD_750	Intron
chr2	148966777	148968027	Peak_164958	CRD_750	Intron
chr2	148973130	148973900	Peak_164959	CRD_750	Exon
chr2	148977902	148978414	Peak_164960	CRD_750	Promoter
chr2	148978713	148978951	Peak_164961	CRD_750	Promoter
chr2	148981363	148981740	Peak_164962	CRD_750	Promoter
chr2	148981806	148982701	Peak_164963	CRD_750	Promoter
chr2	148988414	148988665	Peak_164964	CRD_750	Intron
chr2	148989769	148990273	Peak_164965	CRD_750	Intron
chr2	148993134	148993333	Peak_164966	CRD_750	Intron
chr2	148999486	149000537	Peak_164967	CRD_750	Promoter
chr2	149001427	149001988	Peak_164968	CRD_750	Promoter
chr2	149002199	149003513	Peak_164969	CRD_750	Promoter
chr2	149008214	149008703	Peak_164970	CRD_750	Intron
chr2	149016295	149017896	Peak_164971	CRD_750	Intron
chr2	149026688	149026897	Peak_164972	CRD_750	Exon
chr2	149160308	149160519	Peak_165011	CRD_751	Intron
chr2	149160695	149161166	Peak_165012	CRD_751	Exon
chr2	149164288	149164617	Peak_165013	CRD_751	Intron
chr2	149168005	149168440	Peak_165014	CRD_751	Intron
chr2	149169568	149170731	Peak_165015	CRD_751	Intron
chr2	149736544	149737193	Peak_165135	CRD_752	Intron
chr2	149739515	149739716	Peak_165136	CRD_752	Intron
chr2	149740001	149740328	Peak_165137	CRD_752	Intron
chr2	149744663	149745297	Peak_165138	CRD_752	Intron
chr2	149747517	149747935	Peak_165139	CRD_752	Intron
chr2	149757205	149757778	Peak_165140	CRD_752	Intron
chr2	149825193	149825777	Peak_165155	CRD_753	Intron
chr2	149826073	149827081	Peak_165156	CRD_753	Intron
chr2	149827456	149828358	Peak_165158	CRD_753	Intron
chr2	149833111	149833531	Peak_165159	CRD_753	Intron
chr2	150163375	150163631	Peak_165254	CRD_754	Distal_Intergenic
chr2	150172274	150172614	Peak_165255	CRD_754	Promoter
chr2	150172671	150172874	Peak_165256	CRD_754	Promoter
chr2	150173054	150173279	Peak_165257	CRD_754	Promoter
chr2	150174269	150174525	Peak_165258	CRD_754	Promoter
chr2	150181761	150181965	Peak_165261	CRD_755	Intron
chr2	150186166	150186543	Peak_165262	CRD_755	Intron
chr2	150187468	150187855	Peak_165263	CRD_755	Intron
chr2	150198438	150198637	Peak_165264	CRD_755	Intron
chr2	150198692	150199505	Peak_165265	CRD_755	Intron
chr2	150199651	150200254	Peak_165266	CRD_755	Intron
chr2	150204499	150204760	Peak_165267	CRD_756	Intron
chr2	150213816	150214114	Peak_165268	CRD_756	Intron
chr2	150216227	150216451	Peak_165269	CRD_756	Intron
chr2	150221038	150221304	Peak_165270	CRD_756	Intron
chr2	150227182	150227428	Peak_165271	CRD_756	Intron
chr2	150228279	150229314	Peak_165272	CRD_756	Intron
chr2	150392317	150392520	Peak_165307	CRD_757	Distal_Intergenic
chr2	150395230	150395482	Peak_165308	CRD_757	Distal_Intergenic
chr2	150397475	150398073	Peak_165309	CRD_757	Distal_Intergenic
chr2	150398759	150399144	Peak_165310	CRD_757	Distal_Intergenic
chr2	150404261	150404716	Peak_165311	CRD_757	Distal_Intergenic
chr2	150484489	150485767	Peak_165332	CRD_758	Promoter
chr2	150486047	150486434	Peak_165333	CRD_758	Promoter
chr2	150486591	150486792	Peak_165334	CRD_758	Promoter
chr2	150486943	150487150	Peak_165335	CRD_758	Promoter
chr2	150487502	150488012	Peak_165336	CRD_758	Promoter
chr2	150780127	150780606	Peak_165404	CRD_759	Distal_Intergenic
chr2	150782706	150783583	Peak_165405	CRD_759	Distal_Intergenic
chr2	150788470	150788819	Peak_165406	CRD_759	Distal_Intergenic
chr2	150788875	150789834	Peak_165407	CRD_759	Distal_Intergenic
chr2	151609180	151609512	Peak_165587	CRD_760	Intron
chr2	151609585	151610627	Peak_165588	CRD_760	Exon
chr2	151611104	151611465	Peak_165589	CRD_760	Intron
chr2	151611694	151612029	Peak_165590	CRD_760	Intron
chr2	151618519	151618929	Peak_165591	CRD_761	Promoter
chr2	151618991	151619241	Peak_165592	CRD_761	Promoter
chr2	151620685	151621070	Peak_165593	CRD_761	Exon
chr2	151624408	151625099	Peak_165594	CRD_761	Intron
chr2	151630387	151630824	Peak_165595	CRD_761	Exon
chr2	151684485	151684923	Peak_165604	CRD_762	Exon
chr2	151686290	151686574	Peak_165605	CRD_762	Intron
chr2	151696523	151696728	Peak_165606	CRD_762	Exon
chr2	151697014	151697492	Peak_165607	CRD_762	Exon
chr2	151697590	151698357	Peak_165608	CRD_762	Exon
chr2	152336502	152337501	Peak_165746	CRD_763	Promoter
chr2	152342364	152342563	Peak_165747	CRD_763	Intron
chr2	152349616	152349979	Peak_165748	CRD_763	Intron
chr2	152354763	152356403	Peak_165749	CRD_763	Intron
chr2	152884045	152884319	Peak_165884	CRD_764	Distal_Intergenic
chr2	152887375	152887626	Peak_165885	CRD_764	Distal_Intergenic
chr2	152890408	152891081	Peak_165886	CRD_764	Distal_Intergenic
chr2	152891990	152892189	Peak_165887	CRD_764	Distal_Intergenic
chr2	152894789	152895170	Peak_165888	CRD_764	Distal_Intergenic
chr2	153493857	153494097	Peak_166035	CRD_765	Intron
chr2	153495748	153496028	Peak_166036	CRD_765	Intron
chr2	153500898	153501147	Peak_166037	CRD_765	Intron
chr2	153502504	153502885	Peak_166038	CRD_765	Intron
chr2	153509991	153510531	Peak_166039	CRD_765	Intron
chr2	153513586	153513943	Peak_166040	CRD_765	Intron
chr2	153514066	153514284	Peak_166041	CRD_765	Intron
chr2	153518852	153519051	Peak_166042	CRD_765	Intron
chr2	153519257	153519612	Peak_166043	CRD_765	Intron
chr2	153519921	153520311	Peak_166044	CRD_765	Intron
chr2	153529184	153529444	Peak_166045	CRD_765	Intron
chr2	153529942	153530844	Peak_166046	CRD_765	Intron
chr2	153535853	153537433	Peak_166047	CRD_765	Intron
chr2	153543442	153544185	Peak_166048	CRD_765	Intron
chr2	153544917	153545500	Peak_166049	CRD_765	Intron
chr2	153545577	153546118	Peak_166050	CRD_765	Intron
chr2	153554473	153555069	Peak_166051	CRD_765	Intron
chr2	153775689	153775917	Peak_166109	CRD_766	Distal_Intergenic
chr2	153776634	153776941	Peak_166110	CRD_766	Distal_Intergenic
chr2	153779767	153779986	Peak_166111	CRD_766	Distal_Intergenic
chr2	153781261	153781661	Peak_166112	CRD_766	Distal_Intergenic
chr2	154322086	154322459	Peak_166245	CRD_767	Intron
chr2	154323132	154323363	Peak_166246	CRD_767	Intron
chr2	154324702	154325191	Peak_166247	CRD_767	Intron
chr2	154331249	154331523	Peak_166248	CRD_767	Intron
chr2	154337441	154337640	Peak_166249	CRD_767	Intron
chr2	154616657	154616954	Peak_166313	CRD_768	Distal_Intergenic
chr2	154623836	154624539	Peak_166314	CRD_768	Distal_Intergenic
chr2	154625868	154626167	Peak_166315	CRD_768	Distal_Intergenic
chr2	154632039	154632291	Peak_166316	CRD_768	Distal_Intergenic
chr2	154632778	154632981	Peak_166317	CRD_768	Distal_Intergenic
chr2	155308564	155308765	Peak_166492	CRD_769	Promoter
chr2	155309776	155310025	Peak_166493	CRD_769	Promoter
chr2	155310610	155310995	Peak_166494	CRD_769	Promoter
chr2	155315896	155316200	Peak_166495	CRD_769	Promoter
chr2	155316871	155317688	Peak_166496	CRD_769	Promoter
chr2	156261791	156262002	Peak_166728	CRD_770	Distal_Intergenic
chr2	156262593	156262919	Peak_166729	CRD_770	Distal_Intergenic
chr2	156262981	156263281	Peak_166730	CRD_770	Distal_Intergenic
chr2	156266618	156266868	Peak_166731	CRD_770	Distal_Intergenic
chr2	156267662	156267909	Peak_166732	CRD_770	Distal_Intergenic
chr2	156331887	156333776	Peak_166743	CRD_771	Promoter
chr2	156334491	156335118	Peak_166744	CRD_771	Promoter
chr2	156335564	156335918	Peak_166745	CRD_771	Promoter
chr2	156341498	156342201	Peak_166746	CRD_771	Promoter
chr2	156342343	156343185	Peak_166747	CRD_772	Promoter
chr2	156351653	156352610	Peak_166748	CRD_772	Distal_Intergenic
chr2	156356021	156356361	Peak_166749	CRD_772	Distal_Intergenic
chr2	156357197	156357735	Peak_166750	CRD_772	Distal_Intergenic
chr2	156363053	156363848	Peak_166751	CRD_772	Distal_Intergenic
chr2	157173226	157174415	Peak_166936	CRD_773	Distal_Intergenic
chr2	157180236	157180751	Peak_166937	CRD_773	Distal_Intergenic
chr2	157181388	157181702	Peak_166938	CRD_773	Distal_Intergenic
chr2	157182107	157183095	Peak_166939	CRD_773	Distal_Intergenic
chr2	157193898	157194559	Peak_166940	CRD_774	Distal_Intergenic
chr2	157203645	157204064	Peak_166941	CRD_774	Distal_Intergenic
chr2	157204241	157204893	Peak_166942	CRD_774	Distal_Intergenic
chr2	157215030	157215633	Peak_166943	CRD_774	Distal_Intergenic
chr2	157457869	157458077	Peak_166999	CRD_775	Intron
chr2	157458476	157458890	Peak_167000	CRD_775	Intron
chr2	157459208	157460210	Peak_167001	CRD_775	Intron
chr2	157460268	157460653	Peak_167002	CRD_775	Intron
chr2	157460987	157461241	Peak_167003	CRD_775	Intron
chr2	157264143	157264732	Peak_166956	CRD_775	Intron
chr2	157272104	157272776	Peak_166957	CRD_775	Intron
chr2	157272836	157273110	Peak_166958	CRD_775	Intron
chr2	157281706	157282240	Peak_166959	CRD_775	Intron
chr2	157283346	157283777	Peak_166960	CRD_775	Intron
chr2	157285827	157286069	Peak_166961	CRD_775	Exon
chr2	157292255	157292584	Peak_166962	CRD_775	Intron
chr2	157296644	157296911	Peak_166963	CRD_775	Promoter
chr2	157300089	157300320	Peak_166964	CRD_775	Promoter
chr2	157302359	157302999	Peak_166965	CRD_775	Promoter
chr2	157310820	157311122	Peak_166966	CRD_775	Intron
chr2	157311436	157311654	Peak_166967	CRD_775	Exon
chr2	157313551	157313752	Peak_166968	CRD_775	Exon
chr2	157317998	157318216	Peak_166969	CRD_775	Exon
chr2	157324377	157324691	Peak_166970	CRD_775	Promoter
chr2	157327567	157327879	Peak_166971	CRD_775	Promoter
chr2	157333630	157333869	Peak_166972	CRD_775	Distal_Intergenic
chr2	157334180	157335217	Peak_166973	CRD_775	Distal_Intergenic
chr2	157347736	157347962	Peak_166974	CRD_775	Distal_Intergenic
chr2	157348297	157348496	Peak_166975	CRD_775	Distal_Intergenic
chr2	157348718	157349003	Peak_166976	CRD_775	Distal_Intergenic
chr2	157350256	157350578	Peak_166977	CRD_775	Distal_Intergenic
chr2	157355294	157355493	Peak_166978	CRD_775	Distal_Intergenic
chr2	157357681	157358230	Peak_166979	CRD_775	Distal_Intergenic
chr2	157358709	157358994	Peak_166980	CRD_775	Distal_Intergenic
chr2	157359167	157359466	Peak_166981	CRD_775	Distal_Intergenic
chr2	157364829	157365093	Peak_166982	CRD_775	Distal_Intergenic
chr2	157381311	157382339	Peak_166983	CRD_775	Promoter
chr2	157387054	157387482	Peak_166984	CRD_775	Distal_Intergenic
chr2	157388154	157388500	Peak_166985	CRD_775	Distal_Intergenic
chr2	157392981	157393250	Peak_166986	CRD_775	Distal_Intergenic
chr2	157393318	157393635	Peak_166987	CRD_775	Distal_Intergenic
chr2	157393764	157394516	Peak_166988	CRD_775	Distal_Intergenic
chr2	157394948	157395166	Peak_166989	CRD_775	Distal_Intergenic
chr2	157395514	157396013	Peak_166990	CRD_775	Distal_Intergenic
chr2	157416575	157416884	Peak_166991	CRD_775	Intron
chr2	157432638	157434255	Peak_166992	CRD_775	Exon
chr2	157441058	157441489	Peak_166993	CRD_775	Promoter
chr2	157441635	157442073	Peak_166994	CRD_775	Promoter
chr2	157443862	157444144	Peak_166995	CRD_775	Promoter
chr2	157447264	157447513	Peak_166996	CRD_775	Intron
chr2	157451231	157451456	Peak_166997	CRD_775	Intron
chr2	157452494	157452827	Peak_166998	CRD_775	Intron
chr2	157776459	157776820	Peak_167079	CRD_776	Intron
chr2	157777503	157777744	Peak_167080	CRD_776	Intron
chr2	157777927	157778190	Peak_167081	CRD_776	Exon
chr2	157781895	157782484	Peak_167082	CRD_776	Intron
chr2	157784501	157784775	Peak_167083	CRD_776	Intron
chr2	157792467	157793427	Peak_167084	CRD_776	Promoter
chr2	157804351	157804669	Peak_167085	CRD_776	Promoter
chr2	157809250	157810369	Peak_167086	CRD_776	Promoter
chr2	157810526	157811103	Peak_167087	CRD_776	Intron
chr2	157820385	157820616	Peak_167088	CRD_776	Intron
chr2	157821803	157823240	Peak_167089	CRD_776	Intron
chr2	157831291	157832564	Peak_167090	CRD_776	Intron
chr2	157833195	157833584	Peak_167091	CRD_776	Intron
chr2	157837893	157838148	Peak_167092	CRD_776	Promoter
chr2	157838538	157839908	Peak_167093	CRD_776	Promoter
chr2	157846676	157846955	Peak_167094	CRD_776	Intron
chr2	157847014	157847394	Peak_167095	CRD_776	Intron
chr2	157848100	157848755	Peak_167096	CRD_776	Intron
chr2	157853488	157854287	Peak_167097	CRD_776	Intron
chr2	157856599	157856798	Peak_167098	CRD_776	Intron
chr2	157860578	157860782	Peak_167099	CRD_776	Intron
chr2	157865916	157866124	Peak_167100	CRD_776	Intron
chr2	157874379	157874784	Peak_167101	CRD_776	Promoter
chr2	157874948	157875667	Peak_167102	CRD_776	Promoter
chr2	157875755	157877719	Peak_167103	CRD_776	Promoter
chr2	157882507	157882893	Peak_167104	CRD_777	Intron
chr2	157888034	157888234	Peak_167105	CRD_777	Intron
chr2	157894644	157894981	Peak_167106	CRD_777	Intron
chr2	157895046	157895764	Peak_167107	CRD_777	Intron
chr2	157898517	157898950	Peak_167108	CRD_777	Intron
chr2	157902634	157904303	Peak_167109	CRD_777	Intron
chr2	157918873	157919092	Peak_167110	CRD_778	Promoter
chr2	157919292	157919696	Peak_167111	CRD_778	Promoter
chr2	157920800	157921344	Peak_167112	CRD_778	Intron
chr2	157925499	157925717	Peak_167113	CRD_778	Intron
chr2	157927112	157927367	Peak_167114	CRD_778	Intron
chr2	157928974	157929190	Peak_167115	CRD_778	Intron
chr2	157934100	157934555	Peak_167116	CRD_778	Intron
chr2	157934836	157935239	Peak_167117	CRD_778	Intron
chr2	157935404	157936007	Peak_167118	CRD_778	Intron
chr2	157936099	157936737	Peak_167119	CRD_778	Intron
chr2	157946286	157946585	Peak_167120	CRD_778	Intron
chr2	157947522	157947722	Peak_167121	CRD_778	Intron
chr2	157950116	157950331	Peak_167122	CRD_778	Intron
chr2	157960745	157961086	Peak_167123	CRD_778	Promoter
chr2	157961662	157961909	Peak_167124	CRD_778	Promoter
chr2	157961961	157962295	Peak_167125	CRD_778	Promoter
chr2	157969875	157970088	Peak_167126	CRD_778	Intron
chr2	157972733	157973127	Peak_167127	CRD_778	Intron
chr2	157973307	157973677	Peak_167128	CRD_778	Intron
chr2	157988876	157989921	Peak_167129	CRD_778	Promoter
chr2	157993112	157993501	Peak_167130	CRD_778	Intron
chr2	157995497	157995821	Peak_167131	CRD_778	Intron
chr2	158004273	158004509	Peak_167132	CRD_778	Intron
chr2	158013283	158014748	Peak_167133	CRD_778	Intron
chr2	158020298	158020779	Peak_167134	CRD_778	Intron
chr2	158258109	158258337	Peak_167187	CRD_779	Intron
chr2	158258527	158258863	Peak_167188	CRD_779	Intron
chr2	158264351	158265249	Peak_167189	CRD_779	Intron
chr2	158270204	158271044	Peak_167190	CRD_779	Intron
chr2	158271182	158271588	Peak_167191	CRD_779	Intron
chr2	158276093	158276329	Peak_167192	CRD_779	Intron
chr2	158277120	158277344	Peak_167193	CRD_779	Intron
chr2	158285047	158285595	Peak_167194	CRD_779	Intron
chr2	158289624	158289833	Peak_167195	CRD_779	Intron
chr2	158290050	158290528	Peak_167196	CRD_779	Intron
chr2	158291151	158292123	Peak_167197	CRD_779	Intron
chr2	158293241	158293612	Peak_167198	CRD_779	Intron
chr2	158296809	158297083	Peak_167199	CRD_779	Intron
chr2	158297328	158297923	Peak_167200	CRD_779	Intron
chr2	158301384	158301656	Peak_167201	CRD_779	Intron
chr2	158150993	158151620	Peak_167159	CRD_779	Distal_Intergenic
chr2	158158133	158158433	Peak_167160	CRD_779	Distal_Intergenic
chr2	158158833	158159540	Peak_167161	CRD_779	Distal_Intergenic
chr2	158167341	158167776	Peak_167162	CRD_779	Promoter
chr2	158168665	158169272	Peak_167163	CRD_779	Promoter
chr2	158176720	158176945	Peak_167164	CRD_779	Intron
chr2	158179687	158180182	Peak_167165	CRD_779	Intron
chr2	158182495	158183486	Peak_167166	CRD_779	Intron
chr2	158183974	158184198	Peak_167167	CRD_779	Intron
chr2	158191591	158192002	Peak_167168	CRD_779	Intron
chr2	158192736	158193744	Peak_167169	CRD_779	Intron
chr2	158201136	158201395	Peak_167170	CRD_779	Intron
chr2	158205316	158205554	Peak_167171	CRD_779	Intron
chr2	158212767	158213270	Peak_167172	CRD_779	Intron
chr2	158213414	158214008	Peak_167173	CRD_779	Intron
chr2	158214617	158215156	Peak_167174	CRD_779	Intron
chr2	158218496	158218786	Peak_167175	CRD_779	Intron
chr2	158220356	158220883	Peak_167176	CRD_779	Exon
chr2	158221423	158222531	Peak_167177	CRD_779	Intron
chr2	158229474	158229741	Peak_167178	CRD_779	Intron
chr2	158233570	158233822	Peak_167179	CRD_779	Intron
chr2	158235782	158235995	Peak_167180	CRD_779	Exon
chr2	158240541	158241327	Peak_167181	CRD_779	Intron
chr2	158241449	158241851	Peak_167182	CRD_779	Intron
chr2	158248284	158248639	Peak_167183	CRD_779	Intron
chr2	158249858	158250120	Peak_167184	CRD_779	Intron
chr2	158251936	158252135	Peak_167185	CRD_779	Intron
chr2	158256373	158257078	Peak_167186	CRD_779	Intron
chr2	158529298	158529902	Peak_167281	CRD_780	Intron
chr2	158530152	158531154	Peak_167282	CRD_780	Promoter
chr2	158531283	158531624	Peak_167283	CRD_780	Promoter
chr2	158532330	158532737	Peak_167284	CRD_780	Promoter
chr2	158533029	158533289	Peak_167285	CRD_780	Promoter
chr2	158664990	158666344	Peak_167324	CRD_781	Promoter
chr2	158671346	158672250	Peak_167325	CRD_781	Promoter
chr2	158672311	158672579	Peak_167326	CRD_781	Intron
chr2	158676362	158676684	Peak_167327	CRD_781	Intron
chr2	158677535	158677815	Peak_167328	CRD_781	Intron
chr2	158679252	158679490	Peak_167329	CRD_781	Exon
chr2	158686170	158686798	Peak_167330	CRD_781	Promoter
chr2	158708746	158708998	Peak_167331	CRD_781	Intron
chr2	158709049	158709428	Peak_167332	CRD_781	Intron
chr2	158717843	158718956	Peak_167333	CRD_781	Intron
chr2	158719506	158719768	Peak_167334	CRD_781	Intron
chr2	158725703	158725997	Peak_167335	CRD_781	Promoter
chr2	158726086	158727275	Peak_167336	CRD_781	Promoter
chr2	158733359	158733703	Peak_167337	CRD_781	Promoter
chr2	158739401	158739711	Peak_167338	CRD_781	Intron
chr2	158740196	158740395	Peak_167339	CRD_781	Intron
chr2	158740521	158740735	Peak_167340	CRD_781	Intron
chr2	158745047	158745968	Peak_167341	CRD_781	Intron
chr2	158753562	158754577	Peak_167342	CRD_781	Exon
chr2	158755774	158756110	Peak_167343	CRD_782	Distal_Intergenic
chr2	158757008	158757313	Peak_167344	CRD_782	Distal_Intergenic
chr2	158760850	158761126	Peak_167345	CRD_782	Distal_Intergenic
chr2	158766078	158766946	Peak_167346	CRD_782	Distal_Intergenic
chr2	158967587	158968326	Peak_167383	CRD_783	Promoter
chr2	158968391	158968714	Peak_167384	CRD_783	Promoter
chr2	158970054	158970628	Peak_167385	CRD_783	Promoter
chr2	158984132	158985552	Peak_167386	CRD_783	Intron
chr2	158989245	158989689	Peak_167387	CRD_783	Intron
chr2	159046791	159047009	Peak_167406	CRD_784	Intron
chr2	159053243	159053566	Peak_167407	CRD_784	Intron
chr2	159055090	159055471	Peak_167408	CRD_784	Promoter
chr2	159057974	159058305	Peak_167409	CRD_784	Promoter
chr2	159059369	159059579	Peak_167410	CRD_784	Promoter
chr2	159067589	159067795	Peak_167411	CRD_784	Intron
chr2	159946308	159947030	Peak_167564	CRD_785	Promoter
chr2	159947371	159947631	Peak_167565	CRD_785	Promoter
chr2	159947803	159948140	Peak_167566	CRD_785	Promoter
chr2	159956404	159956615	Peak_167567	CRD_785	Exon
chr2	160006079	160006835	Peak_167582	CRD_786	Intron
chr2	160007152	160007360	Peak_167583	CRD_786	Intron
chr2	160010734	160011165	Peak_167584	CRD_786	Intron
chr2	160013049	160013378	Peak_167585	CRD_786	Exon
chr2	160014348	160014549	Peak_167586	CRD_786	Intron
chr2	160016655	160016906	Peak_167587	CRD_786	Exon
chr2	159959590	159960008	Peak_167568	CRD_786	Intron
chr2	159960479	159960768	Peak_167569	CRD_786	Intron
chr2	159967576	159967778	Peak_167570	CRD_786	Exon
chr2	159968071	159968877	Peak_167571	CRD_786	Intron
chr2	159975000	159975251	Peak_167572	CRD_786	Intron
chr2	159982685	159983638	Peak_167573	CRD_786	Intron
chr2	159988043	159988509	Peak_167574	CRD_786	Intron
chr2	159989207	159989412	Peak_167575	CRD_786	Intron
chr2	159994009	159994360	Peak_167576	CRD_786	Intron
chr2	159994584	159995040	Peak_167577	CRD_786	Intron
chr2	159995157	159995968	Peak_167578	CRD_786	Intron
chr2	159996208	159996493	Peak_167579	CRD_786	Intron
chr2	160001412	160001661	Peak_167580	CRD_786	Intron
chr2	160003019	160003456	Peak_167581	CRD_786	Intron
chr2	160021184	160021523	Peak_167588	CRD_786	Intron
chr2	160027972	160028609	Peak_167589	CRD_786	Exon
chr2	160028764	160029039	Peak_167590	CRD_786	Exon
chr2	160029086	160029577	Peak_167591	CRD_786	Intron
chr2	160030312	160030728	Peak_167592	CRD_786	Intron
chr2	160032445	160032650	Peak_167593	CRD_786	Intron
chr2	160033878	160034185	Peak_167594	CRD_786	Intron
chr2	160041484	160041897	Peak_167595	CRD_786	Intron
chr2	160041981	160042393	Peak_167596	CRD_786	Exon
chr2	161183678	161183936	Peak_167854	CRD_787	Intron
chr2	161190492	161190988	Peak_167855	CRD_787	Intron
chr2	161191240	161191439	Peak_167856	CRD_787	Intron
chr2	161200030	161200293	Peak_167857	CRD_787	Intron
chr2	161200416	161200615	Peak_167858	CRD_787	Intron
chr2	161201733	161202332	Peak_167859	CRD_788	Intron
chr2	161203686	161204118	Peak_167860	CRD_788	Intron
chr2	161208557	161208824	Peak_167861	CRD_788	Intron
chr2	161211054	161211385	Peak_167862	CRD_788	Intron
chr2	161544199	161544898	Peak_167913	CRD_789	Intron
chr2	161545198	161545440	Peak_167914	CRD_789	Intron
chr2	161545493	161545747	Peak_167915	CRD_789	Intron
chr2	161548121	161548421	Peak_167916	CRD_789	Intron
chr2	161436333	161436995	Peak_167905	CRD_789	Promoter
chr2	161448892	161449332	Peak_167906	CRD_789	Intron
chr2	161465253	161465514	Peak_167907	CRD_789	Intron
chr2	161465982	161466353	Peak_167908	CRD_789	Intron
chr2	161494042	161494278	Peak_167909	CRD_789	Intron
chr2	161494365	161494642	Peak_167910	CRD_789	Intron
chr2	161496982	161497420	Peak_167911	CRD_789	Intron
chr2	161520257	161520559	Peak_167912	CRD_789	Intron
chr2	161555896	161556850	Peak_167917	CRD_789	Promoter
chr2	161585983	161586182	Peak_167918	CRD_789	Intron
chr2	161586333	161587236	Peak_167919	CRD_789	Intron
chr2	161604576	161604887	Peak_167920	CRD_789	Intron
chr2	161617099	161617339	Peak_167921	CRD_789	Intron
chr2	161624013	161625962	Peak_167922	CRD_789	Promoter
chr2	161631658	161632384	Peak_167923	CRD_789	Intron
chr2	161649181	161649449	Peak_167924	CRD_789	Intron
chr2	161680754	161681515	Peak_167925	CRD_789	Intron
chr2	161683864	161684107	Peak_167926	CRD_789	Intron
chr2	161701899	161702141	Peak_167927	CRD_789	Intron
chr2	161708267	161708817	Peak_167928	CRD_789	Exon
chr2	161709217	161709426	Peak_167929	CRD_789	Intron
chr2	161711122	161711321	Peak_167930	CRD_789	Intron
chr2	161713735	161714239	Peak_167931	CRD_789	Intron
chr2	161722585	161723119	Peak_167932	CRD_789	Intron
chr2	161723227	161723437	Peak_167933	CRD_789	Intron
chr2	161724265	161724683	Peak_167934	CRD_789	Intron
chr2	161733433	161733883	Peak_167935	CRD_789	Intron
chr2	161739527	161739777	Peak_167936	CRD_789	Intron
chr2	161740205	161740605	Peak_167937	CRD_789	Intron
chr2	161745949	161746461	Peak_167938	CRD_789	Intron
chr2	161746592	161748012	Peak_167939	CRD_789	Intron
chr2	161754360	161754659	Peak_167940	CRD_789	Intron
chr2	161762142	161762344	Peak_167941	CRD_789	Intron
chr2	161765183	161765428	Peak_167942	CRD_789	Intron
chr2	161796135	161796533	Peak_167943	CRD_789	Intron
chr2	161820855	161821060	Peak_167944	CRD_789	Intron
chr2	161825443	161825978	Peak_167945	CRD_789	Intron
chr2	161839611	161840429	Peak_167946	CRD_789	Exon
chr2	161841852	161842051	Peak_167947	CRD_789	Intron
chr2	161845057	161845273	Peak_167948	CRD_789	Intron
chr2	161858856	161859091	Peak_167949	CRD_789	Intron
chr2	161865131	161865713	Peak_167950	CRD_789	Intron
chr2	161876754	161877164	Peak_167951	CRD_789	Intron
chr2	161893153	161893426	Peak_167952	CRD_789	Intron
chr2	161894025	161894286	Peak_167953	CRD_789	Intron
chr2	161897400	161897599	Peak_167954	CRD_789	Intron
chr2	161901868	161902342	Peak_167955	CRD_789	Exon
chr2	161912330	161912676	Peak_167956	CRD_789	Intron
chr2	161915951	161916576	Peak_167957	CRD_789	Intron
chr2	161916689	161916955	Peak_167958	CRD_790	Intron
chr2	161919909	161920234	Peak_167959	CRD_790	Intron
chr2	161920488	161921212	Peak_167960	CRD_790	Intron
chr2	161922770	161923178	Peak_167961	CRD_790	Intron
chr2	161932120	161933180	Peak_167962	CRD_790	Promoter
chr2	161935156	161935373	Peak_167963	CRD_790	Intron
chr2	161946631	161946871	Peak_167964	CRD_790	Intron
chr2	161947355	161948325	Peak_167965	CRD_790	Exon
chr2	161955091	161955299	Peak_167966	CRD_790	Intron
chr2	161962093	161962719	Peak_167967	CRD_790	Intron
chr2	161967026	161967457	Peak_167968	CRD_790	Intron
chr2	161968846	161969052	Peak_167969	CRD_790	Intron
chr2	161969184	161969744	Peak_167970	CRD_790	Intron
chr2	161971356	161972161	Peak_167971	CRD_790	Intron
chr2	161981489	161982097	Peak_167972	CRD_790	Intron
chr2	161982503	161983509	Peak_167973	CRD_790	Exon
chr2	161990867	161991154	Peak_167974	CRD_790	Exon
chr2	161992468	161992944	Peak_167975	CRD_790	Exon
chr2	161995048	161995403	Peak_167976	CRD_790	Exon
chr2	161995548	161995786	Peak_167977	CRD_790	Intron
chr2	161998054	161999735	Peak_167978	CRD_790	Intron
chr2	162000418	162000980	Peak_167979	CRD_790	Intron
chr2	162002719	162003292	Peak_167980	CRD_790	Intron
chr2	162008435	162008925	Peak_167981	CRD_790	Exon
chr2	162011235	162011500	Peak_167982	CRD_790	Promoter
chr2	162012378	162012869	Peak_167983	CRD_790	Promoter
chr2	162018582	162018781	Peak_167984	CRD_790	Promoter
chr2	162021259	162022462	Peak_167985	CRD_790	Promoter
chr2	162028795	162030141	Peak_167986	CRD_790	Intron
chr2	162047374	162047765	Peak_167987	CRD_790	Promoter
chr2	162059073	162059293	Peak_167988	CRD_790	Intron
chr2	162063779	162064434	Peak_167989	CRD_790	Intron
chr2	162072434	162072980	Peak_167990	CRD_790	Promoter
chr2	162073178	162073780	Peak_167991	CRD_790	Promoter
chr2	162074413	162074777	Peak_167992	CRD_790	Promoter
chr2	162088855	162089217	Peak_167993	CRD_790	Promoter
chr2	162091541	162092720	Peak_167994	CRD_790	Promoter
chr2	162092953	162093720	Peak_167995	CRD_790	Promoter
chr2	162097987	162098228	Peak_167996	CRD_790	Distal_Intergenic
chr2	162102360	162102702	Peak_167997	CRD_790	Distal_Intergenic
chr2	162116817	162117228	Peak_167998	CRD_790	Distal_Intergenic
chr2	162118119	162119351	Peak_167999	CRD_790	Distal_Intergenic
chr2	162123941	162124703	Peak_168000	CRD_790	Distal_Intergenic
chr2	162124880	162125089	Peak_168001	CRD_790	Distal_Intergenic
chr2	162125189	162125575	Peak_168002	CRD_790	Distal_Intergenic
chr2	162125964	162126571	Peak_168003	CRD_790	Distal_Intergenic
chr2	162155695	162155993	Peak_168004	CRD_790	Distal_Intergenic
chr2	162156267	162156513	Peak_168005	CRD_790	Distal_Intergenic
chr2	162156877	162157678	Peak_168006	CRD_790	Promoter
chr2	162159245	162160321	Peak_168007	CRD_790	Promoter
chr2	162164648	162165539	Peak_168008	CRD_790	Intron
chr2	162165619	162165826	Peak_168009	CRD_790	Intron
chr2	162170357	162170611	Peak_168010	CRD_790	Exon
chr2	162172545	162173308	Peak_168011	CRD_790	Promoter
chr2	162181384	162181839	Peak_168012	CRD_790	Promoter
chr2	162184158	162184783	Peak_168013	CRD_790	Promoter
chr2	162188410	162188815	Peak_168014	CRD_790	Intron
chr2	162193890	162194738	Peak_168015	CRD_790	Promoter
chr2	162195843	162196157	Peak_168016	CRD_790	Promoter
chr2	162196540	162197498	Peak_168017	CRD_790	Promoter
chr2	162202759	162203143	Peak_168018	CRD_790	Promoter
chr2	162210070	162210272	Peak_168019	CRD_790	Intron
chr2	162217755	162217972	Peak_168020	CRD_790	Intron
chr2	162219503	162219760	Peak_168021	CRD_790	Intron
chr2	162220358	162220738	Peak_168022	CRD_790	Intron
chr2	162223644	162224047	Peak_168023	CRD_790	Exon
chr2	162225222	162225455	Peak_168024	CRD_790	Intron
chr2	162229899	162230152	Peak_168025	CRD_790	Intron
chr2	162242558	162243052	Peak_168026	CRD_790	Promoter
chr2	162243739	162244171	Peak_168027	CRD_790	Promoter
chr2	162244575	162245220	Peak_168028	CRD_790	Promoter
chr2	162252236	162252441	Peak_168029	CRD_790	Distal_Intergenic
chr2	162253416	162254675	Peak_168030	CRD_790	Distal_Intergenic
chr2	162261544	162261835	Peak_168031	CRD_790	Distal_Intergenic
chr2	162265537	162266622	Peak_168032	CRD_790	Exon
chr2	162284932	162285384	Peak_168033	CRD_790	Intron
chr2	162293512	162293733	Peak_168034	CRD_790	Exon
chr2	162298011	162299105	Peak_168035	CRD_790	Intron
chr2	162299709	162300063	Peak_168036	CRD_790	Intron
chr2	162301042	162301536	Peak_168037	CRD_791	Intron
chr2	162305781	162306535	Peak_168038	CRD_791	Promoter
chr2	162315956	162316497	Peak_168039	CRD_791	Promoter
chr2	162317922	162319179	Peak_168040	CRD_791	Promoter
chr2	162333634	162333842	Peak_168041	CRD_791	Intron
chr2	162333940	162334303	Peak_168042	CRD_791	Intron
chr2	162334472	162335036	Peak_168043	CRD_791	Intron
chr2	162336387	162336744	Peak_168044	CRD_791	Intron
chr2	162343647	162344710	Peak_168045	CRD_791	Promoter
chr2	162354266	162354941	Peak_168046	CRD_791	Promoter
chr2	162363817	162364367	Peak_168047	CRD_791	Intron
chr2	162369399	162369990	Peak_168048	CRD_791	Intron
chr2	162373419	162373926	Peak_168049	CRD_791	Exon
chr2	162379851	162380576	Peak_168050	CRD_791	Exon
chr2	162381039	162381658	Peak_168051	CRD_791	Intron
chr2	162381859	162382205	Peak_168052	CRD_791	Intron
chr2	162382301	162382623	Peak_168053	CRD_791	Intron
chr2	162385598	162385950	Peak_168054	CRD_791	Intron
chr2	162400116	162400531	Peak_168055	CRD_791	Exon
chr2	162406140	162406541	Peak_168056	CRD_791	Intron
chr2	162407166	162407600	Peak_168057	CRD_791	Intron
chr2	162416030	162417193	Peak_168058	CRD_791	Intron
chr2	162422942	162423966	Peak_168059	CRD_791	Exon
chr2	162424073	162424371	Peak_168060	CRD_791	Intron
chr2	162424927	162425329	Peak_168061	CRD_791	Intron
chr2	162764816	162765491	Peak_168131	CRD_792	Intron
chr2	162767099	162767351	Peak_168132	CRD_792	Promoter
chr2	162768564	162769274	Peak_168133	CRD_792	Promoter
chr2	162771987	162772334	Peak_168134	CRD_792	Exon
chr2	162778712	162779075	Peak_168135	CRD_792	Intron
chr2	163091421	163091758	Peak_168190	CRD_793	Distal_Intergenic
chr2	163095277	163095732	Peak_168191	CRD_793	Distal_Intergenic
chr2	163103048	163104926	Peak_168192	CRD_793	Distal_Intergenic
chr2	163119810	163120217	Peak_168193	CRD_793	Distal_Intergenic
chr2	163121532	163122110	Peak_168194	CRD_794	Distal_Intergenic
chr2	163122318	163122833	Peak_168195	CRD_794	Distal_Intergenic
chr2	163131246	163131692	Peak_168196	CRD_794	Distal_Intergenic
chr2	163132857	163133226	Peak_168197	CRD_794	Distal_Intergenic
chr2	163135249	163135734	Peak_168198	CRD_794	Distal_Intergenic
chr2	163141842	163142158	Peak_168199	CRD_794	Distal_Intergenic
chr2	163219420	163220098	Peak_168215	CRD_795	Distal_Intergenic
chr2	163224775	163225008	Peak_168216	CRD_795	Distal_Intergenic
chr2	163225195	163225590	Peak_168217	CRD_795	Distal_Intergenic
chr2	163225916	163226431	Peak_168218	CRD_795	Distal_Intergenic
chr2	163235307	163235645	Peak_168219	CRD_795	Distal_Intergenic
chr2	163431812	163432182	Peak_168248	CRD_796	Distal_Intergenic
chr2	163437649	163437901	Peak_168249	CRD_796	Distal_Intergenic
chr2	163443752	163444197	Peak_168250	CRD_796	Distal_Intergenic
chr2	163444301	163444505	Peak_168251	CRD_796	Distal_Intergenic
chr2	163645473	163645818	Peak_168298	CRD_797	Intron
chr2	163646706	163647066	Peak_168299	CRD_797	Intron
chr2	163657641	163657907	Peak_168300	CRD_797	Intron
chr2	163658573	163658816	Peak_168301	CRD_797	Intron
chr2	163659327	163659559	Peak_168302	CRD_797	Intron
chr2	163660068	163660317	Peak_168303	CRD_797	Intron
chr2	164453821	164454036	Peak_168485	CRD_798	Distal_Intergenic
chr2	164457242	164457488	Peak_168486	CRD_798	Distal_Intergenic
chr2	164458550	164459141	Peak_168487	CRD_798	Distal_Intergenic
chr2	164464064	164464835	Peak_168488	CRD_798	Distal_Intergenic
chr2	164470617	164471090	Peak_168489	CRD_798	Distal_Intergenic
chr2	164476711	164477137	Peak_168490	CRD_798	Distal_Intergenic
chr2	164589001	164589202	Peak_168521	CRD_799	Intron
chr2	164593971	164594229	Peak_168522	CRD_799	Intron
chr2	164604090	164604711	Peak_168523	CRD_799	Intron
chr2	164606645	164606958	Peak_168524	CRD_799	Intron
chr2	164609540	164609833	Peak_168525	CRD_799	Intron
chr2	164770152	164770431	Peak_168562	CRD_800	Promoter
chr2	164771529	164771730	Peak_168563	CRD_800	Promoter
chr2	164773311	164773924	Peak_168564	CRD_800	Promoter
chr2	164780505	164780946	Peak_168565	CRD_800	Intron
chr2	164840567	164840800	Peak_168582	CRD_801	Promoter
chr2	164841404	164842334	Peak_168583	CRD_801	Promoter
chr2	164848129	164848331	Peak_168584	CRD_801	Intron
chr2	164849431	164849790	Peak_168585	CRD_801	Intron
chr2	164849900	164850171	Peak_168586	CRD_801	Intron
chr2	164863006	164863288	Peak_168587	CRD_801	Intron
chr2	164868015	164869357	Peak_168588	CRD_801	Intron
chr2	164879557	164879763	Peak_168589	CRD_801	Intron
chr2	164882333	164882895	Peak_168590	CRD_801	Intron
chr2	164890413	164890951	Peak_168591	CRD_801	Intron
chr2	164892397	164892737	Peak_168592	CRD_801	Intron
chr2	164894518	164895287	Peak_168593	CRD_801	Promoter
chr2	164896670	164897302	Peak_168594	CRD_801	Promoter
chr2	164903259	164903476	Peak_168595	CRD_801	Intron
chr2	164904034	164904350	Peak_168596	CRD_801	Intron
chr2	164910102	164910965	Peak_168597	CRD_801	Promoter
chr2	164914809	164915179	Peak_168598	CRD_801	Promoter
chr2	164917294	164917966	Peak_168599	CRD_801	Intron
chr2	164922109	164923139	Peak_168600	CRD_801	Exon
chr2	164926204	164926496	Peak_168601	CRD_801	Intron
chr2	164933392	164934265	Peak_168602	CRD_801	Intron
chr2	164934404	164934677	Peak_168603	CRD_801	Promoter
chr2	164944865	164945329	Peak_168604	CRD_801	Intron
chr2	164954187	164954513	Peak_168605	CRD_801	Promoter
chr2	164955167	164956272	Peak_168606	CRD_801	Promoter
chr2	164963518	164963998	Peak_168607	CRD_801	Intron
chr2	164971295	164971506	Peak_168608	CRD_801	Intron
chr2	164979230	164979480	Peak_168609	CRD_801	Intron
chr2	164980760	164981532	Peak_168610	CRD_801	Intron
chr2	164991328	164992377	Peak_168611	CRD_802	Promoter
chr2	164992708	164993574	Peak_168612	CRD_802	Promoter
chr2	165001571	165001841	Peak_168613	CRD_802	Intron
chr2	165002583	165003080	Peak_168614	CRD_802	Intron
chr2	165016526	165017182	Peak_168615	CRD_802	Intron
chr2	165017497	165018931	Peak_168616	CRD_802	Intron
chr2	165023827	165024833	Peak_168617	CRD_802	Intron
chr2	165024965	165025174	Peak_168618	CRD_802	Intron
chr2	165392467	165393611	Peak_168664	CRD_803	Distal_Intergenic
chr2	165393668	165393939	Peak_168665	CRD_803	Distal_Intergenic
chr2	165398747	165399127	Peak_168666	CRD_803	Distal_Intergenic
chr2	165399548	165400047	Peak_168667	CRD_803	Distal_Intergenic
chr2	165401338	165401645	Peak_168668	CRD_804	Distal_Intergenic
chr2	165405179	165405564	Peak_168669	CRD_804	Distal_Intergenic
chr2	165440257	165440711	Peak_168670	CRD_804	Distal_Intergenic
chr2	165443160	165443415	Peak_168671	CRD_804	Distal_Intergenic
chr2	165566055	165566402	Peak_168693	CRD_805	Intron
chr2	165572135	165572676	Peak_168694	CRD_805	Promoter
chr2	165573852	165574520	Peak_168695	CRD_805	Promoter
chr2	165576482	165576789	Peak_168696	CRD_805	Promoter
chr2	165499125	165499445	Peak_168679	CRD_805	Intron
chr2	165500909	165501271	Peak_168680	CRD_805	Intron
chr2	165507548	165508282	Peak_168681	CRD_805	Intron
chr2	165513251	165513503	Peak_168682	CRD_805	Intron
chr2	165522650	165522928	Peak_168683	CRD_805	Intron
chr2	165536835	165537053	Peak_168684	CRD_805	Intron
chr2	165537161	165537394	Peak_168685	CRD_805	Intron
chr2	165541723	165542102	Peak_168686	CRD_805	Intron
chr2	165546214	165546601	Peak_168687	CRD_805	Intron
chr2	165549035	165549341	Peak_168688	CRD_805	Intron
chr2	165550611	165550953	Peak_168689	CRD_805	Intron
chr2	165551290	165551521	Peak_168690	CRD_805	Intron
chr2	165554626	165555042	Peak_168691	CRD_805	Intron
chr2	165560267	165560815	Peak_168692	CRD_805	Intron
chr2	165590009	165590217	Peak_168697	CRD_805	Intron
chr2	165601119	165601378	Peak_168698	CRD_805	Intron
chr2	165604564	165604763	Peak_168699	CRD_805	Intron
chr2	165622951	165623310	Peak_168700	CRD_805	Intron
chr2	165627460	165627719	Peak_168701	CRD_805	Intron
chr2	165629158	165629523	Peak_168702	CRD_805	Intron
chr2	165629954	165630191	Peak_168703	CRD_805	Intron
chr2	165634700	165635426	Peak_168704	CRD_805	Intron
chr2	165641984	165642228	Peak_168705	CRD_805	Intron
chr2	165642339	165642706	Peak_168706	CRD_805	Intron
chr2	165646395	165646814	Peak_168707	CRD_805	Intron
chr2	165648859	165649506	Peak_168708	CRD_805	Intron
chr2	167183874	167184598	Peak_168934	CRD_806	Promoter
chr2	167187863	167188953	Peak_168935	CRD_806	Promoter
chr2	167192765	167193169	Peak_168936	CRD_806	Intron
chr2	167196334	167197217	Peak_168937	CRD_806	Intron
chr2	167551423	167552173	Peak_168993	CRD_807	Intron
chr2	167553807	167554034	Peak_168994	CRD_807	Intron
chr2	167555320	167555580	Peak_168995	CRD_807	Intron
chr2	167555661	167556045	Peak_168996	CRD_807	Intron
chr2	167570756	167571915	Peak_168997	CRD_807	Distal_Intergenic
chr2	167203532	167204604	Peak_168938	CRD_807	Intron
chr2	167205099	167205335	Peak_168939	CRD_807	Intron
chr2	167209617	167209819	Peak_168940	CRD_807	Intron
chr2	167211461	167211731	Peak_168941	CRD_807	Intron
chr2	167211849	167212478	Peak_168942	CRD_807	Intron
chr2	167222564	167223340	Peak_168943	CRD_807	Intron
chr2	167228104	167228624	Peak_168944	CRD_807	Intron
chr2	167235469	167235827	Peak_168945	CRD_807	Intron
chr2	167253996	167254512	Peak_168946	CRD_807	Exon
chr2	167254704	167255325	Peak_168947	CRD_807	Intron
chr2	167258818	167259030	Peak_168948	CRD_807	Exon
chr2	167259257	167259482	Peak_168949	CRD_807	Exon
chr2	167264196	167264928	Peak_168950	CRD_807	Distal_Intergenic
chr2	167280788	167281114	Peak_168951	CRD_807	Distal_Intergenic
chr2	167292314	167293252	Peak_168952	CRD_807	Promoter
chr2	167293393	167293901	Peak_168953	CRD_807	Promoter
chr2	167293957	167294879	Peak_168954	CRD_807	Promoter
chr2	167312388	167312821	Peak_168955	CRD_807	Intron
chr2	167318705	167319072	Peak_168956	CRD_807	Intron
chr2	167321371	167321781	Peak_168957	CRD_807	Intron
chr2	167337041	167337496	Peak_168958	CRD_807	Intron
chr2	167342741	167343069	Peak_168959	CRD_807	Intron
chr2	167343841	167344123	Peak_168960	CRD_807	Intron
chr2	167348534	167348794	Peak_168961	CRD_807	Intron
chr2	167348884	167349921	Peak_168962	CRD_807	Intron
chr2	167350462	167350773	Peak_168963	CRD_807	Intron
chr2	167355824	167356345	Peak_168964	CRD_807	Intron
chr2	167372976	167373353	Peak_168965	CRD_807	Intron
chr2	167380077	167380276	Peak_168966	CRD_807	Intron
chr2	167381180	167381452	Peak_168967	CRD_807	Intron
chr2	167388097	167388567	Peak_168968	CRD_807	Intron
chr2	167388651	167388911	Peak_168969	CRD_807	Intron
chr2	167388978	167389816	Peak_168970	CRD_807	Intron
chr2	167422340	167422645	Peak_168971	CRD_807	Intron
chr2	167422991	167423530	Peak_168972	CRD_807	Intron
chr2	167423587	167424415	Peak_168973	CRD_807	Intron
chr2	167424589	167425493	Peak_168974	CRD_807	Intron
chr2	167432028	167432609	Peak_168975	CRD_807	Intron
chr2	167434151	167434532	Peak_168976	CRD_807	Intron
chr2	167437109	167437888	Peak_168977	CRD_807	Intron
chr2	167477114	167477491	Peak_168978	CRD_807	Intron
chr2	167481335	167481930	Peak_168979	CRD_807	Intron
chr2	167481982	167482220	Peak_168980	CRD_807	Intron
chr2	167489122	167489843	Peak_168981	CRD_807	Intron
chr2	167494213	167494524	Peak_168982	CRD_807	Intron
chr2	167497935	167498217	Peak_168983	CRD_807	Intron
chr2	167509879	167510165	Peak_168984	CRD_807	Intron
chr2	167515271	167515697	Peak_168985	CRD_807	Intron
chr2	167518276	167518880	Peak_168986	CRD_807	Intron
chr2	167523783	167524029	Peak_168987	CRD_807	Intron
chr2	167529206	167529963	Peak_168988	CRD_807	Intron
chr2	167539179	167539673	Peak_168989	CRD_807	Intron
chr2	167540168	167540543	Peak_168990	CRD_807	Intron
chr2	167540749	167541025	Peak_168991	CRD_807	Intron
chr2	167546750	167547178	Peak_168992	CRD_807	Intron
chr2	167572344	167572818	Peak_168998	CRD_808	Distal_Intergenic
chr2	167581855	167582123	Peak_168999	CRD_808	Distal_Intergenic
chr2	167582197	167583124	Peak_169000	CRD_808	Distal_Intergenic
chr2	167598313	167598556	Peak_169001	CRD_808	Distal_Intergenic
chr2	167598862	167599243	Peak_169002	CRD_808	Distal_Intergenic
chr2	167750510	167751112	Peak_169021	CRD_809	Distal_Intergenic
chr2	167753276	167753692	Peak_169022	CRD_809	Distal_Intergenic
chr2	167768563	167768769	Peak_169023	CRD_809	Distal_Intergenic
chr2	167769038	167769422	Peak_169024	CRD_809	Distal_Intergenic
chr2	167776432	167776634	Peak_169025	CRD_809	Distal_Intergenic
chr2	167777779	167778297	Peak_169026	CRD_809	Distal_Intergenic
chr2	167782077	167782419	Peak_169027	CRD_810	Distal_Intergenic
chr2	167782866	167783073	Peak_169028	CRD_810	Distal_Intergenic
chr2	167783230	167784079	Peak_169029	CRD_810	Distal_Intergenic
chr2	167785500	167785893	Peak_169030	CRD_810	Distal_Intergenic
chr2	167793657	167794224	Peak_169031	CRD_810	Distal_Intergenic
chr2	167803131	167803548	Peak_169032	CRD_811	Distal_Intergenic
chr2	167803704	167803918	Peak_169033	CRD_811	Distal_Intergenic
chr2	167841556	167841810	Peak_169034	CRD_811	Intron
chr2	167851206	167851405	Peak_169035	CRD_811	Intron
chr2	167852695	167852983	Peak_169036	CRD_811	Intron
chr2	168021630	168021829	Peak_169069	CRD_812	Intron
chr2	168030831	168031215	Peak_169070	CRD_812	Intron
chr2	168038551	168038761	Peak_169071	CRD_812	Intron
chr2	168041305	168041614	Peak_169072	CRD_812	Intron
chr2	168041932	168042351	Peak_169073	CRD_812	Intron
chr2	168198542	168199663	Peak_169113	CRD_813	Intron
chr2	168201216	168201465	Peak_169114	CRD_813	Intron
chr2	168207239	168207583	Peak_169115	CRD_813	Intron
chr2	168219306	168219506	Peak_169116	CRD_813	Intron
chr2	168600781	168601785	Peak_169174	CRD_814	Intron
chr2	168611454	168612865	Peak_169175	CRD_814	Intron
chr2	168613704	168614080	Peak_169176	CRD_814	Intron
chr2	168626082	168627021	Peak_169177	CRD_814	Intron
chr2	168518283	168519116	Peak_169157	CRD_814	Intron
chr2	168521289	168521871	Peak_169158	CRD_814	Intron
chr2	168523826	168524252	Peak_169159	CRD_814	Intron
chr2	168529905	168530641	Peak_169160	CRD_814	Intron
chr2	168531358	168531557	Peak_169161	CRD_814	Intron
chr2	168538038	168538893	Peak_169162	CRD_814	Intron
chr2	168544539	168544758	Peak_169163	CRD_814	Intron
chr2	168545376	168546324	Peak_169164	CRD_814	Intron
chr2	168557473	168557684	Peak_169165	CRD_814	Intron
chr2	168565066	168565429	Peak_169166	CRD_814	Intron
chr2	168565493	168565774	Peak_169167	CRD_814	Intron
chr2	168567134	168568269	Peak_169168	CRD_814	Intron
chr2	168577851	168578538	Peak_169169	CRD_814	Intron
chr2	168579579	168579788	Peak_169170	CRD_814	Intron
chr2	168583852	168584585	Peak_169171	CRD_814	Promoter
chr2	168595140	168595344	Peak_169172	CRD_814	Intron
chr2	168599122	168599326	Peak_169173	CRD_814	Intron
chr2	168632811	168633621	Peak_169178	CRD_814	Intron
chr2	168635052	168635860	Peak_169179	CRD_814	Intron
chr2	168639540	168639873	Peak_169180	CRD_814	Intron
chr2	168643982	168644325	Peak_169181	CRD_814	Intron
