## Supplementary material for "The neuronal chromatin landscape in adult schizophrenia brains is linked to early fetal development": Table S4 (part 2 of 3)

### Sheet: S4A (continued)
TableS4A: Neuronal PFC CRD genomic coordinates.
chr2	168648839	168649904	Peak_169182	CRD_814	Intron
chr2	168650028	168650473	Peak_169183	CRD_814	Intron
chr2	168650876	168651288	Peak_169184	CRD_814	Intron
chr2	168651507	168651932	Peak_169185	CRD_815	Intron
chr2	168659542	168660274	Peak_169186	CRD_815	Intron
chr2	168660349	168661325	Peak_169187	CRD_815	Intron
chr2	168661655	168662112	Peak_169188	CRD_815	Intron
chr2	168663999	168664341	Peak_169189	CRD_815	Intron
chr2	168667097	168667376	Peak_169190	CRD_815	Intron
chr2	168673381	168673779	Peak_169191	CRD_815	Intron
chr2	168673844	168674061	Peak_169192	CRD_815	Intron
chr2	168674612	168674821	Peak_169193	CRD_815	Intron
chr2	168680133	168680689	Peak_169194	CRD_815	Intron
chr2	168682378	168682858	Peak_169195	CRD_815	Intron
chr2	168687382	168687885	Peak_169196	CRD_815	Intron
chr2	168688538	168688992	Peak_169197	CRD_815	Intron
chr2	169273908	169274159	Peak_169268	CRD_816	Promoter
chr2	169274241	169274556	Peak_169269	CRD_816	Promoter
chr2	169276060	169276527	Peak_169270	CRD_816	Promoter
chr2	169301622	169301821	Peak_169271	CRD_816	Intron
chr2	169303316	169303555	Peak_169272	CRD_816	Intron
chr2	170013839	170014220	Peak_169316	CRD_817	Promoter
chr2	170019266	170019754	Peak_169317	CRD_817	Intron
chr2	170022696	170023056	Peak_169318	CRD_817	Intron
chr2	170025201	170025528	Peak_169319	CRD_817	Intron
chr2	171185266	171186609	Peak_169375	CRD_817	Intron
chr2	171226421	171226885	Peak_169376	CRD_817	Intron
chr2	171248351	171249193	Peak_169377	CRD_817	Distal_Intergenic
chr2	171271924	171272589	Peak_169378	CRD_817	Distal_Intergenic
chr2	169901315	169902284	Peak_169304	CRD_817	Intron
chr2	169903689	169904140	Peak_169305	CRD_817	Intron
chr2	169909309	169909508	Peak_169306	CRD_817	Intron
chr2	169910530	169910778	Peak_169307	CRD_817	Intron
chr2	169912968	169913234	Peak_169308	CRD_817	Intron
chr2	169927289	169927490	Peak_169309	CRD_817	Promoter
chr2	169928530	169928763	Peak_169310	CRD_817	Promoter
chr2	169933168	169933471	Peak_169311	CRD_817	Intron
chr2	169935286	169935594	Peak_169312	CRD_817	Intron
chr2	169945396	169945621	Peak_169313	CRD_817	Promoter
chr2	169999186	169999488	Peak_169314	CRD_817	Promoter
chr2	170005762	170005961	Peak_169315	CRD_817	Promoter
chr2	170062772	170064488	Peak_169320	CRD_817	Intron
chr2	170073415	170073638	Peak_169321	CRD_817	Exon
chr2	170088391	170089297	Peak_169322	CRD_817	Distal_Intergenic
chr2	170091481	170091680	Peak_169323	CRD_817	Distal_Intergenic
chr2	170142625	170142920	Peak_169324	CRD_817	Distal_Intergenic
chr2	170154996	170155491	Peak_169325	CRD_817	Distal_Intergenic
chr2	170179908	170180294	Peak_169326	CRD_817	Promoter
chr2	170224324	170225231	Peak_169328	CRD_817	Intron
chr2	170235994	170236287	Peak_169329	CRD_817	Exon
chr2	170236479	170236958	Peak_169330	CRD_817	Intron
chr2	170258533	170258752	Peak_169331	CRD_817	Intron
chr2	170274310	170274707	Peak_169332	CRD_817	Intron
chr2	170277280	170277621	Peak_169333	CRD_817	Intron
chr2	170278005	170278383	Peak_169334	CRD_817	Intron
chr2	170313653	170314115	Peak_169335	CRD_817	Intron
chr2	170322553	170322869	Peak_169336	CRD_817	Intron
chr2	170324654	170324932	Peak_169337	CRD_817	Intron
chr2	170346714	170346913	Peak_169338	CRD_817	Promoter
chr2	170362817	170363146	Peak_169339	CRD_817	Intron
chr2	170363347	170363560	Peak_169340	CRD_817	Intron
chr2	170420345	170420903	Peak_169341	CRD_817	Intron
chr2	170467568	170467778	Peak_169342	CRD_817	Intron
chr2	170500970	170501188	Peak_169343	CRD_817	Intron
chr2	170505857	170506323	Peak_169344	CRD_817	Intron
chr2	170543066	170543560	Peak_169345	CRD_817	Intron
chr2	170770076	170771677	Peak_169346	CRD_817	Promoter
chr2	170812751	170813286	Peak_169347	CRD_817	Promoter
chr2	170815764	170815970	Peak_169348	CRD_817	Promoter
chr2	170816221	170817076	Peak_169349	CRD_817	Promoter
chr2	170832643	170832990	Peak_169350	CRD_817	Intron
chr2	170851494	170852165	Peak_169351	CRD_817	Promoter
chr2	170928339	170929375	Peak_169352	CRD_817	Promoter
chr2	170929724	170929923	Peak_169353	CRD_817	Promoter
chr2	170930098	170930489	Peak_169354	CRD_817	Promoter
chr2	170950138	170950580	Peak_169355	CRD_817	Promoter
chr2	170965978	170966392	Peak_169356	CRD_817	Exon
chr2	170966583	170966983	Peak_169357	CRD_817	Exon
chr2	170972364	170972861	Peak_169358	CRD_817	Distal_Intergenic
chr2	170973049	170974533	Peak_169359	CRD_817	Distal_Intergenic
chr2	170974671	170974904	Peak_169360	CRD_817	Distal_Intergenic
chr2	170981698	170981965	Peak_169361	CRD_817	Distal_Intergenic
chr2	170982041	170982262	Peak_169362	CRD_817	Distal_Intergenic
chr2	170983609	170983808	Peak_169363	CRD_817	Distal_Intergenic
chr2	170984004	170984558	Peak_169364	CRD_817	Distal_Intergenic
chr2	170989621	170989910	Peak_169365	CRD_817	Exon
chr2	171050644	171050904	Peak_169366	CRD_817	Intron
chr2	171079084	171079489	Peak_169367	CRD_817	Intron
chr2	171105795	171106279	Peak_169368	CRD_817	Intron
chr2	171117279	171117535	Peak_169369	CRD_817	Intron
chr2	171159138	171160201	Peak_169370	CRD_817	Promoter
chr2	171160264	171160622	Peak_169371	CRD_817	Promoter
chr2	171160768	171161038	Peak_169372	CRD_817	Promoter
chr2	171161152	171161924	Peak_169373	CRD_817	Promoter
chr2	171181913	171182218	Peak_169374	CRD_817	Intron
chr2	171309837	171310168	Peak_169379	CRD_817	Distal_Intergenic
chr2	171317383	171318236	Peak_169380	CRD_817	Exon
chr2	171318356	171319386	Peak_169381	CRD_817	Exon
chr2	171319455	171319656	Peak_169382	CRD_817	Exon
chr2	171320162	171320591	Peak_169383	CRD_817	Exon
chr2	171346412	171348146	Peak_169384	CRD_817	Intron
chr2	171412925	171413174	Peak_169385	CRD_817	Intron
chr2	171415712	171416416	Peak_169386	CRD_817	Intron
chr2	171416656	171417242	Peak_169387	CRD_817	Intron
chr2	171433359	171434951	Peak_169388	CRD_817	Promoter
chr2	171482864	171483206	Peak_169389	CRD_817	Exon
chr2	171598636	171599091	Peak_169390	CRD_817	Distal_Intergenic
chr2	171681032	171681328	Peak_169391	CRD_817	Distal_Intergenic
chr2	171687088	171688480	Peak_169392	CRD_817	Promoter
chr2	171706238	171706437	Peak_169393	CRD_817	Promoter
chr2	171724273	171724540	Peak_169394	CRD_817	Promoter
chr2	171752906	171753292	Peak_169395	CRD_817	Distal_Intergenic
chr2	171784461	171784682	Peak_169396	CRD_817	Exon
chr2	171784865	171785285	Peak_169397	CRD_817	Exon
chr2	171798455	171798930	Peak_169399	CRD_817	Intron
chr2	171813242	171813506	Peak_169400	CRD_817	Promoter
chr2	171815039	171815283	Peak_169401	CRD_817	Exon
chr2	171847377	171847807	Peak_169402	CRD_817	Intron
chr2	171855324	171855733	Peak_169403	CRD_817	Promoter
chr2	171879995	171880238	Peak_169404	CRD_817	Intron
chr2	171893373	171893654	Peak_169405	CRD_817	Promoter
chr2	171893727	171894708	Peak_169406	CRD_818	Promoter
chr2	171921974	171923120	Peak_169407	CRD_818	Promoter
chr2	171923259	171923702	Peak_169408	CRD_818	Promoter
chr2	171925501	171925771	Peak_169409	CRD_818	Promoter
chr2	171940943	171941219	Peak_169410	CRD_818	Intron
chr2	171985917	171986305	Peak_169411	CRD_818	Intron
chr2	171992582	171993377	Peak_169412	CRD_818	Intron
chr2	171993670	171993951	Peak_169413	CRD_819	Intron
chr2	171998208	171998508	Peak_169414	CRD_819	Promoter
chr2	171998872	172000473	Peak_169415	CRD_819	Promoter
chr2	172031514	172031788	Peak_169416	CRD_819	Intron
chr2	172078209	172078482	Peak_169417	CRD_819	Intron
chr2	172084496	172084902	Peak_169418	CRD_820	Promoter
chr2	172085209	172085614	Peak_169419	CRD_820	Promoter
chr2	172096724	172096924	Peak_169420	CRD_820	Exon
chr2	172102448	172102710	Peak_169421	CRD_820	Promoter
chr2	172102768	172103078	Peak_169422	CRD_820	Promoter
chr2	172774891	172775141	Peak_169461	CRD_821	Intron
chr2	172782785	172783860	Peak_169462	CRD_821	Intron
chr2	172789839	172790081	Peak_169463	CRD_821	Intron
chr2	172790340	172790959	Peak_169464	CRD_821	Intron
chr2	173027499	173028098	Peak_169506	CRD_822	Promoter
chr2	173028179	173029220	Peak_169507	CRD_822	Promoter
chr2	173031213	173031428	Peak_169508	CRD_822	Intron
chr2	173048629	173049145	Peak_169509	CRD_822	Promoter
chr2	173075226	173075554	Peak_169510	CRD_822	Promoter
chr2	173075686	173075966	Peak_169511	CRD_822	Promoter
chr2	174521342	174521754	Peak_169565	CRD_823	Distal_Intergenic
chr2	174522625	174523076	Peak_169566	CRD_823	Distal_Intergenic
chr2	174561048	174561580	Peak_169567	CRD_823	Promoter
chr2	174566793	174567594	Peak_169569	CRD_823	Exon
chr2	174593585	174594163	Peak_169570	CRD_823	Intron
chr2	174596925	174597614	Peak_169571	CRD_823	Promoter
chr2	174771350	174772616	Peak_169591	CRD_824	Intron
chr2	174772993	174773507	Peak_169592	CRD_824	Exon
chr2	174777366	174778064	Peak_169593	CRD_824	Intron
chr2	174781888	174782936	Peak_169594	CRD_824	Intron
chr2	174787516	174788336	Peak_169595	CRD_824	Promoter
chr2	174788479	174788839	Peak_169596	CRD_824	Promoter
chr2	174791127	174791526	Peak_169597	CRD_824	Distal_Intergenic
chr2	174794368	174795030	Peak_169598	CRD_824	Distal_Intergenic
chr2	174795802	174797385	Peak_169599	CRD_824	Exon
chr2	174797736	174798206	Peak_169600	CRD_824	Exon
chr2	174800415	174800848	Peak_169601	CRD_825	Promoter
chr2	174805907	174806230	Peak_169602	CRD_825	Intron
chr2	174806500	174806808	Peak_169603	CRD_825	Intron
chr2	174807210	174807819	Peak_169604	CRD_825	Intron
chr2	174810466	174810699	Peak_169605	CRD_825	Promoter
chr2	174896074	174896746	Peak_169620	CRD_825	Intron
chr2	174901057	174901600	Peak_169621	CRD_825	Intron
chr2	174902404	174902935	Peak_169622	CRD_825	Intron
chr2	174903053	174903616	Peak_169623	CRD_825	Intron
chr2	175282394	175282687	Peak_169662	CRD_825	Intron
chr2	175309837	175310084	Peak_169663	CRD_825	Intron
chr2	175312218	175312547	Peak_169664	CRD_825	Intron
chr2	175314184	175314602	Peak_169665	CRD_825	Intron
chr2	175314667	175314871	Peak_169666	CRD_825	Intron
chr2	175334284	175334554	Peak_169667	CRD_825	Intron
chr2	175335443	175335701	Peak_169668	CRD_825	Intron
chr2	175366803	175367195	Peak_169669	CRD_825	Intron
chr2	175378569	175379230	Peak_169670	CRD_825	Intron
chr2	175407744	175407967	Peak_169671	CRD_825	Intron
chr2	174815902	174816674	Peak_169606	CRD_825	Intron
chr2	174816948	174817204	Peak_169607	CRD_825	Intron
chr2	174820515	174820824	Peak_169608	CRD_825	Intron
chr2	174822528	174822964	Peak_169609	CRD_825	Intron
chr2	174826187	174826547	Peak_169610	CRD_825	Intron
chr2	174827368	174828162	Peak_169611	CRD_825	Intron
chr2	174829532	174829940	Peak_169612	CRD_825	Intron
chr2	174830375	174830825	Peak_169613	CRD_825	Intron
chr2	174841187	174841710	Peak_169614	CRD_825	Intron
chr2	174846991	174847382	Peak_169615	CRD_825	Promoter
chr2	174847436	174847974	Peak_169616	CRD_825	Promoter
chr2	174856308	174856954	Peak_169617	CRD_825	Intron
chr2	174881065	174882077	Peak_169618	CRD_825	Intron
chr2	174888028	174889150	Peak_169619	CRD_825	Intron
chr2	174908022	174908346	Peak_169624	CRD_825	Intron
chr2	174908445	174908653	Peak_169625	CRD_825	Intron
chr2	174909166	174909612	Peak_169626	CRD_825	Intron
chr2	174911321	174911881	Peak_169627	CRD_825	Intron
chr2	174915977	174916208	Peak_169628	CRD_825	Promoter
chr2	174918688	174919132	Peak_169629	CRD_825	Intron
chr2	174939275	174939528	Peak_169630	CRD_825	Intron
chr2	174969130	174969448	Peak_169631	CRD_825	Intron
chr2	174985546	174986226	Peak_169632	CRD_825	Intron
chr2	174990064	174990679	Peak_169633	CRD_825	Intron
chr2	174991780	174992440	Peak_169634	CRD_825	Intron
chr2	174998195	174998781	Peak_169635	CRD_825	Intron
chr2	175004405	175004610	Peak_169636	CRD_825	Promoter
chr2	175005032	175005948	Peak_169637	CRD_825	Promoter
chr2	175006018	175006231	Peak_169638	CRD_825	Promoter
chr2	175007614	175008108	Peak_169639	CRD_825	Promoter
chr2	175031038	175031328	Peak_169640	CRD_825	Promoter
chr2	175048302	175048616	Peak_169641	CRD_825	Distal_Intergenic
chr2	175069028	175069370	Peak_169642	CRD_825	Exon
chr2	175073392	175073594	Peak_169643	CRD_825	Exon
chr2	175074582	175074880	Peak_169644	CRD_825	Exon
chr2	175075048	175075484	Peak_169645	CRD_825	Exon
chr2	175099879	175100187	Peak_169646	CRD_825	Intron
chr2	175111147	175111577	Peak_169647	CRD_825	Exon
chr2	175136471	175137038	Peak_169648	CRD_825	Exon
chr2	175138616	175139047	Peak_169649	CRD_825	Intron
chr2	175142302	175142548	Peak_169650	CRD_825	Intron
chr2	175142637	175143018	Peak_169651	CRD_825	Intron
chr2	175145198	175145612	Peak_169652	CRD_825	Intron
chr2	175146522	175147029	Peak_169653	CRD_825	Intron
chr2	175154868	175155085	Peak_169654	CRD_825	Intron
chr2	175167269	175168843	Peak_169655	CRD_825	Promoter
chr2	175180813	175182072	Peak_169656	CRD_825	Promoter
chr2	175203731	175203969	Peak_169657	CRD_825	Distal_Intergenic
chr2	175208027	175208614	Peak_169658	CRD_825	Distal_Intergenic
chr2	175209333	175209556	Peak_169659	CRD_825	Distal_Intergenic
chr2	175251523	175251743	Peak_169660	CRD_825	Distal_Intergenic
chr2	175269578	175269814	Peak_169661	CRD_825	Intron
chr2	175464195	175464672	Peak_169672	CRD_825	Distal_Intergenic
chr2	175464727	175465448	Peak_169673	CRD_825	Distal_Intergenic
chr2	175526204	175526516	Peak_169674	CRD_825	Distal_Intergenic
chr2	175529620	175529986	Peak_169675	CRD_825	Distal_Intergenic
chr2	175565104	175565477	Peak_169676	CRD_825	Distal_Intergenic
chr2	175598034	175598392	Peak_169677	CRD_825	Distal_Intergenic
chr2	175601370	175601583	Peak_169678	CRD_825	Distal_Intergenic
chr2	175606091	175606656	Peak_169679	CRD_825	Distal_Intergenic
chr2	175624134	175624614	Peak_169680	CRD_825	Distal_Intergenic
chr2	175663827	175664182	Peak_169681	CRD_825	Distal_Intergenic
chr2	175689965	175690460	Peak_169682	CRD_825	Distal_Intergenic
chr2	175738006	175738251	Peak_169683	CRD_825	Distal_Intergenic
chr2	175742927	175743407	Peak_169684	CRD_825	Distal_Intergenic
chr2	175774813	175775404	Peak_169685	CRD_825	Distal_Intergenic
chr2	175784688	175784908	Peak_169686	CRD_825	Distal_Intergenic
chr2	175785734	175785945	Peak_169687	CRD_825	Distal_Intergenic
chr2	175802692	175803103	Peak_169688	CRD_825	Distal_Intergenic
chr2	175803187	175803441	Peak_169689	CRD_825	Distal_Intergenic
chr2	175819104	175819303	Peak_169690	CRD_825	Distal_Intergenic
chr2	175823293	175823684	Peak_169691	CRD_825	Distal_Intergenic
chr2	175833307	175833553	Peak_169692	CRD_825	Distal_Intergenic
chr2	175834458	175834959	Peak_169693	CRD_825	Distal_Intergenic
chr2	175837046	175837251	Peak_169694	CRD_825	Distal_Intergenic
chr2	175852954	175853194	Peak_169695	CRD_825	Distal_Intergenic
chr2	175855690	175856967	Peak_169696	CRD_826	Distal_Intergenic
chr2	175871202	175872426	Peak_169697	CRD_826	Distal_Intergenic
chr2	175878793	175879138	Peak_169698	CRD_826	Distal_Intergenic
chr2	175879692	175880465	Peak_169699	CRD_826	Distal_Intergenic
chr2	175881162	175881721	Peak_169700	CRD_826	Distal_Intergenic
chr2	176454962	176455294	Peak_169740	CRD_827	Distal_Intergenic
chr2	176455365	176456471	Peak_169741	CRD_827	Distal_Intergenic
chr2	176464800	176465895	Peak_169742	CRD_827	Distal_Intergenic
chr2	176478857	176479510	Peak_169743	CRD_827	Distal_Intergenic
chr2	176479710	176480260	Peak_169744	CRD_827	Distal_Intergenic
chr2	175887910	175888393	Peak_169701	CRD_827	Distal_Intergenic
chr2	175889595	175889895	Peak_169702	CRD_827	Distal_Intergenic
chr2	175896509	175896865	Peak_169703	CRD_827	Promoter
chr2	175899015	175899335	Peak_169704	CRD_827	Promoter
chr2	175903448	175903863	Peak_169705	CRD_827	Promoter
chr2	175904125	175904591	Peak_169706	CRD_827	Promoter
chr2	175910037	175910397	Peak_169707	CRD_827	Distal_Intergenic
chr2	175920243	175920490	Peak_169708	CRD_827	Distal_Intergenic
chr2	175926824	175927097	Peak_169709	CRD_827	Exon
chr2	175929764	175930264	Peak_169710	CRD_827	Exon
chr2	175935716	175936308	Peak_169711	CRD_827	Promoter
chr2	175938672	175938871	Peak_169712	CRD_827	Promoter
chr2	175948159	175948556	Peak_169713	CRD_827	Promoter
chr2	175985019	175985298	Peak_169714	CRD_827	Intron
chr2	176001201	176003169	Peak_169715	CRD_827	Promoter
chr2	176086282	176086549	Peak_169716	CRD_827	Promoter
chr2	176097665	176097880	Peak_169717	CRD_827	Promoter
chr2	176140567	176141044	Peak_169718	CRD_827	Intron
chr2	176242895	176243114	Peak_169719	CRD_827	Promoter
chr2	176246228	176246427	Peak_169720	CRD_827	Distal_Intergenic
chr2	176268981	176270240	Peak_169721	CRD_827	Promoter
chr2	176297173	176297459	Peak_169722	CRD_827	Intron
chr2	176303081	176303280	Peak_169723	CRD_827	Intron
chr2	176317610	176317836	Peak_169726	CRD_827	Intron
chr2	176321649	176322160	Peak_169727	CRD_827	Intron
chr2	176333559	176333965	Peak_169728	CRD_827	Intron
chr2	176334682	176334939	Peak_169729	CRD_827	Intron
chr2	176337059	176337405	Peak_169730	CRD_827	Promoter
chr2	176337576	176337888	Peak_169731	CRD_827	Promoter
chr2	176338450	176338959	Peak_169732	CRD_827	Promoter
chr2	176354147	176354346	Peak_169733	CRD_827	Distal_Intergenic
chr2	176365298	176365666	Peak_169734	CRD_827	Distal_Intergenic
chr2	176370523	176371902	Peak_169735	CRD_827	Distal_Intergenic
chr2	176372171	176372815	Peak_169736	CRD_827	Distal_Intergenic
chr2	176390960	176391314	Peak_169737	CRD_827	Distal_Intergenic
chr2	176391916	176392859	Peak_169738	CRD_827	Distal_Intergenic
chr2	176393069	176393625	Peak_169739	CRD_827	Distal_Intergenic
chr2	176484637	176485331	Peak_169745	CRD_827	Distal_Intergenic
chr2	176491156	176491955	Peak_169746	CRD_827	Distal_Intergenic
chr2	176492874	176493700	Peak_169747	CRD_827	Distal_Intergenic
chr2	176503433	176503791	Peak_169748	CRD_827	Exon
chr2	176509852	176510377	Peak_169749	CRD_827	Promoter
chr2	176514765	176514996	Peak_169750	CRD_827	Distal_Intergenic
chr2	176518783	176519315	Peak_169751	CRD_827	Distal_Intergenic
chr2	176528062	176528290	Peak_169752	CRD_827	Intron
chr2	176528395	176528604	Peak_169753	CRD_827	Intron
chr2	176540273	176540615	Peak_169754	CRD_827	Distal_Intergenic
chr2	176544552	176545538	Peak_169755	CRD_827	Distal_Intergenic
chr2	176545623	176545875	Peak_169756	CRD_827	Distal_Intergenic
chr2	176553564	176554828	Peak_169757	CRD_827	Distal_Intergenic
chr2	176565807	176566296	Peak_169758	CRD_827	Distal_Intergenic
chr2	176566992	176567287	Peak_169759	CRD_827	Distal_Intergenic
chr2	176572846	176573126	Peak_169760	CRD_827	Distal_Intergenic
chr2	176573553	176573752	Peak_169761	CRD_827	Distal_Intergenic
chr2	176573979	176574241	Peak_169762	CRD_827	Distal_Intergenic
chr2	176582916	176583301	Peak_169763	CRD_827	Distal_Intergenic
chr2	176589908	176590445	Peak_169764	CRD_827	Distal_Intergenic
chr2	176598288	176599020	Peak_169765	CRD_827	Promoter
chr2	176612776	176614472	Peak_169766	CRD_827	Promoter
chr2	176619380	176619841	Peak_169767	CRD_827	Distal_Intergenic
chr2	176628464	176628944	Peak_169768	CRD_827	Exon
chr2	176638196	176638533	Peak_169769	CRD_827	Promoter
chr2	176650580	176650906	Peak_169770	CRD_827	Intron
chr2	176652156	176653098	Peak_169771	CRD_827	Intron
chr2	176653160	176653398	Peak_169772	CRD_827	Intron
chr2	176653909	176654130	Peak_169774	CRD_827	Intron
chr2	176303600	176303936	Peak_169724	CRD_827	Intron
chr2	176312532	176312843	Peak_169725	CRD_827	Intron
chr2	176774883	176775305	Peak_169795	CRD_828	Intron
chr2	176775357	176775609	Peak_169796	CRD_828	Intron
chr2	176775918	176776472	Peak_169797	CRD_828	Intron
chr2	176779621	176779821	Peak_169798	CRD_828	Intron
chr2	176779875	176780188	Peak_169799	CRD_828	Intron
chr2	176780267	176780930	Peak_169800	CRD_828	Intron
chr2	176682284	176682896	Peak_169777	CRD_828	Distal_Intergenic
chr2	176683020	176683233	Peak_169778	CRD_828	Distal_Intergenic
chr2	176688296	176688549	Peak_169779	CRD_828	Distal_Intergenic
chr2	176704246	176704632	Peak_169780	CRD_828	Distal_Intergenic
chr2	176707160	176707554	Peak_169781	CRD_828	Distal_Intergenic
chr2	176720090	176720589	Peak_169782	CRD_828	Distal_Intergenic
chr2	176724228	176724519	Peak_169783	CRD_828	Exon
chr2	176732018	176732377	Peak_169784	CRD_828	Intron
chr2	176743697	176744116	Peak_169785	CRD_828	Intron
chr2	176744278	176744539	Peak_169786	CRD_828	Intron
chr2	176746665	176747059	Peak_169787	CRD_828	Intron
chr2	176749702	176749971	Peak_169788	CRD_828	Intron
chr2	176753335	176753559	Peak_169789	CRD_828	Exon
chr2	176753684	176754233	Peak_169790	CRD_828	Intron
chr2	176755540	176755912	Peak_169791	CRD_828	Intron
chr2	176762025	176762230	Peak_169792	CRD_828	Promoter
chr2	176763213	176763518	Peak_169793	CRD_828	Promoter
chr2	176763943	176765297	Peak_169794	CRD_828	Promoter
chr2	176787968	176788345	Peak_169801	CRD_829	Intron
chr2	176812349	176812626	Peak_169802	CRD_829	Promoter
chr2	176813192	176813824	Peak_169803	CRD_829	Intron
chr2	176816921	176817774	Peak_169804	CRD_829	Promoter
chr2	176831941	176832944	Peak_169805	CRD_829	Distal_Intergenic
chr2	176841868	176842463	Peak_169806	CRD_830	Distal_Intergenic
chr2	176850931	176851220	Peak_169807	CRD_830	Promoter
chr2	176851930	176852419	Peak_169808	CRD_830	Promoter
chr2	176856990	176857414	Peak_169809	CRD_830	Distal_Intergenic
chr2	177413433	177413812	Peak_169882	CRD_831	Intron
chr2	177415259	177415485	Peak_169883	CRD_831	Intron
chr2	177416052	177416745	Peak_169884	CRD_831	Intron
chr2	177429768	177430525	Peak_169885	CRD_831	Intron
chr2	178419211	178419463	Peak_170007	CRD_832	Intron
chr2	178420311	178420864	Peak_170008	CRD_832	Intron
chr2	178422181	178422515	Peak_170009	CRD_832	Intron
chr2	178430073	178430413	Peak_170010	CRD_832	Intron
chr2	178430681	178430893	Peak_170011	CRD_832	Exon
chr2	178431127	178431398	Peak_170012	CRD_832	Exon
chr2	178435775	178435974	Peak_170013	CRD_832	Intron
chr2	178449818	178452113	Peak_170014	CRD_832	Promoter
chr2	178460324	178460674	Peak_170015	CRD_832	Promoter
chr2	178466895	178467316	Peak_170016	CRD_832	Intron
chr2	178469609	178469820	Peak_170017	CRD_832	Exon
chr2	178477942	178479343	Peak_170018	CRD_832	Promoter
chr2	178480124	178480542	Peak_170019	CRD_832	Promoter
chr2	178509431	178509865	Peak_170020	CRD_832	Exon
chr2	178510392	178510748	Peak_170021	CRD_832	Exon
chr2	178522508	178522817	Peak_170022	CRD_832	Promoter
chr2	178522912	178524096	Peak_170023	CRD_832	Promoter
chr2	178529918	178530411	Peak_170024	CRD_832	Promoter
chr2	178536510	178537472	Peak_170025	CRD_832	Promoter
chr2	178737707	178737921	Peak_170051	CRD_833	Promoter
chr2	178743047	178743506	Peak_170052	CRD_833	Promoter
chr2	178743575	178744003	Peak_170053	CRD_833	Promoter
chr2	178751930	178752306	Peak_170054	CRD_833	Exon
chr2	178752376	178752682	Peak_170055	CRD_833	Intron
chr2	178756432	178756680	Peak_170056	CRD_833	Promoter
chr2	179192008	179192311	Peak_170132	CRD_834	Promoter
chr2	179192448	179193153	Peak_170133	CRD_834	Promoter
chr2	179195880	179196479	Peak_170134	CRD_834	Intron
chr2	179214539	179215199	Peak_170135	CRD_834	Intron
chr2	179218996	179219707	Peak_170136	CRD_834	Intron
chr2	179223609	179223870	Peak_170137	CRD_834	Intron
chr2	179422049	179422427	Peak_170169	CRD_835	Distal_Intergenic
chr2	179428629	179429856	Peak_170170	CRD_835	Distal_Intergenic
chr2	179431436	179431637	Peak_170171	CRD_835	Distal_Intergenic
chr2	179432389	179432590	Peak_170172	CRD_835	Distal_Intergenic
chr2	179432870	179433089	Peak_170173	CRD_835	Distal_Intergenic
chr2	179442575	179443377	Peak_170174	CRD_836	Exon
chr2	179443945	179444425	Peak_170175	CRD_836	Intron
chr2	179447720	179448305	Peak_170176	CRD_836	Intron
chr2	179452753	179452971	Peak_170177	CRD_836	Intron
chr2	179460122	179461341	Peak_170178	CRD_836	Intron
chr2	179686780	179687230	Peak_170221	CRD_837	Intron
chr2	179691645	179692027	Peak_170222	CRD_837	Intron
chr2	179692304	179692578	Peak_170223	CRD_837	Intron
chr2	179692690	179693095	Peak_170224	CRD_837	Intron
chr2	179700731	179701075	Peak_170225	CRD_837	Intron
chr2	179725411	179725926	Peak_170231	CRD_838	Intron
chr2	179745368	179746374	Peak_170232	CRD_838	Promoter
chr2	179751162	179751887	Peak_170233	CRD_838	Intron
chr2	179768432	179769487	Peak_170234	CRD_838	Promoter
chr2	179775294	179775504	Peak_170235	CRD_838	Intron
chr2	179778039	179778616	Peak_170236	CRD_838	Intron
chr2	180240729	180241528	Peak_170317	CRD_839	Distal_Intergenic
chr2	180241680	180242113	Peak_170318	CRD_839	Distal_Intergenic
chr2	180249036	180249933	Peak_170319	CRD_839	Distal_Intergenic
chr2	180258273	180259321	Peak_170320	CRD_839	Distal_Intergenic
chr2	180583217	180584881	Peak_170372	CRD_840	Intron
chr2	180592264	180592562	Peak_170373	CRD_840	Intron
chr2	180592722	180593014	Peak_170374	CRD_840	Intron
chr2	180596940	180597674	Peak_170375	CRD_840	Intron
chr2	180597757	180598223	Peak_170376	CRD_840	Intron
chr2	180598344	180598604	Peak_170377	CRD_840	Intron
chr2	180809412	180809644	Peak_170422	CRD_841	Intron
chr2	180810015	180810767	Peak_170423	CRD_841	Intron
chr2	180823253	180823474	Peak_170424	CRD_841	Intron
chr2	180823571	180824141	Peak_170425	CRD_841	Intron
chr2	181487418	181488327	Peak_170565	CRD_842	Intron
chr2	181492241	181492440	Peak_170566	CRD_842	Promoter
chr2	181492668	181493118	Peak_170567	CRD_842	Promoter
chr2	181497955	181498349	Peak_170568	CRD_842	Promoter
chr2	181643639	181643865	Peak_170599	CRD_843	Intron
chr2	181651934	181652390	Peak_170600	CRD_843	Promoter
chr2	181657154	181657604	Peak_170601	CRD_843	Promoter
chr2	181658222	181658780	Peak_170602	CRD_843	Promoter
chr2	181674532	181674852	Peak_170603	CRD_844	Intron
chr2	181674940	181675203	Peak_170604	CRD_844	Intron
chr2	181678381	181679287	Peak_170605	CRD_844	Promoter
chr2	181680171	181680985	Peak_170606	CRD_844	Promoter
chr2	181774655	181774910	Peak_170622	CRD_845	Distal_Intergenic
chr2	181775645	181776975	Peak_170623	CRD_845	Distal_Intergenic
chr2	181788895	181789556	Peak_170624	CRD_845	Distal_Intergenic
chr2	181791298	181791694	Peak_170625	CRD_845	Distal_Intergenic
chr2	182198577	182198781	Peak_170698	CRD_846	Intron
chr2	182219314	182220825	Peak_170699	CRD_846	Intron
chr2	182221025	182221597	Peak_170700	CRD_846	Intron
chr2	182227598	182228502	Peak_170701	CRD_846	Intron
chr2	182234118	182234430	Peak_170702	CRD_846	Intron
chr2	182594178	182594692	Peak_170788	CRD_847	Distal_Intergenic
chr2	182614912	182615342	Peak_170789	CRD_847	Distal_Intergenic
chr2	182618491	182619032	Peak_170790	CRD_847	Distal_Intergenic
chr2	182620416	182621416	Peak_170791	CRD_847	Distal_Intergenic
chr2	182666817	182667217	Peak_170797	CRD_848	Distal_Intergenic
chr2	182667359	182667711	Peak_170798	CRD_848	Distal_Intergenic
chr2	182684821	182685062	Peak_170799	CRD_848	Distal_Intergenic
chr2	182695811	182696034	Peak_170800	CRD_848	Distal_Intergenic
chr2	182696409	182696707	Peak_170801	CRD_848	Distal_Intergenic
chr2	182973972	182974409	Peak_170856	CRD_849	Intron
chr2	182975703	182975921	Peak_170857	CRD_849	Intron
chr2	182980096	182980557	Peak_170858	CRD_849	Intron
chr2	182980728	182981049	Peak_170859	CRD_849	Intron
chr2	182981569	182981978	Peak_170860	CRD_849	Intron
chr2	183253475	183254268	Peak_170906	CRD_850	Distal_Intergenic
chr2	183255590	183255794	Peak_170907	CRD_850	Distal_Intergenic
chr2	183269713	183270520	Peak_170908	CRD_850	Distal_Intergenic
chr2	183270627	183270891	Peak_170909	CRD_850	Distal_Intergenic
chr2	183320538	183321609	Peak_170924	CRD_851	Distal_Intergenic
chr2	183326983	183327295	Peak_170925	CRD_851	Distal_Intergenic
chr2	183328601	183328850	Peak_170926	CRD_851	Distal_Intergenic
chr2	183344144	183344361	Peak_170927	CRD_851	Distal_Intergenic
chr2	183344427	183344884	Peak_170928	CRD_851	Distal_Intergenic
chr2	183397750	183398053	Peak_170940	CRD_852	Distal_Intergenic
chr2	183407341	183408455	Peak_170941	CRD_852	Distal_Intergenic
chr2	183413520	183414112	Peak_170942	CRD_852	Distal_Intergenic
chr2	183422419	183423625	Peak_170943	CRD_852	Distal_Intergenic
chr2	183424675	183425342	Peak_170944	CRD_852	Distal_Intergenic
chr2	183858564	183859175	Peak_171046	CRD_853	Distal_Intergenic
chr2	183859702	183861159	Peak_171047	CRD_853	Distal_Intergenic
chr2	183871659	183871861	Peak_171048	CRD_853	Distal_Intergenic
chr2	183873530	183874093	Peak_171049	CRD_853	Distal_Intergenic
chr2	183874415	183874841	Peak_171050	CRD_853	Distal_Intergenic
chr2	183880942	183881324	Peak_171051	CRD_853	Distal_Intergenic
chr2	184043785	184044062	Peak_171087	CRD_854	Distal_Intergenic
chr2	184049439	184050213	Peak_171088	CRD_854	Distal_Intergenic
chr2	184051255	184051489	Peak_171089	CRD_854	Distal_Intergenic
chr2	184052393	184052683	Peak_171090	CRD_854	Distal_Intergenic
chr2	184241043	184241410	Peak_171134	CRD_855	Distal_Intergenic
chr2	184247608	184247969	Peak_171135	CRD_855	Distal_Intergenic
chr2	184248043	184249120	Peak_171136	CRD_855	Distal_Intergenic
chr2	184249406	184249667	Peak_171137	CRD_855	Distal_Intergenic
chr2	184250249	184250735	Peak_171138	CRD_855	Distal_Intergenic
chr2	184251261	184251853	Peak_171139	CRD_856	Distal_Intergenic
chr2	184252070	184252310	Peak_171140	CRD_856	Distal_Intergenic
chr2	184270270	184270469	Peak_171141	CRD_856	Distal_Intergenic
chr2	184271973	184272268	Peak_171142	CRD_856	Distal_Intergenic
chr2	184272662	184272986	Peak_171143	CRD_856	Distal_Intergenic
chr2	184275508	184275708	Peak_171144	CRD_856	Distal_Intergenic
chr2	184276908	184277620	Peak_171145	CRD_856	Distal_Intergenic
chr2	184286553	184286816	Peak_171146	CRD_856	Distal_Intergenic
chr2	184291185	184291452	Peak_171147	CRD_856	Distal_Intergenic
chr2	184291536	184291760	Peak_171148	CRD_856	Distal_Intergenic
chr2	184293311	184293668	Peak_171149	CRD_856	Distal_Intergenic
chr2	184296180	184296379	Peak_171150	CRD_856	Distal_Intergenic
chr2	184302611	184302814	Peak_171151	CRD_856	Distal_Intergenic
chr2	184304006	184304605	Peak_171152	CRD_856	Distal_Intergenic
chr2	184314017	184314224	Peak_171153	CRD_856	Distal_Intergenic
chr2	184315982	184316247	Peak_171154	CRD_856	Distal_Intergenic
chr2	184319825	184320050	Peak_171155	CRD_856	Distal_Intergenic
chr2	184323510	184324474	Peak_171156	CRD_856	Distal_Intergenic
chr2	184332658	184333101	Peak_171157	CRD_856	Distal_Intergenic
chr2	184335059	184335499	Peak_171158	CRD_856	Distal_Intergenic
chr2	184336580	184336930	Peak_171159	CRD_856	Distal_Intergenic
chr2	184341577	184342295	Peak_171160	CRD_856	Distal_Intergenic
chr2	184342551	184342967	Peak_171161	CRD_856	Distal_Intergenic
chr2	184354736	184355166	Peak_171162	CRD_856	Distal_Intergenic
chr2	184355458	184355753	Peak_171163	CRD_856	Distal_Intergenic
chr2	184355904	184356104	Peak_171164	CRD_856	Distal_Intergenic
chr2	184363248	184363508	Peak_171165	CRD_856	Distal_Intergenic
chr2	184363593	184363929	Peak_171166	CRD_856	Distal_Intergenic
chr2	184364676	184364929	Peak_171167	CRD_856	Distal_Intergenic
chr2	184376897	184377116	Peak_171168	CRD_856	Promoter
chr2	184379667	184380776	Peak_171169	CRD_856	Promoter
chr2	184865889	184866143	Peak_171265	CRD_857	Promoter
chr2	184866277	184866816	Peak_171266	CRD_857	Promoter
chr2	184874412	184874702	Peak_171267	CRD_857	Intron
chr2	184879371	184879651	Peak_171268	CRD_857	Intron
chr2	184887999	184888199	Peak_171269	CRD_857	Intron
chr2	185955734	185956438	Peak_171534	CRD_858	Promoter
chr2	185956843	185957302	Peak_171535	CRD_858	Promoter
chr2	185958316	185958525	Peak_171536	CRD_858	Promoter
chr2	185966503	185966859	Peak_171537	CRD_858	Distal_Intergenic
chr2	186820247	186820992	Peak_171759	CRD_859	Distal_Intergenic
chr2	186824760	186825122	Peak_171760	CRD_859	Exon
chr2	186827663	186829066	Peak_171761	CRD_859	Exon
chr2	186829518	186829726	Peak_171762	CRD_859	Intron
chr2	186836906	186837276	Peak_171763	CRD_859	Intron
chr2	187574799	187575969	Peak_171941	CRD_860	Distal_Intergenic
chr2	187580732	187580941	Peak_171942	CRD_860	Distal_Intergenic
chr2	187581464	187581752	Peak_171943	CRD_860	Distal_Intergenic
chr2	187583627	187584002	Peak_171944	CRD_860	Distal_Intergenic
chr2	187593706	187594081	Peak_171945	CRD_860	Distal_Intergenic
chr2	187985271	187985475	Peak_172057	CRD_861	Intron
chr2	187986409	187986714	Peak_172058	CRD_861	Intron
chr2	187994789	187995383	Peak_172059	CRD_861	Intron
chr2	187999217	187999466	Peak_172060	CRD_861	Intron
chr2	188000508	188000881	Peak_172061	CRD_861	Intron
chr2	188004455	188004690	Peak_172062	CRD_861	Intron
chr2	188009132	188010202	Peak_172063	CRD_862	Intron
chr2	188013707	188014034	Peak_172064	CRD_862	Intron
chr2	188016790	188017492	Peak_172065	CRD_862	Intron
chr2	188022087	188022925	Peak_172066	CRD_862	Intron
chr2	188396849	188397206	Peak_172157	CRD_863	Intron
chr2	188397258	188397515	Peak_172158	CRD_863	Intron
chr2	188397584	188397894	Peak_172159	CRD_863	Intron
chr2	188398929	188399389	Peak_172160	CRD_863	Intron
chr2	188624083	188624385	Peak_172219	CRD_864	Intron
chr2	188624556	188624928	Peak_172220	CRD_864	Intron
chr2	188626145	188626572	Peak_172221	CRD_864	Intron
chr2	188627189	188627830	Peak_172222	CRD_864	Intron
chr2	188633426	188633815	Peak_172223	CRD_864	Intron
chr2	188635138	188635809	Peak_172224	CRD_864	Intron
chr2	188640130	188640970	Peak_172225	CRD_864	Intron
chr2	188644794	188645059	Peak_172226	CRD_864	Intron
chr2	188645885	188646514	Peak_172227	CRD_864	Intron
chr2	188651369	188651890	Peak_172228	CRD_864	Intron
chr2	188652386	188652646	Peak_172229	CRD_864	Intron
chr2	188657032	188658012	Peak_172230	CRD_864	Intron
chr2	188658149	188658694	Peak_172231	CRD_864	Intron
chr2	188659610	188659916	Peak_172232	CRD_864	Intron
chr2	188665070	188665269	Peak_172233	CRD_864	Intron
chr2	188665327	188665557	Peak_172234	CRD_864	Intron
chr2	188667661	188668798	Peak_172235	CRD_864	Intron
chr2	188668961	188669197	Peak_172236	CRD_864	Intron
chr2	188673556	188673755	Peak_172237	CRD_864	Intron
chr2	188673970	188674204	Peak_172238	CRD_864	Intron
chr2	188676194	188676582	Peak_172239	CRD_864	Intron
chr2	188682355	188683151	Peak_172240	CRD_864	Intron
chr2	188684553	188684761	Peak_172241	CRD_864	Intron
chr2	188690626	188690869	Peak_172242	CRD_864	Intron
chr2	188694353	188694828	Peak_172243	CRD_864	Intron
chr2	188696053	188696252	Peak_172244	CRD_864	Intron
chr2	188703125	188703584	Peak_172245	CRD_865	Intron
chr2	188705150	188705391	Peak_172246	CRD_865	Intron
chr2	188705607	188705930	Peak_172247	CRD_865	Intron
chr2	188713405	188714370	Peak_172248	CRD_865	Intron
chr2	189032213	189032860	Peak_172336	CRD_866	Exon
chr2	189043540	189044365	Peak_172337	CRD_866	Intron
chr2	189047343	189048046	Peak_172338	CRD_866	Intron
chr2	189053783	189054173	Peak_172339	CRD_866	Exon
chr2	189057053	189057499	Peak_172340	CRD_866	Exon
chr2	189064260	189064459	Peak_172343	CRD_867	Promoter
chr2	189070079	189070335	Peak_172344	CRD_867	Intron
chr2	189074316	189074845	Peak_172345	CRD_867	Intron
chr2	189080657	189080862	Peak_172346	CRD_867	Intron
chr2	189144663	189145204	Peak_172364	CRD_868	Intron
chr2	189149892	189150155	Peak_172365	CRD_868	Intron
chr2	189150327	189150557	Peak_172366	CRD_868	Intron
chr2	189152460	189153356	Peak_172367	CRD_868	Intron
chr2	189163566	189164256	Peak_172368	CRD_868	Intron
chr2	189440260	189440481	Peak_172440	CRD_869	Promoter
chr2	189440550	189442009	Peak_172441	CRD_869	Promoter
chr2	189453659	189454526	Peak_172442	CRD_869	Intron
chr2	189455111	189455512	Peak_172443	CRD_869	Exon
chr2	189461576	189461775	Peak_172444	CRD_869	Promoter
chr2	189604475	189604697	Peak_172477	CRD_870	Distal_Intergenic
chr2	189610776	189611063	Peak_172478	CRD_870	Distal_Intergenic
chr2	189611565	189611805	Peak_172479	CRD_870	Distal_Intergenic
chr2	189613085	189613400	Peak_172480	CRD_870	Distal_Intergenic
chr2	189613670	189613954	Peak_172481	CRD_871	Distal_Intergenic
chr2	189614262	189614477	Peak_172482	CRD_871	Distal_Intergenic
chr2	189614560	189615024	Peak_172483	CRD_871	Distal_Intergenic
chr2	189621181	189621788	Peak_172484	CRD_871	Distal_Intergenic
chr2	189807457	189807696	Peak_172519	CRD_872	Intron
chr2	189809174	189809671	Peak_172520	CRD_872	Intron
chr2	189822171	189822747	Peak_172521	CRD_872	Intron
chr2	189822801	189823098	Peak_172522	CRD_872	Intron
chr2	189823854	189824662	Peak_172523	CRD_872	Intron
chr2	189824808	189825318	Peak_172524	CRD_872	Intron
chr2	189835706	189836529	Peak_172525	CRD_872	Intron
chr2	189841999	189842290	Peak_172526	CRD_872	Intron
chr2	189843513	189844151	Peak_172527	CRD_872	Exon
chr2	189844441	189844687	Peak_172528	CRD_872	Intron
chr2	189848006	189848979	Peak_172529	CRD_872	Intron
chr2	189859218	189859701	Peak_172530	CRD_872	Promoter
chr2	189860139	189860700	Peak_172531	CRD_872	Promoter
chr2	189865512	189866549	Peak_172532	CRD_872	Intron
chr2	189873900	189874107	Peak_172533	CRD_872	Intron
chr2	189881211	189882723	Peak_172534	CRD_872	Promoter
chr2	189884394	189884972	Peak_172535	CRD_872	Intron
chr2	189885036	189885245	Peak_172536	CRD_872	Intron
chr2	189885592	189885791	Peak_172537	CRD_872	Intron
chr2	189894565	189894821	Peak_172538	CRD_872	Intron
chr2	189896668	189897262	Peak_172539	CRD_872	Intron
chr2	189903442	189903799	Peak_172540	CRD_872	Intron
chr2	189906496	189906866	Peak_172541	CRD_872	Intron
chr2	189911394	189911605	Peak_172542	CRD_872	Intron
chr2	189913386	189914145	Peak_172543	CRD_872	Intron
chr2	189915881	189916378	Peak_172544	CRD_872	Promoter
chr2	189918747	189919080	Peak_172545	CRD_872	Promoter
chr2	189928834	189929090	Peak_172546	CRD_872	Promoter
chr2	189936602	189936801	Peak_172549	CRD_873	Intron
chr2	189944988	189945417	Peak_172550	CRD_873	Intron
chr2	189946119	189946523	Peak_172551	CRD_873	Intron
chr2	189946706	189947276	Peak_172552	CRD_873	Intron
chr2	189947998	189948820	Peak_172553	CRD_873	Intron
chr2	189952252	189952887	Peak_172554	CRD_873	Intron
chr2	189954888	189955091	Peak_172555	CRD_873	Intron
chr2	189958468	189959117	Peak_172556	CRD_873	Intron
chr2	189959340	189959809	Peak_172557	CRD_873	Intron
chr2	189959905	189960104	Peak_172558	CRD_873	Intron
chr2	189961281	189961536	Peak_172559	CRD_873	Intron
chr2	189962133	189962915	Peak_172560	CRD_873	Intron
chr2	189967268	189967522	Peak_172561	CRD_873	Intron
chr2	189967597	189968037	Peak_172562	CRD_873	Intron
chr2	189968198	189969642	Peak_172563	CRD_873	Intron
chr2	189970421	189970864	Peak_172564	CRD_873	Intron
chr2	189989395	189990039	Peak_172565	CRD_873	Intron
chr2	189990283	189990530	Peak_172566	CRD_873	Intron
chr2	189990651	189991501	Peak_172567	CRD_873	Intron
chr2	190008013	190008531	Peak_172568	CRD_873	Intron
chr2	190008944	190009285	Peak_172569	CRD_873	Intron
chr2	190009777	190010608	Peak_172570	CRD_873	Intron
chr2	190020237	190020615	Peak_172571	CRD_873	Intron
chr2	190020949	190021183	Peak_172572	CRD_873	Intron
chr2	190023923	190024155	Peak_172573	CRD_873	Intron
chr2	190031694	190032133	Peak_172574	CRD_873	Intron
chr2	190032356	190032565	Peak_172575	CRD_873	Intron
chr2	190033691	190034001	Peak_172576	CRD_873	Intron
chr2	190036197	190036544	Peak_172577	CRD_873	Intron
chr2	190043397	190044484	Peak_172578	CRD_873	Intron
chr2	190061831	190062873	Peak_172582	CRD_874	Promoter
chr2	190066023	190066290	Peak_172583	CRD_874	Intron
chr2	190070323	190070681	Peak_172584	CRD_874	Intron
chr2	190070776	190071049	Peak_172585	CRD_874	Intron
chr2	190080453	190081023	Peak_172586	CRD_874	Intron
chr2	190088755	190089242	Peak_172587	CRD_874	Promoter
chr2	190089837	190090119	Peak_172588	CRD_874	Promoter
chr2	190090180	190090764	Peak_172589	CRD_874	Promoter
chr2	190091149	190091358	Peak_172590	CRD_874	Promoter
chr2	190091945	190092144	Peak_172591	CRD_874	Promoter
chr2	190103108	190103409	Peak_172592	CRD_874	Intron
chr2	190105656	190105898	Peak_172593	CRD_874	Intron
chr2	190109765	190110480	Peak_172594	CRD_874	Intron
chr2	190119154	190119730	Peak_172595	CRD_874	Intron
chr2	190121207	190121440	Peak_172596	CRD_874	Intron
chr2	190122097	190122311	Peak_172597	CRD_874	Intron
chr2	190126805	190127284	Peak_172598	CRD_874	Intron
chr2	190132066	190132321	Peak_172599	CRD_874	Intron
chr2	190134290	190134489	Peak_172600	CRD_874	Intron
chr2	190136705	190137140	Peak_172601	CRD_874	Promoter
chr2	190137196	190138165	Peak_172602	CRD_874	Promoter
chr2	190143223	190143431	Peak_172603	CRD_874	Intron
chr2	190144995	190145907	Peak_172604	CRD_874	Intron
chr2	190150900	190151339	Peak_172605	CRD_874	Promoter
chr2	190156289	190156489	Peak_172606	CRD_874	Intron
chr2	190166270	190166480	Peak_172607	CRD_874	Intron
chr2	190166878	190167077	Peak_172608	CRD_874	Intron
chr2	190171187	190171399	Peak_172609	CRD_874	Intron
chr2	190377849	190378074	Peak_172658	CRD_875	Distal_Intergenic
chr2	190378412	190379297	Peak_172659	CRD_875	Distal_Intergenic
chr2	190381121	190381451	Peak_172660	CRD_875	Distal_Intergenic
chr2	190382917	190383169	Peak_172661	CRD_875	Distal_Intergenic
chr2	190518313	190518687	Peak_172696	CRD_876	Intron
chr2	190519204	190519419	Peak_172697	CRD_876	Intron
chr2	190519516	190519962	Peak_172698	CRD_876	Intron
chr2	190520068	190520385	Peak_172699	CRD_876	Intron
chr2	190524981	190525704	Peak_172700	CRD_876	Promoter
chr2	190531746	190531955	Peak_172701	CRD_876	Promoter
chr2	190626537	190626766	Peak_172723	CRD_876	Exon
chr2	190627696	190628939	Peak_172724	CRD_876	Exon
chr2	190637072	190638949	Peak_172725	CRD_876	Intron
chr2	190639915	190640200	Peak_172726	CRD_876	Intron
chr2	190646346	190646843	Peak_172727	CRD_876	Promoter
chr2	190647302	190647547	Peak_172728	CRD_876	Promoter
chr2	190647750	190649079	Peak_172729	CRD_876	Promoter
chr2	190649589	190650441	Peak_172730	CRD_876	Promoter
chr2	190742483	190743135	Peak_172748	CRD_876	Distal_Intergenic
chr2	190743889	190744462	Peak_172749	CRD_876	Distal_Intergenic
chr2	190763348	190763706	Peak_172750	CRD_876	Distal_Intergenic
chr2	190764024	190764590	Peak_172751	CRD_876	Distal_Intergenic
chr2	190765668	190766170	Peak_172752	CRD_876	Distal_Intergenic
chr2	190767830	190768145	Peak_172753	CRD_876	Distal_Intergenic
chr2	190650508	190650708	Peak_172731	CRD_876	Promoter
chr2	190655722	190655921	Peak_172732	CRD_876	Promoter
chr2	190662110	190663055	Peak_172733	CRD_876	Promoter
chr2	190669057	190669265	Peak_172734	CRD_876	Intron
chr2	190670961	190671238	Peak_172735	CRD_876	Intron
chr2	190677243	190677778	Peak_172736	CRD_876	Exon
chr2	190678293	190679422	Peak_172737	CRD_876	Intron
chr2	190684597	190686170	Peak_172738	CRD_876	Exon
chr2	190695516	190696347	Peak_172739	CRD_876	Intron
chr2	190702707	190703529	Peak_172740	CRD_876	Promoter
chr2	190709033	190709371	Peak_172741	CRD_876	Promoter
chr2	190709901	190710292	Peak_172742	CRD_876	Promoter
chr2	190713406	190714147	Peak_172743	CRD_876	Distal_Intergenic
chr2	190714295	190714946	Peak_172744	CRD_876	Distal_Intergenic
chr2	190717576	190718071	Peak_172745	CRD_876	Distal_Intergenic
chr2	190733759	190734595	Peak_172746	CRD_876	Distal_Intergenic
chr2	190741289	190742234	Peak_172747	CRD_876	Distal_Intergenic
chr2	190769979	190770366	Peak_172754	CRD_876	Distal_Intergenic
chr2	190770482	190770863	Peak_172755	CRD_876	Distal_Intergenic
chr2	190781754	190781962	Peak_172756	CRD_876	Distal_Intergenic
chr2	190785936	190786213	Peak_172757	CRD_876	Distal_Intergenic
chr2	190786345	190786742	Peak_172758	CRD_876	Distal_Intergenic
chr2	190789878	190790170	Peak_172759	CRD_876	Distal_Intergenic
chr2	190790562	190790824	Peak_172760	CRD_876	Distal_Intergenic
chr2	190468886	190469993	Peak_172683	CRD_876	Promoter
chr2	190477639	190479013	Peak_172684	CRD_876	Intron
chr2	190481410	190481609	Peak_172685	CRD_876	Intron
chr2	190482477	190482733	Peak_172686	CRD_876	Intron
chr2	190486148	190486602	Peak_172687	CRD_876	Intron
chr2	190488653	190488861	Peak_172688	CRD_876	Promoter
chr2	190497183	190498005	Peak_172689	CRD_876	Promoter
chr2	190500049	190500317	Peak_172690	CRD_876	Promoter
chr2	190507057	190507264	Peak_172691	CRD_876	Exon
chr2	190507318	190507571	Peak_172692	CRD_876	Exon
chr2	190510095	190510470	Peak_172693	CRD_876	Exon
chr2	190511154	190511417	Peak_172694	CRD_876	Intron
chr2	190512851	190513125	Peak_172695	CRD_876	Intron
chr2	190533552	190534784	Peak_172702	CRD_876	Promoter
chr2	190535195	190536058	Peak_172703	CRD_876	Promoter
chr2	190536267	190536785	Peak_172704	CRD_876	Promoter
chr2	190545147	190546299	Peak_172705	CRD_876	Intron
chr2	190546892	190547394	Peak_172706	CRD_876	Intron
chr2	190562192	190562417	Peak_172707	CRD_876	Intron
chr2	190562960	190563386	Peak_172708	CRD_876	Intron
chr2	190563504	190564442	Peak_172709	CRD_876	Intron
chr2	190571765	190572072	Peak_172710	CRD_876	Distal_Intergenic
chr2	190572269	190572672	Peak_172711	CRD_876	Distal_Intergenic
chr2	190572840	190573464	Peak_172712	CRD_876	Distal_Intergenic
chr2	190578057	190579115	Peak_172713	CRD_876	Distal_Intergenic
chr2	190580959	190581191	Peak_172714	CRD_876	Distal_Intergenic
chr2	190584971	190585766	Peak_172715	CRD_876	Distal_Intergenic
chr2	190586162	190586386	Peak_172716	CRD_876	Distal_Intergenic
chr2	190590827	190591069	Peak_172717	CRD_876	Distal_Intergenic
chr2	190597061	190597742	Peak_172718	CRD_876	Distal_Intergenic
chr2	190603362	190603737	Peak_172719	CRD_876	Distal_Intergenic
chr2	190605819	190606028	Peak_172720	CRD_876	Exon
chr2	190606977	190607364	Peak_172721	CRD_876	Exon
chr2	190616457	190617217	Peak_172722	CRD_876	Exon
chr2	190804121	190804511	Peak_172763	CRD_877	Distal_Intergenic
chr2	190807333	190807739	Peak_172764	CRD_877	Distal_Intergenic
chr2	190813210	190813409	Peak_172765	CRD_877	Distal_Intergenic
chr2	190813818	190814763	Peak_172766	CRD_877	Distal_Intergenic
chr2	190814932	190815187	Peak_172767	CRD_877	Distal_Intergenic
chr2	190818594	190818803	Peak_172768	CRD_877	Distal_Intergenic
chr2	190819848	190820476	Peak_172769	CRD_877	Distal_Intergenic
chr2	190841326	190842646	Peak_172770	CRD_877	Distal_Intergenic
chr2	190846936	190847149	Peak_172771	CRD_877	Distal_Intergenic
chr2	190849506	190850247	Peak_172772	CRD_877	Distal_Intergenic
chr2	190854087	190854287	Peak_172773	CRD_877	Distal_Intergenic
chr2	190858762	190859115	Peak_172774	CRD_877	Distal_Intergenic
chr2	190991657	190991929	Peak_172805	CRD_878	Promoter
chr2	190992426	190992625	Peak_172806	CRD_878	Promoter
chr2	190996418	190996634	Peak_172807	CRD_878	Promoter
chr2	191000021	191000508	Peak_172808	CRD_878	Intron
chr2	191001709	191002215	Peak_172809	CRD_878	Intron
chr2	191013479	191015053	Peak_172810	CRD_879	Promoter
chr2	191020053	191021366	Peak_172811	CRD_879	Promoter
chr2	191030556	191031453	Peak_172812	CRD_879	Promoter
chr2	191043458	191043814	Peak_172813	CRD_879	Promoter
chr2	191052157	191053632	Peak_172814	CRD_879	Intron
chr2	191054777	191055011	Peak_172815	CRD_879	Intron
chr2	191472901	191473119	Peak_172904	CRD_880	Distal_Intergenic
chr2	191473260	191473708	Peak_172905	CRD_880	Distal_Intergenic
chr2	191474021	191475045	Peak_172906	CRD_880	Distal_Intergenic
chr2	191478757	191478960	Peak_172907	CRD_880	Distal_Intergenic
chr2	192034758	192035048	Peak_173002	CRD_881	Promoter
chr2	192046612	192046814	Peak_173003	CRD_881	Intron
chr2	192047873	192048139	Peak_173004	CRD_881	Intron
chr2	192048773	192049137	Peak_173005	CRD_881	Intron
chr2	192291246	192291530	Peak_173060	CRD_882	Distal_Intergenic
chr2	192297253	192297640	Peak_173061	CRD_882	Distal_Intergenic
chr2	192298633	192299147	Peak_173062	CRD_882	Distal_Intergenic
chr2	192304118	192304449	Peak_173063	CRD_882	Distal_Intergenic
chr2	192310363	192310725	Peak_173064	CRD_882	Distal_Intergenic
chr2	193219969	193220317	Peak_173302	CRD_883	Distal_Intergenic
chr2	193220802	193221721	Peak_173303	CRD_883	Distal_Intergenic
chr2	193223924	193224345	Peak_173304	CRD_883	Distal_Intergenic
chr2	193225793	193226169	Peak_173305	CRD_883	Distal_Intergenic
chr2	193236738	193237218	Peak_173306	CRD_883	Distal_Intergenic
chr2	193435174	193436355	Peak_173346	CRD_884	Distal_Intergenic
chr2	193436467	193436929	Peak_173347	CRD_884	Distal_Intergenic
chr2	193441708	193442547	Peak_173348	CRD_884	Distal_Intergenic
chr2	193443843	193444341	Peak_173349	CRD_884	Distal_Intergenic
chr2	193735849	193736178	Peak_173420	CRD_885	Distal_Intergenic
chr2	193747689	193747888	Peak_173421	CRD_885	Distal_Intergenic
chr2	193749479	193749870	Peak_173422	CRD_885	Distal_Intergenic
chr2	193750025	193750294	Peak_173423	CRD_885	Distal_Intergenic
chr2	193750967	193751669	Peak_173424	CRD_885	Distal_Intergenic
chr2	194455940	194456423	Peak_173573	CRD_886	Promoter
chr2	194456577	194456779	Peak_173574	CRD_886	Promoter
chr2	194459441	194459641	Peak_173575	CRD_886	Distal_Intergenic
chr2	194465046	194465423	Peak_173576	CRD_886	Distal_Intergenic
chr2	194477760	194478599	Peak_173577	CRD_886	Distal_Intergenic
chr2	194480683	194480944	Peak_173578	CRD_886	Distal_Intergenic
chr2	194485790	194486891	Peak_173579	CRD_886	Distal_Intergenic
chr2	194503140	194503382	Peak_173580	CRD_886	Distal_Intergenic
chr2	194515378	194515775	Peak_173581	CRD_886	Distal_Intergenic
chr2	194520895	194521489	Peak_173582	CRD_886	Distal_Intergenic
chr2	194521715	194521914	Peak_173583	CRD_886	Distal_Intergenic
chr2	194525526	194525757	Peak_173584	CRD_886	Distal_Intergenic
chr2	194530587	194531592	Peak_173585	CRD_886	Distal_Intergenic
chr2	194533870	194534081	Peak_173586	CRD_886	Distal_Intergenic
chr2	194535940	194536163	Peak_173587	CRD_886	Distal_Intergenic
chr2	194537881	194538122	Peak_173588	CRD_886	Distal_Intergenic
chr2	194545779	194546392	Peak_173589	CRD_886	Distal_Intergenic
chr2	194546516	194546715	Peak_173590	CRD_886	Distal_Intergenic
chr2	194551018	194551217	Peak_173591	CRD_886	Distal_Intergenic
chr2	194551592	194551879	Peak_173592	CRD_886	Distal_Intergenic
chr2	194553596	194554727	Peak_173593	CRD_886	Distal_Intergenic
chr2	194567603	194567889	Peak_173594	CRD_886	Distal_Intergenic
chr2	194568312	194568974	Peak_173595	CRD_886	Distal_Intergenic
chr2	194570819	194571159	Peak_173596	CRD_886	Distal_Intergenic
chr2	194576274	194576473	Peak_173597	CRD_886	Distal_Intergenic
chr2	194586370	194586600	Peak_173598	CRD_886	Distal_Intergenic
chr2	194600303	194601369	Peak_173599	CRD_886	Distal_Intergenic
chr2	194620384	194620826	Peak_173600	CRD_886	Distal_Intergenic
chr2	194624972	194625217	Peak_173601	CRD_886	Distal_Intergenic
chr2	195029801	195030072	Peak_173692	CRD_887	Distal_Intergenic
chr2	195031441	195031697	Peak_173693	CRD_887	Distal_Intergenic
chr2	195036363	195037078	Peak_173694	CRD_887	Distal_Intergenic
chr2	195042235	195042546	Peak_173695	CRD_887	Distal_Intergenic
chr2	195047332	195047592	Peak_173696	CRD_887	Distal_Intergenic
chr2	195051301	195051870	Peak_173697	CRD_887	Distal_Intergenic
chr2	195197383	195197583	Peak_173733	CRD_888	Distal_Intergenic
chr2	195199961	195200213	Peak_173734	CRD_888	Distal_Intergenic
chr2	195200451	195200698	Peak_173735	CRD_888	Distal_Intergenic
chr2	195202699	195203058	Peak_173736	CRD_888	Distal_Intergenic
chr2	195262365	195262624	Peak_173745	CRD_889	Distal_Intergenic
chr2	195262989	195263225	Peak_173746	CRD_889	Distal_Intergenic
chr2	195279742	195280541	Peak_173747	CRD_889	Distal_Intergenic
chr2	195285217	195285420	Peak_173748	CRD_889	Distal_Intergenic
chr2	195454474	195454673	Peak_173781	CRD_890	Intron
chr2	195458715	195458939	Peak_173782	CRD_890	Intron
chr2	195459043	195459393	Peak_173783	CRD_890	Intron
chr2	195468243	195469232	Peak_173784	CRD_890	Intron
chr2	195469420	195469817	Peak_173785	CRD_890	Intron
chr2	195470707	195471307	Peak_173786	CRD_890	Intron
chr2	195481758	195482320	Peak_173787	CRD_890	Intron
chr2	195485820	195486455	Peak_173788	CRD_890	Intron
chr2	195486678	195487364	Peak_173789	CRD_890	Exon
chr2	195500552	195501236	Peak_173790	CRD_890	Intron
chr2	195505848	195506102	Peak_173791	CRD_890	Intron
chr2	195508646	195508845	Peak_173792	CRD_890	Intron
chr2	195514158	195514606	Peak_173793	CRD_890	Promoter
chr2	195514843	195515043	Peak_173794	CRD_890	Promoter
chr2	195533705	195535120	Peak_173795	CRD_890	Promoter
chr2	195544490	195544725	Peak_173796	CRD_890	Distal_Intergenic
chr2	195549885	195550327	Peak_173797	CRD_890	Distal_Intergenic
chr2	195550590	195550922	Peak_173798	CRD_890	Distal_Intergenic
chr2	195562086	195563047	Peak_173799	CRD_890	Distal_Intergenic
chr2	195563908	195564571	Peak_173800	CRD_890	Distal_Intergenic
chr2	195566207	195566661	Peak_173801	CRD_890	Exon
chr2	195569760	195570491	Peak_173802	CRD_890	Promoter
chr2	195573031	195573760	Peak_173803	CRD_890	Promoter
chr2	195574277	195574670	Peak_173804	CRD_890	Promoter
chr2	195575970	195576553	Peak_173805	CRD_890	Promoter
chr2	195579704	195580392	Peak_173806	CRD_890	Intron
chr2	195585764	195586161	Peak_173807	CRD_890	Promoter
chr2	195586299	195586562	Peak_173808	CRD_890	Promoter
chr2	195591669	195592806	Peak_173809	CRD_890	Intron
chr2	195600927	195602161	Peak_173810	CRD_890	Intron
chr2	195444865	195445305	Peak_173778	CRD_890	Distal_Intergenic
chr2	195447122	195447864	Peak_173779	CRD_890	Promoter
chr2	195450336	195451190	Peak_173780	CRD_890	Promoter
chr2	195627038	195627534	Peak_173813	CRD_891	Intron
chr2	195640916	195641227	Peak_173814	CRD_891	Intron
chr2	195650166	195651219	Peak_173815	CRD_891	Intron
chr2	195656627	195657463	Peak_173816	CRD_891	Promoter
chr2	195658067	195658383	Peak_173817	CRD_891	Promoter
chr2	195710428	195710774	Peak_173833	CRD_891	Intron
chr2	195712099	195712533	Peak_173834	CRD_891	Intron
chr2	195722390	195722826	Peak_173835	CRD_891	Intron
chr2	195724528	195724741	Peak_173836	CRD_891	Intron
chr2	195727219	195727424	Peak_173837	CRD_891	Intron
chr2	195732375	195733075	Peak_173838	CRD_891	Intron
chr2	195663281	195663481	Peak_173818	CRD_891	Intron
chr2	195664945	195665537	Peak_173819	CRD_891	Intron
chr2	195666377	195666853	Peak_173820	CRD_891	Intron
chr2	195667321	195667529	Peak_173821	CRD_891	Promoter
chr2	195674648	195675182	Peak_173822	CRD_891	Intron
chr2	195675389	195676070	Peak_173823	CRD_891	Intron
chr2	195680368	195680906	Peak_173824	CRD_891	Promoter
chr2	195686422	195686930	Peak_173825	CRD_891	Intron
chr2	195687634	195687974	Peak_173826	CRD_891	Intron
chr2	195689098	195689383	Peak_173827	CRD_891	Intron
chr2	195694067	195694878	Peak_173828	CRD_891	Intron
chr2	195695311	195695693	Peak_173829	CRD_891	Intron
chr2	195703440	195703861	Peak_173830	CRD_891	Intron
chr2	195707030	195707281	Peak_173831	CRD_891	Intron
chr2	195710134	195710333	Peak_173832	CRD_891	Intron
chr2	195737870	195738309	Peak_173839	CRD_891	Promoter
chr2	195742556	195742850	Peak_173840	CRD_891	Promoter
chr2	195925536	195925767	Peak_173874	CRD_892	Intron
chr2	195926583	195926844	Peak_173875	CRD_892	Intron
chr2	195926895	195927099	Peak_173876	CRD_892	Intron
chr2	195937444	195937716	Peak_173877	CRD_892	Intron
chr2	195910623	195910946	Peak_173871	CRD_892	Intron
chr2	195911982	195912880	Peak_173872	CRD_892	Intron
chr2	195924254	195924486	Peak_173873	CRD_892	Intron
chr2	195938263	195938648	Peak_173878	CRD_892	Intron
chr2	195939143	195939546	Peak_173879	CRD_892	Intron
chr2	195944927	195945393	Peak_173880	CRD_892	Intron
chr2	195945788	195946171	Peak_173882	CRD_892	Intron
chr2	195984725	195984924	Peak_173883	CRD_892	Intron
chr2	195985138	195986164	Peak_173884	CRD_892	Intron
chr2	195990959	195991389	Peak_173885	CRD_892	Intron
chr2	196007260	196007459	Peak_173886	CRD_892	Intron
chr2	196012225	196012548	Peak_173887	CRD_892	Intron
chr2	196013614	196014021	Peak_173888	CRD_892	Intron
chr2	196022263	196023320	Peak_173889	CRD_892	Intron
chr2	196027107	196027325	Peak_173890	CRD_892	Intron
chr2	196051702	196051943	Peak_173891	CRD_892	Intron
chr2	196068079	196069606	Peak_173892	CRD_892	Promoter
chr2	196078278	196078952	Peak_173893	CRD_892	Distal_Intergenic
chr2	196079892	196080134	Peak_173894	CRD_892	Distal_Intergenic
chr2	196105344	196105819	Peak_173895	CRD_892	Distal_Intergenic
chr2	196108398	196108852	Peak_173896	CRD_892	Distal_Intergenic
chr2	196112111	196112474	Peak_173897	CRD_892	Distal_Intergenic
chr2	196113256	196114005	Peak_173898	CRD_892	Distal_Intergenic
chr2	196142575	196143436	Peak_173899	CRD_892	Intron
chr2	196160987	196161190	Peak_173900	CRD_892	Intron
chr2	196171421	196172742	Peak_173901	CRD_892	Promoter
chr2	196351183	196352114	Peak_173934	CRD_893	Intron
chr2	196362075	196362481	Peak_173935	CRD_893	Promoter
chr2	196370518	196370878	Peak_173936	CRD_893	Intron
chr2	196372355	196372660	Peak_173937	CRD_893	Intron
chr2	196409909	196410640	Peak_173945	CRD_894	Intron
chr2	196413699	196414613	Peak_173946	CRD_894	Intron
chr2	196416141	196416417	Peak_173947	CRD_894	Intron
chr2	196419006	196419652	Peak_173948	CRD_894	Intron
chr2	196421983	196422279	Peak_173949	CRD_894	Intron
chr2	196427515	196428976	Peak_173950	CRD_894	Intron
chr2	196434971	196435748	Peak_173951	CRD_894	Intron
chr2	196475541	196475882	Peak_173963	CRD_895	Intron
chr2	196480690	196481609	Peak_173964	CRD_895	Intron
chr2	196482415	196482974	Peak_173965	CRD_895	Intron
chr2	196487451	196487816	Peak_173966	CRD_895	Intron
chr2	196488033	196488304	Peak_173967	CRD_895	Intron
chr2	196488455	196488734	Peak_173968	CRD_895	Intron
chr2	196495546	196496089	Peak_173969	CRD_896	Intron
chr2	196496140	196496514	Peak_173970	CRD_896	Intron
chr2	196501218	196501917	Peak_173971	CRD_896	Intron
chr2	196508110	196508819	Peak_173972	CRD_896	Intron
chr2	197080123	197081090	Peak_174046	CRD_897	Intron
chr2	197086277	197086837	Peak_174047	CRD_897	Promoter
chr2	197088629	197089286	Peak_174048	CRD_897	Promoter
chr2	197092499	197092765	Peak_174049	CRD_897	Intron
chr2	197096924	197097143	Peak_174050	CRD_897	Intron
chr2	197097348	197098097	Peak_174051	CRD_897	Intron
chr2	197425599	197425894	Peak_174089	CRD_898	Intron
chr2	197434415	197435725	Peak_174090	CRD_898	Promoter
chr2	197452712	197454119	Peak_174091	CRD_898	Promoter
chr2	197483971	197484268	Peak_174092	CRD_898	Exon
chr2	197484330	197485676	Peak_174093	CRD_898	Exon
chr2	197498857	197500797	Peak_174094	CRD_898	Promoter
chr2	197514784	197516790	Peak_174095	CRD_898	Promoter
chr2	197777894	197778521	Peak_174109	CRD_899	Intron
chr2	197779503	197780012	Peak_174110	CRD_899	Intron
chr2	197781330	197781531	Peak_174111	CRD_899	Intron
chr2	197797400	197798601	Peak_174112	CRD_899	Distal_Intergenic
chr2	197934256	197935505	Peak_174148	CRD_899	Intron
chr2	197946632	197947019	Peak_174149	CRD_899	Intron
chr2	197953909	197954734	Peak_174150	CRD_899	Intron
chr2	197958704	197959184	Peak_174151	CRD_899	Intron
chr2	197555638	197555937	Peak_174096	CRD_899	Distal_Intergenic
chr2	197558466	197558706	Peak_174097	CRD_899	Distal_Intergenic
chr2	197558911	197559199	Peak_174098	CRD_899	Distal_Intergenic
chr2	197571087	197571676	Peak_174099	CRD_899	Exon
chr2	197571769	197572521	Peak_174100	CRD_899	Exon
chr2	197596624	197597431	Peak_174101	CRD_899	Intron
chr2	197599213	197599897	Peak_174102	CRD_899	Intron
chr2	197611976	197612256	Peak_174103	CRD_899	Intron
chr2	197704624	197706575	Peak_174104	CRD_899	Promoter
chr2	197739576	197740474	Peak_174105	CRD_899	Intron
chr2	197756426	197756817	Peak_174106	CRD_899	Promoter
chr2	197773329	197773603	Peak_174107	CRD_899	Intron
chr2	197774037	197774699	Peak_174108	CRD_899	Exon
chr2	197803013	197803366	Peak_174113	CRD_899	Promoter
chr2	197804117	197804751	Peak_174114	CRD_899	Promoter
chr2	197805356	197805627	Peak_174115	CRD_899	Promoter
chr2	197822061	197822325	Peak_174116	CRD_899	Intron
chr2	197822445	197822707	Peak_174117	CRD_899	Intron
chr2	197837533	197837775	Peak_174118	CRD_899	Intron
chr2	197838015	197839130	Peak_174119	CRD_899	Intron
chr2	197839194	197839973	Peak_174120	CRD_899	Intron
chr2	197847801	197848200	Peak_174121	CRD_899	Intron
chr2	197852038	197852425	Peak_174122	CRD_899	Intron
chr2	197859487	197859832	Peak_174123	CRD_899	Intron
chr2	197861441	197861876	Peak_174124	CRD_899	Intron
chr2	197866430	197866829	Peak_174125	CRD_899	Intron
chr2	197867063	197867387	Peak_174126	CRD_899	Intron
chr2	197867651	197867894	Peak_174127	CRD_899	Intron
chr2	197873119	197873954	Peak_174128	CRD_899	Intron
chr2	197875776	197876283	Peak_174129	CRD_899	Intron
chr2	197878647	197879237	Peak_174130	CRD_899	Intron
chr2	197884352	197884556	Peak_174131	CRD_899	Intron
chr2	197887531	197887916	Peak_174132	CRD_899	Intron
chr2	197889081	197889418	Peak_174133	CRD_899	Intron
chr2	197890225	197890526	Peak_174134	CRD_899	Intron
chr2	197893892	197894652	Peak_174135	CRD_899	Intron
chr2	197899243	197899494	Peak_174136	CRD_899	Intron
chr2	197901112	197901341	Peak_174137	CRD_899	Intron
chr2	197901424	197901725	Peak_174138	CRD_899	Intron
chr2	197902651	197902993	Peak_174139	CRD_899	Intron
chr2	197907847	197908588	Peak_174140	CRD_899	Intron
chr2	197908907	197910234	Peak_174141	CRD_899	Intron
chr2	197915066	197916098	Peak_174142	CRD_899	Intron
chr2	197916392	197916646	Peak_174143	CRD_899	Intron
chr2	197921511	197921755	Peak_174144	CRD_899	Intron
chr2	197924549	197924851	Peak_174145	CRD_899	Intron
chr2	197925048	197925837	Peak_174146	CRD_899	Intron
chr2	197933879	197934145	Peak_174147	CRD_899	Intron
chr2	197960507	197961075	Peak_174152	CRD_899	Intron
chr2	197971693	197972908	Peak_174153	CRD_899	Intron
chr2	197977504	197977703	Peak_174154	CRD_899	Intron
chr2	197982188	197982776	Peak_174155	CRD_899	Intron
chr2	197984899	197985611	Peak_174156	CRD_899	Intron
chr2	197996554	197997280	Peak_174157	CRD_899	Intron
chr2	197998746	197999103	Peak_174158	CRD_899	Intron
chr2	198004117	198004446	Peak_174159	CRD_899	Intron
chr2	198004698	198005783	Peak_174160	CRD_899	Intron
chr2	198025092	198025460	Peak_174161	CRD_899	Intron
chr2	198026000	198026213	Peak_174162	CRD_899	Intron
chr2	198027451	198028202	Peak_174163	CRD_899	Intron
chr2	198032429	198032767	Peak_174164	CRD_899	Intron
chr2	198037773	198038308	Peak_174165	CRD_899	Intron
chr2	198038926	198039134	Peak_174166	CRD_899	Intron
chr2	198043854	198044070	Peak_174167	CRD_899	Intron
chr2	198044136	198044569	Peak_174168	CRD_899	Intron
chr2	198053243	198053453	Peak_174169	CRD_899	Intron
chr2	198054244	198054842	Peak_174170	CRD_899	Intron
chr2	198057311	198057539	Peak_174171	CRD_899	Intron
chr2	198057761	198058047	Peak_174172	CRD_899	Intron
chr2	198058913	198059214	Peak_174173	CRD_899	Intron
chr2	198064809	198065223	Peak_174174	CRD_899	Intron
chr2	198073843	198074147	Peak_174175	CRD_899	Intron
chr2	198083353	198083631	Peak_174176	CRD_899	Promoter
chr2	198083702	198083908	Peak_174177	CRD_899	Promoter
chr2	198087640	198087899	Peak_174178	CRD_899	Intron
chr2	198088326	198088608	Peak_174179	CRD_899	Intron
chr2	198096815	198097428	Peak_174180	CRD_899	Intron
chr2	198098851	198099275	Peak_174181	CRD_899	Intron
chr2	198100270	198100769	Peak_174182	CRD_899	Intron
chr2	198110353	198110552	Peak_174183	CRD_899	Intron
chr2	198115791	198115998	Peak_174184	CRD_899	Intron
chr2	198116073	198116353	Peak_174185	CRD_899	Intron
chr2	198117339	198117665	Peak_174186	CRD_899	Intron
chr2	198119473	198119781	Peak_174187	CRD_899	Intron
chr2	198127302	198127985	Peak_174188	CRD_899	Intron
chr2	198134465	198135174	Peak_174189	CRD_899	Intron
chr2	198135431	198135995	Peak_174190	CRD_899	Intron
chr2	198137436	198138028	Peak_174191	CRD_899	Intron
chr2	198149562	198149815	Peak_174192	CRD_899	Promoter
chr2	198154976	198155366	Peak_174193	CRD_899	Intron
chr2	198167008	198168147	Peak_174194	CRD_899	Intron
chr2	198172540	198173826	Peak_174195	CRD_899	Intron
chr2	198187770	198188157	Peak_174196	CRD_899	Exon
chr2	198191147	198191406	Peak_174197	CRD_899	Promoter
chr2	198203360	198204541	Peak_174198	CRD_899	Intron
chr2	198213141	198214044	Peak_174199	CRD_899	Intron
chr2	198216187	198216424	Peak_174200	CRD_899	Intron
chr2	198220727	198221240	Peak_174201	CRD_899	Intron
chr2	198225951	198226202	Peak_174202	CRD_899	Intron
chr2	198226355	198226788	Peak_174203	CRD_899	Intron
chr2	198252526	198253020	Peak_174204	CRD_899	Intron
chr2	198254390	198255186	Peak_174205	CRD_899	Intron
chr2	198273030	198274155	Peak_174206	CRD_899	Intron
chr2	198277652	198278064	Peak_174207	CRD_899	Intron
chr2	198282915	198283431	Peak_174208	CRD_899	Intron
chr2	198284757	198285716	Peak_174209	CRD_899	Intron
chr2	198296385	198297396	Peak_174210	CRD_899	Intron
chr2	198309665	198310055	Peak_174211	CRD_899	Intron
chr2	198312971	198313567	Peak_174212	CRD_899	Promoter
chr2	198314358	198314944	Peak_174213	CRD_899	Promoter
chr2	198316878	198317502	Peak_174214	CRD_899	Promoter
chr2	198321427	198322192	Peak_174215	CRD_899	Intron
chr2	198322336	198322574	Peak_174216	CRD_899	Intron
chr2	198323979	198324538	Peak_174217	CRD_899	Intron
chr2	199046428	199046715	Peak_174352	CRD_900	Intron
chr2	199054756	199055000	Peak_174353	CRD_900	Intron
chr2	199065959	199066292	Peak_174354	CRD_900	Intron
chr2	199070916	199071314	Peak_174355	CRD_900	Promoter
chr2	199072103	199072310	Peak_174356	CRD_900	Promoter
chr2	199151462	199151670	Peak_174373	CRD_901	Distal_Intergenic
chr2	199160035	199160305	Peak_174374	CRD_901	Distal_Intergenic
chr2	199163531	199164465	Peak_174375	CRD_901	Distal_Intergenic
chr2	199174058	199174257	Peak_174376	CRD_901	Distal_Intergenic
chr2	199176732	199176967	Peak_174377	CRD_901	Distal_Intergenic
chr2	199396247	199397320	Peak_174433	CRD_902	Exon
chr2	199404796	199405765	Peak_174434	CRD_902	Intron
chr2	199412047	199412534	Peak_174435	CRD_902	Intron
chr2	199413348	199413952	Peak_174436	CRD_902	Intron
chr2	199414259	199415018	Peak_174437	CRD_902	Intron
chr2	199418755	199419413	Peak_174438	CRD_902	Intron
chr2	199420984	199421235	Peak_174439	CRD_902	Promoter
chr2	199423837	199424161	Peak_174440	CRD_902	Promoter
chr2	199424238	199424553	Peak_174441	CRD_902	Promoter
chr2	199430153	199430542	Peak_174442	CRD_902	Intron
chr2	199431658	199432281	Peak_174443	CRD_902	Intron
chr2	199433288	199433582	Peak_174444	CRD_902	Exon
chr2	199438651	199438854	Peak_174445	CRD_902	Intron
chr2	199438947	199439540	Peak_174446	CRD_902	Intron
chr2	199444791	199445466	Peak_174447	CRD_902	Intron
chr2	199446740	199447690	Peak_174448	CRD_902	Intron
chr2	199452599	199452805	Peak_174449	CRD_902	Intron
chr2	199456159	199456599	Peak_174450	CRD_902	Promoter
chr2	199457219	199457623	Peak_174451	CRD_902	Promoter
chr2	199459293	199460082	Peak_174452	CRD_902	Promoter
chr2	199322106	199322404	Peak_174410	CRD_902	Promoter
chr2	199322928	199323279	Peak_174411	CRD_902	Promoter
chr2	199328659	199330104	Peak_174412	CRD_902	Promoter
chr2	199330180	199330737	Peak_174413	CRD_902	Promoter
chr2	199335295	199336097	Peak_174414	CRD_902	Intron
chr2	199340264	199340687	Peak_174415	CRD_902	Intron
chr2	199341269	199342271	Peak_174416	CRD_902	Intron
chr2	199343980	199344269	Peak_174417	CRD_902	Intron
chr2	199348734	199349232	Peak_174418	CRD_902	Exon
chr2	199350303	199350540	Peak_174419	CRD_902	Intron
chr2	199352752	199353940	Peak_174420	CRD_902	Intron
chr2	199360273	199360478	Peak_174421	CRD_902	Intron
chr2	199366259	199366804	Peak_174422	CRD_902	Promoter
chr2	199369027	199369407	Peak_174423	CRD_902	Promoter
chr2	199369870	199370701	Peak_174424	CRD_902	Promoter
chr2	199375185	199375597	Peak_174425	CRD_902	Intron
chr2	199375731	199375955	Peak_174426	CRD_902	Intron
chr2	199379346	199379578	Peak_174427	CRD_902	Intron
chr2	199381917	199382456	Peak_174428	CRD_902	Intron
chr2	199383062	199383884	Peak_174429	CRD_902	Intron
chr2	199384434	199384785	Peak_174430	CRD_902	Intron
chr2	199388739	199389564	Peak_174431	CRD_902	Intron
chr2	199390564	199390801	Peak_174432	CRD_902	Intron
chr2	199309888	199310344	Peak_174407	CRD_902	Intron
chr2	199315767	199316281	Peak_174408	CRD_902	Intron
chr2	199316608	199316813	Peak_174409	CRD_902	Intron
chr2	199469022	199469557	Peak_174458	CRD_903	Promoter
chr2	199469820	199470348	Peak_174459	CRD_903	Promoter
chr2	199470622	199470934	Peak_174460	CRD_903	Promoter
chr2	199470997	199471405	Peak_174461	CRD_903	Promoter
chr2	199471457	199471803	Peak_174462	CRD_903	Promoter
chr2	199462792	199463240	Peak_174453	CRD_903	Promoter
chr2	199463520	199463728	Peak_174454	CRD_903	Promoter
chr2	199464167	199464545	Peak_174455	CRD_903	Promoter
chr2	199466569	199466814	Peak_174456	CRD_903	Promoter
chr2	199468468	199468750	Peak_174457	CRD_903	Promoter
chr2	199679702	199679937	Peak_174497	CRD_904	Distal_Intergenic
chr2	199686032	199686624	Peak_174498	CRD_904	Distal_Intergenic
chr2	199690220	199690521	Peak_174499	CRD_904	Distal_Intergenic
chr2	199698149	199698843	Peak_174500	CRD_904	Distal_Intergenic
chr2	199480737	199480950	Peak_174463	CRD_904	Distal_Intergenic
chr2	199481012	199481599	Peak_174464	CRD_904	Distal_Intergenic
chr2	199485464	199486282	Peak_174465	CRD_904	Distal_Intergenic
chr2	199511752	199512189	Peak_174466	CRD_904	Distal_Intergenic
chr2	199513458	199513657	Peak_174467	CRD_904	Distal_Intergenic
chr2	199513850	199514133	Peak_174468	CRD_904	Distal_Intergenic
chr2	199521266	199521472	Peak_174469	CRD_904	Distal_Intergenic
chr2	199539571	199539892	Peak_174470	CRD_904	Distal_Intergenic
chr2	199541368	199542635	Peak_174471	CRD_904	Distal_Intergenic
chr2	199542705	199542956	Peak_174472	CRD_904	Distal_Intergenic
chr2	199546197	199546790	Peak_174473	CRD_904	Distal_Intergenic
chr2	199552065	199552651	Peak_174474	CRD_904	Distal_Intergenic
chr2	199554151	199554611	Peak_174475	CRD_904	Distal_Intergenic
chr2	199558739	199559007	Peak_174476	CRD_904	Distal_Intergenic
chr2	199567637	199568027	Peak_174477	CRD_904	Distal_Intergenic
chr2	199572819	199573295	Peak_174478	CRD_904	Distal_Intergenic
chr2	199573665	199573929	Peak_174479	CRD_904	Distal_Intergenic
chr2	199578536	199578843	Peak_174480	CRD_904	Distal_Intergenic
chr2	199589351	199589684	Peak_174481	CRD_904	Distal_Intergenic
chr2	199593010	199593480	Peak_174482	CRD_904	Distal_Intergenic
chr2	199597065	199597386	Peak_174483	CRD_904	Distal_Intergenic
chr2	199607652	199608106	Peak_174484	CRD_904	Promoter
chr2	199610479	199610949	Peak_174485	CRD_904	Promoter
chr2	199628118	199628533	Peak_174486	CRD_904	Intron
chr2	199628730	199629708	Peak_174487	CRD_904	Promoter
chr2	199630310	199630701	Peak_174488	CRD_904	Promoter
chr2	199636005	199636206	Peak_174489	CRD_904	Intron
chr2	199636572	199637004	Peak_174490	CRD_904	Intron
chr2	199659154	199659742	Peak_174491	CRD_904	Promoter
chr2	199663350	199663766	Peak_174492	CRD_904	Distal_Intergenic
chr2	199668081	199669196	Peak_174493	CRD_904	Distal_Intergenic
chr2	199674540	199674756	Peak_174494	CRD_904	Distal_Intergenic
chr2	199675209	199675451	Peak_174495	CRD_904	Distal_Intergenic
chr2	199678269	199678477	Peak_174496	CRD_904	Distal_Intergenic
chr2	199704434	199704961	Peak_174501	CRD_904	Distal_Intergenic
chr2	199705011	199705579	Peak_174502	CRD_904	Distal_Intergenic
chr2	199716111	199716432	Peak_174503	CRD_904	Distal_Intergenic
chr2	199718121	199718320	Peak_174504	CRD_904	Distal_Intergenic
chr2	199718396	199718675	Peak_174505	CRD_904	Distal_Intergenic
chr2	199733630	199734403	Peak_174506	CRD_904	Distal_Intergenic
chr2	199739518	199741048	Peak_174507	CRD_904	Distal_Intergenic
chr2	199757106	199758190	Peak_174508	CRD_904	Exon
chr2	199758243	199758442	Peak_174509	CRD_904	Exon
chr2	199760644	199760875	Peak_174510	CRD_904	Exon
chr2	199766336	199766581	Peak_174511	CRD_904	Intron
chr2	199791111	199791982	Peak_174512	CRD_904	Intron
chr2	199792255	199792671	Peak_174513	CRD_904	Intron
chr2	199797407	199798158	Peak_174514	CRD_904	Intron
chr2	199799340	199799574	Peak_174515	CRD_904	Intron
chr2	199804438	199805032	Peak_174516	CRD_904	Intron
chr2	199809233	199809457	Peak_174517	CRD_904	Intron
chr2	199809543	199809828	Peak_174518	CRD_904	Intron
chr2	199814585	199814824	Peak_174519	CRD_904	Intron
chr2	199830249	199831345	Peak_174520	CRD_904	Intron
chr2	199842891	199843344	Peak_174521	CRD_904	Intron
chr2	199848522	199849035	Peak_174522	CRD_904	Promoter
chr2	199850304	199851631	Peak_174523	CRD_904	Promoter
chr2	199861196	199862114	Peak_174524	CRD_904	Distal_Intergenic
chr2	199862717	199863217	Peak_174525	CRD_904	Distal_Intergenic
chr2	199910566	199912109	Peak_174526	CRD_904	Promoter
chr2	199922784	199923231	Peak_174527	CRD_904	Intron
chr2	199923782	199924397	Peak_174528	CRD_904	Intron
chr2	199929202	199929710	Peak_174529	CRD_904	Intron
chr2	199932405	199932864	Peak_174530	CRD_904	Exon
chr2	199933029	199933559	Peak_174531	CRD_904	Exon
chr2	199940415	199940866	Peak_174532	CRD_904	Intron
chr2	199941658	199941960	Peak_174533	CRD_904	Intron
chr2	199946246	199946925	Peak_174534	CRD_904	Exon
chr2	199954891	199956146	Peak_174535	CRD_904	Promoter
chr2	199956219	199956473	Peak_174536	CRD_904	Promoter
chr2	199971052	199971284	Peak_174537	CRD_904	Intron
chr2	199973716	199974443	Peak_174538	CRD_904	Intron
chr2	199979495	199980420	Peak_174539	CRD_904	Intron
chr2	199985666	199985977	Peak_174540	CRD_904	Intron
chr2	199987656	199989092	Peak_174541	CRD_904	Intron
chr2	199994352	199994887	Peak_174542	CRD_904	Intron
chr2	200010343	200010828	Peak_174543	CRD_904	Distal_Intergenic
chr2	200012221	200013143	Peak_174544	CRD_904	Distal_Intergenic
chr2	200019542	200019801	Peak_174545	CRD_904	Distal_Intergenic
chr2	200034132	200034393	Peak_174546	CRD_904	Distal_Intergenic
chr2	200039880	200040079	Peak_174547	CRD_904	Distal_Intergenic
chr2	200050103	200050667	Peak_174548	CRD_904	Distal_Intergenic
chr2	200062747	200063022	Peak_174549	CRD_904	Distal_Intergenic
chr2	200064659	200065964	Peak_174550	CRD_904	Distal_Intergenic
chr2	200073783	200074241	Peak_174551	CRD_904	Distal_Intergenic
chr2	200077904	200078248	Peak_174552	CRD_904	Distal_Intergenic
chr2	200078530	200079199	Peak_174553	CRD_904	Distal_Intergenic
chr2	200081794	200082360	Peak_174554	CRD_904	Distal_Intergenic
chr2	200350842	200351252	Peak_174599	CRD_905	Promoter
chr2	200352897	200354036	Peak_174600	CRD_905	Promoter
chr2	200356263	200356693	Peak_174601	CRD_905	Intron
chr2	200357760	200358382	Peak_174602	CRD_905	Intron
chr2	201130671	201130909	Peak_174688	CRD_906	Promoter
chr2	201141755	201142007	Peak_174689	CRD_906	Promoter
chr2	201158139	201158700	Peak_174690	CRD_906	Promoter
chr2	201177357	201177725	Peak_174691	CRD_906	Distal_Intergenic
chr2	200848541	200848785	Peak_174658	CRD_906	Promoter
chr2	200849895	200850176	Peak_174659	CRD_906	Promoter
chr2	200850592	200850802	Peak_174660	CRD_906	Promoter
chr2	200850956	200851351	Peak_174661	CRD_906	Promoter
chr2	200860113	200860331	Peak_174662	CRD_906	Promoter
chr2	200862548	200862766	Peak_174663	CRD_906	Promoter
chr2	200863715	200865311	Peak_174664	CRD_906	Promoter
chr2	200870825	200871056	Peak_174665	CRD_906	Exon
chr2	200888400	200890265	Peak_174666	CRD_906	Promoter
chr2	200896684	200896946	Peak_174667	CRD_906	Promoter
chr2	200901478	200901798	Peak_174668	CRD_906	Promoter
chr2	200905312	200906076	Peak_174669	CRD_906	Exon
chr2	200909725	200909970	Peak_174670	CRD_906	Exon
chr2	200911020	200911219	Peak_174671	CRD_906	Exon
chr2	200911752	200911955	Peak_174672	CRD_906	Intron
chr2	200912082	200912296	Peak_174673	CRD_906	Intron
chr2	200929527	200929971	Peak_174674	CRD_906	Promoter
chr2	200962835	200964328	Peak_174675	CRD_906	Promoter
chr2	200971254	200971533	Peak_174676	CRD_906	Intron
chr2	200971601	200972137	Peak_174677	CRD_906	Intron
chr2	201012875	201013224	Peak_174678	CRD_906	Intron
chr2	201020517	201020920	Peak_174679	CRD_906	Promoter
chr2	201021735	201022124	Peak_174680	CRD_906	Promoter
chr2	201041071	201041459	Peak_174681	CRD_906	Intron
chr2	201056920	201058106	Peak_174682	CRD_906	Intron
chr2	201064924	201065208	Peak_174683	CRD_906	Promoter
chr2	201069310	201069667	Peak_174684	CRD_906	Promoter
chr2	201070862	201072294	Peak_174685	CRD_906	Promoter
chr2	201116012	201116427	Peak_174686	CRD_906	Promoter
chr2	201127200	201127987	Peak_174687	CRD_906	Promoter
chr2	201223514	201223940	Peak_174692	CRD_906	Intron
chr2	201231896	201232101	Peak_174693	CRD_906	Promoter
chr2	201236424	201236742	Peak_174694	CRD_906	Promoter
chr2	201257524	201258186	Peak_174695	CRD_906	Promoter
chr2	201263845	201264050	Peak_174696	CRD_906	Promoter
chr2	201272029	201272396	Peak_174697	CRD_906	Promoter
chr2	201274769	201274987	Peak_174698	CRD_906	Promoter
chr2	201275114	201275682	Peak_174699	CRD_906	Promoter
chr2	201279086	201279402	Peak_174700	CRD_906	Intron
chr2	201363987	201364229	Peak_174703	CRD_907	Distal_Intergenic
chr2	201402867	201403102	Peak_174704	CRD_907	Intron
chr2	201403368	201403688	Peak_174705	CRD_907	Intron
chr2	201407369	201407629	Peak_174706	CRD_907	Exon
chr2	201413964	201414695	Peak_174707	CRD_907	Promoter
chr2	201422384	201422600	Peak_174708	CRD_907	Promoter
chr2	201422698	201422899	Peak_174709	CRD_907	Promoter
chr2	201432159	201432365	Peak_174710	CRD_907	Promoter
chr2	201450871	201452680	Peak_174711	CRD_907	Promoter
chr2	201465709	201467085	Peak_174712	CRD_907	Intron
chr2	201597252	201597682	Peak_174713	CRD_907	Intron
chr2	201641989	201643773	Peak_174714	CRD_907	Promoter
chr2	201652475	201652966	Peak_174715	CRD_907	Intron
chr2	201678354	201679034	Peak_174716	CRD_907	Intron
chr2	201687021	201687431	Peak_174717	CRD_907	Exon
chr2	201696033	201696701	Peak_174718	CRD_907	Promoter
chr2	201700946	201702068	Peak_174719	CRD_907	Promoter
chr2	201707746	201708047	Peak_174720	CRD_907	Exon
chr2	201740818	201741052	Peak_174721	CRD_907	Promoter
chr2	201746555	201746965	Peak_174722	CRD_907	Promoter
chr2	201750562	201751082	Peak_174723	CRD_907	Intron
chr2	201754704	201755111	Peak_174724	CRD_907	Intron
chr2	201756552	201756751	Peak_174725	CRD_907	Intron
chr2	201769750	201770221	Peak_174726	CRD_907	Intron
chr2	201774265	201774553	Peak_174727	CRD_907	Intron
chr2	201780095	201780308	Peak_174728	CRD_907	Promoter
chr2	201780682	201782197	Peak_174729	CRD_907	Promoter
chr2	201795955	201796262	Peak_174730	CRD_907	Intron
chr2	201797243	201798149	Peak_174731	CRD_907	Intron
chr2	201831331	201831946	Peak_174732	CRD_907	Intron
chr2	202074661	202075068	Peak_174753	CRD_908	Promoter
chr2	202075349	202075649	Peak_174754	CRD_908	Promoter
chr2	202084358	202084673	Peak_174755	CRD_908	Intron
chr2	202110174	202110931	Peak_174756	CRD_908	Intron
chr2	202774652	202774884	Peak_174803	CRD_909	Promoter
chr2	202774999	202775584	Peak_174804	CRD_909	Promoter
chr2	202780455	202780935	Peak_174805	CRD_909	Intron
chr2	202787513	202788111	Peak_174806	CRD_909	Intron
chr2	202806461	202806710	Peak_174807	CRD_909	Intron
chr2	204472469	204472796	Peak_174980	CRD_910	Promoter
chr2	204474063	204474279	Peak_174981	CRD_910	Promoter
chr2	204474919	204475394	Peak_174982	CRD_910	Promoter
chr2	204486422	204487629	Peak_174983	CRD_910	Intron
chr2	205682244	205682640	Peak_175210	CRD_911	Promoter
chr2	205683406	205683990	Peak_175211	CRD_911	Promoter
chr2	205684118	205684635	Peak_175212	CRD_911	Promoter
chr2	205684761	205685328	Peak_175213	CRD_911	Promoter
chr2	205685818	205686026	Peak_175214	CRD_911	Promoter
chr2	205688790	205689033	Peak_175215	CRD_911	Promoter
chr2	205696231	205696466	Peak_175216	CRD_911	Intron
chr2	205696567	205697112	Peak_175217	CRD_911	Intron
chr2	205700660	205701296	Peak_175218	CRD_911	Exon
chr2	205706658	205707626	Peak_175219	CRD_911	Intron
chr2	205713481	205714093	Peak_175220	CRD_911	Intron
chr2	205714768	205715636	Peak_175221	CRD_911	Intron
chr2	205719302	205719843	Peak_175222	CRD_911	Promoter
chr2	205719914	205720207	Peak_175223	CRD_911	Promoter
chr2	205720322	205720619	Peak_175224	CRD_911	Promoter
chr2	205721026	205721296	Peak_175225	CRD_911	Promoter
chr2	205728173	205729867	Peak_175226	CRD_911	Intron
chr2	205734478	205735101	Peak_175227	CRD_911	Intron
chr2	205747052	205747318	Peak_175228	CRD_911	Promoter
chr2	205757882	205758435	Peak_175229	CRD_911	Intron
chr2	205760685	205761264	Peak_175230	CRD_911	Promoter
chr2	205763517	205764780	Peak_175231	CRD_911	Promoter
chr2	205766783	205767041	Peak_175232	CRD_911	Promoter
chr2	205774784	205775922	Peak_175233	CRD_911	Intron
chr2	205792620	205793273	Peak_175234	CRD_911	Intron
chr2	205801833	205803932	Peak_175235	CRD_911	Distal_Intergenic
chr2	205809748	205809982	Peak_175236	CRD_911	Distal_Intergenic
chr2	205830157	205830409	Peak_175237	CRD_911	Distal_Intergenic
chr2	205831707	205831936	Peak_175238	CRD_911	Distal_Intergenic
chr2	205848463	205849464	Peak_175239	CRD_912	Distal_Intergenic
chr2	205853255	205853650	Peak_175240	CRD_912	Distal_Intergenic
chr2	205857393	205858322	Peak_175241	CRD_912	Distal_Intergenic
chr2	205858389	205859548	Peak_175242	CRD_912	Distal_Intergenic
chr2	205866186	205866425	Peak_175243	CRD_913	Distal_Intergenic
chr2	205866791	205867096	Peak_175244	CRD_913	Distal_Intergenic
chr2	205879316	205880177	Peak_175245	CRD_913	Distal_Intergenic
chr2	205882610	205883171	Peak_175246	CRD_913	Distal_Intergenic
chr2	205885620	205885913	Peak_175247	CRD_913	Distal_Intergenic
chr2	205887412	205888081	Peak_175248	CRD_913	Distal_Intergenic
chr2	205892153	205892677	Peak_175249	CRD_913	Distal_Intergenic
chr2	205895792	205897154	Peak_175250	CRD_913	Distal_Intergenic
chr2	205905454	205905653	Peak_175251	CRD_913	Distal_Intergenic
chr2	205908328	205908690	Peak_175252	CRD_913	Distal_Intergenic
chr2	205909554	205909840	Peak_175253	CRD_913	Distal_Intergenic
chr2	205909907	205910727	Peak_175254	CRD_913	Distal_Intergenic
chr2	205917552	205917794	Peak_175255	CRD_913	Distal_Intergenic
chr2	205918097	205918348	Peak_175256	CRD_913	Distal_Intergenic
chr2	205924712	205926408	Peak_175257	CRD_913	Distal_Intergenic
chr2	205944579	205945036	Peak_175258	CRD_913	Distal_Intergenic
chr2	205947613	205948438	Peak_175259	CRD_913	Promoter
chr2	205959586	205960025	Peak_175260	CRD_913	Distal_Intergenic
chr2	205969969	205970231	Peak_175261	CRD_913	Distal_Intergenic
chr2	205970477	205970749	Peak_175262	CRD_913	Distal_Intergenic
chr2	205989059	205990569	Peak_175263	CRD_913	Promoter
chr2	205995340	205995770	Peak_175264	CRD_914	Exon
chr2	205996801	205997092	Peak_175265	CRD_914	Exon
chr2	206012755	206013131	Peak_175266	CRD_914	Intron
chr2	206025681	206025924	Peak_175267	CRD_914	Promoter
chr2	206420834	206421055	Peak_175304	CRD_915	Promoter
chr2	206428271	206428680	Peak_175305	CRD_915	Distal_Intergenic
chr2	206442242	206443777	Peak_175306	CRD_915	Promoter
chr2	206444056	206444442	Peak_175307	CRD_915	Promoter
chr2	206452090	206452980	Peak_175308	CRD_915	Intron
chr2	206464586	206465350	Peak_175309	CRD_915	Intron
chr2	206820628	206821594	Peak_175343	CRD_915	Promoter
chr2	206846241	206847486	Peak_175344	CRD_915	Distal_Intergenic
chr2	206847584	206848052	Peak_175345	CRD_915	Distal_Intergenic
chr2	206855619	206856987	Peak_175346	CRD_915	Distal_Intergenic
chr2	206866623	206867906	Peak_175347	CRD_915	Promoter
chr2	206470964	206471231	Peak_175310	CRD_915	Intron
chr2	206471282	206472256	Peak_175311	CRD_915	Intron
chr2	206472776	206473141	Peak_175312	CRD_915	Intron
chr2	206477083	206477615	Peak_175313	CRD_915	Intron
chr2	206487968	206488935	Peak_175314	CRD_915	Intron
chr2	206509216	206509439	Peak_175315	CRD_915	Intron
chr2	206513652	206514200	Peak_175316	CRD_915	Intron
chr2	206515616	206515997	Peak_175317	CRD_915	Intron
chr2	206517707	206518133	Peak_175318	CRD_915	Intron
chr2	206522602	206522853	Peak_175319	CRD_915	Intron
chr2	206526340	206526624	Peak_175320	CRD_915	Intron
chr2	206531619	206532392	Peak_175321	CRD_915	Intron
chr2	206547527	206547729	Peak_175322	CRD_915	Intron
chr2	206556183	206556718	Peak_175323	CRD_915	Intron
chr2	206559220	206559703	Peak_175324	CRD_915	Intron
chr2	206562455	206562820	Peak_175325	CRD_915	Intron
chr2	206572770	206573303	Peak_175326	CRD_915	Exon
chr2	206587972	206588880	Peak_175327	CRD_915	Exon
chr2	206597514	206598716	Peak_175328	CRD_915	Promoter
chr2	206615433	206615641	Peak_175329	CRD_915	Intron
chr2	206642143	206642627	Peak_175332	CRD_915	Promoter
chr2	206679868	206680147	Peak_175333	CRD_915	Intron
chr2	206693510	206694287	Peak_175334	CRD_915	Intron
chr2	206728196	206729372	Peak_175335	CRD_915	Distal_Intergenic
chr2	206744086	206744404	Peak_175336	CRD_915	Intron
chr2	206764696	206766103	Peak_175337	CRD_915	Promoter
chr2	206781641	206781888	Peak_175338	CRD_915	Promoter
chr2	206800358	206801844	Peak_175339	CRD_915	Distal_Intergenic
chr2	206802422	206803714	Peak_175340	CRD_915	Distal_Intergenic
chr2	206813886	206814149	Peak_175341	CRD_915	Distal_Intergenic
chr2	206814296	206815048	Peak_175342	CRD_915	Distal_Intergenic
chr2	206872868	206874259	Peak_175348	CRD_915	Distal_Intergenic
chr2	206881773	206882960	Peak_175349	CRD_915	Distal_Intergenic
chr2	206915178	206915420	Peak_175350	CRD_915	Distal_Intergenic
chr2	206918071	206919057	Peak_175351	CRD_915	Distal_Intergenic
chr2	206937551	206937947	Peak_175352	CRD_915	Promoter
chr2	206962393	206962718	Peak_175353	CRD_915	Exon
chr2	206962884	206963355	Peak_175354	CRD_915	Intron
chr2	206967697	206969042	Peak_175355	CRD_915	Exon
chr2	206969210	206969437	Peak_175356	CRD_915	Exon
chr2	206981557	206982975	Peak_175357	CRD_915	Distal_Intergenic
chr2	206990062	206991164	Peak_175358	CRD_915	Distal_Intergenic
chr2	207016339	207016590	Peak_175359	CRD_915	Distal_Intergenic
chr2	207035614	207035917	Peak_175360	CRD_915	Distal_Intergenic
chr2	207036424	207036635	Peak_175361	CRD_915	Distal_Intergenic
chr2	206624374	206624803	Peak_175330	CRD_915	Distal_Intergenic
chr2	206626136	206626395	Peak_175331	CRD_915	Distal_Intergenic
chr2	207088201	207088498	Peak_175372	CRD_916	Exon
chr2	207088895	207089146	Peak_175373	CRD_916	Intron
chr2	207090708	207090928	Peak_175374	CRD_916	Intron
chr2	207096015	207096610	Peak_175375	CRD_916	Intron
chr2	207140446	207140702	Peak_175386	CRD_917	Intron
chr2	207141126	207141672	Peak_175387	CRD_917	Intron
chr2	207141743	207142179	Peak_175388	CRD_917	Intron
chr2	207143433	207144249	Peak_175389	CRD_917	Intron
chr2	207149136	207150081	Peak_175390	CRD_917	Exon
chr2	207219130	207219380	Peak_175400	CRD_918	Intron
chr2	207219502	207220425	Peak_175401	CRD_918	Exon
chr2	207221782	207222550	Peak_175402	CRD_918	Intron
chr2	207224913	207225115	Peak_175403	CRD_918	Promoter
chr2	207328804	207329456	Peak_175413	CRD_918	Intron
chr2	207329511	207330297	Peak_175414	CRD_918	Intron
chr2	207334229	207335399	Peak_175415	CRD_918	Intron
chr2	207352853	207353822	Peak_175416	CRD_918	Intron
chr2	207226856	207228130	Peak_175404	CRD_918	Promoter
chr2	207252685	207253282	Peak_175405	CRD_918	Promoter
chr2	207253724	207254320	Peak_175406	CRD_918	Promoter
chr2	207255517	207256233	Peak_175407	CRD_918	Promoter
chr2	207256417	207256877	Peak_175408	CRD_918	Promoter
chr2	207256967	207257507	Peak_175409	CRD_918	Promoter
chr2	207258624	207259124	Peak_175410	CRD_918	Promoter
chr2	207259247	207259465	Peak_175411	CRD_918	Promoter
chr2	207309899	207311174	Peak_175412	CRD_918	Intron
chr2	207385498	207386149	Peak_175417	CRD_918	Intron
chr2	207406358	207406557	Peak_175418	CRD_918	Intron
chr2	207409153	207410239	Peak_175419	CRD_918	Intron
chr2	207418422	207418862	Peak_175420	CRD_918	Intron
chr2	207463224	207464487	Peak_175421	CRD_918	Intron
chr2	207467844	207468255	Peak_175422	CRD_918	Intron
chr2	207470261	207470860	Peak_175423	CRD_918	Intron
chr2	207473152	207473528	Peak_175424	CRD_918	Intron
chr2	207473809	207474017	Peak_175425	CRD_918	Intron
chr2	207474947	207475164	Peak_175426	CRD_918	Intron
chr2	207475530	207475990	Peak_175428	CRD_918	Intron
chr2	207501257	207501790	Peak_175433	CRD_919	Intron
chr2	207503113	207503614	Peak_175434	CRD_919	Intron
chr2	207504502	207505470	Peak_175435	CRD_919	Intron
chr2	207505662	207506121	Peak_175436	CRD_919	Intron
chr2	207512128	207512937	Peak_175437	CRD_919	Intron
chr2	207513493	207514544	Peak_175438	CRD_919	Intron
chr2	207567404	207567603	Peak_175441	CRD_920	Exon
chr2	207570626	207570880	Peak_175442	CRD_920	Intron
chr2	207577103	207578016	Peak_175443	CRD_920	Promoter
chr2	207578377	207578747	Peak_175444	CRD_920	Promoter
chr2	208009109	208009902	Peak_175524	CRD_921	Intron
chr2	208010017	208010411	Peak_175525	CRD_921	Intron
chr2	208024840	208026414	Peak_175526	CRD_921	Promoter
chr2	208034166	208034475	Peak_175527	CRD_921	Promoter
chr2	208040250	208041107	Peak_175528	CRD_921	Distal_Intergenic
chr2	208055712	208056154	Peak_175529	CRD_921	Promoter
chr2	208062082	208062407	Peak_175530	CRD_922	Distal_Intergenic
chr2	208063044	208063273	Peak_175531	CRD_922	Distal_Intergenic
chr2	208064499	208064804	Peak_175532	CRD_922	Distal_Intergenic
chr2	208065655	208066547	Peak_175533	CRD_922	Distal_Intergenic
chr2	208072052	208072676	Peak_175534	CRD_922	Distal_Intergenic
chr2	208074620	208075455	Peak_175535	CRD_922	Distal_Intergenic
chr2	208076592	208077788	Peak_175536	CRD_922	Distal_Intergenic
chr2	208319867	208320110	Peak_175570	CRD_923	Intron
chr2	208320381	208321172	Peak_175571	CRD_923	Intron
chr2	208325894	208326840	Peak_175572	CRD_923	Exon
chr2	208332265	208332464	Peak_175573	CRD_923	Promoter
chr2	208346850	208347173	Peak_175574	CRD_924	Intron
chr2	208350460	208351094	Peak_175575	CRD_924	Exon
chr2	208359110	208360103	Peak_175576	CRD_924	Promoter
chr2	208360705	208361522	Peak_175577	CRD_924	Promoter
chr2	208366560	208367145	Peak_175578	CRD_924	Intron
chr2	208369738	208370184	Peak_175579	CRD_924	Intron
chr2	209072123	209072404	Peak_175707	CRD_925	Promoter
chr2	209072481	209072680	Peak_175708	CRD_925	Promoter
chr2	209075365	209076330	Peak_175709	CRD_925	Promoter
chr2	209084803	209085418	Peak_175710	CRD_925	Distal_Intergenic
chr2	209085535	209085760	Peak_175711	CRD_926	Distal_Intergenic
chr2	209085871	209086249	Peak_175712	CRD_926	Distal_Intergenic
chr2	209086887	209087086	Peak_175713	CRD_926	Distal_Intergenic
chr2	209090282	209090667	Peak_175714	CRD_926	Distal_Intergenic
chr2	209091015	209091218	Peak_175715	CRD_926	Distal_Intergenic
chr2	209112844	209113595	Peak_175716	CRD_927	Distal_Intergenic
chr2	209113971	209114170	Peak_175717	CRD_927	Distal_Intergenic
chr2	209116823	209117434	Peak_175718	CRD_927	Distal_Intergenic
chr2	209123593	209123970	Peak_175719	CRD_927	Distal_Intergenic
chr2	209124231	209124788	Peak_175720	CRD_927	Distal_Intergenic
chr2	209124865	209125067	Peak_175721	CRD_927	Distal_Intergenic
chr2	209344553	209345238	Peak_175766	CRD_928	Distal_Intergenic
chr2	209348252	209348884	Peak_175767	CRD_928	Distal_Intergenic
chr2	209360224	209360660	Peak_175768	CRD_928	Distal_Intergenic
chr2	209375899	209376505	Peak_175769	CRD_928	Distal_Intergenic
chr2	209383121	209383626	Peak_175770	CRD_928	Distal_Intergenic
chr2	209388068	209389884	Peak_175771	CRD_928	Distal_Intergenic
chr2	209391786	209392240	Peak_175772	CRD_928	Distal_Intergenic
chr2	209397230	209397720	Peak_175773	CRD_928	Distal_Intergenic
chr2	209397806	209398873	Peak_175774	CRD_928	Distal_Intergenic
chr2	209423165	209425359	Peak_175775	CRD_928	Promoter
chr2	209425550	209425821	Peak_175776	CRD_928	Promoter
chr2	209426478	209426753	Peak_175777	CRD_928	Promoter
chr2	209441654	209441943	Peak_175778	CRD_928	Intron
chr2	209443070	209443671	Peak_175779	CRD_928	Intron
chr2	209443798	209443997	Peak_175780	CRD_928	Intron
chr2	209445306	209445677	Peak_175781	CRD_928	Intron
chr2	209451072	209452836	Peak_175782	CRD_928	Intron
chr2	209463098	209463485	Peak_175783	CRD_928	Intron
chr2	209471097	209471350	Peak_175784	CRD_928	Intron
chr2	209473908	209474219	Peak_175785	CRD_928	Intron
chr2	209475258	209475500	Peak_175786	CRD_928	Intron
chr2	209476928	209477369	Peak_175787	CRD_928	Intron
chr2	209495003	209496513	Peak_175788	CRD_928	Intron
chr2	209496584	209497016	Peak_175789	CRD_928	Intron
chr2	209504403	209505063	Peak_175790	CRD_928	Intron
chr2	209510736	209511790	Peak_175791	CRD_928	Intron
chr2	209512754	209512979	Peak_175792	CRD_928	Intron
chr2	209513140	209513497	Peak_175793	CRD_928	Intron
chr2	209516684	209517025	Peak_175794	CRD_928	Intron
chr2	209523053	209524286	Peak_175795	CRD_928	Intron
chr2	209526920	209527274	Peak_175796	CRD_928	Intron
chr2	209527483	209527812	Peak_175797	CRD_928	Intron
chr2	209536263	209536739	Peak_175798	CRD_928	Intron
chr2	209544799	209545452	Peak_175799	CRD_928	Intron
chr2	209551647	209551899	Peak_175800	CRD_928	Intron
chr2	209557286	209558189	Peak_175801	CRD_928	Intron
chr2	209563473	209563790	Peak_175802	CRD_928	Intron
chr2	209564759	209565098	Peak_175803	CRD_928	Intron
chr2	209565247	209565448	Peak_175804	CRD_928	Intron
chr2	209567708	209568168	Peak_175805	CRD_928	Intron
chr2	209578423	209578812	Peak_175806	CRD_928	Promoter
chr2	209579157	209579849	Peak_175807	CRD_928	Promoter
chr2	209584725	209585287	Peak_175808	CRD_928	Intron
chr2	209587090	209587596	Peak_175809	CRD_928	Intron
chr2	209589991	209590235	Peak_175810	CRD_928	Intron
chr2	209591894	209592548	Peak_175811	CRD_928	Intron
chr2	209600400	209601800	Peak_175812	CRD_928	Intron
chr2	209614837	209615285	Peak_175813	CRD_928	Intron
chr2	209619808	209620337	Peak_175814	CRD_928	Intron
chr2	209624229	209624432	Peak_175815	CRD_928	Intron
chr2	209628640	209628921	Peak_175816	CRD_928	Intron
chr2	209629456	209630050	Peak_175817	CRD_928	Intron
chr2	209633800	209634349	Peak_175818	CRD_928	Intron
chr2	209635661	209635940	Peak_175819	CRD_928	Intron
chr2	209636016	209636441	Peak_175820	CRD_928	Intron
chr2	209642021	209642433	Peak_175821	CRD_928	Intron
chr2	209652116	209652515	Peak_175822	CRD_928	Promoter
chr2	209653247	209653451	Peak_175823	CRD_928	Promoter
chr2	209655221	209655429	Peak_175824	CRD_928	Promoter
chr2	209661200	209661826	Peak_175825	CRD_928	Promoter
chr2	209663026	209663547	Peak_175826	CRD_928	Promoter
chr2	209670631	209670918	Peak_175827	CRD_928	Intron
chr2	209671350	209671866	Peak_175828	CRD_928	Intron
chr2	209685824	209686372	Peak_175829	CRD_928	Promoter
chr2	209686507	209686763	Peak_175830	CRD_928	Promoter
chr2	209687464	209688133	Peak_175831	CRD_928	Promoter
chr2	209690116	209690352	Peak_175832	CRD_928	Promoter
chr2	209690885	209691097	Peak_175833	CRD_928	Promoter
chr2	209692765	209692970	Peak_175834	CRD_928	Promoter
chr2	209703059	209703261	Peak_175835	CRD_928	Promoter
chr2	209709238	209710198	Peak_175836	CRD_928	Promoter
chr2	209711151	209711511	Peak_175837	CRD_928	Promoter
chr2	209723015	209723349	Peak_175838	CRD_928	Promoter
chr2	209723674	209723880	Peak_175839	CRD_928	Promoter
chr2	209726251	209726668	Peak_175840	CRD_928	Intron
chr2	209727207	209727520	Peak_175841	CRD_928	Intron
chr2	209727989	209728198	Peak_175842	CRD_928	Intron
chr2	209737925	209739115	Peak_175845	CRD_929	Distal_Intergenic
chr2	209742211	209742667	Peak_175846	CRD_929	Distal_Intergenic
chr2	209743109	209743358	Peak_175847	CRD_929	Distal_Intergenic
chr2	209754000	209754773	Peak_175848	CRD_929	Distal_Intergenic
chr2	209771313	209772082	Peak_175849	CRD_929	Promoter
chr2	209772291	209772912	Peak_175850	CRD_929	Promoter
chr2	209892081	209892502	Peak_175862	CRD_930	Intron
chr2	209894385	209894629	Peak_175863	CRD_930	Intron
chr2	209895173	209895710	Peak_175864	CRD_930	Intron
chr2	209901011	209901536	Peak_175865	CRD_930	Intron
chr2	210458378	210459160	Peak_175970	CRD_931	Promoter
chr2	210459951	210460358	Peak_175971	CRD_931	Promoter
chr2	210460606	210460805	Peak_175972	CRD_931	Promoter
chr2	210476175	210477203	Peak_175973	CRD_931	Promoter
chr2	210477262	210477815	Peak_175974	CRD_931	Promoter
chr2	210494566	210494922	Peak_175975	CRD_931	Intron
chr2	210495261	210495673	Peak_175976	CRD_932	Intron
chr2	210496816	210497546	Peak_175977	CRD_932	Intron
chr2	210502697	210503572	Peak_175978	CRD_932	Intron
chr2	210503663	210504292	Peak_175979	CRD_932	Intron
chr2	210504661	210505036	Peak_175980	CRD_933	Intron
chr2	210511633	210511928	Peak_175981	CRD_933	Intron
chr2	210512077	210512366	Peak_175982	CRD_933	Intron
chr2	210513017	210513250	Peak_175983	CRD_933	Intron
chr2	210516736	210516935	Peak_175984	CRD_933	Intron
chr2	211376078	211376298	Peak_176183	CRD_934	Exon
chr2	211388024	211388243	Peak_176184	CRD_934	Intron
chr2	211395109	211395565	Peak_176185	CRD_934	Intron
chr2	211401206	211401468	Peak_176186	CRD_934	Intron
chr2	211407538	211408323	Peak_176187	CRD_934	Intron
chr2	211995758	211996163	Peak_176326	CRD_935	Intron
chr2	212003446	212003696	Peak_176327	CRD_935	Intron
chr2	212005118	212005488	Peak_176328	CRD_935	Intron
chr2	212008513	212008721	Peak_176329	CRD_935	Intron
chr2	212017416	212017666	Peak_176330	CRD_935	Intron
chr2	212133111	212133312	Peak_176353	CRD_936	Intron
chr2	212135522	212136299	Peak_176354	CRD_936	Intron
chr2	212136361	212136736	Peak_176355	CRD_936	Intron
chr2	212144384	212144623	Peak_176356	CRD_936	Intron
chr2	212145132	212145454	Peak_176357	CRD_936	Intron
chr2	212145582	212146082	Peak_176358	CRD_936	Intron
chr2	212151651	212151932	Peak_176359	CRD_936	Intron
chr2	212156114	212156594	Peak_176360	CRD_936	Intron
chr2	212157205	212157404	Peak_176361	CRD_936	Intron
chr2	212162128	212162537	Peak_176362	CRD_936	Intron
chr2	212163113	212163444	Peak_176363	CRD_936	Intron
chr2	212168225	212168424	Peak_176364	CRD_936	Intron
chr2	212169207	212169690	Peak_176365	CRD_936	Intron
chr2	212173906	212174225	Peak_176366	CRD_936	Intron
chr2	212179162	212179457	Peak_176367	CRD_936	Intron
chr2	212183074	212183451	Peak_176368	CRD_936	Intron
chr2	212183877	212184137	Peak_176369	CRD_936	Intron
chr2	212184873	212185082	Peak_176370	CRD_936	Intron
chr2	212191806	212192111	Peak_176371	CRD_936	Intron
chr2	212194587	212194786	Peak_176372	CRD_936	Intron
chr2	212196773	212197166	Peak_176373	CRD_936	Intron
chr2	212209550	212209812	Peak_176374	CRD_936	Intron
chr2	212215063	212215614	Peak_176375	CRD_936	Intron
chr2	212219557	212219777	Peak_176376	CRD_936	Intron
chr2	212223361	212223600	Peak_176377	CRD_936	Intron
chr2	212224837	212225042	Peak_176378	CRD_936	Intron
chr2	212230236	212231016	Peak_176379	CRD_936	Intron
chr2	212231269	212231819	Peak_176380	CRD_936	Intron
chr2	212233217	212233484	Peak_176381	CRD_936	Intron
chr2	212238743	212238942	Peak_176382	CRD_936	Intron
chr2	212242711	212243087	Peak_176383	CRD_936	Intron
chr2	212245147	212245385	Peak_176384	CRD_936	Intron
chr2	212254273	212255329	Peak_176385	CRD_936	Intron
chr2	212269148	212269461	Peak_176386	CRD_936	Intron
chr2	212270843	212271046	Peak_176387	CRD_936	Intron
chr2	212272233	212272587	Peak_176388	CRD_936	Intron
chr2	212294723	212295183	Peak_176389	CRD_936	Intron
chr2	212296833	212297047	Peak_176390	CRD_936	Intron
chr2	212297708	212298324	Peak_176391	CRD_936	Intron
chr2	212299765	212300003	Peak_176392	CRD_936	Intron
chr2	212304126	212304490	Peak_176393	CRD_936	Intron
chr2	212317578	212318320	Peak_176394	CRD_936	Intron
chr2	213549612	213550197	Peak_176665	CRD_937	Intron
chr2	213557432	213557833	Peak_176666	CRD_937	Intron
chr2	213566682	213566889	Peak_176667	CRD_937	Intron
chr2	213574625	213574947	Peak_176668	CRD_937	Intron
chr2	214138799	214139073	Peak_176795	CRD_938	Intron
chr2	214144928	214145156	Peak_176796	CRD_938	Intron
chr2	214147347	214147630	Peak_176797	CRD_938	Intron
chr2	214149412	214149803	Peak_176798	CRD_938	Intron
chr2	214151476	214151758	Peak_176799	CRD_938	Intron
chr2	214157084	214157316	Peak_176800	CRD_939	Intron
chr2	214158616	214158864	Peak_176801	CRD_939	Intron
chr2	214159348	214159965	Peak_176802	CRD_939	Intron
chr2	214161664	214161899	Peak_176803	CRD_939	Intron
chr2	214373892	214374144	Peak_176853	CRD_940	Intron
chr2	214374397	214374787	Peak_176854	CRD_940	Intron
chr2	214375578	214375918	Peak_176855	CRD_940	Intron
chr2	214379986	214380206	Peak_176856	CRD_940	Intron
chr2	214392987	214393434	Peak_176857	CRD_940	Intron
chr2	214393490	214393722	Peak_176858	CRD_940	Intron
chr2	214694483	214695520	Peak_176908	CRD_941	Promoter
chr2	214706458	214706673	Peak_176909	CRD_941	Distal_Intergenic
chr2	214706941	214707626	Peak_176910	CRD_941	Distal_Intergenic
chr2	214720246	214720445	Peak_176911	CRD_941	Distal_Intergenic
chr2	214728528	214729341	Peak_176912	CRD_941	Promoter
chr2	214730641	214731339	Peak_176913	CRD_942	Promoter
chr2	214739217	214739595	Peak_176914	CRD_942	Intron
chr2	214741472	214741671	Peak_176915	CRD_942	Intron
chr2	214747949	214748405	Peak_176916	CRD_942	Intron
chr2	214971558	214972069	Peak_176958	CRD_943	Intron
chr2	214974635	214975106	Peak_176959	CRD_943	Exon
chr2	214978534	214979179	Peak_176960	CRD_943	Exon
chr2	214997003	214997884	Peak_176961	CRD_943	Exon
chr2	215002461	215003591	Peak_176962	CRD_943	Promoter
chr2	215008778	215009230	Peak_176963	CRD_943	Intron
chr2	215024658	215024976	Peak_176964	CRD_943	Promoter
chr2	215031083	215031880	Peak_176965	CRD_943	Promoter
chr2	215032211	215032563	Peak_176966	CRD_943	Promoter
chr2	215036404	215037074	Peak_176967	CRD_943	Promoter
chr2	215050554	215051309	Peak_176968	CRD_943	Intron
chr2	215056070	215056710	Peak_176969	CRD_943	Intron
chr2	215059493	215060355	Peak_176970	CRD_943	Intron
chr2	215060989	215061520	Peak_176971	CRD_943	Intron
chr2	215066586	215068222	Peak_176972	CRD_943	Intron
chr2	215075538	215076079	Peak_176973	CRD_943	Exon
chr2	215076140	215076437	Peak_176974	CRD_943	Intron
chr2	215076531	215076739	Peak_176975	CRD_943	Intron
chr2	215079132	215079490	Peak_176976	CRD_943	Intron
chr2	215085251	215085509	Peak_176977	CRD_943	Exon
chr2	215088451	215088650	Peak_176978	CRD_943	Intron
chr2	215088714	215089192	Peak_176979	CRD_943	Intron
chr2	215089417	215090046	Peak_176980	CRD_943	Intron
chr2	215090303	215090628	Peak_176981	CRD_944	Intron
chr2	215100907	215101214	Peak_176982	CRD_944	Intron
chr2	215102559	215102949	Peak_176983	CRD_944	Intron
chr2	215104297	215105588	Peak_176984	CRD_944	Intron
chr2	215105721	215105947	Peak_176985	CRD_944	Intron
chr2	215110880	215111478	Peak_176986	CRD_944	Intron
chr2	215120024	215121012	Peak_176987	CRD_945	Intron
chr2	215139959	215141013	Peak_176988	CRD_945	Promoter
chr2	215141650	215142064	Peak_176989	CRD_945	Distal_Intergenic
chr2	215149040	215149247	Peak_176990	CRD_945	Distal_Intergenic
chr2	215153572	215154204	Peak_176991	CRD_945	Distal_Intergenic
chr2	215156166	215156381	Peak_176992	CRD_945	Distal_Intergenic
chr2	215160070	215160666	Peak_176993	CRD_945	Distal_Intergenic
chr2	215160722	215161246	Peak_176994	CRD_945	Distal_Intergenic
chr2	215168633	215168835	Peak_176995	CRD_946	Distal_Intergenic
chr2	215169414	215169875	Peak_176996	CRD_946	Distal_Intergenic
chr2	215171293	215172249	Peak_176997	CRD_946	Distal_Intergenic
chr2	215176007	215176274	Peak_176998	CRD_946	Distal_Intergenic
chr2	215188367	215188566	Peak_176999	CRD_946	Distal_Intergenic
chr2	215192543	215192753	Peak_177000	CRD_946	Distal_Intergenic
chr2	215193124	215193570	Peak_177001	CRD_946	Distal_Intergenic
chr2	215194294	215194537	Peak_177002	CRD_946	Distal_Intergenic
chr2	215197911	215199275	Peak_177003	CRD_946	Distal_Intergenic
chr2	215202940	215203201	Peak_177004	CRD_946	Distal_Intergenic
chr2	215203305	215204066	Peak_177005	CRD_946	Distal_Intergenic
chr2	215204204	215204539	Peak_177006	CRD_946	Distal_Intergenic
chr2	215212736	215212971	Peak_177007	CRD_946	Distal_Intergenic
chr2	215228495	215228705	Peak_177008	CRD_946	Distal_Intergenic
chr2	215228778	215228977	Peak_177009	CRD_946	Distal_Intergenic
chr2	215233038	215233283	Peak_177010	CRD_946	Distal_Intergenic
chr2	215238152	215238507	Peak_177011	CRD_946	Distal_Intergenic
chr2	215238683	215239082	Peak_177012	CRD_946	Distal_Intergenic
chr2	215241074	215241347	Peak_177013	CRD_946	Distal_Intergenic
chr2	215251740	215251951	Peak_177014	CRD_946	Distal_Intergenic
chr2	215259677	215259986	Peak_177015	CRD_946	Distal_Intergenic
chr2	215260061	215260286	Peak_177016	CRD_946	Distal_Intergenic
chr2	215260615	215261406	Peak_177017	CRD_946	Distal_Intergenic
chr2	215261495	215261881	Peak_177018	CRD_946	Distal_Intergenic
chr2	215269547	215270210	Peak_177019	CRD_946	Distal_Intergenic
chr2	215270758	215271253	Peak_177020	CRD_946	Distal_Intergenic
chr2	215286398	215286897	Peak_177021	CRD_946	Distal_Intergenic
chr2	215288370	215288639	Peak_177022	CRD_946	Distal_Intergenic
chr2	215295508	215295760	Peak_177023	CRD_946	Distal_Intergenic
chr2	215298598	215299078	Peak_177024	CRD_946	Distal_Intergenic
chr2	215311553	215312831	Peak_177025	CRD_946	Promoter
chr2	215317758	215318010	Peak_177026	CRD_946	Intron
chr2	215329232	215329687	Peak_177027	CRD_946	Intron
chr2	215329793	215330149	Peak_177028	CRD_946	Intron
chr2	215338466	215338667	Peak_177029	CRD_946	Promoter
chr2	215349459	215349659	Peak_177030	CRD_946	Promoter
chr2	215349786	215350022	Peak_177031	CRD_946	Promoter
chr2	215356626	215357521	Peak_177032	CRD_946	Exon
chr2	215364776	215365241	Peak_177033	CRD_946	Promoter
chr2	215384373	215385234	Peak_177034	CRD_946	Promoter
chr2	215393457	215394634	Peak_177035	CRD_946	Promoter
chr2	215402761	215402964	Peak_177036	CRD_946	Intron
chr2	215404420	215404628	Peak_177037	CRD_946	Exon
chr2	215410816	215411452	Peak_177038	CRD_946	Promoter
chr2	215420612	215420820	Peak_177039	CRD_946	Promoter
chr2	215420933	215421136	Peak_177040	CRD_946	Promoter
chr2	215421276	215421895	Peak_177041	CRD_946	Promoter
chr2	215430906	215431913	Peak_177042	CRD_946	Exon
chr2	215438922	215439140	Peak_177043	CRD_946	Promoter
chr2	215441839	215442331	Peak_177044	CRD_946	Distal_Intergenic
chr2	215446474	215446961	Peak_177045	CRD_946	Distal_Intergenic
chr2	215452888	215453236	Peak_177046	CRD_946	Promoter
chr2	215453977	215454207	Peak_177047	CRD_946	Promoter
chr2	215454307	215454506	Peak_177048	CRD_946	Promoter
chr2	215460494	215461129	Peak_177049	CRD_946	Intron
chr2	215471186	215471592	Peak_177050	CRD_946	Distal_Intergenic
chr2	215476436	215476786	Peak_177051	CRD_946	Promoter
chr2	215478306	215478567	Peak_177052	CRD_946	Promoter
chr2	215482565	215483025	Peak_177053	CRD_946	Distal_Intergenic
chr2	215485053	215485259	Peak_177054	CRD_946	Distal_Intergenic
chr2	215488903	215489380	Peak_177055	CRD_946	Distal_Intergenic
chr2	215498113	215499018	Peak_177056	CRD_946	Distal_Intergenic
chr2	215499281	215499913	Peak_177057	CRD_946	Distal_Intergenic
chr2	215506244	215506547	Peak_177058	CRD_946	Distal_Intergenic
chr2	215512136	215512357	Peak_177059	CRD_946	Distal_Intergenic
chr2	215512511	215512729	Peak_177060	CRD_946	Distal_Intergenic
chr2	215515128	215515359	Peak_177061	CRD_946	Distal_Intergenic
chr2	215520801	215521480	Peak_177062	CRD_946	Distal_Intergenic
chr2	215521760	215522464	Peak_177063	CRD_946	Distal_Intergenic
chr2	215530869	215531818	Peak_177064	CRD_946	Promoter
chr2	215539114	215539654	Peak_177065	CRD_946	Intron
chr2	215544471	215544852	Peak_177066	CRD_946	Promoter
chr2	215552263	215552619	Peak_177067	CRD_946	Intron
chr2	215554656	215554873	Peak_177068	CRD_946	Intron
chr2	215555153	215555412	Peak_177069	CRD_946	Intron
chr2	215555562	215556152	Peak_177070	CRD_946	Intron
chr2	215561689	215562190	Peak_177071	CRD_946	Intron
chr2	215563028	215563227	Peak_177072	CRD_946	Intron
chr2	215564647	215564903	Peak_177073	CRD_946	Intron
chr2	215572289	215572747	Peak_177074	CRD_946	Intron
chr2	215572814	215573582	Peak_177075	CRD_946	Intron
chr2	215582860	215583099	Peak_177076	CRD_946	Promoter
chr2	215583220	215583457	Peak_177077	CRD_946	Promoter
chr2	215584188	215584540	Peak_177078	CRD_946	Promoter
chr2	215590484	215590919	Peak_177079	CRD_946	Intron
chr2	215591289	215591698	Peak_177080	CRD_946	Intron
chr2	215594441	215595009	Peak_177081	CRD_946	Intron
chr2	215607216	215608349	Peak_177082	CRD_946	Intron
chr2	215618938	215619302	Peak_177083	CRD_946	Promoter
chr2	216005797	216007101	Peak_177154	CRD_947	Intron
chr2	216012155	216012374	Peak_177155	CRD_947	Promoter
chr2	216012512	216013099	Peak_177156	CRD_947	Promoter
chr2	216013169	216013969	Peak_177157	CRD_947	Promoter
chr2	216015605	216016373	Peak_177158	CRD_947	Promoter
chr2	216023077	216023534	Peak_177159	CRD_947	Intron
chr2	216025431	216025926	Peak_177160	CRD_947	Intron
chr2	216031776	216032761	Peak_177161	CRD_947	Promoter
chr2	216032860	216033059	Peak_177162	CRD_947	Promoter
chr2	216033604	216034465	Peak_177163	CRD_947	Promoter
chr2	216044451	216045467	Peak_177164	CRD_947	Intron
chr2	216057694	216058568	Peak_177165	CRD_947	Promoter
chr2	216062827	216063039	Peak_177166	CRD_947	Intron
chr2	216064027	216064464	Peak_177167	CRD_947	Promoter
chr2	216065087	216065380	Peak_177168	CRD_947	Promoter
chr2	216069937	216070365	Peak_177169	CRD_947	Intron
chr2	216070855	216071580	Peak_177170	CRD_947	Intron
chr2	216076128	216076386	Peak_177171	CRD_947	Intron
chr2	216081257	216083170	Peak_177172	CRD_947	Promoter
chr2	216098460	216099066	Peak_177175	CRD_948	Intron
chr2	216099181	216099448	Peak_177176	CRD_948	Intron
chr2	216109002	216109876	Peak_177177	CRD_948	Promoter
chr2	216110181	216110410	Peak_177178	CRD_948	Promoter
chr2	216114493	216115611	Peak_177179	CRD_948	Promoter
chr2	216116611	216117466	Peak_177180	CRD_948	Promoter
chr2	216083895	216084278	Peak_177173	CRD_948	Promoter
chr2	216090303	216091139	Peak_177174	CRD_948	Intron
chr2	216118581	216118785	Peak_177181	CRD_948	Promoter
chr2	216130127	216130331	Peak_177182	CRD_948	Promoter
chr2	216130404	216131053	Peak_177183	CRD_949	Promoter
chr2	216151274	216152260	Peak_177184	CRD_949	Intron
chr2	216163573	216163816	Peak_177185	CRD_949	Intron
chr2	216165808	216166371	Peak_177186	CRD_949	Intron
chr2	216170485	216171026	Peak_177187	CRD_949	Intron
chr2	216172082	216172979	Peak_177188	CRD_949	Intron
chr2	216195654	216196105	Peak_177189	CRD_949	Intron
chr2	216196226	216196639	Peak_177190	CRD_949	Intron
chr2	216210215	216211679	Peak_177191	CRD_949	Promoter
chr2	216217519	216218044	Peak_177192	CRD_949	Promoter
chr2	216221692	216222056	Peak_177193	CRD_949	Distal_Intergenic
chr2	216242176	216243104	Peak_177194	CRD_949	Distal_Intergenic
chr2	216259687	216260306	Peak_177195	CRD_949	Promoter
chr2	216260791	216261544	Peak_177196	CRD_949	Promoter
chr2	216261967	216262538	Peak_177197	CRD_949	Promoter
chr2	216273992	216274861	Peak_177198	CRD_949	Intron
chr2	216274915	216275474	Peak_177199	CRD_949	Intron
chr2	216279075	216279721	Peak_177200	CRD_949	Intron
chr2	216288471	216288925	Peak_177201	CRD_949	Intron
chr2	216296760	216297258	Peak_177202	CRD_949	Intron
chr2	216298994	216299193	Peak_177203	CRD_949	Intron
chr2	216299547	216299894	Peak_177204	CRD_949	Intron
chr2	216305496	216306038	Peak_177205	CRD_949	Promoter
chr2	216308406	216308828	Peak_177206	CRD_949	Intron
chr2	216317746	216318329	Peak_177207	CRD_949	Exon
chr2	216331960	216332218	Peak_177208	CRD_949	Intron
chr2	216339475	216340875	Peak_177209	CRD_949	Intron
chr2	216340973	216341739	Peak_177210	CRD_949	Intron
chr2	216344530	216345018	Peak_177211	CRD_949	Intron
chr2	216345837	216346275	Peak_177212	CRD_949	Intron
chr2	216349419	216349872	Peak_177213	CRD_949	Promoter
chr2	216354099	216354575	Peak_177214	CRD_949	Promoter
chr2	216362703	216363216	Peak_177215	CRD_949	Intron
chr2	216365626	216365878	Peak_177216	CRD_949	Intron
chr2	216368164	216368379	Peak_177217	CRD_949	Intron
chr2	216368489	216368904	Peak_177218	CRD_949	Intron
chr2	216371895	216372933	Peak_177219	CRD_949	Promoter
chr2	216373062	216373336	Peak_177220	CRD_949	Promoter
chr2	216373549	216373898	Peak_177221	CRD_949	Promoter
chr2	216392022	216392547	Peak_177222	CRD_949	Intron
chr2	216411742	216413096	Peak_177223	CRD_949	Promoter
chr2	216426728	216427552	Peak_177224	CRD_949	Promoter
chr2	216430543	216432026	Peak_177225	CRD_949	Promoter
chr2	216436309	216436907	Peak_177226	CRD_949	Intron
chr2	216478106	216478619	Peak_177227	CRD_949	Exon
chr2	216489330	216490354	Peak_177228	CRD_949	Promoter
chr2	216492548	216493432	Peak_177229	CRD_949	Intron
chr2	216498274	216499522	Peak_177230	CRD_949	Promoter
chr2	216507356	216507618	Peak_177231	CRD_949	Intron
chr2	216572977	216573643	Peak_177244	CRD_950	Intron
chr2	216578643	216579116	Peak_177245	CRD_950	Exon
chr2	216589606	216589838	Peak_177246	CRD_950	Exon
chr2	216590135	216591202	Peak_177247	CRD_950	Exon
chr2	216616892	216617767	Peak_177248	CRD_950	Distal_Intergenic
chr2	216619591	216620102	Peak_177249	CRD_950	Distal_Intergenic
chr2	216627649	216628049	Peak_177250	CRD_950	Distal_Intergenic
chr2	216631186	216631490	Peak_177251	CRD_950	Promoter
chr2	216632954	216633240	Peak_177252	CRD_950	Promoter
chr2	216636577	216637413	Peak_177253	CRD_950	Intron
chr2	216666238	216666976	Peak_177254	CRD_950	Distal_Intergenic
chr2	216672508	216672746	Peak_177255	CRD_950	Exon
chr2	216675261	216675879	Peak_177256	CRD_950	Exon
chr2	216682043	216682892	Peak_177257	CRD_950	Intron
chr2	216683667	216684355	Peak_177258	CRD_950	Intron
chr2	216688991	216689253	Peak_177259	CRD_950	Intron
chr2	216691212	216691962	Peak_177260	CRD_950	Promoter
chr2	216533892	216534327	Peak_177234	CRD_950	Intron
chr2	216535396	216535861	Peak_177235	CRD_950	Intron
chr2	216536520	216537486	Peak_177236	CRD_950	Intron
chr2	216546575	216547755	Peak_177237	CRD_950	Intron
chr2	216548933	216549504	Peak_177238	CRD_950	Intron
chr2	216554970	216556637	Peak_177239	CRD_950	Intron
chr2	216562789	216563451	Peak_177240	CRD_950	Intron
chr2	216567570	216568456	Peak_177241	CRD_950	Intron
chr2	216568654	216569285	Peak_177242	CRD_950	Intron
chr2	216569744	216569996	Peak_177243	CRD_950	Intron
chr2	216754395	216754897	Peak_177270	CRD_951	Intron
chr2	216757434	216758130	Peak_177271	CRD_951	Intron
chr2	216758580	216758984	Peak_177272	CRD_951	Intron
chr2	216767036	216767624	Peak_177273	CRD_951	Intron
chr2	216775153	216775670	Peak_177274	CRD_951	Intron
chr2	216799739	216801273	Peak_177277	CRD_951	Promoter
chr2	216801352	216801753	Peak_177278	CRD_951	Promoter
chr2	216826837	216827964	Peak_177279	CRD_951	Intron
chr2	216828606	216829434	Peak_177280	CRD_951	Intron
chr2	216961361	216961562	Peak_177295	CRD_951	Intron
chr2	216970089	216970294	Peak_177296	CRD_951	Intron
chr2	216974253	216975549	Peak_177297	CRD_951	Intron
chr2	216994205	216994423	Peak_177298	CRD_951	Promoter
chr2	217166304	217166701	Peak_177319	CRD_951	Distal_Intergenic
chr2	217168341	217169054	Peak_177320	CRD_951	Distal_Intergenic
chr2	217192014	217192942	Peak_177321	CRD_951	Distal_Intergenic
chr2	217194094	217194785	Peak_177322	CRD_951	Distal_Intergenic
chr2	217195332	217195599	Peak_177323	CRD_951	Distal_Intergenic
chr2	217253881	217254380	Peak_177324	CRD_951	Promoter
chr2	216696760	216697148	Peak_177263	CRD_951	Promoter
chr2	216697236	216697504	Peak_177264	CRD_951	Promoter
chr2	216698838	216699181	Peak_177265	CRD_951	Intron
chr2	216713552	216714089	Peak_177266	CRD_951	Intron
chr2	216722242	216722574	Peak_177267	CRD_951	Intron
chr2	216725935	216726399	Peak_177268	CRD_951	Intron
chr2	216752391	216752622	Peak_177269	CRD_951	Intron
chr2	216788941	216789854	Peak_177275	CRD_951	Promoter
chr2	216795651	216796776	Peak_177276	CRD_951	Promoter
chr2	216837883	216838756	Peak_177281	CRD_951	Intron
chr2	216839614	216840278	Peak_177282	CRD_951	Intron
chr2	216866487	216866802	Peak_177283	CRD_951	Promoter
chr2	216883869	216884277	Peak_177284	CRD_951	Intron
chr2	216886863	216887698	Peak_177285	CRD_951	Intron
chr2	216901064	216901694	Peak_177286	CRD_951	Intron
chr2	216905155	216905705	Peak_177287	CRD_951	Intron
chr2	216907294	216908042	Peak_177288	CRD_951	Intron
chr2	216913885	216914770	Peak_177289	CRD_951	Intron
chr2	216918130	216918560	Peak_177290	CRD_951	Intron
chr2	216932812	216933171	Peak_177291	CRD_951	Intron
chr2	216936743	216937823	Peak_177292	CRD_951	Intron
chr2	216959557	216959757	Peak_177293	CRD_951	Intron
chr2	216960544	216961282	Peak_177294	CRD_951	Intron
chr2	216997033	216997242	Peak_177299	CRD_951	Promoter
chr2	217002836	217003076	Peak_177300	CRD_951	Distal_Intergenic
chr2	217030989	217032049	Peak_177301	CRD_951	Distal_Intergenic
chr2	217037733	217038024	Peak_177302	CRD_951	Distal_Intergenic
chr2	217038230	217038539	Peak_177303	CRD_951	Distal_Intergenic
chr2	217039798	217040711	Peak_177304	CRD_951	Distal_Intergenic
chr2	217040778	217040982	Peak_177305	CRD_951	Distal_Intergenic
chr2	217045573	217045950	Peak_177306	CRD_951	Distal_Intergenic
chr2	217049221	217049520	Peak_177307	CRD_951	Distal_Intergenic
chr2	217049939	217050265	Peak_177308	CRD_951	Distal_Intergenic
chr2	217054754	217055590	Peak_177309	CRD_951	Distal_Intergenic
chr2	217056047	217056311	Peak_177310	CRD_951	Distal_Intergenic
chr2	217062192	217062917	Peak_177311	CRD_951	Distal_Intergenic
chr2	217064416	217065264	Peak_177312	CRD_951	Distal_Intergenic
chr2	217075481	217075865	Peak_177313	CRD_951	Distal_Intergenic
chr2	217085592	217086624	Peak_177314	CRD_951	Distal_Intergenic
chr2	217089915	217090450	Peak_177315	CRD_951	Distal_Intergenic
chr2	217112029	217112343	Peak_177316	CRD_951	Distal_Intergenic
chr2	217132163	217132509	Peak_177317	CRD_951	Distal_Intergenic
chr2	217165757	217166193	Peak_177318	CRD_951	Distal_Intergenic
chr2	217275615	217276198	Peak_177325	CRD_951	Distal_Intergenic
chr2	217277564	217278068	Peak_177326	CRD_951	Distal_Intergenic
chr2	217285340	217285903	Peak_177327	CRD_951	Promoter
chr2	217286162	217286411	Peak_177328	CRD_951	Promoter
chr2	217301280	217301489	Peak_177329	CRD_951	Intron
chr2	217313338	217313537	Peak_177330	CRD_951	Intron
chr2	217313638	217313846	Peak_177331	CRD_951	Intron
chr2	217319051	217319296	Peak_177332	CRD_951	Exon
chr2	217320078	217320924	Peak_177333	CRD_951	Intron
chr2	217341040	217341267	Peak_177334	CRD_951	Intron
chr2	217356820	217357546	Peak_177335	CRD_951	Intron
chr2	217371652	217372316	Peak_177338	CRD_952	Intron
chr2	217372423	217372967	Peak_177339	CRD_952	Intron
chr2	217373135	217374381	Peak_177340	CRD_952	Intron
chr2	217393540	217393994	Peak_177341	CRD_952	Intron
chr2	217397867	217398067	Peak_177342	CRD_952	Intron
chr2	217407348	217407781	Peak_177343	CRD_952	Intron
chr2	217412606	217413129	Peak_177344	CRD_952	Intron
chr2	217414448	217414844	Peak_177345	CRD_952	Intron
chr2	217361504	217362017	Peak_177336	CRD_952	Intron
chr2	217365491	217365891	Peak_177337	CRD_952	Intron
chr2	217418261	217418668	Peak_177346	CRD_953	Intron
chr2	217421318	217421721	Peak_177347	CRD_953	Intron
chr2	217434095	217434866	Peak_177348	CRD_953	Promoter
chr2	217461894	217462093	Peak_177349	CRD_953	Intron
chr2	217485978	217486280	Peak_177350	CRD_953	Intron
chr2	217510724	217511321	Peak_177351	CRD_953	Intron
chr2	217524813	217525078	Peak_177352	CRD_953	Intron
chr2	217531379	217531775	Peak_177353	CRD_953	Intron
chr2	217540073	217540424	Peak_177354	CRD_953	Intron
chr2	217555117	217556006	Peak_177355	CRD_953	Intron
chr2	217568677	217569151	Peak_177356	CRD_953	Intron
chr2	217576865	217577258	Peak_177357	CRD_953	Intron
chr2	217584043	217584292	Peak_177358	CRD_953	Intron
chr2	217585237	217586097	Peak_177359	CRD_953	Intron
chr2	217599682	217600583	Peak_177360	CRD_953	Promoter
chr2	217608170	217608538	Peak_177361	CRD_953	Intron
chr2	217610605	217611076	Peak_177362	CRD_953	Intron
chr2	217612874	217613644	Peak_177363	CRD_953	Intron
chr2	217622124	217622621	Peak_177364	CRD_953	Intron
chr2	217632043	217632536	Peak_177365	CRD_953	Intron
chr2	217638248	217638456	Peak_177366	CRD_953	Intron
chr2	217644081	217644356	Peak_177367	CRD_953	Intron
chr2	217644466	217645170	Peak_177368	CRD_953	Intron
chr2	217648889	217649097	Peak_177369	CRD_953	Intron
chr2	217650849	217651075	Peak_177370	CRD_953	Intron
chr2	217653224	217653690	Peak_177371	CRD_953	Intron
chr2	217655580	217655810	Peak_177372	CRD_953	Intron
chr2	217707115	217707545	Peak_177373	CRD_953	Intron
chr2	217707899	217708454	Peak_177374	CRD_953	Intron
chr2	217713290	217714187	Peak_177375	CRD_953	Intron
chr2	217714429	217714628	Peak_177376	CRD_953	Intron
chr2	217718536	217719276	Peak_177377	CRD_953	Intron
chr2	217720144	217720453	Peak_177378	CRD_953	Intron
chr2	217723151	217723364	Peak_177379	CRD_953	Intron
chr2	217732827	217733457	Peak_177380	CRD_953	Intron
chr2	217733517	217734044	Peak_177381	CRD_953	Intron
chr2	217743929	217744310	Peak_177382	CRD_953	Intron
chr2	217756056	217756870	Peak_177383	CRD_953	Promoter
chr2	217797664	217798353	Peak_177387	CRD_953	Exon
chr2	217803374	217804165	Peak_177388	CRD_953	Exon
chr2	217804790	217805051	Peak_177389	CRD_953	Intron
chr2	217805159	217805368	Peak_177390	CRD_953	Intron
chr2	217808368	217808921	Peak_177391	CRD_953	Promoter
chr2	217810377	217810632	Peak_177392	CRD_953	Promoter
chr2	217827704	217827947	Peak_177393	CRD_953	Intron
chr2	217833317	217833688	Peak_177394	CRD_953	Intron
chr2	217835482	217835690	Peak_177395	CRD_953	Intron
chr2	217836431	217837606	Peak_177396	CRD_953	Intron
chr2	217840841	217841043	Peak_177397	CRD_953	Promoter
chr2	217841122	217841448	Peak_177398	CRD_953	Promoter
chr2	217843186	217844083	Peak_177399	CRD_953	Promoter
chr2	217850458	217851044	Peak_177400	CRD_953	Intron
chr2	217785268	217786000	Peak_177384	CRD_953	Distal_Intergenic
chr2	217789228	217789566	Peak_177385	CRD_953	Distal_Intergenic
chr2	217790323	217791418	Peak_177386	CRD_953	Distal_Intergenic
chr2	218221130	218221374	Peak_177431	CRD_954	Intron
chr2	218225260	218225651	Peak_177432	CRD_954	Promoter
chr2	218238802	218239200	Peak_177433	CRD_954	Promoter
chr2	218241552	218241922	Peak_177434	CRD_954	Promoter
chr2	218241996	218242255	Peak_177435	CRD_954	Intron
chr2	218269642	218270676	Peak_177438	CRD_954	Promoter
chr2	218270750	218271210	Peak_177439	CRD_954	Promoter
chr2	218272325	218272990	Peak_177440	CRD_954	Promoter
chr2	218285667	218287470	Peak_177441	CRD_954	Promoter
chr2	217865150	217865388	Peak_177403	CRD_954	Intron
chr2	217869053	217869343	Peak_177404	CRD_954	Intron
chr2	217869400	217869608	Peak_177405	CRD_954	Intron
chr2	217870564	217870838	Peak_177406	CRD_954	Intron
chr2	217872305	217872839	Peak_177407	CRD_954	Intron
chr2	217878835	217879523	Peak_177408	CRD_954	Exon
chr2	217886556	217887296	Peak_177409	CRD_954	Promoter
chr2	217904084	217904872	Peak_177410	CRD_954	Promoter
chr2	217907021	217907231	Peak_177411	CRD_954	Promoter
chr2	217934209	217934966	Peak_177412	CRD_954	Promoter
chr2	217936616	217937288	Peak_177413	CRD_954	Promoter
chr2	217963748	217963956	Peak_177414	CRD_954	Intron
chr2	217988566	217988854	Peak_177415	CRD_954	Promoter
chr2	217994853	217995512	Peak_177416	CRD_954	Intron
chr2	218004167	218004457	Peak_177417	CRD_954	Promoter
chr2	218005093	218005839	Peak_177418	CRD_954	Promoter
chr2	218008139	218008369	Peak_177419	CRD_954	Promoter
chr2	218008438	218008893	Peak_177420	CRD_954	Promoter
chr2	218017463	218018020	Peak_177421	CRD_954	Distal_Intergenic
chr2	218023901	218024111	Peak_177422	CRD_954	Distal_Intergenic
chr2	218025681	218025888	Peak_177423	CRD_954	Distal_Intergenic
chr2	218034748	218035158	Peak_177424	CRD_954	Promoter
chr2	218068806	218069331	Peak_177425	CRD_954	Promoter
chr2	218152821	218153227	Peak_177426	CRD_954	Distal_Intergenic
chr2	218186320	218186652	Peak_177427	CRD_954	Distal_Intergenic
chr2	218193805	218194152	Peak_177428	CRD_954	Distal_Intergenic
chr2	218301131	218301657	Peak_177442	CRD_954	Intron
chr2	218356557	218356988	Peak_177443	CRD_954	Promoter
chr2	218365448	218365647	Peak_177444	CRD_954	Promoter
chr2	218369419	218369621	Peak_177445	CRD_954	Promoter
chr2	218370088	218371457	Peak_177446	CRD_954	Promoter
chr2	218383893	218384186	Peak_177447	CRD_954	Promoter
chr2	218387245	218388180	Peak_177448	CRD_954	Promoter
chr2	218395576	218396891	Peak_177449	CRD_954	Promoter
chr2	218399656	218399880	Peak_177450	CRD_954	Promoter
chr2	218405793	218407691	Peak_177451	CRD_954	Exon
chr2	218437843	218438042	Peak_177452	CRD_954	Intron
chr2	218474241	218474886	Peak_177453	CRD_954	Promoter
chr2	218476418	218476625	Peak_177454	CRD_954	Promoter
chr2	218494487	218494737	Peak_177455	CRD_954	Intron
chr2	218567789	218569327	Peak_177456	CRD_954	Promoter
chr2	218569529	218569785	Peak_177457	CRD_954	Promoter
chr2	218607406	218608307	Peak_177458	CRD_954	Promoter
chr2	218634130	218634329	Peak_177459	CRD_954	Promoter
chr2	218648298	218648851	Peak_177460	CRD_954	Exon
chr2	218216463	218217281	Peak_177429	CRD_954	Promoter
chr2	218217402	218218409	Peak_177430	CRD_954	Promoter
chr2	218252517	218253611	Peak_177436	CRD_954	Promoter
chr2	218258656	218259981	Peak_177437	CRD_954	Promoter
chr2	218691350	218691626	Peak_177464	CRD_955	Promoter
chr2	218701775	218702214	Peak_177465	CRD_955	Exon
chr2	218710236	218711078	Peak_177466	CRD_955	Promoter
chr2	218711160	218711551	Peak_177467	CRD_955	Promoter
chr2	218852949	218853189	Peak_177468	CRD_955	Distal_Intergenic
chr2	218876704	218877046	Peak_177469	CRD_955	Distal_Intergenic
chr2	218893261	218893695	Peak_177470	CRD_955	Promoter
chr2	218893974	218894184	Peak_177471	CRD_955	Promoter
chr2	218910434	218911292	Peak_177475	CRD_955	Intron
chr2	218927503	218927707	Peak_177476	CRD_955	Promoter
chr2	218930273	218930865	Peak_177477	CRD_955	Promoter
chr2	218954702	218955712	Peak_177478	CRD_955	Promoter
chr2	218956136	218956335	Peak_177479	CRD_955	Promoter
chr2	219184193	219184491	Peak_177496	CRD_955	Promoter
chr2	219206140	219207968	Peak_177497	CRD_955	Promoter
chr2	219217767	219219288	Peak_177498	CRD_955	Promoter
chr2	219228878	219229085	Peak_177499	CRD_955	Promoter
chr2	218896818	218897266	Peak_177472	CRD_955	Intron
chr2	218898518	218899007	Peak_177473	CRD_955	Intron
chr2	218908731	218909238	Peak_177474	CRD_955	Intron
chr2	218958118	218958388	Peak_177480	CRD_955	Promoter
chr2	218959265	218959775	Peak_177481	CRD_955	Promoter
chr2	218962932	218964766	Peak_177482	CRD_955	Promoter
chr2	218979865	218980306	Peak_177483	CRD_955	Promoter
chr2	219029715	219030002	Peak_177484	CRD_955	Promoter
chr2	219041242	219041820	Peak_177485	CRD_955	Promoter
chr2	219058023	219058259	Peak_177486	CRD_955	Promoter
chr2	219124049	219124975	Peak_177487	CRD_955	Promoter
chr2	219125103	219125347	Peak_177488	CRD_955	Promoter
chr2	219155071	219155309	Peak_177489	CRD_955	Promoter
chr2	219159646	219161344	Peak_177490	CRD_955	Promoter
chr2	219171184	219171667	Peak_177491	CRD_955	Promoter
chr2	219176092	219176706	Peak_177492	CRD_955	Promoter
chr2	219176901	219177456	Peak_177493	CRD_955	Promoter
chr2	219177666	219178235	Peak_177494	CRD_955	Promoter
chr2	219178528	219179178	Peak_177495	CRD_955	Promoter
chr2	219229190	219230469	Peak_177500	CRD_955	Promoter
chr2	219245054	219245797	Peak_177501	CRD_955	Promoter
chr2	219252135	219252339	Peak_177502	CRD_955	Promoter
chr2	219252680	219254200	Peak_177503	CRD_955	Promoter
chr2	219254428	219254732	Peak_177504	CRD_955	Promoter
chr2	219261374	219262021	Peak_177505	CRD_955	Intron
chr2	219274625	219274877	Peak_177506	CRD_955	Promoter
chr2	219277694	219278102	Peak_177507	CRD_955	Promoter
chr2	219278879	219279526	Peak_177508	CRD_955	Promoter
chr2	219279647	219280227	Peak_177509	CRD_955	Promoter
chr2	219285449	219285682	Peak_177510	CRD_955	Promoter
chr2	219285810	219286930	Peak_177511	CRD_955	Promoter
chr2	219289448	219290108	Peak_177512	CRD_955	Promoter
chr2	219294892	219295161	Peak_177513	CRD_955	Promoter
chr2	219298704	219299775	Peak_177514	CRD_955	Promoter
chr2	219307847	219308075	Peak_177515	CRD_955	Promoter
chr2	219308161	219309151	Peak_177516	CRD_955	Promoter
chr2	219309300	219310134	Peak_177517	CRD_955	Promoter
chr2	219344925	219345340	Peak_177518	CRD_955	Distal_Intergenic
chr2	219352452	219352778	Peak_177519	CRD_955	Distal_Intergenic
chr2	219362300	219363094	Peak_177520	CRD_955	Distal_Intergenic
chr2	219387384	219387636	Peak_177521	CRD_955	Promoter
chr2	219387850	219388979	Peak_177522	CRD_955	Promoter
chr2	219402767	219403355	Peak_177523	CRD_955	Promoter
chr2	219416095	219417183	Peak_177524	CRD_955	Promoter
chr2	219430877	219431090	Peak_177525	CRD_955	Distal_Intergenic
chr2	219444204	219444856	Peak_177526	CRD_955	Promoter
chr2	219445446	219445667	Peak_177527	CRD_955	Promoter
chr2	219445950	219446663	Peak_177528	CRD_955	Promoter
chr2	219452222	219453764	Peak_177529	CRD_955	Promoter
chr2	219467218	219467810	Peak_177530	CRD_955	Exon
chr2	219474734	219475002	Peak_177531	CRD_955	Intron
chr2	219494311	219494548	Peak_177532	CRD_955	Promoter
chr2	219495246	219495791	Peak_177533	CRD_955	Promoter
chr2	219498550	219499054	Peak_177534	CRD_955	Promoter
chr2	219499716	219499923	Peak_177536	CRD_955	Promoter
chr2	219509732	219509998	Peak_177537	CRD_955	Intron
chr2	219519253	219519567	Peak_177538	CRD_955	Promoter
chr2	219529689	219530704	Peak_177539	CRD_955	Intron
chr2	219541814	219542014	Peak_177540	CRD_955	Promoter
chr2	219543324	219544645	Peak_177541	CRD_955	Promoter
chr2	219551060	219552909	Peak_177542	CRD_955	Promoter
chr2	219571472	219572127	Peak_177543	CRD_955	Promoter
chr2	219597159	219598519	Peak_177544	CRD_955	Promoter
chr2	219599402	219599810	Peak_177545	CRD_955	Promoter
chr2	219626618	219626945	Peak_177546	CRD_955	Promoter
chr2	219627041	219627285	Peak_177547	CRD_955	Promoter
chr2	219627406	219627609	Peak_177548	CRD_955	Promoter
chr2	219638958	219639527	Peak_177549	CRD_955	Exon
chr2	219642144	219643036	Peak_177550	CRD_955	Promoter
chr2	219645704	219645918	Peak_177551	CRD_956	Promoter
chr2	219689621	219690195	Peak_177552	CRD_956	Promoter
chr2	219690858	219691103	Peak_177553	CRD_956	Intron
chr2	219693672	219694033	Peak_177554	CRD_956	Intron
chr2	219736258	219736671	Peak_177555	CRD_956	Intron
chr2	219737265	219737682	Peak_177556	CRD_956	Exon
chr2	219743445	219743811	Peak_177557	CRD_956	Distal_Intergenic
chr2	219744048	219744396	Peak_177558	CRD_956	Distal_Intergenic
chr2	219744486	219745033	Peak_177559	CRD_956	Distal_Intergenic
chr2	219758939	219759854	Peak_177560	CRD_956	Distal_Intergenic
chr2	219769436	219769982	Peak_177561	CRD_956	Distal_Intergenic
chr2	219783037	219783569	Peak_177562	CRD_956	Distal_Intergenic
chr2	219824821	219825513	Peak_177563	CRD_956	Distal_Intergenic
chr2	219827982	219828688	Peak_177564	CRD_956	Distal_Intergenic
chr2	219830405	219830648	Peak_177565	CRD_956	Distal_Intergenic
chr2	219830920	219831266	Peak_177566	CRD_956	Distal_Intergenic
chr2	219861105	219861731	Peak_177567	CRD_956	Distal_Intergenic
chr2	219912491	219913019	Peak_177568	CRD_956	Distal_Intergenic
chr2	219946677	219946883	Peak_177569	CRD_956	Distal_Intergenic
chr2	219947621	219947957	Peak_177570	CRD_956	Distal_Intergenic
chr2	219949067	219949453	Peak_177571	CRD_956	Distal_Intergenic
chr2	219951131	219951572	Peak_177572	CRD_956	Distal_Intergenic
chr2	220001670	220002281	Peak_177573	CRD_956	Distal_Intergenic
chr2	220003360	220003610	Peak_177574	CRD_956	Distal_Intergenic
chr2	220006278	220006550	Peak_177575	CRD_956	Distal_Intergenic
chr2	220509387	220509593	Peak_177596	CRD_957	Intron
chr2	220521621	220522174	Peak_177597	CRD_957	Intron
chr2	220528274	220528682	Peak_177598	CRD_957	Intron
chr2	220569217	220569821	Peak_177599	CRD_957	Intron
chr2	222693970	222694172	Peak_177705	CRD_958	Intron
chr2	222703465	222704370	Peak_177706	CRD_958	Intron
chr2	222708130	222708745	Peak_177707	CRD_958	Intron
chr2	222709202	222709570	Peak_177708	CRD_958	Intron
chr2	222714307	222715129	Peak_177709	CRD_958	Distal_Intergenic
chr2	222733578	222735047	Peak_177712	CRD_959	Distal_Intergenic
chr2	222752713	222753818	Peak_177713	CRD_959	Distal_Intergenic
chr2	222762552	222762769	Peak_177714	CRD_959	Distal_Intergenic
chr2	222769541	222769976	Peak_177715	CRD_959	Distal_Intergenic
chr2	222797388	222797628	Peak_177716	CRD_959	Distal_Intergenic
chr2	222812977	222814210	Peak_177717	CRD_959	Distal_Intergenic
chr2	222817793	222818216	Peak_177718	CRD_959	Distal_Intergenic
chr2	222827464	222827668	Peak_177719	CRD_959	Distal_Intergenic
chr2	222837873	222838165	Peak_177720	CRD_959	Distal_Intergenic
chr2	222844175	222844767	Peak_177721	CRD_959	Distal_Intergenic
chr2	222860387	222860592	Peak_177722	CRD_959	Promoter
chr2	222860738	222861362	Peak_177723	CRD_959	Promoter
chr2	222861456	222862737	Peak_177724	CRD_959	Promoter
chr2	222877972	222878182	Peak_177725	CRD_959	Intron
chr2	222914246	222914782	Peak_177735	CRD_960	Promoter
chr2	222926135	222926339	Peak_177736	CRD_960	Promoter
chr2	222927610	222927975	Peak_177737	CRD_960	Promoter
chr2	222928132	222928862	Peak_177738	CRD_960	Promoter
chr2	222939327	222939575	Peak_177739	CRD_960	Intron
chr2	222945439	222945792	Peak_177740	CRD_960	Promoter
chr2	222945937	222946162	Peak_177741	CRD_960	Promoter
chr2	222946872	222947302	Peak_177742	CRD_960	Promoter
chr2	222950724	222951494	Peak_177743	CRD_960	Distal_Intergenic
chr2	222951544	222951776	Peak_177744	CRD_960	Distal_Intergenic
chr2	222954522	222954850	Peak_177745	CRD_960	Distal_Intergenic
chr2	222959861	222960835	Peak_177746	CRD_960	Distal_Intergenic
chr2	222971355	222972473	Peak_177747	CRD_960	Distal_Intergenic
chr2	222982091	222982323	Peak_177748	CRD_960	Distal_Intergenic
chr2	222993670	222995242	Peak_177749	CRD_960	Distal_Intergenic
chr2	222879109	222879950	Peak_177726	CRD_960	Intron
chr2	222884989	222885361	Peak_177727	CRD_960	Intron
chr2	222902734	222903299	Peak_177728	CRD_960	Promoter
chr2	222903462	222903986	Peak_177729	CRD_960	Promoter
chr2	222905670	222906050	Peak_177730	CRD_960	Promoter
chr2	222907222	222907448	Peak_177731	CRD_960	Promoter
chr2	222909265	222909516	Peak_177732	CRD_960	Promoter
chr2	222911970	222912524	Peak_177733	CRD_960	Promoter
chr2	222912766	222913179	Peak_177734	CRD_960	Intron
chr2	223510776	223511595	Peak_177787	CRD_961	Exon
chr2	223522808	223523177	Peak_177788	CRD_961	Distal_Intergenic
chr2	223527997	223529140	Peak_177789	CRD_961	Distal_Intergenic
chr2	223529701	223530234	Peak_177790	CRD_961	Distal_Intergenic
chr2	223538570	223539542	Peak_177791	CRD_961	Distal_Intergenic
chr2	223549205	223549724	Peak_177792	CRD_961	Distal_Intergenic
chr2	223563140	223563831	Peak_177793	CRD_961	Distal_Intergenic
chr2	223580715	223581409	Peak_177794	CRD_961	Distal_Intergenic
chr2	223585594	223586071	Peak_177795	CRD_961	Distal_Intergenic
chr2	223586140	223586545	Peak_177796	CRD_961	Distal_Intergenic
chr2	223011626	223011950	Peak_177752	CRD_961	Distal_Intergenic
chr2	223027500	223027770	Peak_177753	CRD_961	Distal_Intergenic
chr2	223041539	223041871	Peak_177754	CRD_961	Distal_Intergenic
chr2	223051827	223052299	Peak_177755	CRD_961	Promoter
chr2	223058434	223058650	Peak_177756	CRD_961	Intron
chr2	223084724	223085584	Peak_177757	CRD_961	Intron
chr2	223086377	223086656	Peak_177758	CRD_961	Intron
chr2	223100021	223100523	Peak_177759	CRD_961	Intron
chr2	223101694	223102934	Peak_177760	CRD_961	Intron
chr2	223119114	223119359	Peak_177761	CRD_961	Intron
chr2	223122697	223122965	Peak_177762	CRD_961	Intron
chr2	223150666	223151009	Peak_177763	CRD_961	Intron
chr2	223181664	223181863	Peak_177764	CRD_961	Intron
chr2	223228013	223228803	Peak_177765	CRD_961	Distal_Intergenic
chr2	223247230	223247453	Peak_177766	CRD_961	Promoter
chr2	223294402	223295618	Peak_177767	CRD_961	Distal_Intergenic
chr2	223297626	223298367	Peak_177768	CRD_961	Distal_Intergenic
chr2	223298474	223298861	Peak_177769	CRD_961	Distal_Intergenic
chr2	223339348	223339770	Peak_177770	CRD_961	Distal_Intergenic
chr2	223342870	223343074	Peak_177771	CRD_961	Distal_Intergenic
chr2	223352397	223352646	Peak_177772	CRD_961	Distal_Intergenic
chr2	223358294	223359051	Peak_177773	CRD_961	Distal_Intergenic
chr2	223375451	223376086	Peak_177774	CRD_961	Distal_Intergenic
chr2	223376180	223376799	Peak_177775	CRD_961	Distal_Intergenic
chr2	223381746	223382132	Peak_177776	CRD_961	Distal_Intergenic
chr2	223407984	223408216	Peak_177777	CRD_961	Distal_Intergenic
chr2	223414753	223414983	Peak_177778	CRD_961	Distal_Intergenic
chr2	223416543	223417118	Peak_177779	CRD_961	Distal_Intergenic
chr2	223460613	223461890	Peak_177780	CRD_961	Distal_Intergenic
chr2	223469513	223469994	Peak_177781	CRD_961	Distal_Intergenic
chr2	223486768	223487107	Peak_177782	CRD_961	Distal_Intergenic
chr2	223487203	223488057	Peak_177783	CRD_961	Distal_Intergenic
chr2	223488904	223489328	Peak_177784	CRD_961	Distal_Intergenic
chr2	223499529	223499844	Peak_177785	CRD_961	Promoter
chr2	223501507	223502438	Peak_177786	CRD_961	Promoter
chr2	223602014	223602723	Peak_177800	CRD_962	Promoter
chr2	223606520	223606777	Peak_177801	CRD_962	Distal_Intergenic
chr2	223606919	223607284	Peak_177802	CRD_962	Distal_Intergenic
chr2	223612635	223614317	Peak_177803	CRD_962	Distal_Intergenic
chr2	223619523	223619744	Peak_177804	CRD_962	Distal_Intergenic
chr2	223622071	223622271	Peak_177805	CRD_962	Distal_Intergenic
chr2	223623044	223623248	Peak_177806	CRD_962	Distal_Intergenic
chr2	223645281	223645611	Peak_177807	CRD_962	Distal_Intergenic
chr2	223652699	223653897	Peak_177808	CRD_962	Distal_Intergenic
chr2	223666940	223667151	Peak_177809	CRD_962	Distal_Intergenic
chr2	223688193	223689079	Peak_177810	CRD_962	Distal_Intergenic
chr2	223692090	223692685	Peak_177811	CRD_962	Distal_Intergenic
chr2	223699511	223699858	Peak_177812	CRD_962	Distal_Intergenic
chr2	223709384	223709764	Peak_177813	CRD_962	Distal_Intergenic
chr2	223724876	223726414	Peak_177814	CRD_962	Distal_Intergenic
chr2	223731496	223731994	Peak_177815	CRD_962	Distal_Intergenic
chr2	223740478	223741316	Peak_177816	CRD_962	Distal_Intergenic
chr2	223805582	223805990	Peak_177824	CRD_963	Intron
chr2	223815047	223815620	Peak_177825	CRD_963	Intron
chr2	223818990	223819578	Peak_177826	CRD_963	Intron
chr2	223820339	223821184	Peak_177827	CRD_963	Intron
chr2	223837445	223838202	Peak_177828	CRD_963	Promoter
chr2	224005156	224005884	Peak_177861	CRD_964	Intron
chr2	224008595	224009344	Peak_177862	CRD_964	Intron
chr2	224011490	224011828	Peak_177863	CRD_964	Promoter
chr2	224018718	224019384	Peak_177864	CRD_964	Intron
chr2	224123311	224123536	Peak_177877	CRD_965	Distal_Intergenic
chr2	224147405	224147640	Peak_177878	CRD_965	Distal_Intergenic
chr2	224148709	224148953	Peak_177879	CRD_965	Distal_Intergenic
chr2	224155849	224157274	Peak_177880	CRD_965	Distal_Intergenic
chr2	224162195	224162527	Peak_177881	CRD_965	Distal_Intergenic
chr2	224165857	224166388	Peak_177882	CRD_965	Distal_Intergenic
chr2	224167093	224167293	Peak_177883	CRD_965	Promoter
chr2	224172589	224173427	Peak_177884	CRD_965	Promoter
chr2	224173502	224173706	Peak_177885	CRD_965	Distal_Intergenic
chr2	224178014	224178832	Peak_177886	CRD_965	Distal_Intergenic
chr2	224186979	224187286	Peak_177887	CRD_965	Distal_Intergenic
chr2	224195965	224196408	Peak_177888	CRD_965	Distal_Intergenic
chr2	224201464	224202249	Peak_177889	CRD_965	Distal_Intergenic
chr2	224208129	224208343	Peak_177890	CRD_965	Distal_Intergenic
chr2	224210307	224211009	Peak_177891	CRD_965	Distal_Intergenic
chr2	224211068	224211531	Peak_177892	CRD_965	Distal_Intergenic
chr2	224211597	224212443	Peak_177893	CRD_965	Distal_Intergenic
chr2	224218095	224219136	Peak_177894	CRD_965	Distal_Intergenic
chr2	224220390	224221338	Peak_177895	CRD_965	Distal_Intergenic
chr2	224222113	224222832	Peak_177896	CRD_965	Distal_Intergenic
chr2	224224112	224224589	Peak_177897	CRD_965	Distal_Intergenic
chr2	224246749	224247234	Peak_177898	CRD_965	Distal_Intergenic
chr2	224247419	224247635	Peak_177899	CRD_965	Distal_Intergenic
chr2	224250830	224251090	Peak_177900	CRD_965	Distal_Intergenic
chr2	224251497	224252108	Peak_177901	CRD_965	Distal_Intergenic
chr2	224252632	224253228	Peak_177902	CRD_965	Distal_Intergenic
chr2	224259857	224260373	Peak_177903	CRD_965	Distal_Intergenic
chr2	224260646	224260982	Peak_177904	CRD_965	Distal_Intergenic
chr2	224286540	224286923	Peak_177912	CRD_966	Distal_Intergenic
chr2	224322732	224323467	Peak_177913	CRD_966	Distal_Intergenic
chr2	224329672	224330131	Peak_177914	CRD_966	Distal_Intergenic
chr2	224343886	224344087	Peak_177915	CRD_966	Distal_Intergenic
chr2	224357199	224357949	Peak_177916	CRD_966	Distal_Intergenic
chr2	224360727	224360988	Peak_177917	CRD_966	Distal_Intergenic
chr2	224378324	224378942	Peak_177920	CRD_967	Exon
chr2	224381456	224382361	Peak_177921	CRD_967	Intron
chr2	224391922	224392167	Peak_177922	CRD_967	Intron
chr2	224404290	224404489	Peak_177923	CRD_967	Promoter
chr2	224412055	224413272	Peak_177924	CRD_967	Distal_Intergenic
chr2	224431861	224432817	Peak_177925	CRD_967	Distal_Intergenic
chr2	224433497	224433948	Peak_177926	CRD_967	Distal_Intergenic
chr2	224441182	224441574	Peak_177927	CRD_967	Distal_Intergenic
chr2	224441943	224442168	Peak_177928	CRD_967	Distal_Intergenic
chr2	224442772	224443046	Peak_177929	CRD_967	Distal_Intergenic
chr2	224443532	224443904	Peak_177930	CRD_967	Distal_Intergenic
chr2	224457825	224458205	Peak_177931	CRD_968	Distal_Intergenic
chr2	224461309	224462011	Peak_177932	CRD_968	Promoter
chr2	224466367	224466690	Peak_177933	CRD_968	Promoter
chr2	224467160	224467925	Peak_177934	CRD_968	Promoter
chr2	224468615	224469065	Peak_177935	CRD_968	Promoter
chr2	224469729	224470192	Peak_177936	CRD_968	Promoter
chr2	224478699	224479315	Peak_177937	CRD_968	Promoter
chr2	224482716	224482987	Peak_177938	CRD_968	Promoter
chr2	224499662	224499929	Peak_177939	CRD_968	Promoter
chr2	224519943	224520472	Peak_177940	CRD_968	Intron
chr2	224526928	224527300	Peak_177941	CRD_968	Intron
chr2	224530372	224530636	Peak_177942	CRD_968	Promoter
chr2	224542275	224542617	Peak_177943	CRD_968	Intron
chr2	224543667	224544138	Peak_177944	CRD_968	Intron
chr2	224544623	224544889	Peak_177945	CRD_968	Intron
chr2	224554889	224555182	Peak_177946	CRD_968	Promoter
chr2	224555521	224555827	Peak_177948	CRD_968	Promoter
chr2	224556917	224557116	Peak_177949	CRD_968	Promoter
chr2	224558245	224558741	Peak_177950	CRD_968	Promoter
chr2	224561182	224561782	Peak_177951	CRD_968	Promoter
chr2	224569591	224570267	Peak_177952	CRD_968	Promoter
chr2	224570401	224570932	Peak_177953	CRD_968	Promoter
chr2	224579279	224579720	Peak_177954	CRD_968	Intron
chr2	224585225	224586279	Peak_177955	CRD_968	Promoter
chr2	224600003	224600246	Peak_177956	CRD_968	Distal_Intergenic
chr2	224601060	224601955	Peak_177957	CRD_968	Distal_Intergenic
chr2	224611611	224611852	Peak_177958	CRD_968	Distal_Intergenic
chr2	224612118	224613103	Peak_177959	CRD_968	Distal_Intergenic
chr2	224628823	224629255	Peak_177960	CRD_968	Distal_Intergenic
chr2	224631367	224631652	Peak_177961	CRD_968	Distal_Intergenic
chr2	224640382	224641000	Peak_177962	CRD_968	Distal_Intergenic
chr2	225458401	225459086	Peak_178116	CRD_969	Intron
chr2	225460966	225461591	Peak_178117	CRD_969	Intron
chr2	225463022	225463260	Peak_178118	CRD_969	Intron
chr2	225463919	225465000	Peak_178119	CRD_969	Intron
chr2	225468029	225468556	Peak_178120	CRD_969	Intron
chr2	225470376	225470908	Peak_178121	CRD_969	Intron
chr2	225471098	225471297	Peak_178122	CRD_970	Intron
chr2	225471546	225471976	Peak_178123	CRD_970	Intron
chr2	225475202	225475401	Peak_178124	CRD_970	Intron
chr2	225485852	225486632	Peak_178125	CRD_970	Intron
chr2	225486699	225487249	Peak_178126	CRD_970	Intron
chr2	225542224	225542701	Peak_178139	CRD_971	Intron
chr2	225553669	225554211	Peak_178140	CRD_971	Intron
chr2	225554922	225555380	Peak_178141	CRD_971	Intron
chr2	225562253	225563138	Peak_178142	CRD_971	Intron
chr2	225569684	225570612	Peak_178143	CRD_971	Intron
chr2	225581252	225581646	Peak_178147	CRD_972	Intron
chr2	225584860	225585115	Peak_178148	CRD_972	Intron
chr2	225590800	225591306	Peak_178149	CRD_972	Intron
chr2	225594666	225594865	Peak_178150	CRD_972	Intron
chr2	225598000	225598211	Peak_178151	CRD_972	Intron
chr2	225598576	225599462	Peak_178152	CRD_972	Intron
chr2	226065295	226065504	Peak_178219	CRD_973	Distal_Intergenic
chr2	226066466	226066686	Peak_178220	CRD_973	Distal_Intergenic
chr2	226077038	226077423	Peak_178221	CRD_973	Distal_Intergenic
chr2	226079300	226080254	Peak_178222	CRD_973	Distal_Intergenic
chr2	226080348	226080551	Peak_178223	CRD_973	Distal_Intergenic
chr2	226086659	226086938	Peak_178224	CRD_973	Distal_Intergenic
chr2	226087313	226087520	Peak_178225	CRD_974	Distal_Intergenic
chr2	226099851	226100081	Peak_178226	CRD_974	Distal_Intergenic
chr2	226100206	226101076	Peak_178227	CRD_974	Distal_Intergenic
chr2	226101642	226102058	Peak_178228	CRD_974	Distal_Intergenic
chr2	226984738	226985891	Peak_178393	CRD_975	Intron
chr2	226993574	226993807	Peak_178394	CRD_975	Intron
chr2	226994887	226995114	Peak_178395	CRD_975	Intron
chr2	227002429	227002744	Peak_178396	CRD_975	Exon
chr2	227005992	227007754	Peak_178397	CRD_975	Exon
chr2	227011831	227012281	Peak_178398	CRD_975	Exon
chr2	227117075	227117361	Peak_178408	CRD_976	Intron
chr2	227117928	227118189	Peak_178409	CRD_976	Intron
chr2	227118495	227118742	Peak_178410	CRD_976	Exon
chr2	227119253	227119658	Peak_178411	CRD_976	Intron
chr2	227129696	227130541	Peak_178412	CRD_976	Intron
chr2	227141391	227141609	Peak_178413	CRD_976	Intron
chr2	227142104	227142485	Peak_178414	CRD_976	Intron
chr2	227142781	227142989	Peak_178415	CRD_976	Intron
chr2	227143101	227143359	Peak_178416	CRD_976	Intron
chr2	227149817	227150025	Peak_178417	CRD_976	Intron
chr2	227151068	227151408	Peak_178418	CRD_976	Intron
chr2	227163450	227163833	Peak_178419	CRD_976	Promoter
chr2	227165069	227165386	Peak_178420	CRD_976	Promoter
chr2	227165452	227165705	Peak_178421	CRD_976	Promoter
chr2	227167446	227167670	Peak_178422	CRD_976	Promoter
chr2	227167801	227168451	Peak_178423	CRD_976	Intron
chr2	227176168	227176438	Peak_178424	CRD_976	Intron
chr2	227180311	227180590	Peak_178425	CRD_976	Intron
chr2	227180765	227181760	Peak_178426	CRD_976	Intron
chr2	227182355	227182554	Peak_178427	CRD_976	Intron
chr2	227191135	227191493	Peak_178428	CRD_976	Intron
chr2	227195285	227195553	Peak_178429	CRD_976	Intron
chr2	227200266	227200576	Peak_178430	CRD_976	Intron
chr2	227200872	227201273	Peak_178431	CRD_976	Intron
chr2	227201321	227201603	Peak_178432	CRD_976	Intron
chr2	227204695	227204908	Peak_178433	CRD_976	Intron
chr2	227205130	227205761	Peak_178434	CRD_976	Intron
chr2	227214250	227214700	Peak_178435	CRD_976	Intron
chr2	227214757	227215251	Peak_178436	CRD_976	Intron
chr2	227225010	227225231	Peak_178437	CRD_976	Intron
chr2	227228015	227228311	Peak_178438	CRD_976	Intron
chr2	227230567	227230926	Peak_178439	CRD_976	Intron
chr2	227231015	227231409	Peak_178440	CRD_976	Intron
chr2	227238110	227238825	Peak_178441	CRD_976	Exon
chr2	227243586	227244191	Peak_178442	CRD_976	Intron
chr2	227244273	227244627	Peak_178443	CRD_976	Exon
chr2	227245168	227245532	Peak_178444	CRD_976	Intron
chr2	227254337	227254536	Peak_178445	CRD_976	Intron
chr2	227255125	227255447	Peak_178446	CRD_976	Intron
chr2	227259274	227259516	Peak_178447	CRD_976	Promoter
chr2	227261828	227262202	Peak_178448	CRD_976	Promoter
chr2	227266709	227267109	Peak_178449	CRD_976	Promoter
chr2	227270359	227270603	Peak_178450	CRD_976	Intron
chr2	227270847	227271149	Peak_178451	CRD_976	Exon
chr2	227279391	227279644	Peak_178452	CRD_976	Exon
chr2	227281084	227281474	Peak_178453	CRD_976	Promoter
chr2	227285144	227285958	Peak_178454	CRD_976	Promoter
chr2	227294578	227294777	Peak_178455	CRD_976	Promoter
chr2	227294833	227295098	Peak_178456	CRD_976	Promoter
chr2	227295569	227295813	Peak_178457	CRD_976	Promoter
chr2	227299661	227299867	Peak_178458	CRD_976	Promoter
chr2	227307318	227307517	Peak_178459	CRD_976	Promoter
chr2	227308732	227309356	Peak_178460	CRD_976	Promoter
chr2	227324423	227326236	Peak_178461	CRD_976	Promoter
chr2	227339991	227340725	Peak_178462	CRD_976	Promoter
chr2	227351747	227352211	Peak_178463	CRD_976	Promoter
chr2	227353134	227353363	Peak_178464	CRD_976	Promoter
chr2	227359669	227360342	Peak_178465	CRD_976	Exon
chr2	227361707	227362040	Peak_178466	CRD_976	Exon
chr2	227362719	227362963	Peak_178467	CRD_976	Exon
chr2	227364684	227364914	Peak_178468	CRD_976	Intron
chr2	227366719	227367505	Peak_178469	CRD_976	Intron
chr2	227370702	227370929	Peak_178470	CRD_976	Exon
chr2	227371621	227372249	Peak_178471	CRD_976	Intron
chr2	227376921	227377659	Peak_178472	CRD_977	Promoter
chr2	227378246	227378576	Peak_178473	CRD_977	Promoter
chr2	227380385	227380845	Peak_178474	CRD_977	Promoter
chr2	227383477	227384267	Peak_178475	CRD_977	Promoter
chr2	227991184	227991592	Peak_178583	CRD_978	Exon
chr2	227991827	227992461	Peak_178584	CRD_978	Intron
chr2	227994086	227994609	Peak_178585	CRD_978	Promoter
chr2	227996352	227996633	Peak_178586	CRD_978	Promoter
chr2	227998582	227999173	Peak_178587	CRD_978	Promoter
chr2	228017485	228018952	Peak_178588	CRD_978	Exon
chr2	228187776	228188495	Peak_178621	CRD_979	Distal_Intergenic
chr2	228190846	228191072	Peak_178622	CRD_979	Distal_Intergenic
chr2	228191229	228191438	Peak_178623	CRD_979	Distal_Intergenic
chr2	228195367	228195756	Peak_178624	CRD_979	Distal_Intergenic
chr2	228213533	228214470	Peak_178625	CRD_979	Distal_Intergenic
chr2	228366858	228367277	Peak_178648	CRD_980	Distal_Intergenic
chr2	228373185	228373433	Peak_178649	CRD_980	Distal_Intergenic
chr2	228378708	228379028	Peak_178650	CRD_980	Distal_Intergenic
chr2	228382358	228383034	Peak_178651	CRD_980	Distal_Intergenic
chr2	229012704	229013403	Peak_178764	CRD_981	Intron
chr2	229013483	229013759	Peak_178765	CRD_981	Intron
chr2	229016644	229016864	Peak_178766	CRD_981	Intron
chr2	229016965	229017309	Peak_178767	CRD_981	Intron
chr2	229299440	229299962	Peak_178835	CRD_982	Distal_Intergenic
chr2	229301084	229301925	Peak_178836	CRD_982	Distal_Intergenic
chr2	229302001	229302226	Peak_178837	CRD_982	Distal_Intergenic
chr2	229313077	229314506	Peak_178838	CRD_982	Distal_Intergenic
chr2	229633535	229634175	Peak_178889	CRD_983	Intron
chr2	229634580	229635261	Peak_178890	CRD_983	Intron
chr2	229640162	229640584	Peak_178891	CRD_983	Intron
chr2	229641739	229641945	Peak_178892	CRD_983	Intron
chr2	229645810	229646037	Peak_178893	CRD_983	Intron
chr2	229715699	229716241	Peak_178911	CRD_984	Promoter
chr2	229723956	229724405	Peak_178912	CRD_984	Distal_Intergenic
chr2	229724475	229725182	Peak_178913	CRD_984	Distal_Intergenic
chr2	229725570	229726172	Peak_178914	CRD_984	Distal_Intergenic
chr2	229734542	229734905	Peak_178915	CRD_984	Distal_Intergenic
chr2	229761733	229762050	Peak_178916	CRD_984	Exon
chr2	229689030	229690188	Peak_178904	CRD_984	Intron
chr2	229699400	229699611	Peak_178905	CRD_984	Promoter
chr2	229704470	229704693	Peak_178906	CRD_984	Promoter
chr2	229712188	229712426	Peak_178907	CRD_984	Promoter
chr2	229713442	229714029	Peak_178908	CRD_984	Promoter
chr2	229714199	229714796	Peak_178909	CRD_984	Promoter
chr2	229714914	229715643	Peak_178910	CRD_984	Promoter
chr2	229763265	229763910	Peak_178917	CRD_984	Exon
chr2	229764528	229764833	Peak_178918	CRD_984	Exon
chr2	230184889	230185112	Peak_178980	CRD_985	Intron
chr2	230185660	230185890	Peak_178981	CRD_985	Intron
chr2	230196280	230196522	Peak_178982	CRD_985	Intron
chr2	230201378	230201673	Peak_178983	CRD_985	Promoter
chr2	230309758	230310265	Peak_179002	CRD_986	Promoter
chr2	230317440	230317695	Peak_179003	CRD_986	Distal_Intergenic
chr2	230318244	230318492	Peak_179004	CRD_986	Distal_Intergenic
chr2	230318991	230319725	Peak_179005	CRD_986	Distal_Intergenic
chr2	230325199	230325427	Peak_179006	CRD_986	Promoter
chr2	230650660	230650963	Peak_179035	CRD_986	Distal_Intergenic
chr2	230663861	230664633	Peak_179036	CRD_986	Distal_Intergenic
chr2	230668285	230669362	Peak_179037	CRD_986	Distal_Intergenic
chr2	230669445	230669658	Peak_179038	CRD_986	Distal_Intergenic
chr2	230677033	230677690	Peak_179039	CRD_986	Distal_Intergenic
chr2	230680893	230681092	Peak_179040	CRD_986	Distal_Intergenic
chr2	230681162	230681374	Peak_179041	CRD_986	Distal_Intergenic
chr2	230684693	230684980	Peak_179042	CRD_986	Distal_Intergenic
chr2	230685136	230685674	Peak_179043	CRD_986	Distal_Intergenic
chr2	230689974	230691475	Peak_179044	CRD_986	Exon
chr2	230696444	230697244	Peak_179045	CRD_986	Exon
chr2	230712164	230713056	Peak_179046	CRD_986	Promoter
chr2	230713491	230714473	Peak_179047	CRD_986	Promoter
chr2	230722572	230722896	Peak_179048	CRD_986	Promoter
chr2	230738080	230739043	Peak_179049	CRD_986	Intron
chr2	230740467	230740754	Peak_179050	CRD_986	Intron
chr2	230759165	230760214	Peak_179051	CRD_986	Promoter
chr2	230790672	230790953	Peak_179052	CRD_986	Promoter
chr2	230792726	230792925	Peak_179053	CRD_986	Promoter
chr2	230793616	230794517	Peak_179054	CRD_986	Promoter
chr2	230797966	230798715	Peak_179055	CRD_986	Intron
chr2	230798815	230799161	Peak_179056	CRD_986	Exon
chr2	230799249	230799496	Peak_179057	CRD_986	Intron
chr2	230807867	230808239	Peak_179058	CRD_986	Intron
chr2	230816628	230817029	Peak_179059	CRD_986	Promoter
chr2	230821752	230822599	Peak_179060	CRD_986	Distal_Intergenic
chr2	230824344	230825284	Peak_179061	CRD_986	Distal_Intergenic
chr2	230847691	230848389	Peak_179062	CRD_986	Distal_Intergenic
chr2	230861193	230861522	Peak_179063	CRD_986	Distal_Intergenic
chr2	230861584	230862517	Peak_179064	CRD_986	Promoter
chr2	230328207	230328590	Peak_179007	CRD_986	Promoter
chr2	230330628	230331018	Peak_179008	CRD_986	Intron
chr2	230332805	230333099	Peak_179009	CRD_986	Intron
chr2	230362683	230363469	Peak_179010	CRD_986	Intron
chr2	230375098	230375623	Peak_179011	CRD_986	Intron
chr2	230377684	230377884	Peak_179012	CRD_986	Intron
chr2	230388107	230388519	Peak_179013	CRD_986	Promoter
chr2	230398541	230398773	Peak_179014	CRD_986	Promoter
chr2	230407861	230408078	Peak_179015	CRD_986	Exon
chr2	230408607	230409601	Peak_179016	CRD_986	Promoter
chr2	230409722	230409988	Peak_179017	CRD_986	Promoter
chr2	230411477	230412462	Peak_179018	CRD_986	Promoter
chr2	230416957	230417235	Peak_179019	CRD_986	Promoter
chr2	230420456	230420698	Peak_179020	CRD_986	Intron
chr2	230448537	230448928	Peak_179021	CRD_986	Promoter
chr2	230476029	230476237	Peak_179022	CRD_986	Promoter
chr2	230476437	230476751	Peak_179023	CRD_986	Intron
chr2	230477748	230478125	Peak_179024	CRD_986	Intron
chr2	230479018	230479260	Peak_179025	CRD_986	Intron
chr2	230499994	230500195	Peak_179026	CRD_986	Intron
chr2	230515711	230515954	Peak_179027	CRD_986	Promoter
chr2	230517470	230517976	Peak_179028	CRD_986	Promoter
chr2	230533829	230534571	Peak_179029	CRD_986	Intron
chr2	230541937	230542404	Peak_179030	CRD_986	Exon
chr2	230560367	230560808	Peak_179031	CRD_986	Intron
chr2	230601047	230601426	Peak_179032	CRD_986	Distal_Intergenic
chr2	230610830	230611894	Peak_179033	CRD_986	Distal_Intergenic
chr2	230617731	230618024	Peak_179034	CRD_986	Distal_Intergenic
chr2	230864372	230865052	Peak_179065	CRD_986	Promoter
chr2	230866825	230867544	Peak_179066	CRD_986	Promoter
chr2	230868901	230869688	Peak_179067	CRD_986	Intron
chr2	230869743	230871093	Peak_179068	CRD_986	Promoter
chr2	230872383	230872700	Peak_179069	CRD_986	Promoter
chr2	230878619	230879969	Peak_179070	CRD_986	Promoter
chr2	230885333	230886582	Peak_179071	CRD_986	Promoter
chr2	230893355	230894737	Peak_179072	CRD_986	Exon
chr2	230898932	230900055	Peak_179073	CRD_986	Distal_Intergenic
chr2	230902184	230902492	Peak_179074	CRD_986	Distal_Intergenic
chr2	230907778	230908005	Peak_179075	CRD_986	Promoter
chr2	230908221	230909335	Peak_179076	CRD_986	Promoter
chr2	230913272	230913775	Peak_179077	CRD_986	Intron
chr2	230913950	230914156	Peak_179078	CRD_986	Intron
chr2	230919926	230920126	Peak_179079	CRD_986	Intron
chr2	230924245	230925070	Peak_179080	CRD_986	Promoter
chr2	231016738	231017854	Peak_179092	CRD_987	Intron
chr2	231027839	231028129	Peak_179093	CRD_987	Distal_Intergenic
chr2	231029603	231029962	Peak_179094	CRD_987	Distal_Intergenic
chr2	231037270	231037511	Peak_179095	CRD_987	Promoter
chr2	231038302	231039388	Peak_179096	CRD_987	Promoter
chr2	231047632	231048113	Peak_179097	CRD_987	Exon
chr2	231048230	231048438	Peak_179098	CRD_987	Exon
chr2	231052199	231053344	Peak_179099	CRD_987	Promoter
chr2	231200857	231201735	Peak_179117	CRD_987	Promoter
chr2	231205245	231205950	Peak_179118	CRD_987	Promoter
chr2	231210818	231211253	Peak_179119	CRD_987	Intron
chr2	231211402	231212046	Peak_179120	CRD_987	Promoter
chr2	231214393	231215155	Peak_179121	CRD_987	Promoter
chr2	231612528	231612933	Peak_179163	CRD_987	Distal_Intergenic
chr2	231613423	231614983	Peak_179164	CRD_987	Distal_Intergenic
chr2	231621270	231621952	Peak_179165	CRD_987	Distal_Intergenic
chr2	231640407	231641188	Peak_179166	CRD_987	Distal_Intergenic
chr2	231642329	231643416	Peak_179167	CRD_987	Promoter
chr2	231661865	231663030	Peak_179168	CRD_987	Distal_Intergenic
chr2	230943556	230943974	Peak_179083	CRD_987	Intron
chr2	230944057	230944534	Peak_179084	CRD_987	Intron
chr2	230947913	230948755	Peak_179085	CRD_987	Intron
chr2	230949622	230949821	Peak_179086	CRD_987	Intron
chr2	230957268	230957576	Peak_179087	CRD_987	Promoter
chr2	230986763	230987945	Peak_179088	CRD_987	Promoter
chr2	231001358	231002417	Peak_179089	CRD_987	Promoter
chr2	231008788	231009926	Peak_179090	CRD_987	Intron
chr2	231015611	231015990	Peak_179091	CRD_987	Intron
chr2	231056423	231057212	Peak_179100	CRD_987	Promoter
chr2	231069464	231069731	Peak_179101	CRD_987	Promoter
chr2	231103284	231104502	Peak_179102	CRD_987	Intron
chr2	231106322	231106969	Peak_179103	CRD_987	Intron
chr2	231113451	231113770	Peak_179104	CRD_987	Exon
chr2	231124921	231125220	Peak_179105	CRD_987	Promoter
chr2	231138916	231139144	Peak_179106	CRD_987	Exon
chr2	231150561	231150762	Peak_179107	CRD_987	Promoter
chr2	231150881	231151166	Peak_179108	CRD_987	Promoter
chr2	231151240	231151965	Peak_179109	CRD_987	Promoter
chr2	231168044	231168654	Peak_179110	CRD_987	Promoter
chr2	231169630	231169896	Peak_179111	CRD_987	Promoter
chr2	231169968	231170649	Peak_179112	CRD_987	Promoter
chr2	231175903	231176474	Peak_179113	CRD_987	Distal_Intergenic
chr2	231192292	231192728	Peak_179114	CRD_987	Distal_Intergenic
chr2	231193255	231193546	Peak_179115	CRD_987	Distal_Intergenic
chr2	231197721	231199104	Peak_179116	CRD_987	Promoter
chr2	231218346	231218714	Peak_179122	CRD_987	Intron
chr2	231222275	231222601	Peak_179123	CRD_987	Intron
chr2	231227327	231227686	Peak_179124	CRD_987	Intron
chr2	231229042	231229415	Peak_179125	CRD_987	Intron
chr2	231241736	231242485	Peak_179126	CRD_987	Intron
chr2	231243367	231243677	Peak_179127	CRD_987	Intron
chr2	231280773	231281146	Peak_179128	CRD_987	Intron
chr2	231296487	231297525	Peak_179129	CRD_987	Promoter
chr2	231300307	231300665	Peak_179130	CRD_987	Intron
chr2	231300876	231301183	Peak_179131	CRD_987	Intron
chr2	231308641	231309360	Peak_179132	CRD_987	Intron
chr2	231310604	231311517	Peak_179133	CRD_987	Intron
chr2	231334592	231335621	Peak_179134	CRD_987	Intron
chr2	231359499	231360310	Peak_179135	CRD_987	Promoter
chr2	231362323	231362849	Peak_179136	CRD_987	Promoter
chr2	231364975	231366043	Peak_179137	CRD_987	Promoter
chr2	231405778	231406491	Peak_179138	CRD_987	Distal_Intergenic
chr2	231411238	231411492	Peak_179139	CRD_987	Distal_Intergenic
chr2	231412020	231413104	Peak_179140	CRD_987	Distal_Intergenic
chr2	231451802	231452726	Peak_179141	CRD_987	Promoter
chr2	231452778	231454379	Peak_179142	CRD_987	Promoter
chr2	231463920	231465620	Peak_179143	CRD_987	Promoter
chr2	231485604	231486026	Peak_179144	CRD_987	Promoter
chr2	231488034	231488988	Peak_179145	CRD_987	Distal_Intergenic
chr2	231490069	231490325	Peak_179146	CRD_987	Distal_Intergenic
chr2	231494311	231494864	Peak_179147	CRD_987	Promoter
chr2	231497280	231498188	Peak_179148	CRD_987	Promoter
chr2	231511734	231512635	Peak_179149	CRD_987	Promoter
chr2	231514013	231515061	Peak_179150	CRD_987	Promoter
chr2	231517536	231517908	Peak_179151	CRD_987	Distal_Intergenic
chr2	231541820	231542049	Peak_179152	CRD_987	Distal_Intergenic
chr2	231542131	231542507	Peak_179153	CRD_987	Distal_Intergenic
chr2	231557870	231558213	Peak_179154	CRD_987	Promoter
chr2	231563422	231563745	Peak_179155	CRD_987	Distal_Intergenic
chr2	231590710	231591157	Peak_179156	CRD_987	Promoter
chr2	231601690	231601941	Peak_179157	CRD_987	Distal_Intergenic
chr2	231603004	231603203	Peak_179158	CRD_987	Distal_Intergenic
chr2	231604089	231604488	Peak_179159	CRD_987	Distal_Intergenic
chr2	231604577	231606198	Peak_179160	CRD_987	Distal_Intergenic
chr2	231611334	231611551	Peak_179161	CRD_987	Distal_Intergenic
chr2	231611847	231612133	Peak_179162	CRD_987	Distal_Intergenic
chr2	232798121	232798563	Peak_179232	CRD_988	Intron
chr2	232835978	232836185	Peak_179233	CRD_988	Intron
chr2	232842573	232843095	Peak_179234	CRD_988	Promoter
chr2	232843956	232844237	Peak_179235	CRD_988	Promoter
chr2	232852967	232853810	Peak_179236	CRD_988	Intron
chr2	232891406	232892150	Peak_179245	CRD_988	Promoter
chr2	232897367	232897639	Peak_179246	CRD_988	Intron
chr2	232897734	232898413	Peak_179247	CRD_988	Intron
chr2	232898610	232899691	Peak_179248	CRD_988	Promoter
chr2	231676114	231676555	Peak_179172	CRD_988	Distal_Intergenic
chr2	231677639	231678204	Peak_179173	CRD_988	Distal_Intergenic
chr2	231682913	231683171	Peak_179174	CRD_988	Distal_Intergenic
chr2	231683970	231686202	Peak_179175	CRD_988	Distal_Intergenic
chr2	231686906	231687474	Peak_179176	CRD_988	Distal_Intergenic
chr2	231699948	231700180	Peak_179177	CRD_988	Distal_Intergenic
chr2	231701390	231702089	Peak_179178	CRD_988	Distal_Intergenic
chr2	231713828	231714128	Peak_179181	CRD_988	Promoter
chr2	231715281	231715543	Peak_179182	CRD_988	Promoter
chr2	231717258	231717775	Peak_179183	CRD_988	Distal_Intergenic
chr2	231727439	231728242	Peak_179184	CRD_988	Distal_Intergenic
chr2	231780976	231781855	Peak_179185	CRD_988	Promoter
chr2	231781983	231782297	Peak_179186	CRD_988	Promoter
chr2	231786686	231787163	Peak_179187	CRD_988	Promoter
chr2	231792966	231793165	Peak_179188	CRD_988	Promoter
chr2	231793362	231794915	Peak_179189	CRD_988	Promoter
chr2	231795696	231795903	Peak_179190	CRD_988	Promoter
chr2	231800542	231801041	Peak_179191	CRD_988	Intron
chr2	231852334	231852615	Peak_179192	CRD_988	Distal_Intergenic
chr2	231905906	231906424	Peak_179193	CRD_988	Distal_Intergenic
chr2	231926401	231926684	Peak_179194	CRD_988	Promoter
chr2	231926841	231927163	Peak_179195	CRD_988	Promoter
chr2	231961088	231962129	Peak_179196	CRD_988	Promoter
chr2	232021933	232022284	Peak_179197	CRD_988	Intron
chr2	232088986	232089372	Peak_179198	CRD_988	Intron
chr2	232189325	232189553	Peak_179199	CRD_988	Intron
chr2	232255261	232255513	Peak_179200	CRD_988	Intron
chr2	232268408	232268626	Peak_179201	CRD_988	Intron
chr2	232268711	232268930	Peak_179202	CRD_988	Intron
chr2	232269092	232269321	Peak_179203	CRD_988	Intron
chr2	232271623	232271849	Peak_179204	CRD_988	Intron
chr2	231706684	231707842	Peak_179179	CRD_988	Promoter
chr2	231708028	231708670	Peak_179180	CRD_988	Promoter
chr2	232280463	232280962	Peak_179205	CRD_988	Intron
chr2	232281807	232282293	Peak_179206	CRD_988	Intron
chr2	232290031	232290237	Peak_179207	CRD_988	Intron
chr2	232309650	232309894	Peak_179208	CRD_988	Intron
chr2	232309941	232311309	Peak_179209	CRD_988	Intron
chr2	232315527	232315941	Peak_179210	CRD_988	Intron
chr2	232322552	232322970	Peak_179211	CRD_988	Intron
chr2	232342147	232342349	Peak_179212	CRD_988	Promoter
chr2	232374178	232375000	Peak_179213	CRD_988	Distal_Intergenic
chr2	232440585	232440877	Peak_179214	CRD_988	Promoter
chr2	232462698	232462926	Peak_179215	CRD_988	Distal_Intergenic
chr2	232500286	232500542	Peak_179216	CRD_988	Distal_Intergenic
chr2	232502596	232502875	Peak_179217	CRD_988	Distal_Intergenic
chr2	232504561	232504956	Peak_179218	CRD_988	Distal_Intergenic
chr2	232505006	232505272	Peak_179219	CRD_988	Distal_Intergenic
chr2	232549933	232550812	Peak_179220	CRD_988	Promoter
chr2	232550923	232551435	Peak_179221	CRD_988	Promoter
chr2	232875460	232875929	Peak_179237	CRD_988	Promoter
chr2	232876359	232876720	Peak_179238	CRD_988	Promoter
chr2	232877194	232878607	Peak_179239	CRD_988	Promoter
chr2	232878908	232879138	Peak_179240	CRD_988	Promoter
chr2	232879603	232879831	Peak_179241	CRD_988	Exon
chr2	232886065	232886432	Peak_179242	CRD_988	Promoter
chr2	232887119	232887349	Peak_179243	CRD_988	Promoter
chr2	232887636	232888153	Peak_179244	CRD_988	Promoter
chr2	232902036	232902266	Peak_179249	CRD_988	Promoter
chr2	232907409	232907656	Peak_179250	CRD_988	Promoter
chr2	232916725	232917101	Peak_179251	CRD_988	Intron
chr2	232919839	232920173	Peak_179252	CRD_988	Intron
chr2	232920620	232920823	Peak_179253	CRD_988	Intron
chr2	232922361	232922685	Peak_179254	CRD_988	Intron
chr2	232925243	232925706	Peak_179255	CRD_988	Promoter
chr2	232925857	232926092	Peak_179256	CRD_988	Promoter
chr2	232926402	232926813	Peak_179257	CRD_988	Promoter
chr2	232926936	232927174	Peak_179258	CRD_988	Promoter
chr2	232931184	232932169	Peak_179259	CRD_988	Intron
chr2	232957744	232958198	Peak_179260	CRD_988	Intron
chr2	232988554	232988786	Peak_179261	CRD_988	Intron
chr2	232995523	232995784	Peak_179262	CRD_988	Intron
chr2	232997482	232998163	Peak_179263	CRD_988	Intron
chr2	232999449	232999730	Peak_179264	CRD_988	Intron
chr2	233016135	233016786	Peak_179265	CRD_988	Promoter
chr2	233024052	233024418	Peak_179266	CRD_988	Distal_Intergenic
chr2	233026235	233026503	Peak_179267	CRD_988	Distal_Intergenic
chr2	233026578	233026926	Peak_179268	CRD_988	Distal_Intergenic
chr2	233028960	233029168	Peak_179269	CRD_988	Distal_Intergenic
chr2	233039101	233039898	Peak_179270	CRD_988	Distal_Intergenic
chr2	232568231	232568540	Peak_179222	CRD_988	Promoter
chr2	232571053	232571699	Peak_179223	CRD_988	Promoter
chr2	232583142	232583501	Peak_179224	CRD_988	Promoter
chr2	232584294	232584692	Peak_179225	CRD_988	Promoter
chr2	232588511	232589492	Peak_179226	CRD_988	Promoter
chr2	232592787	232593514	Peak_179227	CRD_988	Promoter
chr2	232605620	232606612	Peak_179228	CRD_988	Promoter
chr2	232667841	232668428	Peak_179229	CRD_988	Intron
chr2	232696590	232697747	Peak_179230	CRD_988	Promoter
chr2	232718753	232719012	Peak_179231	CRD_988	Intron
chr2	234335609	234336173	Peak_179327	CRD_989	Distal_Intergenic
chr2	234435849	234436475	Peak_179328	CRD_989	Promoter
chr2	234437368	234438371	Peak_179329	CRD_989	Promoter
chr2	234456812	234457311	Peak_179330	CRD_989	Promoter
chr2	235244929	235245135	Peak_179349	CRD_989	Distal_Intergenic
chr2	235263495	235264359	Peak_179350	CRD_989	Distal_Intergenic
chr2	235293304	235293513	Peak_179351	CRD_989	Distal_Intergenic
chr2	235331068	235331388	Peak_179352	CRD_989	Distal_Intergenic
chr2	235369105	235369346	Peak_179353	CRD_989	Distal_Intergenic
chr2	235433585	235434278	Peak_179354	CRD_989	Distal_Intergenic
chr2	235439146	235439715	Peak_179355	CRD_989	Distal_Intergenic
chr2	235439974	235440275	Peak_179356	CRD_989	Distal_Intergenic
chr2	235493722	235494078	Peak_179357	CRD_989	Promoter
chr2	235495835	235496663	Peak_179358	CRD_989	Promoter
chr2	235501371	235501669	Peak_179359	CRD_989	Intron
chr2	235543066	235543576	Peak_179360	CRD_989	Intron
chr2	235545345	235545694	Peak_179361	CRD_989	Intron
chr2	235582296	235582963	Peak_179362	CRD_989	Intron
chr2	235594023	235594292	Peak_179363	CRD_989	Intron
chr2	235595441	235595736	Peak_179364	CRD_989	Intron
chr2	235605386	235606552	Peak_179365	CRD_989	Intron
chr2	235607906	235608482	Peak_179366	CRD_989	Intron
chr2	235614293	235614916	Peak_179367	CRD_989	Intron
chr2	235614987	235615552	Peak_179368	CRD_989	Intron
chr2	235639181	235639801	Peak_179369	CRD_989	Intron
chr2	235643735	235644809	Peak_179370	CRD_989	Intron
chr2	235665706	235666838	Peak_179371	CRD_989	Promoter
chr2	235669323	235669632	Peak_179372	CRD_989	Promoter
chr2	235690454	235691128	Peak_179373	CRD_989	Intron
chr2	235691364	235691563	Peak_179374	CRD_989	Intron
chr2	235698550	235698979	Peak_179375	CRD_989	Intron
chr2	235699601	235699869	Peak_179376	CRD_989	Intron
chr2	235701577	235701918	Peak_179377	CRD_989	Intron
chr2	235740774	235741156	Peak_179378	CRD_989	Exon
chr2	235746148	235746844	Peak_179379	CRD_989	Intron
chr2	235754535	235755316	Peak_179380	CRD_989	Intron
chr2	233048605	233048958	Peak_179273	CRD_989	Distal_Intergenic
chr2	233057560	233057846	Peak_179274	CRD_989	Promoter
chr2	233132286	233132562	Peak_179275	CRD_989	Intron
chr2	233145663	233146206	Peak_179276	CRD_989	Exon
chr2	233152666	233153046	Peak_179277	CRD_989	Intron
chr2	233178814	233179670	Peak_179278	CRD_989	Intron
chr2	233184078	233184655	Peak_179279	CRD_989	Exon
chr2	233184716	233185610	Peak_179280	CRD_989	Intron
chr2	233188908	233189407	Peak_179281	CRD_989	Intron
chr2	233196679	233197228	Peak_179282	CRD_989	Promoter
chr2	233209191	233210363	Peak_179283	CRD_989	Promoter
chr2	233210747	233211735	Peak_179285	CRD_989	Promoter
chr2	233228314	233228800	Peak_179286	CRD_989	Intron
chr2	233230842	233231042	Peak_179287	CRD_989	Intron
chr2	233241969	233242237	Peak_179288	CRD_989	Intron
chr2	233242318	233242837	Peak_179289	CRD_989	Intron
chr2	233251206	233252125	Peak_179290	CRD_989	Promoter
chr2	233252355	233252554	Peak_179291	CRD_989	Promoter
chr2	233265944	233266433	Peak_179292	CRD_989	Promoter
chr2	233287833	233288261	Peak_179293	CRD_989	Promoter
chr2	233317323	233317621	Peak_179294	CRD_989	Promoter
chr2	233317802	233318001	Peak_179295	CRD_989	Promoter
chr2	233319369	233319668	Peak_179296	CRD_989	Promoter
chr2	233321359	233321558	Peak_179297	CRD_989	Promoter
chr2	233350775	233351129	Peak_179298	CRD_989	Promoter
chr2	233353848	233354558	Peak_179299	CRD_989	Promoter
chr2	233356333	233356909	Peak_179300	CRD_989	Promoter
chr2	233366248	233366496	Peak_179301	CRD_989	Intron
chr2	233385816	233386096	Peak_179302	CRD_989	Promoter
chr2	233387275	233387475	Peak_179303	CRD_989	Promoter
chr2	233387540	233388036	Peak_179304	CRD_989	Promoter
chr2	233409498	233409705	Peak_179305	CRD_989	Promoter
chr2	233438899	233439734	Peak_179306	CRD_989	Promoter
chr2	233443540	233443899	Peak_179307	CRD_989	Intron
chr2	233449125	233449337	Peak_179308	CRD_989	Promoter
chr2	233566047	233566966	Peak_179309	CRD_989	Promoter
chr2	233759731	233760000	Peak_179310	CRD_989	Promoter
chr2	233796113	233796434	Peak_179311	CRD_989	Promoter
chr2	233801277	233801753	Peak_179312	CRD_989	Intron
chr2	233832847	233833059	Peak_179313	CRD_989	Intron
chr2	233834303	233834995	Peak_179314	CRD_989	Intron
chr2	233854417	233855012	Peak_179315	CRD_989	Promoter
chr2	233857926	233858149	Peak_179316	CRD_989	Distal_Intergenic
chr2	233966305	233967018	Peak_179317	CRD_989	Promoter
chr2	233974600	233975142	Peak_179318	CRD_989	Intron
chr2	233976015	233977037	Peak_179319	CRD_989	Intron
chr2	234004257	234004563	Peak_179320	CRD_989	Intron
chr2	234135651	234136015	Peak_179321	CRD_989	Distal_Intergenic
chr2	234203095	234203764	Peak_179322	CRD_989	Distal_Intergenic
chr2	234231494	234231758	Peak_179323	CRD_989	Distal_Intergenic
chr2	234258134	234258520	Peak_179324	CRD_989	Distal_Intergenic
chr2	234292487	234292959	Peak_179325	CRD_989	Distal_Intergenic
chr2	234324005	234324561	Peak_179326	CRD_989	Distal_Intergenic
chr2	234474953	234475321	Peak_179331	CRD_989	Distal_Intergenic
chr2	234490036	234491066	Peak_179332	CRD_989	Exon
chr2	234492777	234492979	Peak_179333	CRD_989	Exon
chr2	234494897	234495111	Peak_179334	CRD_989	Promoter
chr2	234495967	234496792	Peak_179335	CRD_989	Promoter
chr2	234496952	234497232	Peak_179336	CRD_989	Promoter
chr2	234500491	234500759	Peak_179337	CRD_989	Distal_Intergenic
chr2	234536018	234536563	Peak_179338	CRD_989	Distal_Intergenic
chr2	234550586	234550848	Peak_179339	CRD_989	Distal_Intergenic
chr2	234564755	234564963	Peak_179340	CRD_989	Distal_Intergenic
chr2	234678736	234678965	Peak_179341	CRD_989	Distal_Intergenic
chr2	234708164	234708490	Peak_179342	CRD_989	Intron
chr2	234735919	234736118	Peak_179343	CRD_989	Distal_Intergenic
chr2	234840339	234840539	Peak_179344	CRD_989	Intron
chr2	235025103	235026213	Peak_179345	CRD_989	Intron
chr2	235026263	235026514	Peak_179346	CRD_989	Intron
chr2	235065028	235065308	Peak_179347	CRD_989	Distal_Intergenic
chr2	235088445	235088657	Peak_179348	CRD_989	Promoter
chr2	237691826	237692044	Peak_179446	CRD_990	Promoter
chr2	237694977	237695659	Peak_179447	CRD_990	Promoter
chr2	237696642	237697043	Peak_179448	CRD_990	Intron
chr2	237707531	237707963	Peak_179449	CRD_990	Intron
chr2	237715590	237715792	Peak_179450	CRD_990	Intron
chr2	238203620	238203947	Peak_179463	CRD_990	Promoter
chr2	238234352	238234627	Peak_179464	CRD_990	Promoter
chr2	238263521	238263736	Peak_179465	CRD_990	Promoter
chr2	238285739	238286151	Peak_179466	CRD_990	Promoter
chr2	238286662	238287405	Peak_179467	CRD_990	Promoter
chr2	237478797	237480124	Peak_179436	CRD_990	Distal_Intergenic
chr2	237481646	237481899	Peak_179437	CRD_990	Distal_Intergenic
chr2	237512783	237513095	Peak_179438	CRD_990	Promoter
chr2	237572028	237572288	Peak_179439	CRD_990	Exon
chr2	237581534	237582066	Peak_179440	CRD_990	Promoter
chr2	237616242	237617667	Peak_179441	CRD_990	Intron
chr2	237631514	237631760	Peak_179442	CRD_990	Intron
chr2	237669610	237669931	Peak_179443	CRD_990	Intron
chr2	237673546	237674067	Peak_179444	CRD_990	Intron
chr2	237687710	237687986	Peak_179445	CRD_990	Intron
chr2	237745035	237745331	Peak_179451	CRD_990	Intron
chr2	237858369	237858921	Peak_179452	CRD_990	Promoter
chr2	237878625	237879426	Peak_179453	CRD_990	Intron
chr2	237905191	237905534	Peak_179454	CRD_990	Intron
chr2	237926929	237927305	Peak_179455	CRD_990	Distal_Intergenic
chr2	237931313	237931767	Peak_179456	CRD_990	Distal_Intergenic
chr2	237966253	237967148	Peak_179457	CRD_990	Promoter
chr2	238060172	238060511	Peak_179458	CRD_990	Promoter
chr2	238060564	238061142	Peak_179459	CRD_990	Promoter
chr2	238133127	238133556	Peak_179460	CRD_990	Exon
chr2	239309086	239309582	Peak_179518	CRD_990	Promoter
chr2	239311254	239311524	Peak_179519	CRD_990	Promoter
chr2	239313070	239313278	Peak_179520	CRD_990	Intron
chr2	239313591	239313872	Peak_179521	CRD_990	Intron
chr2	239323500	239323801	Peak_179522	CRD_990	Intron
chr2	239324562	239325016	Peak_179523	CRD_990	Intron
chr2	239326856	239327125	Peak_179524	CRD_990	Intron
chr2	239328284	239329094	Peak_179525	CRD_990	Intron
chr2	239337135	239337456	Peak_179526	CRD_990	Intron
chr2	239344567	239344811	Peak_179527	CRD_990	Intron
chr2	239359088	239359412	Peak_179528	CRD_990	Intron
chr2	239362598	239362825	Peak_179529	CRD_990	Intron
chr2	239369665	239370336	Peak_179530	CRD_990	Intron
chr2	239372519	239372727	Peak_179531	CRD_990	Intron
chr2	239372818	239373035	Peak_179532	CRD_990	Intron
chr2	239381816	239382210	Peak_179533	CRD_990	Intron
chr2	239400821	239401873	Peak_179534	CRD_990	Promoter
chr2	239439393	239439663	Peak_179535	CRD_990	Distal_Intergenic
chr2	239499966	239500546	Peak_179536	CRD_990	Distal_Intergenic
chr2	239569668	239570124	Peak_179537	CRD_990	Distal_Intergenic
chr2	239630509	239630914	Peak_179538	CRD_990	Exon
chr2	239630974	239631297	Peak_179539	CRD_990	Distal_Intergenic
chr2	239740652	239741109	Peak_179540	CRD_990	Distal_Intergenic
chr2	239756357	239757582	Peak_179541	CRD_990	Distal_Intergenic
chr2	239763788	239763995	Peak_179542	CRD_990	Promoter
chr2	239790686	239791573	Peak_179543	CRD_990	Intron
chr2	239792216	239792481	Peak_179545	CRD_990	Intron
chr2	239792830	239793313	Peak_179546	CRD_990	Intron
chr2	235765370	235766121	Peak_179383	CRD_990	Intron
chr2	235766217	235766633	Peak_179384	CRD_990	Intron
chr2	235766687	235766969	Peak_179385	CRD_990	Intron
chr2	235771486	235771872	Peak_179386	CRD_990	Intron
chr2	235774574	235774926	Peak_179387	CRD_990	Promoter
chr2	235779442	235779810	Peak_179388	CRD_990	Intron
chr2	235887054	235887259	Peak_179389	CRD_990	Intron
chr2	235921698	235922310	Peak_179390	CRD_990	Intron
chr2	235939403	235941067	Peak_179391	CRD_990	Intron
chr2	235949902	235950136	Peak_179392	CRD_990	Intron
chr2	235978373	235978600	Peak_179393	CRD_990	Intron
chr2	235982904	235983174	Peak_179394	CRD_990	Intron
chr2	236007817	236008405	Peak_179395	CRD_990	Intron
chr2	236054115	236054436	Peak_179396	CRD_990	Intron
chr2	236055548	236055988	Peak_179397	CRD_990	Intron
chr2	236065205	236065591	Peak_179398	CRD_990	Intron
chr2	236126162	236126461	Peak_179399	CRD_990	Exon
chr2	236131247	236131547	Peak_179400	CRD_990	Exon
chr2	236300189	236300550	Peak_179401	CRD_990	Distal_Intergenic
chr2	236338433	236339198	Peak_179402	CRD_990	Intron
chr2	236343452	236343848	Peak_179403	CRD_990	Promoter
chr2	236449123	236449929	Peak_179404	CRD_990	Intron
chr2	236455228	236455607	Peak_179405	CRD_990	Promoter
chr2	236568162	236568507	Peak_179406	CRD_990	Promoter
chr2	236568756	236568955	Peak_179407	CRD_990	Promoter
chr2	236569587	236570026	Peak_179408	CRD_990	Promoter
chr2	236663793	236664019	Peak_179409	CRD_990	Distal_Intergenic
chr2	236732316	236732651	Peak_179410	CRD_990	Promoter
chr2	236770026	236770727	Peak_179411	CRD_990	Distal_Intergenic
chr2	236787670	236788334	Peak_179412	CRD_990	Distal_Intergenic
chr2	236794158	236794383	Peak_179413	CRD_990	Distal_Intergenic
chr2	236858743	236859082	Peak_179414	CRD_990	Distal_Intergenic
chr2	236908827	236909458	Peak_179415	CRD_990	Distal_Intergenic
chr2	236952644	236952973	Peak_179416	CRD_990	Distal_Intergenic
chr2	237027466	237027732	Peak_179417	CRD_990	Distal_Intergenic
chr2	237060599	237061105	Peak_179418	CRD_990	Intron
chr2	237072370	237072676	Peak_179419	CRD_990	Intron
chr2	237074043	237074975	Peak_179420	CRD_990	Intron
chr2	237085061	237086221	Peak_179421	CRD_990	Promoter
chr2	237149384	237149760	Peak_179422	CRD_990	Distal_Intergenic
chr2	237156509	237156871	Peak_179423	CRD_990	Distal_Intergenic
chr2	237171416	237171707	Peak_179424	CRD_990	Distal_Intergenic
chr2	237245140	237245344	Peak_179425	CRD_990	Distal_Intergenic
chr2	237291391	237291744	Peak_179426	CRD_990	Distal_Intergenic
chr2	237315142	237315570	Peak_179427	CRD_990	Distal_Intergenic
chr2	237326647	237326954	Peak_179428	CRD_990	Exon
chr2	237361246	237361450	Peak_179429	CRD_990	Intron
chr2	237432392	237432611	Peak_179430	CRD_990	Promoter
chr2	237434820	237435244	Peak_179431	CRD_990	Promoter
chr2	237441206	237442959	Peak_179432	CRD_990	Distal_Intergenic
chr2	238163197	238163399	Peak_179461	CRD_990	Promoter
chr2	238169104	238170256	Peak_179462	CRD_990	Exon
chr2	238287493	238288038	Peak_179468	CRD_990	Promoter
chr2	238288748	238289173	Peak_179469	CRD_990	Promoter
chr2	238289588	238289787	Peak_179470	CRD_990	Promoter
chr2	238319632	238320617	Peak_179471	CRD_990	Promoter
chr2	238338770	238339429	Peak_179472	CRD_990	Intron
chr2	238357416	238357874	Peak_179473	CRD_990	Intron
chr2	238358835	238359133	Peak_179474	CRD_990	Intron
chr2	238362677	238362912	Peak_179475	CRD_990	Intron
chr2	238426132	238426988	Peak_179476	CRD_990	Promoter
chr2	238439530	238439729	Peak_179477	CRD_990	Intron
chr2	238508784	238509004	Peak_179478	CRD_990	Exon
chr2	238771566	238771875	Peak_179479	CRD_990	Distal_Intergenic
chr2	238790440	238791240	Peak_179480	CRD_990	Promoter
chr2	239024886	239025673	Peak_179481	CRD_990	Distal_Intergenic
chr2	239025792	239026165	Peak_179482	CRD_990	Distal_Intergenic
chr2	239026291	239026490	Peak_179483	CRD_990	Distal_Intergenic
chr2	239039477	239039929	Peak_179484	CRD_990	Distal_Intergenic
chr2	239042769	239043257	Peak_179485	CRD_990	Distal_Intergenic
chr2	239060125	239060421	Peak_179486	CRD_990	Intron
chr2	239093574	239093845	Peak_179487	CRD_990	Intron
chr2	239106397	239106624	Peak_179488	CRD_990	Promoter
chr2	239109503	239110166	Peak_179489	CRD_990	Promoter
chr2	239110419	239110726	Peak_179490	CRD_990	Promoter
chr2	239112270	239112972	Peak_179491	CRD_990	Intron
chr2	239113124	239113545	Peak_179492	CRD_990	Intron
chr2	239124007	239124461	Peak_179493	CRD_990	Intron
chr2	239124568	239124935	Peak_179494	CRD_990	Intron
chr2	239125320	239125782	Peak_179495	CRD_990	Intron
chr2	239140159	239140461	Peak_179496	CRD_990	Promoter
chr2	239142653	239143418	Peak_179497	CRD_990	Promoter
chr2	239145672	239146111	Peak_179498	CRD_990	Intron
chr2	239152149	239152573	Peak_179499	CRD_990	Promoter
chr2	239153747	239154072	Peak_179500	CRD_990	Promoter
chr2	239194048	239194259	Peak_179501	CRD_990	Promoter
chr2	239194737	239195035	Peak_179502	CRD_990	Intron
chr2	239195370	239195602	Peak_179503	CRD_990	Intron
chr2	239203540	239204070	Peak_179504	CRD_990	Intron
chr2	239222099	239222317	Peak_179505	CRD_990	Intron
chr2	239222429	239222628	Peak_179506	CRD_990	Intron
chr2	239223535	239224501	Peak_179507	CRD_990	Intron
chr2	239226296	239226551	Peak_179508	CRD_990	Intron
chr2	239236575	239236813	Peak_179509	CRD_990	Promoter
chr2	239237163	239237376	Peak_179510	CRD_990	Promoter
chr2	239240103	239240976	Peak_179511	CRD_990	Intron
chr2	239251803	239252437	Peak_179512	CRD_990	Intron
chr2	239264162	239264706	Peak_179513	CRD_990	Intron
chr2	239265119	239265828	Peak_179514	CRD_990	Intron
chr2	239275261	239275566	Peak_179515	CRD_990	Intron
chr2	239801895	239802335	Peak_179547	CRD_990	Exon
chr2	239920348	239920729	Peak_179548	CRD_990	Intron
chr2	239953328	239953998	Peak_179549	CRD_990	Intron
chr2	239954459	239954724	Peak_179550	CRD_990	Intron
chr2	239954830	239955052	Peak_179551	CRD_990	Intron
chr2	239956414	239956855	Peak_179552	CRD_990	Intron
chr2	239959119	239959571	Peak_179553	CRD_990	Exon
chr2	239991772	239991971	Peak_179554	CRD_990	Intron
chr2	240021520	240021832	Peak_179555	CRD_990	Intron
chr2	240132533	240133021	Peak_179556	CRD_990	Promoter
chr2	240216269	240216526	Peak_179557	CRD_990	Distal_Intergenic
chr2	240220464	240220692	Peak_179558	CRD_990	Distal_Intergenic
chr2	240257719	240258110	Peak_179559	CRD_990	Promoter
chr2	240433972	240434338	Peak_179560	CRD_990	Promoter
chr2	240438100	240438591	Peak_179561	CRD_990	Promoter
chr2	239275808	239276026	Peak_179516	CRD_990	Intron
chr2	239280320	239280537	Peak_179517	CRD_990	Intron
chr2	237449515	237449940	Peak_179433	CRD_990	Distal_Intergenic
chr2	237473907	237474497	Peak_179434	CRD_990	Distal_Intergenic
chr2	237475720	237476340	Peak_179435	CRD_990	Distal_Intergenic
chr2	240449678	240450109	Peak_179562	CRD_991	Promoter
chr2	240451048	240451836	Peak_179563	CRD_991	Promoter
chr2	240454439	240455145	Peak_179564	CRD_991	Promoter
chr2	240456547	240456943	Peak_179565	CRD_991	Promoter
chr2	240457233	240457575	Peak_179566	CRD_991	Promoter
chr2	240457989	240458517	Peak_179567	CRD_991	Promoter
chr2	240728966	240729174	Peak_179584	CRD_992	Promoter
chr2	240755237	240755478	Peak_179585	CRD_992	Intron
chr2	240764940	240765811	Peak_179586	CRD_992	Exon
chr2	240766231	240766593	Peak_179587	CRD_992	Intron
chr2	240780260	240780679	Peak_179588	CRD_992	Intron
chr2	240800038	240800602	Peak_179589	CRD_992	Intron
chr2	240820095	240820555	Peak_179590	CRD_992	Promoter
chr2	241091222	241091577	Peak_179603	CRD_992	Promoter
chr2	241102263	241102623	Peak_179604	CRD_992	Promoter
chr2	241149341	241150591	Peak_179605	CRD_992	Promoter
chr2	241154748	241155432	Peak_179606	CRD_992	Promoter
chr2	241700922	241701180	Peak_179627	CRD_992	Promoter
chr2	241701266	241701479	Peak_179628	CRD_992	Promoter
chr2	241701828	241702172	Peak_179629	CRD_992	Promoter
chr2	241702294	241702721	Peak_179630	CRD_992	Promoter
chr2	241702973	241703763	Peak_179631	CRD_992	Promoter
chr2	241708900	241709362	Peak_179632	CRD_992	Promoter
chr2	241732549	241732915	Peak_179633	CRD_992	Promoter
chr2	241733861	241734060	Peak_179634	CRD_992	Promoter
chr2	241734373	241734751	Peak_179635	CRD_992	Promoter
chr2	241735436	241735741	Peak_179636	CRD_992	Promoter
chr2	241803307	241804090	Peak_179637	CRD_992	Promoter
chr2	241804305	241804920	Peak_179638	CRD_992	Promoter
chr2	241868241	241868440	Peak_179639	CRD_992	Promoter
chr2	241868494	241869826	Peak_179640	CRD_992	Promoter
chr2	240463943	240464200	Peak_179568	CRD_992	Promoter
chr2	240467725	240470135	Peak_179569	CRD_992	Promoter
chr2	240533950	240534235	Peak_179570	CRD_992	Intron
chr2	240556800	240557075	Peak_179571	CRD_992	Promoter
chr2	240560072	240560517	Peak_179572	CRD_992	Promoter
chr2	240560609	240561597	Peak_179573	CRD_992	Promoter
chr2	240566197	240566769	Peak_179574	CRD_992	Promoter
chr2	240567176	240568084	Peak_179575	CRD_992	Promoter
chr2	240569318	240569580	Peak_179576	CRD_992	Promoter
chr2	240569632	240569853	Peak_179577	CRD_992	Promoter
chr2	240580155	240580385	Peak_179578	CRD_992	Exon
chr2	240586172	240586855	Peak_179579	CRD_992	Promoter
chr2	240593432	240593664	Peak_179580	CRD_992	Promoter
chr2	240707086	240707336	Peak_179581	CRD_992	Distal_Intergenic
chr2	240713483	240715450	Peak_179582	CRD_992	Exon
chr2	240725855	240726081	Peak_179583	CRD_992	Promoter
chr2	241156921	241157289	Peak_179607	CRD_992	Promoter
chr2	241161639	241162332	Peak_179608	CRD_992	Promoter
chr2	241227054	241228070	Peak_179609	CRD_992	Promoter
chr2	241231942	241232178	Peak_179610	CRD_992	Promoter
chr2	241315098	241316217	Peak_179611	CRD_992	Promoter
chr2	241355893	241356372	Peak_179612	CRD_992	Promoter
chr2	241460730	241461133	Peak_179613	CRD_992	Promoter
chr2	241463798	241464104	Peak_179614	CRD_992	Promoter
chr2	241508535	241509617	Peak_179615	CRD_992	Promoter
chr2	241545525	241545846	Peak_179616	CRD_992	Intron
chr2	241561898	241562177	Peak_179617	CRD_992	Promoter
chr2	241577589	241577937	Peak_179618	CRD_992	Distal_Intergenic
chr2	241585036	241585340	Peak_179619	CRD_992	Promoter
chr2	241647161	241647373	Peak_179620	CRD_992	Intron
chr2	241649426	241649780	Peak_179621	CRD_992	Promoter
chr2	241659317	241659665	Peak_179622	CRD_992	Exon
chr2	241665247	241666905	Peak_179623	CRD_992	Promoter
chr2	241674217	241674885	Peak_179624	CRD_992	Exon
chr2	241686313	241687088	Peak_179625	CRD_992	Promoter
chr2	241687284	241687511	Peak_179626	CRD_992	Promoter
chr2	240820912	240821124	Peak_179591	CRD_992	Promoter
chr2	240831840	240832750	Peak_179592	CRD_992	Distal_Intergenic
chr2	240832846	240833074	Peak_179593	CRD_992	Distal_Intergenic
chr2	240834911	240835336	Peak_179594	CRD_992	Distal_Intergenic
chr2	240840536	240840754	Peak_179595	CRD_992	Distal_Intergenic
chr2	240851265	240851472	Peak_179596	CRD_992	Distal_Intergenic
chr2	240898455	240899415	Peak_179597	CRD_992	Promoter
chr2	240921380	240921681	Peak_179598	CRD_992	Intron
chr2	240991664	240992274	Peak_179599	CRD_992	Intron
chr2	240992995	240993247	Peak_179600	CRD_992	Exon
chr2	241061301	241061653	Peak_179601	CRD_992	Promoter
chr2	241087964	241088256	Peak_179602	CRD_992	Exon
chr2	241880985	241882019	Peak_179641	CRD_992	Promoter
chr2	241882123	241882386	Peak_179642	CRD_992	Promoter
chr2	241885590	241885793	Peak_179643	CRD_992	Intron
chr2	241925405	241926525	Peak_179644	CRD_993	Intron
chr2	241965884	241966131	Peak_179645	CRD_993	Exon
chr2	242026601	242026916	Peak_179646	CRD_993	Promoter
chr2	242070723	242071202	Peak_179647	CRD_993	Intron
chr3	227612	227943	Peak_194115	CRD_994	Intron
chr3	229804	230458	Peak_194116	CRD_994	Intron
chr3	243275	243799	Peak_194117	CRD_994	Intron
chr3	247576	248185	Peak_194118	CRD_994	Exon
chr3	255442	255707	Peak_194119	CRD_994	Intron
chr3	291797	292056	Peak_194130	CRD_994	Intron
chr3	301069	301978	Peak_194131	CRD_994	Intron
chr3	307278	307537	Peak_194132	CRD_994	Promoter
chr3	307619	307867	Peak_194133	CRD_994	Promoter
chr3	308694	308919	Peak_194134	CRD_994	Promoter
chr3	323654	323874	Peak_194135	CRD_994	Intron
chr3	464320	464652	Peak_194155	CRD_994	Distal_Intergenic
chr3	468233	468440	Peak_194156	CRD_994	Distal_Intergenic
chr3	481719	481992	Peak_194157	CRD_994	Distal_Intergenic
chr3	487347	488131	Peak_194158	CRD_994	Distal_Intergenic
chr3	504072	504305	Peak_194159	CRD_994	Distal_Intergenic
chr3	545064	545321	Peak_194160	CRD_994	Intron
chr3	572031	572370	Peak_194161	CRD_994	Intron
chr3	572930	573372	Peak_194162	CRD_994	Intron
chr3	573502	573785	Peak_194163	CRD_994	Intron
chr3	578221	578448	Peak_194164	CRD_994	Intron
chr3	586186	586550	Peak_194165	CRD_994	Intron
chr3	586691	586967	Peak_194166	CRD_994	Intron
chr3	599498	599824	Peak_194167	CRD_994	Intron
chr3	602509	602788	Peak_194168	CRD_994	Intron
chr3	621177	621513	Peak_194169	CRD_994	Promoter
chr3	42926	43356	Peak_194102	CRD_994	Distal_Intergenic
chr3	65870	66110	Peak_194103	CRD_994	Distal_Intergenic
chr3	78576	78933	Peak_194104	CRD_994	Distal_Intergenic
chr3	92196	92772	Peak_194105	CRD_994	Distal_Intergenic
chr3	111310	111522	Peak_194106	CRD_994	Distal_Intergenic
chr3	123366	123704	Peak_194107	CRD_994	Distal_Intergenic
chr3	140781	141139	Peak_194108	CRD_994	Distal_Intergenic
chr3	194498	194794	Peak_194109	CRD_994	Promoter
chr3	195729	195963	Peak_194110	CRD_994	Promoter
chr3	196152	196910	Peak_194111	CRD_994	Promoter
chr3	197381	198116	Peak_194112	CRD_994	Promoter
chr3	198320	198586	Peak_194113	CRD_994	Promoter
chr3	202769	203010	Peak_194114	CRD_994	Intron
chr3	263438	263716	Peak_194120	CRD_994	Intron
chr3	263790	264047	Peak_194121	CRD_994	Intron
chr3	271334	271763	Peak_194122	CRD_994	Intron
chr3	273917	274708	Peak_194123	CRD_994	Intron
chr3	277272	277568	Peak_194124	CRD_994	Intron
chr3	278750	278952	Peak_194125	CRD_994	Intron
chr3	279229	279874	Peak_194126	CRD_994	Promoter
chr3	284352	284794	Peak_194127	CRD_994	Promoter
chr3	285188	285396	Peak_194128	CRD_994	Promoter
chr3	285448	285678	Peak_194129	CRD_994	Promoter
chr3	332727	333196	Peak_194136	CRD_994	Intron
chr3	347647	347855	Peak_194137	CRD_994	Intron
chr3	350898	351197	Peak_194138	CRD_994	Intron
chr3	354240	354858	Peak_194139	CRD_994	Exon
chr3	355310	356004	Peak_194140	CRD_994	Intron
chr3	373376	373726	Peak_194141	CRD_994	Promoter
chr3	373783	374399	Peak_194142	CRD_994	Promoter
chr3	377040	377723	Peak_194143	CRD_994	Promoter
chr3	396659	396885	Peak_194144	CRD_994	Intron
chr3	404059	404365	Peak_194145	CRD_994	Intron
chr3	404965	405170	Peak_194146	CRD_994	Intron
chr3	411067	411678	Peak_194147	CRD_994	Distal_Intergenic
chr3	411796	412206	Peak_194148	CRD_994	Distal_Intergenic
chr3	436002	436580	Peak_194149	CRD_994	Distal_Intergenic
chr3	452225	452566	Peak_194150	CRD_994	Distal_Intergenic
chr3	454914	455200	Peak_194151	CRD_994	Distal_Intergenic
chr3	458619	459747	Peak_194152	CRD_994	Distal_Intergenic
chr3	462915	463144	Peak_194153	CRD_994	Distal_Intergenic
chr3	463271	464134	Peak_194154	CRD_994	Distal_Intergenic
chr3	1954191	1954434	Peak_194238	CRD_995	Distal_Intergenic
chr3	1955668	1956236	Peak_194239	CRD_995	Distal_Intergenic
chr3	1956477	1956834	Peak_194240	CRD_995	Distal_Intergenic
chr3	2041787	2042386	Peak_194241	CRD_995	Distal_Intergenic
chr3	2095989	2096794	Peak_194242	CRD_995	Promoter
chr3	2097615	2098934	Peak_194243	CRD_995	Promoter
chr3	2099289	2099637	Peak_194244	CRD_995	Promoter
chr3	2099807	2100436	Peak_194245	CRD_995	Promoter
chr3	2505776	2506488	Peak_194286	CRD_995	Intron
chr3	2506622	2507265	Peak_194287	CRD_995	Intron
chr3	2510741	2511918	Peak_194288	CRD_995	Promoter
chr3	2512681	2513154	Peak_194289	CRD_995	Promoter
chr3	2523172	2523380	Peak_194290	CRD_995	Intron
chr3	2524885	2525263	Peak_194291	CRD_995	Intron
chr3	1146170	1146970	Peak_194199	CRD_995	Intron
chr3	1150704	1151071	Peak_194200	CRD_995	Intron
chr3	1153592	1153791	Peak_194201	CRD_995	Intron
chr3	1172622	1173262	Peak_194202	CRD_995	Exon
chr3	1183702	1183984	Peak_194203	CRD_995	Intron
chr3	1200221	1200577	Peak_194204	CRD_995	Intron
chr3	1206153	1206523	Peak_194205	CRD_995	Intron
chr3	1209420	1209788	Peak_194206	CRD_995	Intron
chr3	1211313	1211513	Peak_194207	CRD_995	Intron
chr3	1249435	1249894	Peak_194208	CRD_995	Intron
chr3	1251978	1252374	Peak_194209	CRD_995	Intron
chr3	1259641	1259967	Peak_194210	CRD_995	Intron
chr3	1272486	1272757	Peak_194211	CRD_995	Intron
chr3	1350074	1350277	Peak_194212	CRD_995	Intron
chr3	1357032	1357285	Peak_194213	CRD_995	Intron
chr3	1366688	1366923	Peak_194214	CRD_995	Intron
chr3	1375837	1376321	Peak_194215	CRD_995	Intron
chr3	1376597	1376851	Peak_194216	CRD_995	Intron
chr3	1407199	1407596	Peak_194217	CRD_995	Distal_Intergenic
chr3	1485109	1485414	Peak_194218	CRD_995	Distal_Intergenic
chr3	1515927	1516630	Peak_194219	CRD_995	Distal_Intergenic
chr3	1551045	1552089	Peak_194220	CRD_995	Distal_Intergenic
chr3	1552819	1553054	Peak_194221	CRD_995	Distal_Intergenic
chr3	1561409	1561809	Peak_194222	CRD_995	Distal_Intergenic
chr3	1600222	1600566	Peak_194223	CRD_995	Distal_Intergenic
chr3	1695133	1695529	Peak_194224	CRD_995	Distal_Intergenic
chr3	1695743	1695954	Peak_194225	CRD_995	Distal_Intergenic
chr3	1708382	1708657	Peak_194226	CRD_995	Distal_Intergenic
chr3	2111952	2112168	Peak_194246	CRD_995	Intron
chr3	2116376	2116839	Peak_194247	CRD_995	Intron
chr3	632415	632912	Peak_194170	CRD_995	Intron
chr3	663554	663761	Peak_194171	CRD_995	Intron
chr3	674110	674758	Peak_194172	CRD_995	Intron
chr3	679116	680110	Peak_194174	CRD_995	Intron
chr3	680225	680481	Peak_194175	CRD_995	Intron
chr3	709463	709826	Peak_194176	CRD_995	Intron
chr3	758908	759400	Peak_194177	CRD_995	Intron
chr3	791003	791253	Peak_194178	CRD_995	Intron
chr3	791513	791894	Peak_194179	CRD_995	Intron
chr3	805300	805636	Peak_194180	CRD_995	Intron
chr3	834043	834415	Peak_194181	CRD_995	Intron
chr3	839051	839404	Peak_194182	CRD_995	Intron
chr3	840984	841223	Peak_194183	CRD_995	Intron
chr3	856111	856912	Peak_194184	CRD_995	Promoter
chr3	862546	862982	Peak_194185	CRD_995	Distal_Intergenic
chr3	863064	863267	Peak_194186	CRD_995	Distal_Intergenic
chr3	879026	879514	Peak_194187	CRD_995	Distal_Intergenic
chr3	883603	884770	Peak_194188	CRD_995	Distal_Intergenic
chr3	933400	933649	Peak_194189	CRD_995	Distal_Intergenic
chr3	992519	992896	Peak_194190	CRD_995	Distal_Intergenic
chr3	999015	999596	Peak_194191	CRD_995	Distal_Intergenic
chr3	1008096	1008759	Peak_194192	CRD_995	Promoter
chr3	1057543	1057742	Peak_194193	CRD_995	Distal_Intergenic
chr3	1064304	1064509	Peak_194194	CRD_995	Promoter
chr3	1082090	1082311	Peak_194195	CRD_995	Distal_Intergenic
chr3	1092425	1093786	Peak_194196	CRD_995	Promoter
chr3	1125190	1125389	Peak_194197	CRD_995	Intron
chr3	1138002	1138552	Peak_194198	CRD_995	Intron
chr3	1724073	1724323	Peak_194227	CRD_995	Distal_Intergenic
chr3	1785179	1785553	Peak_194228	CRD_995	Distal_Intergenic
chr3	1798159	1798488	Peak_194229	CRD_995	Distal_Intergenic
chr3	1824292	1824535	Peak_194230	CRD_995	Distal_Intergenic
chr3	1844448	1845038	Peak_194231	CRD_995	Distal_Intergenic
chr3	1847824	1848125	Peak_194232	CRD_995	Distal_Intergenic
chr3	1882883	1883082	Peak_194233	CRD_995	Distal_Intergenic
chr3	1883150	1883441	Peak_194234	CRD_995	Distal_Intergenic
chr3	1884399	1884802	Peak_194235	CRD_995	Distal_Intergenic
chr3	1953116	1953406	Peak_194236	CRD_995	Distal_Intergenic
chr3	1953499	1954041	Peak_194237	CRD_995	Distal_Intergenic
chr3	2144560	2144894	Peak_194248	CRD_995	Promoter
chr3	2154249	2154996	Peak_194249	CRD_995	Intron
chr3	2158987	2159219	Peak_194250	CRD_995	Intron
chr3	2177357	2177717	Peak_194251	CRD_995	Intron
chr3	2178062	2178503	Peak_194252	CRD_995	Intron
chr3	2178550	2179036	Peak_194253	CRD_995	Intron
chr3	2201036	2201246	Peak_194254	CRD_995	Intron
chr3	2201549	2201979	Peak_194255	CRD_995	Intron
chr3	2211655	2211936	Peak_194256	CRD_995	Intron
chr3	2218400	2219282	Peak_194257	CRD_995	Intron
chr3	2231197	2231468	Peak_194258	CRD_995	Intron
chr3	2261591	2262537	Peak_194259	CRD_995	Exon
chr3	2266614	2267260	Peak_194260	CRD_995	Intron
chr3	2269327	2269526	Peak_194261	CRD_995	Intron
chr3	2286623	2287425	Peak_194262	CRD_995	Intron
chr3	2327403	2327948	Peak_194263	CRD_995	Intron
chr3	2345514	2345804	Peak_194264	CRD_995	Intron
chr3	2354400	2355319	Peak_194265	CRD_995	Intron
chr3	2375047	2375256	Peak_194266	CRD_995	Intron
chr3	2375431	2375857	Peak_194267	CRD_995	Intron
chr3	2375923	2376252	Peak_194268	CRD_995	Intron
chr3	2376657	2376905	Peak_194269	CRD_995	Intron
chr3	2391855	2392320	Peak_194270	CRD_995	Intron
chr3	2396994	2397197	Peak_194271	CRD_995	Intron
chr3	2397472	2397681	Peak_194272	CRD_995	Intron
chr3	2440592	2441074	Peak_194273	CRD_995	Intron
chr3	2441575	2441919	Peak_194274	CRD_995	Intron
chr3	2445827	2446103	Peak_194275	CRD_995	Intron
chr3	2446236	2446675	Peak_194276	CRD_995	Intron
chr3	2452032	2452670	Peak_194277	CRD_995	Intron
chr3	2457326	2457653	Peak_194278	CRD_995	Intron
chr3	2458581	2459087	Peak_194279	CRD_995	Intron
chr3	2462122	2463066	Peak_194280	CRD_995	Intron
chr3	2466388	2466701	Peak_194281	CRD_995	Intron
chr3	2476713	2476999	Peak_194282	CRD_995	Intron
chr3	2489198	2489861	Peak_194283	CRD_995	Intron
chr3	2493381	2493589	Peak_194284	CRD_995	Intron
chr3	2505499	2505698	Peak_194285	CRD_995	Intron
chr3	2525826	2526345	Peak_194292	CRD_995	Intron
chr3	2526773	2527193	Peak_194293	CRD_995	Intron
chr3	2528294	2528659	Peak_194294	CRD_995	Intron
chr3	2530854	2531154	Peak_194295	CRD_995	Intron
chr3	2542427	2542634	Peak_194296	CRD_995	Intron
chr3	2558733	2559176	Peak_194297	CRD_995	Intron
chr3	2566952	2567227	Peak_194298	CRD_995	Intron
chr3	2567364	2567980	Peak_194299	CRD_995	Intron
chr3	2568185	2568626	Peak_194300	CRD_995	Promoter
chr3	2579095	2579611	Peak_194301	CRD_995	Intron
chr3	2603754	2604143	Peak_194302	CRD_995	Intron
chr3	2644568	2644768	Peak_194303	CRD_995	Intron
chr3	2652608	2652877	Peak_194304	CRD_995	Intron
chr3	2656598	2657220	Peak_194305	CRD_995	Intron
chr3	2657278	2657809	Peak_194306	CRD_995	Intron
chr3	2657941	2658199	Peak_194307	CRD_995	Intron
chr3	2659928	2660136	Peak_194308	CRD_995	Intron
chr3	2697031	2698214	Peak_194309	CRD_995	Intron
chr3	2711139	2711368	Peak_194310	CRD_995	Intron
chr3	2725945	2726268	Peak_194311	CRD_995	Intron
chr3	2727177	2727539	Peak_194312	CRD_995	Intron
chr3	2774918	2775117	Peak_194313	CRD_995	Intron
chr3	2806709	2807272	Peak_194314	CRD_995	Intron
chr3	2807523	2808022	Peak_194315	CRD_995	Intron
chr3	2822615	2823558	Peak_194316	CRD_995	Intron
chr3	2831244	2831929	Peak_194317	CRD_995	Intron
chr3	2837070	2838015	Peak_194318	CRD_995	Intron
chr3	2848201	2849471	Peak_194319	CRD_995	Intron
chr3	2856422	2856745	Peak_194320	CRD_995	Intron
chr3	2871255	2871515	Peak_194321	CRD_995	Intron
chr3	2876169	2876937	Peak_194322	CRD_995	Intron
chr3	2880209	2880721	Peak_194323	CRD_995	Promoter
chr3	2883085	2883393	Peak_194324	CRD_995	Promoter
chr3	2921955	2922154	Peak_194325	CRD_995	Intron
chr3	2924566	2924980	Peak_194326	CRD_995	Intron
chr3	2937641	2937863	Peak_194327	CRD_995	Intron
chr3	2941611	2941881	Peak_194328	CRD_995	Intron
chr3	2942978	2943476	Peak_194329	CRD_995	Intron
chr3	2950209	2950509	Peak_194330	CRD_995	Intron
chr3	2958614	2958939	Peak_194331	CRD_995	Intron
chr3	2967951	2968251	Peak_194332	CRD_995	Intron
chr3	3004746	3005728	Peak_194333	CRD_995	Intron
chr3	3015482	3015825	Peak_194334	CRD_995	Intron
chr3	3018385	3018646	Peak_194335	CRD_995	Intron
chr3	3036996	3037671	Peak_194336	CRD_995	Promoter
chr3	3053382	3054865	Peak_194337	CRD_995	Exon
chr3	3065876	3066251	Peak_194338	CRD_995	Promoter
chr3	3066412	3066823	Peak_194339	CRD_995	Promoter
chr3	3069688	3070126	Peak_194340	CRD_995	Promoter
chr3	3088299	3088582	Peak_194341	CRD_995	Intron
chr3	3126281	3127895	Peak_194342	CRD_995	Promoter
chr3	3200685	3202159	Peak_194358	CRD_996	Distal_Intergenic
chr3	3210530	3210769	Peak_194359	CRD_996	Distal_Intergenic
chr3	3240967	3241826	Peak_194360	CRD_996	Distal_Intergenic
chr3	3275430	3275919	Peak_194361	CRD_996	Intron
chr3	3280634	3280924	Peak_194362	CRD_996	Intron
chr3	3302822	3303776	Peak_194363	CRD_996	Intron
chr3	3305105	3305347	Peak_194364	CRD_996	Intron
chr3	3310030	3310389	Peak_194365	CRD_996	Intron
chr3	3334461	3334871	Peak_194366	CRD_996	Intron
chr3	3340535	3341055	Peak_194367	CRD_996	Intron
chr3	3343253	3343522	Peak_194368	CRD_996	Intron
chr3	3356790	3357458	Peak_194369	CRD_996	Intron
chr3	3675574	3675980	Peak_194410	CRD_996	Distal_Intergenic
chr3	3686223	3687159	Peak_194411	CRD_996	Distal_Intergenic
chr3	3704116	3704479	Peak_194412	CRD_996	Intron
chr3	3705006	3705377	Peak_194413	CRD_996	Intron
chr3	3712709	3713703	Peak_194414	CRD_996	Intron
chr3	3729132	3731086	Peak_194415	CRD_996	Intron
chr3	3752722	3753141	Peak_194416	CRD_996	Intron
chr3	3753514	3753770	Peak_194417	CRD_996	Intron
chr3	3770697	3770949	Peak_194418	CRD_996	Intron
chr3	3790472	3790791	Peak_194419	CRD_996	Intron
chr3	3793846	3794056	Peak_194420	CRD_996	Intron
chr3	3798461	3799931	Peak_194421	CRD_996	Promoter
chr3	3806207	3806723	Peak_194422	CRD_996	Intron
chr3	3811972	3812221	Peak_194423	CRD_996	Intron
chr3	3817792	3818255	Peak_194424	CRD_996	Intron
chr3	3821566	3822333	Peak_194425	CRD_996	Intron
chr3	4139868	4140140	Peak_194450	CRD_996	Intron
chr3	4141080	4141375	Peak_194451	CRD_996	Intron
chr3	4152922	4153547	Peak_194452	CRD_996	Intron
chr3	4189644	4189932	Peak_194453	CRD_996	Intron
chr3	3836698	3837260	Peak_194426	CRD_996	Intron
chr3	3848819	3849018	Peak_194427	CRD_996	Intron
chr3	3869081	3869635	Peak_194428	CRD_996	Intron
chr3	3878015	3878347	Peak_194429	CRD_996	Intron
chr3	3919637	3919856	Peak_194430	CRD_996	Intron
chr3	3927270	3927611	Peak_194431	CRD_996	Intron
chr3	3932472	3932671	Peak_194432	CRD_996	Intron
chr3	3958998	3959197	Peak_194433	CRD_996	Intron
chr3	3972767	3973279	Peak_194434	CRD_996	Intron
chr3	3978553	3978867	Peak_194435	CRD_996	Intron
chr3	3998182	3998547	Peak_194436	CRD_996	Intron
chr3	4011095	4012149	Peak_194437	CRD_996	Intron
chr3	4014316	4014523	Peak_194438	CRD_996	Intron
chr3	4021313	4021618	Peak_194439	CRD_996	Intron
chr3	4044026	4044924	Peak_194440	CRD_996	Intron
chr3	4059537	4060017	Peak_194441	CRD_996	Intron
chr3	4065733	4065957	Peak_194442	CRD_996	Intron
chr3	4078086	4078296	Peak_194443	CRD_996	Intron
chr3	4078951	4079290	Peak_194444	CRD_996	Intron
chr3	4079368	4079569	Peak_194445	CRD_996	Intron
chr3	4082139	4082538	Peak_194446	CRD_996	Intron
chr3	4082900	4083099	Peak_194447	CRD_996	Intron
chr3	4112711	4112964	Peak_194448	CRD_996	Intron
chr3	4138084	4138316	Peak_194449	CRD_996	Intron
chr3	3142480	3142679	Peak_194345	CRD_996	Promoter
chr3	3143007	3143313	Peak_194346	CRD_996	Promoter
chr3	3147748	3148066	Peak_194347	CRD_996	Promoter
chr3	3148165	3148515	Peak_194348	CRD_996	Promoter
chr3	3148609	3148853	Peak_194349	CRD_996	Promoter
chr3	3151619	3151884	Peak_194350	CRD_996	Promoter
chr3	3157543	3157909	Peak_194351	CRD_996	Promoter
chr3	3171002	3171630	Peak_194352	CRD_996	Promoter
chr3	3177946	3178430	Peak_194353	CRD_996	Promoter
chr3	3179254	3180302	Peak_194354	CRD_996	Promoter
chr3	3180500	3180801	Peak_194355	CRD_996	Promoter
chr3	3180939	3181406	Peak_194356	CRD_996	Promoter
chr3	3196238	3196497	Peak_194357	CRD_996	Distal_Intergenic
chr3	3366453	3366728	Peak_194370	CRD_996	Intron
chr3	3370349	3370784	Peak_194371	CRD_996	Intron
chr3	3382990	3383365	Peak_194372	CRD_996	Intron
chr3	3433105	3433353	Peak_194373	CRD_996	Intron
chr3	3433638	3434215	Peak_194374	CRD_996	Intron
chr3	3434588	3435194	Peak_194376	CRD_996	Intron
chr3	3435824	3436703	Peak_194377	CRD_996	Intron
chr3	3445814	3446490	Peak_194378	CRD_996	Intron
chr3	3464223	3464579	Peak_194379	CRD_996	Intron
chr3	3466635	3467056	Peak_194380	CRD_996	Intron
chr3	3467503	3467760	Peak_194381	CRD_996	Intron
chr3	3468371	3468915	Peak_194382	CRD_996	Intron
chr3	3495494	3495855	Peak_194383	CRD_996	Intron
chr3	3496046	3496625	Peak_194384	CRD_996	Intron
chr3	3497637	3497842	Peak_194385	CRD_996	Intron
chr3	3507066	3507344	Peak_194386	CRD_996	Intron
chr3	3509484	3510039	Peak_194387	CRD_996	Intron
chr3	3510153	3510485	Peak_194388	CRD_996	Intron
chr3	3515853	3516102	Peak_194389	CRD_996	Intron
chr3	3519261	3519572	Peak_194390	CRD_996	Intron
chr3	3523879	3524083	Peak_194391	CRD_996	Intron
chr3	3531822	3532071	Peak_194392	CRD_996	Intron
chr3	3536527	3537138	Peak_194393	CRD_996	Intron
chr3	3538429	3538866	Peak_194394	CRD_996	Intron
chr3	3560357	3561371	Peak_194395	CRD_996	Intron
chr3	3563656	3563864	Peak_194396	CRD_996	Intron
chr3	3581508	3581984	Peak_194397	CRD_996	Intron
chr3	3582070	3582355	Peak_194398	CRD_996	Intron
chr3	3587606	3587917	Peak_194399	CRD_996	Intron
chr3	3599304	3599653	Peak_194400	CRD_996	Intron
chr3	3601798	3602594	Peak_194401	CRD_996	Intron
chr3	3605225	3605941	Peak_194403	CRD_996	Intron
chr3	3614943	3615262	Peak_194404	CRD_996	Intron
chr3	3615549	3616016	Peak_194405	CRD_996	Intron
chr3	3630851	3631303	Peak_194406	CRD_996	Distal_Intergenic
chr3	3641780	3642777	Peak_194407	CRD_996	Distal_Intergenic
chr3	3650772	3651291	Peak_194408	CRD_996	Distal_Intergenic
chr3	3654640	3655526	Peak_194409	CRD_996	Distal_Intergenic
chr3	4493877	4494202	Peak_194487	CRD_997	Promoter
chr3	4504298	4504976	Peak_194488	CRD_997	Intron
chr3	4508570	4508964	Peak_194489	CRD_997	Intron
chr3	4514395	4514690	Peak_194490	CRD_997	Promoter
chr3	4515004	4515877	Peak_194491	CRD_997	Promoter
chr3	4523509	4524681	Peak_194492	CRD_997	Intron
chr3	4528680	4529196	Peak_194493	CRD_997	Intron
chr3	4531408	4531789	Peak_194494	CRD_997	Intron
chr3	4534526	4535106	Peak_194495	CRD_997	Intron
chr3	4550926	4551661	Peak_194496	CRD_997	Intron
chr3	4554899	4555147	Peak_194497	CRD_997	Intron
chr3	4574615	4575058	Peak_194498	CRD_997	Intron
chr3	4577937	4578165	Peak_194499	CRD_997	Intron
chr3	4580720	4580983	Peak_194500	CRD_997	Intron
chr3	4581170	4581784	Peak_194501	CRD_997	Intron
chr3	4581989	4582192	Peak_194502	CRD_997	Intron
chr3	4582264	4582651	Peak_194503	CRD_997	Intron
chr3	4583434	4583836	Peak_194504	CRD_997	Intron
chr3	4584972	4585190	Peak_194505	CRD_997	Intron
chr3	4587104	4587340	Peak_194506	CRD_997	Intron
chr3	4587546	4589152	Peak_194507	CRD_997	Intron
chr3	4589859	4590065	Peak_194508	CRD_997	Intron
chr3	4599729	4600065	Peak_194509	CRD_997	Intron
chr3	4610153	4610502	Peak_194510	CRD_997	Intron
chr3	4618329	4618948	Peak_194511	CRD_997	Intron
chr3	4620095	4620363	Peak_194512	CRD_997	Intron
chr3	4623258	4624140	Peak_194513	CRD_997	Intron
chr3	4627617	4627878	Peak_194514	CRD_997	Exon
chr3	4218443	4219293	Peak_194454	CRD_997	Intron
chr3	4219576	4220100	Peak_194455	CRD_997	Intron
chr3	4220852	4221339	Peak_194456	CRD_997	Intron
chr3	4232631	4233037	Peak_194457	CRD_997	Intron
chr3	4233469	4233838	Peak_194459	CRD_997	Intron
chr3	4271641	4272398	Peak_194460	CRD_997	Intron
chr3	4279384	4280176	Peak_194461	CRD_997	Intron
chr3	4290370	4290820	Peak_194462	CRD_997	Intron
chr3	4294406	4294652	Peak_194463	CRD_997	Intron
chr3	4294742	4295704	Peak_194464	CRD_997	Intron
chr3	4302730	4304141	Peak_194465	CRD_997	Promoter
chr3	4311010	4311798	Peak_194466	CRD_997	Intron
chr3	4340313	4340577	Peak_194467	CRD_997	Intron
chr3	4340636	4341130	Peak_194468	CRD_997	Intron
chr3	4341201	4341417	Peak_194469	CRD_997	Intron
chr3	4350765	4351445	Peak_194470	CRD_997	Intron
chr3	4351497	4352152	Peak_194471	CRD_997	Intron
chr3	4385848	4386047	Peak_194472	CRD_997	Intron
chr3	4392931	4393341	Peak_194473	CRD_997	Intron
chr3	4397200	4397846	Peak_194474	CRD_997	Intron
chr3	4398195	4399273	Peak_194475	CRD_997	Intron
chr3	4409284	4410284	Peak_194477	CRD_997	Intron
chr3	4417008	4417282	Peak_194478	CRD_997	Promoter
chr3	4417343	4417855	Peak_194479	CRD_997	Promoter
chr3	4422810	4423224	Peak_194480	CRD_997	Intron
chr3	4426595	4427282	Peak_194481	CRD_997	Intron
chr3	4427364	4427853	Peak_194482	CRD_997	Intron
chr3	4429663	4429862	Peak_194483	CRD_997	Intron
chr3	4454169	4454531	Peak_194484	CRD_997	Intron
chr3	4466682	4467786	Peak_194485	CRD_997	Promoter
chr3	4492168	4493719	Peak_194486	CRD_997	Promoter
chr3	4632978	4633845	Peak_194515	CRD_997	Intron
chr3	4642223	4642844	Peak_194516	CRD_997	Promoter
chr3	4644146	4644610	Peak_194517	CRD_997	Exon
chr3	4644840	4645437	Peak_194518	CRD_997	Exon
chr3	4645648	4645916	Peak_194519	CRD_997	Exon
chr3	4655496	4656466	Peak_194520	CRD_997	Intron
chr3	4656670	4657123	Peak_194521	CRD_997	Intron
chr3	4674598	4675041	Peak_194522	CRD_997	Intron
chr3	4686049	4686300	Peak_194523	CRD_997	Intron
chr3	4688164	4689080	Peak_194524	CRD_997	Exon
chr3	4708534	4708798	Peak_194525	CRD_997	Promoter
chr3	4709422	4709621	Peak_194526	CRD_997	Promoter
chr3	4711086	4711738	Peak_194527	CRD_997	Promoter
chr3	4720259	4721088	Peak_194528	CRD_997	Intron
chr3	4721507	4722425	Peak_194529	CRD_997	Promoter
chr3	4729343	4730084	Peak_194530	CRD_997	Intron
chr3	4730296	4731042	Peak_194531	CRD_997	Intron
chr3	4740350	4742051	Peak_194532	CRD_997	Intron
chr3	4748526	4749083	Peak_194533	CRD_997	Promoter
chr3	4749843	4750094	Peak_194534	CRD_997	Promoter
chr3	4750207	4750960	Peak_194535	CRD_997	Promoter
chr3	4772051	4772877	Peak_194536	CRD_997	Intron
chr3	4773692	4773901	Peak_194537	CRD_997	Intron
chr3	4776378	4777391	Peak_194538	CRD_997	Exon
chr3	4799196	4800448	Peak_194539	CRD_997	Promoter
chr3	4803985	4805049	Peak_194540	CRD_997	Intron
chr3	4807338	4807618	Peak_194541	CRD_997	Intron
chr3	4812573	4812957	Peak_194542	CRD_997	Promoter
chr3	4813071	4813640	Peak_194543	CRD_998	Promoter
chr3	4813927	4814978	Peak_194544	CRD_998	Promoter
chr3	4824106	4824590	Peak_194545	CRD_998	Intron
chr3	4825753	4827018	Peak_194546	CRD_998	Exon
chr3	4835485	4836176	Peak_194547	CRD_999	Intron
chr3	4841539	4841742	Peak_194548	CRD_999	Intron
chr3	4841903	4842515	Peak_194549	CRD_999	Intron
chr3	4846690	4846900	Peak_194550	CRD_999	Exon
chr3	4848085	4848606	Peak_194551	CRD_999	Intron
chr3	5023237	5023870	Peak_194567	CRD_999	Distal_Intergenic
chr3	5026051	5027213	Peak_194568	CRD_999	Distal_Intergenic
chr3	5037672	5037911	Peak_194569	CRD_999	Distal_Intergenic
chr3	5040193	5040645	Peak_194570	CRD_999	Distal_Intergenic
chr3	5052958	5053187	Peak_194571	CRD_999	Distal_Intergenic
chr3	4867603	4870136	Peak_194552	CRD_999	Intron
chr3	4884843	4885091	Peak_194553	CRD_999	Promoter
chr3	4885345	4885714	Peak_194554	CRD_999	Promoter
chr3	4890014	4890420	Peak_194555	CRD_999	Promoter
chr3	4898109	4898809	Peak_194556	CRD_999	Exon
chr3	4942988	4943242	Peak_194557	CRD_999	Intron
chr3	4957977	4958302	Peak_194558	CRD_999	Intron
chr3	4963745	4963981	Peak_194559	CRD_999	Intron
chr3	4976176	4976427	Peak_194560	CRD_999	Promoter
chr3	4977577	4977933	Peak_194561	CRD_999	Promoter
chr3	4978081	4980621	Peak_194562	CRD_999	Promoter
chr3	4981825	4982045	Peak_194563	CRD_999	Promoter
chr3	4984426	4984771	Peak_194564	CRD_999	Exon
chr3	4985403	4987109	Peak_194565	CRD_999	Distal_Intergenic
chr3	5021782	5021989	Peak_194566	CRD_999	Distal_Intergenic
chr3	5057767	5058793	Peak_194572	CRD_999	Distal_Intergenic
chr3	5070227	5070441	Peak_194573	CRD_999	Promoter
chr3	5070534	5071599	Peak_194574	CRD_999	Promoter
chr3	5093670	5094155	Peak_194575	CRD_999	Distal_Intergenic
chr3	5094220	5094484	Peak_194576	CRD_999	Distal_Intergenic
chr3	5095834	5096094	Peak_194577	CRD_999	Distal_Intergenic
chr3	5098731	5099067	Peak_194578	CRD_999	Promoter
chr3	5116385	5117016	Peak_194579	CRD_999	Distal_Intergenic
chr3	5121784	5122600	Peak_194580	CRD_999	Promoter
chr3	5122834	5123172	Peak_194581	CRD_999	Promoter
chr3	5123428	5123658	Peak_194582	CRD_999	Promoter
chr3	5134101	5134342	Peak_194583	CRD_999	Intron
chr3	5162017	5162296	Peak_194584	CRD_999	Intron
chr3	5164677	5165193	Peak_194585	CRD_999	Intron
chr3	5169381	5169612	Peak_194586	CRD_999	Promoter
chr3	5172857	5173975	Peak_194587	CRD_999	Promoter
chr3	5186211	5186458	Peak_194588	CRD_999	Promoter
chr3	5186901	5187984	Peak_194589	CRD_999	Promoter
chr3	5188565	5188966	Peak_194590	CRD_999	Promoter
chr3	5194793	5195093	Peak_194591	CRD_999	Promoter
chr3	5197638	5197999	Peak_194592	CRD_999	Promoter
chr3	5202160	5202664	Peak_194593	CRD_999	Intron
chr3	5205601	5205989	Peak_194594	CRD_999	Intron
chr3	6088432	6088780	Peak_194656	CRD_1000	Intron
chr3	6089116	6090368	Peak_194657	CRD_1000	Intron
chr3	6097408	6098005	Peak_194658	CRD_1000	Intron
chr3	6099616	6100501	Peak_194659	CRD_1000	Intron
chr3	6533402	6533770	Peak_194688	CRD_1001	Intron
chr3	6558815	6559321	Peak_194689	CRD_1001	Intron
chr3	6565181	6565597	Peak_194690	CRD_1001	Intron
chr3	6583836	6584184	Peak_194691	CRD_1001	Exon
chr3	6706822	6707136	Peak_194692	CRD_1001	Intron
chr3	6729795	6730210	Peak_194693	CRD_1001	Intron
chr3	6785597	6786314	Peak_194694	CRD_1001	Intron
chr3	6799346	6799671	Peak_194695	CRD_1002	Intron
chr3	6803517	6804366	Peak_194696	CRD_1002	Promoter
chr3	6816201	6816637	Peak_194697	CRD_1002	Intron
chr3	6825898	6826097	Peak_194698	CRD_1002	Intron
chr3	6832944	6833227	Peak_194699	CRD_1002	Intron
chr3	6860336	6861253	Peak_194700	CRD_1002	Promoter
chr3	6861304	6861770	Peak_194701	CRD_1002	Promoter
chr3	6861833	6862484	Peak_194702	CRD_1002	Promoter
chr3	6862557	6863098	Peak_194703	CRD_1002	Promoter
chr3	6863235	6863607	Peak_194704	CRD_1002	Promoter
chr3	7157430	7158676	Peak_194728	CRD_1003	Intron
chr3	7165090	7165488	Peak_194729	CRD_1003	Intron
chr3	7170047	7171190	Peak_194730	CRD_1003	Intron
chr3	7171516	7172067	Peak_194731	CRD_1003	Intron
chr3	7188578	7188818	Peak_194732	CRD_1003	Intron
chr3	7190015	7190575	Peak_194733	CRD_1003	Intron
chr3	7537719	7538054	Peak_194768	CRD_1004	Promoter
chr3	7541728	7541992	Peak_194769	CRD_1004	Intron
chr3	7546207	7546573	Peak_194770	CRD_1004	Intron
chr3	7548539	7548846	Peak_194771	CRD_1004	Intron
chr3	8996346	8997695	Peak_194883	CRD_1005	Promoter
chr3	9014237	9014909	Peak_194884	CRD_1005	Promoter
chr3	9019369	9019860	Peak_194885	CRD_1005	Intron
chr3	9022210	9023316	Peak_194886	CRD_1005	Intron
chr3	9147354	9148589	Peak_194904	CRD_1005	Intron
chr3	9153648	9154794	Peak_194905	CRD_1005	Intron
chr3	9165190	9165932	Peak_194906	CRD_1005	Intron
chr3	9172923	9173571	Peak_194907	CRD_1005	Intron
chr3	9180542	9181231	Peak_194908	CRD_1005	Intron
chr3	8239793	8240032	Peak_194825	CRD_1005	Intron
chr3	8278314	8278862	Peak_194826	CRD_1005	Intron
chr3	8279324	8279888	Peak_194827	CRD_1005	Intron
chr3	8290625	8290899	Peak_194828	CRD_1005	Intron
chr3	8295911	8296290	Peak_194829	CRD_1005	Intron
chr3	8301956	8302565	Peak_194830	CRD_1005	Intron
chr3	8317241	8317977	Peak_194831	CRD_1005	Intron
chr3	8318035	8318352	Peak_194832	CRD_1005	Intron
chr3	8382115	8382371	Peak_194833	CRD_1005	Intron
chr3	8401018	8401412	Peak_194834	CRD_1005	Intron
chr3	8415096	8415711	Peak_194835	CRD_1005	Intron
chr3	8421343	8421580	Peak_194836	CRD_1005	Intron
chr3	8441843	8442391	Peak_194837	CRD_1005	Intron
chr3	8444255	8444825	Peak_194838	CRD_1005	Intron
chr3	8445818	8446291	Peak_194839	CRD_1005	Intron
chr3	8458274	8458951	Peak_194840	CRD_1005	Intron
chr3	8472298	8472528	Peak_194841	CRD_1005	Intron
chr3	8481220	8481683	Peak_194842	CRD_1005	Intron
chr3	8483366	8483565	Peak_194843	CRD_1005	Intron
chr3	8486128	8486453	Peak_194844	CRD_1005	Intron
chr3	8488168	8489029	Peak_194845	CRD_1005	Intron
chr3	8500411	8500965	Peak_194846	CRD_1005	Promoter
chr3	8501218	8502166	Peak_194847	CRD_1005	Promoter
chr3	8519166	8519619	Peak_194848	CRD_1005	Intron
chr3	8528712	8529586	Peak_194849	CRD_1005	Intron
chr3	8530297	8530574	Peak_194850	CRD_1005	Intron
chr3	8530709	8531332	Peak_194851	CRD_1005	Intron
chr3	8555472	8555691	Peak_194852	CRD_1005	Intron
chr3	8590241	8590553	Peak_194853	CRD_1005	Promoter
chr3	8593884	8594132	Peak_194854	CRD_1005	Promoter
chr3	8595273	8596517	Peak_194855	CRD_1005	Promoter
chr3	8607414	8607841	Peak_194856	CRD_1005	Intron
chr3	8622762	8623262	Peak_194857	CRD_1005	Intron
chr3	8653708	8654615	Peak_194858	CRD_1005	Promoter
chr3	8660705	8661233	Peak_194859	CRD_1005	Promoter
chr3	8663541	8663826	Peak_194860	CRD_1005	Exon
chr3	8712069	8712294	Peak_194861	CRD_1005	Intron
chr3	8712375	8713718	Peak_194862	CRD_1005	Intron
chr3	8727744	8727943	Peak_194863	CRD_1005	Intron
chr3	8735498	8735758	Peak_194864	CRD_1005	Promoter
chr3	8735901	8736104	Peak_194865	CRD_1005	Promoter
chr3	8758118	8758614	Peak_194866	CRD_1005	Intron
chr3	8768972	8769235	Peak_194867	CRD_1005	Promoter
chr3	8769332	8769707	Peak_194868	CRD_1005	Promoter
chr3	8869572	8869911	Peak_194869	CRD_1005	Intron
chr3	8875721	8876326	Peak_194870	CRD_1005	Intron
chr3	8931181	8931634	Peak_194871	CRD_1005	Promoter
chr3	8938123	8938328	Peak_194872	CRD_1005	Intron
chr3	8962570	8963920	Peak_194873	CRD_1005	Promoter
chr3	8964871	8965212	Peak_194874	CRD_1005	Promoter
chr3	8968568	8968874	Peak_194875	CRD_1005	Distal_Intergenic
chr3	8970806	8971686	Peak_194876	CRD_1005	Distal_Intergenic
chr3	8977308	8977654	Peak_194877	CRD_1005	Exon
chr3	8982555	8983462	Peak_194878	CRD_1005	Exon
chr3	8984231	8984523	Peak_194879	CRD_1005	Exon
chr3	8987937	8988486	Peak_194880	CRD_1005	Intron
chr3	8988763	8989198	Peak_194881	CRD_1005	Intron
chr3	8990922	8991243	Peak_194882	CRD_1005	Intron
chr3	9026636	9027131	Peak_194887	CRD_1005	Exon
chr3	9028211	9028501	Peak_194888	CRD_1005	Intron
chr3	9067374	9067873	Peak_194889	CRD_1005	Promoter
chr3	9067934	9068505	Peak_194890	CRD_1005	Promoter
chr3	9072097	9073815	Peak_194891	CRD_1005	Intron
chr3	9074017	9074412	Peak_194892	CRD_1005	Intron
chr3	9086605	9086910	Peak_194893	CRD_1005	Intron
chr3	9088581	9089270	Peak_194894	CRD_1005	Intron
chr3	9109230	9109826	Peak_194895	CRD_1005	Intron
chr3	9111427	9112302	Peak_194896	CRD_1005	Intron
chr3	9116383	9116660	Peak_194897	CRD_1005	Intron
chr3	9116850	9117719	Peak_194898	CRD_1005	Intron
chr3	9123843	9124219	Peak_194899	CRD_1005	Promoter
chr3	9130714	9131063	Peak_194900	CRD_1005	Intron
chr3	9135436	9136188	Peak_194901	CRD_1005	Intron
chr3	9137005	9137966	Peak_194902	CRD_1005	Intron
chr3	9142796	9143735	Peak_194903	CRD_1005	Intron
chr3	9182993	9183365	Peak_194909	CRD_1005	Intron
chr3	9183469	9184345	Peak_194910	CRD_1005	Intron
chr3	9198587	9199360	Peak_194911	CRD_1005	Intron
chr3	9201389	9201613	Peak_194912	CRD_1005	Intron
chr3	9204351	9205182	Peak_194913	CRD_1005	Intron
chr3	9209687	9210565	Peak_194914	CRD_1005	Intron
chr3	9224550	9225105	Peak_194915	CRD_1005	Intron
chr3	9225187	9225393	Peak_194916	CRD_1005	Intron
chr3	9226210	9226753	Peak_194917	CRD_1005	Intron
chr3	9247491	9248064	Peak_194918	CRD_1005	Promoter
chr3	9248285	9248770	Peak_194919	CRD_1005	Promoter
chr3	9248983	9250574	Peak_194920	CRD_1005	Promoter
chr3	9279892	9281271	Peak_194921	CRD_1005	Intron
chr3	9301914	9302925	Peak_194922	CRD_1005	Intron
chr3	9347369	9347634	Peak_194923	CRD_1005	Promoter
chr3	9347713	9348369	Peak_194924	CRD_1005	Promoter
chr3	9353177	9353652	Peak_194925	CRD_1005	Intron
chr3	9362649	9363704	Peak_194926	CRD_1005	Promoter
chr3	9384183	9384435	Peak_194927	CRD_1005	Promoter
chr3	9384520	9384809	Peak_194928	CRD_1005	Promoter
chr3	9396133	9397652	Peak_194929	CRD_1005	Promoter
chr3	9399845	9400052	Peak_194930	CRD_1005	Promoter
chr3	9422624	9423467	Peak_194931	CRD_1005	Promoter
chr3	9492525	9492787	Peak_194932	CRD_1005	Distal_Intergenic
chr3	9494474	9495321	Peak_194933	CRD_1005	Distal_Intergenic
chr3	9497225	9497606	Peak_194934	CRD_1005	Exon
chr3	9503229	9503583	Peak_194935	CRD_1005	Intron
chr3	9504887	9505421	Peak_194936	CRD_1005	Intron
chr3	9553796	9554010	Peak_194937	CRD_1005	Promoter
chr3	9648874	9649641	Peak_194938	CRD_1005	Promoter
chr3	9653855	9654218	Peak_194939	CRD_1005	Exon
chr3	9677611	9677851	Peak_194940	CRD_1005	Promoter
chr3	9677961	9679289	Peak_194941	CRD_1005	Promoter
chr3	9685966	9686321	Peak_194942	CRD_1005	Intron
chr3	9695363	9696251	Peak_194943	CRD_1005	Intron
chr3	9696542	9697204	Peak_194944	CRD_1005	Promoter
chr3	9709971	9710864	Peak_194945	CRD_1005	Intron
chr3	9721029	9721317	Peak_194946	CRD_1005	Intron
chr3	9721379	9721746	Peak_194947	CRD_1005	Intron
chr3	9729163	9729397	Peak_194948	CRD_1005	Promoter
chr3	9730745	9731588	Peak_194949	CRD_1005	Promoter
chr3	9736733	9737370	Peak_194950	CRD_1005	Promoter
chr3	9746159	9747087	Peak_194951	CRD_1005	Promoter
chr3	9749474	9750554	Peak_194952	CRD_1005	Promoter
chr3	9750877	9751137	Peak_194953	CRD_1005	Promoter
chr3	9758320	9758704	Peak_194954	CRD_1005	Promoter
chr3	9759375	9759627	Peak_194955	CRD_1005	Promoter
chr3	9767472	9767847	Peak_194956	CRD_1005	Promoter
chr3	9768109	9768535	Peak_194957	CRD_1005	Promoter
chr3	9768612	9769623	Peak_194958	CRD_1005	Promoter
chr3	9769813	9770150	Peak_194959	CRD_1005	Promoter
chr3	9772332	9772664	Peak_194960	CRD_1006	Promoter
chr3	9777261	9778800	Peak_194961	CRD_1006	Intron
chr3	9792214	9793261	Peak_194962	CRD_1006	Promoter
chr3	9793356	9793766	Peak_194963	CRD_1006	Promoter
chr3	9803108	9803980	Peak_194964	CRD_1006	Exon
chr3	9809572	9810184	Peak_194965	CRD_1006	Promoter
chr3	9810397	9810696	Peak_194966	CRD_1006	Promoter
chr3	9951526	9952173	Peak_194982	CRD_1007	Promoter
chr3	9952325	9952832	Peak_194983	CRD_1007	Promoter
chr3	9959428	9959875	Peak_194984	CRD_1007	Promoter
chr3	9986409	9987675	Peak_194985	CRD_1007	Promoter
chr3	9810802	9811129	Peak_194967	CRD_1007	Promoter
chr3	9818118	9818318	Peak_194968	CRD_1007	Promoter
chr3	9821009	9821262	Peak_194969	CRD_1007	Promoter
chr3	9827236	9827538	Peak_194970	CRD_1007	Promoter
chr3	9838363	9838614	Peak_194971	CRD_1007	Promoter
chr3	9843132	9844526	Peak_194972	CRD_1007	Promoter
chr3	9848889	9849097	Peak_194973	CRD_1007	Intron
chr3	9890262	9890722	Peak_194974	CRD_1007	Promoter
chr3	9914865	9915306	Peak_194975	CRD_1007	Promoter
chr3	9915931	9916206	Peak_194976	CRD_1007	Promoter
chr3	9916345	9917252	Peak_194977	CRD_1007	Promoter
chr3	9932553	9933083	Peak_194978	CRD_1007	Promoter
chr3	9933155	9934573	Peak_194979	CRD_1007	Promoter
chr3	9935186	9935588	Peak_194980	CRD_1007	Promoter
chr3	9943352	9945904	Peak_194981	CRD_1007	Promoter
chr3	10006094	10006365	Peak_194986	CRD_1007	Promoter
chr3	10008624	10009411	Peak_194987	CRD_1007	Promoter
chr3	10010337	10010730	Peak_194988	CRD_1007	Promoter
chr3	10011036	10011462	Peak_194989	CRD_1007	Promoter
chr3	10015311	10015818	Peak_194990	CRD_1007	Exon
chr3	10025943	10026600	Peak_194991	CRD_1007	Promoter
chr3	10081378	10081588	Peak_194992	CRD_1007	Exon
chr3	10081703	10082332	Peak_194993	CRD_1007	Intron
chr3	10095290	10095786	Peak_194995	CRD_1007	Promoter
chr3	10099130	10099497	Peak_194996	CRD_1007	Exon
chr3	10110602	10110912	Peak_194997	CRD_1007	Promoter
chr3	10115338	10116358	Peak_194998	CRD_1007	Promoter
chr3	10141398	10141884	Peak_194999	CRD_1007	Promoter
chr3	10186144	10186512	Peak_195000	CRD_1007	Intron
chr3	10191259	10191567	Peak_195001	CRD_1007	Intron
chr3	10191832	10192446	Peak_195002	CRD_1007	Intron
chr3	10192933	10193309	Peak_195003	CRD_1007	Intron
chr3	10635368	10635800	Peak_195081	CRD_1008	Intron
chr3	10641567	10642238	Peak_195082	CRD_1008	Intron
chr3	10646798	10647064	Peak_195083	CRD_1008	Intron
chr3	10653936	10654208	Peak_195084	CRD_1008	Intron
chr3	10655157	10655551	Peak_195085	CRD_1008	Intron
chr3	10248727	10248995	Peak_195006	CRD_1008	Promoter
chr3	10254550	10254769	Peak_195007	CRD_1008	Intron
chr3	10278935	10279974	Peak_195008	CRD_1008	Promoter
chr3	10281997	10282270	Peak_195009	CRD_1008	Promoter
chr3	10285042	10285288	Peak_195010	CRD_1008	Promoter
chr3	10285681	10286085	Peak_195011	CRD_1008	Promoter
chr3	10286952	10287156	Peak_195012	CRD_1008	Promoter
chr3	10289166	10289521	Peak_195013	CRD_1008	Promoter
chr3	10291218	10291476	Peak_195014	CRD_1008	Promoter
chr3	10299276	10299494	Peak_195015	CRD_1008	Intron
chr3	10299562	10299851	Peak_195016	CRD_1008	Intron
chr3	10301230	10301781	Peak_195017	CRD_1008	Exon
chr3	10309857	10310095	Peak_195018	CRD_1008	Promoter
chr3	10311064	10311276	Peak_195019	CRD_1008	Promoter
chr3	10619552	10619862	Peak_195078	CRD_1008	Intron
chr3	10629013	10629351	Peak_195079	CRD_1008	Promoter
chr3	10629599	10630065	Peak_195080	CRD_1008	Promoter
chr3	10666556	10667093	Peak_195086	CRD_1008	Intron
chr3	10693395	10693800	Peak_195087	CRD_1008	Intron
chr3	10695397	10696465	Peak_195088	CRD_1008	Intron
chr3	10702432	10703577	Peak_195089	CRD_1008	Intron
chr3	10706233	10706669	Peak_195090	CRD_1008	Promoter
chr3	10709274	10709484	Peak_195091	CRD_1008	Promoter
chr3	10722780	10723213	Peak_195092	CRD_1008	Distal_Intergenic
chr3	10729563	10729864	Peak_195093	CRD_1008	Distal_Intergenic
chr3	10732237	10732663	Peak_195094	CRD_1008	Distal_Intergenic
chr3	10738727	10739383	Peak_195095	CRD_1008	Distal_Intergenic
chr3	10744085	10744315	Peak_195096	CRD_1008	Distal_Intergenic
chr3	10752734	10753497	Peak_195097	CRD_1008	Distal_Intergenic
chr3	10758593	10759092	Peak_195098	CRD_1008	Exon
chr3	10817552	10817879	Peak_195099	CRD_1008	Promoter
chr3	10844738	10845842	Peak_195100	CRD_1008	Intron
chr3	10845950	10846212	Peak_195101	CRD_1008	Intron
chr3	10945699	10945998	Peak_195102	CRD_1008	Distal_Intergenic
chr3	10949190	10949619	Peak_195103	CRD_1008	Distal_Intergenic
chr3	10950808	10951197	Peak_195104	CRD_1008	Distal_Intergenic
chr3	10953319	10954020	Peak_195105	CRD_1008	Distal_Intergenic
chr3	10968487	10968696	Peak_195106	CRD_1008	Distal_Intergenic
chr3	10972286	10972748	Peak_195107	CRD_1008	Distal_Intergenic
chr3	10973145	10973384	Peak_195108	CRD_1008	Distal_Intergenic
chr3	10983363	10983597	Peak_195109	CRD_1008	Distal_Intergenic
chr3	10991935	10992819	Peak_195110	CRD_1008	Promoter
chr3	10997212	10997425	Peak_195111	CRD_1008	Intron
chr3	11001047	11001568	Peak_195112	CRD_1008	Exon
chr3	11059333	11061105	Peak_195113	CRD_1008	Distal_Intergenic
chr3	11095707	11097277	Peak_195114	CRD_1008	Distal_Intergenic
chr3	11116338	11117300	Peak_195115	CRD_1008	Distal_Intergenic
chr3	11136757	11137984	Peak_195116	CRD_1008	Promoter
chr3	10320546	10321723	Peak_195020	CRD_1008	Promoter
chr3	10322119	10322682	Peak_195021	CRD_1008	Promoter
chr3	10327500	10327789	Peak_195022	CRD_1008	Promoter
chr3	10333988	10335262	Peak_195023	CRD_1008	Promoter
chr3	10340387	10340935	Peak_195024	CRD_1008	Exon
chr3	10341037	10341367	Peak_195025	CRD_1008	Intron
chr3	10341656	10341887	Peak_195026	CRD_1008	Intron
chr3	10351152	10351367	Peak_195027	CRD_1008	Intron
chr3	10356591	10357485	Peak_195028	CRD_1008	Intron
chr3	10357623	10357974	Peak_195029	CRD_1008	Intron
chr3	10361295	10361664	Peak_195030	CRD_1008	Intron
chr3	10366665	10367087	Peak_195031	CRD_1008	Intron
chr3	10370075	10371030	Peak_195032	CRD_1008	Intron
chr3	10377039	10378164	Peak_195033	CRD_1008	Intron
chr3	10381441	10381681	Peak_195034	CRD_1008	Intron
chr3	10383666	10384408	Peak_195035	CRD_1008	Intron
chr3	10384512	10384784	Peak_195036	CRD_1008	Intron
chr3	10393197	10394059	Peak_195037	CRD_1008	Promoter
chr3	10397631	10398412	Peak_195038	CRD_1008	Promoter
chr3	10408535	10409117	Peak_195039	CRD_1008	Intron
chr3	10426671	10427165	Peak_195040	CRD_1008	Intron
chr3	10428464	10429270	Peak_195041	CRD_1008	Intron
chr3	10432246	10432831	Peak_195042	CRD_1008	Intron
chr3	10437267	10438493	Peak_195043	CRD_1008	Intron
chr3	10447896	10448392	Peak_195044	CRD_1008	Promoter
chr3	10457548	10457968	Peak_195045	CRD_1008	Intron
chr3	10459649	10459929	Peak_195046	CRD_1008	Intron
chr3	10461062	10461322	Peak_195047	CRD_1008	Intron
chr3	10464034	10464710	Peak_195048	CRD_1008	Intron
chr3	10464770	10465634	Peak_195049	CRD_1008	Intron
chr3	10471379	10471595	Peak_195050	CRD_1008	Intron
chr3	10474074	10475478	Peak_195051	CRD_1008	Intron
chr3	10485368	10486123	Peak_195052	CRD_1008	Intron
chr3	10486297	10486600	Peak_195053	CRD_1008	Intron
chr3	10491889	10492993	Peak_195054	CRD_1008	Intron
chr3	10496066	10496502	Peak_195055	CRD_1008	Intron
chr3	10498336	10498994	Peak_195056	CRD_1008	Intron
chr3	10503430	10503720	Peak_195057	CRD_1008	Promoter
chr3	10504169	10504482	Peak_195058	CRD_1008	Promoter
chr3	10505243	10505653	Peak_195059	CRD_1008	Promoter
chr3	10506765	10507204	Peak_195060	CRD_1008	Promoter
chr3	10507356	10507973	Peak_195061	CRD_1008	Promoter
chr3	10517648	10517876	Peak_195062	CRD_1008	Intron
chr3	10518105	10518392	Peak_195063	CRD_1008	Intron
chr3	10546817	10547313	Peak_195064	CRD_1008	Intron
chr3	10550612	10551095	Peak_195065	CRD_1008	Intron
chr3	10551316	10551580	Peak_195066	CRD_1008	Intron
chr3	10551800	10553033	Peak_195067	CRD_1008	Intron
chr3	10562233	10562441	Peak_195068	CRD_1008	Intron
chr3	10568289	10569099	Peak_195069	CRD_1008	Promoter
chr3	10580320	10580856	Peak_195070	CRD_1008	Intron
chr3	10581132	10581683	Peak_195071	CRD_1008	Intron
chr3	10581775	10582245	Peak_195072	CRD_1008	Intron
chr3	10582494	10583273	Peak_195073	CRD_1008	Intron
chr3	10588297	10589039	Peak_195074	CRD_1008	Intron
chr3	10596324	10597544	Peak_195075	CRD_1008	Intron
chr3	10602908	10604080	Peak_195076	CRD_1008	Intron
chr3	10609069	10609543	Peak_195077	CRD_1008	Intron
chr3	11154771	11156117	Peak_195117	CRD_1008	Promoter
chr3	11169075	11169695	Peak_195118	CRD_1008	Intron
chr3	11600136	11601203	Peak_195156	CRD_1009	Intron
chr3	11603699	11603976	Peak_195157	CRD_1009	Promoter
chr3	11613378	11614502	Peak_195158	CRD_1009	Promoter
chr3	11629829	11630135	Peak_195159	CRD_1009	Promoter
chr3	11671554	11672187	Peak_195163	CRD_1009	Intron
chr3	11705036	11705322	Peak_195164	CRD_1009	Promoter
chr3	11711596	11712273	Peak_195165	CRD_1009	Promoter
chr3	11718683	11719843	Peak_195166	CRD_1009	Promoter
chr3	11720416	11720793	Peak_195167	CRD_1009	Promoter
chr3	11739655	11740030	Peak_195168	CRD_1009	Intron
chr3	11770039	11771170	Peak_195169	CRD_1009	Promoter
chr3	12916353	12917861	Peak_195254	CRD_1009	Intron
chr3	12921582	12922048	Peak_195255	CRD_1009	Intron
chr3	12922193	12922893	Peak_195256	CRD_1009	Exon
chr3	12929780	12930222	Peak_195257	CRD_1009	Intron
chr3	12931351	12931702	Peak_195258	CRD_1009	Intron
chr3	12845232	12845485	Peak_195241	CRD_1009	Intron
chr3	12853235	12854456	Peak_195242	CRD_1009	Promoter
chr3	12867949	12868690	Peak_195243	CRD_1009	Intron
chr3	12883925	12884799	Peak_195244	CRD_1009	Promoter
chr3	12890892	12892237	Peak_195245	CRD_1009	Distal_Intergenic
chr3	12893279	12893521	Peak_195246	CRD_1009	Distal_Intergenic
chr3	12893707	12894426	Peak_195247	CRD_1009	Exon
chr3	12895475	12895838	Peak_195248	CRD_1009	Exon
chr3	12897390	12897901	Peak_195249	CRD_1009	Exon
chr3	12902144	12902946	Peak_195250	CRD_1009	Exon
chr3	12903146	12903347	Peak_195251	CRD_1009	Intron
chr3	12904970	12905310	Peak_195252	CRD_1009	Intron
chr3	12905366	12905647	Peak_195253	CRD_1009	Intron
chr3	13308314	13308847	Peak_195307	CRD_1009	Distal_Intergenic
chr3	13315789	13316257	Peak_195308	CRD_1009	Exon
chr3	13317307	13318047	Peak_195309	CRD_1009	Exon
chr3	13320837	13321385	Peak_195310	CRD_1009	Intron
chr3	13331971	13332245	Peak_195311	CRD_1009	Intron
chr3	13332560	13333198	Peak_195312	CRD_1009	Intron
chr3	13333424	13334149	Peak_195313	CRD_1009	Intron
chr3	13346196	13347057	Peak_195314	CRD_1009	Intron
chr3	13347150	13348161	Peak_195315	CRD_1009	Intron
chr3	13348676	13349149	Peak_195316	CRD_1009	Intron
chr3	13360362	13360658	Peak_195317	CRD_1009	Exon
chr3	12946086	12946476	Peak_195261	CRD_1009	Intron
chr3	12946740	12947419	Peak_195262	CRD_1009	Intron
chr3	12949386	12949662	Peak_195263	CRD_1009	Intron
chr3	12954749	12955310	Peak_195264	CRD_1009	Intron
chr3	12957330	12957640	Peak_195265	CRD_1009	Intron
chr3	12962159	12963021	Peak_195266	CRD_1009	Intron
chr3	12967874	12968237	Peak_195267	CRD_1009	Promoter
chr3	12972714	12973022	Peak_195268	CRD_1009	Intron
chr3	12984225	12984544	Peak_195269	CRD_1009	Promoter
chr3	12990219	12990516	Peak_195270	CRD_1009	Intron
chr3	12990575	12991804	Peak_195271	CRD_1009	Intron
chr3	12994763	12996092	Peak_195272	CRD_1009	Promoter
chr3	13002405	13002959	Peak_195273	CRD_1009	Intron
chr3	13007517	13007853	Peak_195274	CRD_1009	Intron
chr3	13009691	13010041	Peak_195275	CRD_1009	Intron
chr3	13011539	13012237	Peak_195276	CRD_1009	Intron
chr3	13012405	13012767	Peak_195277	CRD_1009	Intron
chr3	13017738	13018169	Peak_195278	CRD_1009	Intron
chr3	13030551	13031281	Peak_195279	CRD_1009	Intron
chr3	13034482	13034689	Peak_195280	CRD_1009	Intron
chr3	13045644	13046992	Peak_195281	CRD_1009	Intron
chr3	13052066	13052906	Peak_195282	CRD_1009	Promoter
chr3	13053128	13053408	Peak_195283	CRD_1009	Promoter
chr3	13053846	13054519	Peak_195284	CRD_1009	Promoter
chr3	13063838	13065014	Peak_195285	CRD_1009	Intron
chr3	13072237	13074021	Peak_195286	CRD_1009	Promoter
chr3	13076372	13076665	Peak_195287	CRD_1009	Distal_Intergenic
chr3	13077412	13078453	Peak_195288	CRD_1009	Distal_Intergenic
chr3	13092164	13092517	Peak_195289	CRD_1009	Distal_Intergenic
chr3	13095334	13096086	Peak_195290	CRD_1009	Distal_Intergenic
chr3	13143851	13144922	Peak_195291	CRD_1009	Distal_Intergenic
chr3	13158820	13160374	Peak_195292	CRD_1009	Distal_Intergenic
chr3	13160693	13161372	Peak_195293	CRD_1009	Distal_Intergenic
chr3	13166532	13167538	Peak_195294	CRD_1009	Distal_Intergenic
chr3	13186468	13186769	Peak_195295	CRD_1009	Distal_Intergenic
chr3	13218234	13218622	Peak_195296	CRD_1009	Distal_Intergenic
chr3	13253562	13253907	Peak_195297	CRD_1009	Distal_Intergenic
chr3	13265873	13266645	Peak_195298	CRD_1009	Distal_Intergenic
chr3	13267343	13267575	Peak_195299	CRD_1009	Distal_Intergenic
chr3	13268873	13269608	Peak_195300	CRD_1009	Distal_Intergenic
chr3	13277311	13277771	Peak_195301	CRD_1009	Distal_Intergenic
chr3	13277969	13278506	Peak_195302	CRD_1009	Distal_Intergenic
chr3	13280362	13281792	Peak_195303	CRD_1009	Distal_Intergenic
chr3	13296657	13297059	Peak_195304	CRD_1009	Distal_Intergenic
chr3	13300923	13301223	Peak_195305	CRD_1009	Distal_Intergenic
chr3	13301308	13301979	Peak_195306	CRD_1009	Distal_Intergenic
chr3	11195352	11196416	Peak_195119	CRD_1009	Intron
chr3	11204401	11204692	Peak_195120	CRD_1009	Intron
chr3	11204743	11205383	Peak_195121	CRD_1009	Intron
chr3	11211786	11212019	Peak_195122	CRD_1009	Intron
chr3	11212105	11212545	Peak_195123	CRD_1009	Intron
chr3	11271785	11272869	Peak_195124	CRD_1009	Promoter
chr3	11277024	11277318	Peak_195125	CRD_1009	Promoter
chr3	11282343	11283317	Peak_195126	CRD_1009	Exon
chr3	11288848	11289295	Peak_195127	CRD_1009	Promoter
chr3	11306800	11307096	Peak_195128	CRD_1009	Promoter
chr3	11334818	11335345	Peak_195129	CRD_1009	Promoter
chr3	11365100	11366237	Peak_195130	CRD_1009	Promoter
chr3	11379279	11379557	Peak_195131	CRD_1009	Intron
chr3	11391319	11391919	Peak_195132	CRD_1009	Intron
chr3	11453246	11454184	Peak_195133	CRD_1009	Intron
chr3	11465885	11466274	Peak_195134	CRD_1009	Intron
chr3	11466337	11466698	Peak_195135	CRD_1009	Intron
chr3	11509197	11509420	Peak_195136	CRD_1009	Intron
chr3	11509950	11510202	Peak_195137	CRD_1009	Exon
chr3	11510489	11510731	Peak_195138	CRD_1009	Intron
chr3	11513526	11514189	Peak_195139	CRD_1009	Intron
chr3	11514321	11514906	Peak_195140	CRD_1009	Intron
chr3	11517691	11517912	Peak_195141	CRD_1009	Intron
chr3	11519333	11519555	Peak_195142	CRD_1009	Intron
chr3	11533927	11534592	Peak_195143	CRD_1009	Intron
chr3	11548534	11549202	Peak_195144	CRD_1009	Intron
chr3	11549317	11549571	Peak_195145	CRD_1009	Intron
chr3	11555292	11555756	Peak_195146	CRD_1009	Exon
chr3	11557441	11557869	Peak_195147	CRD_1009	Exon
chr3	11558018	11558361	Peak_195148	CRD_1009	Exon
chr3	11567933	11569104	Peak_195149	CRD_1009	Promoter
chr3	11570685	11571136	Peak_195150	CRD_1009	Promoter
chr3	11576443	11576778	Peak_195151	CRD_1009	Intron
chr3	11581840	11582556	Peak_195152	CRD_1009	Promoter
chr3	11582642	11583027	Peak_195153	CRD_1009	Promoter
chr3	11590408	11590678	Peak_195154	CRD_1009	Intron
chr3	11591387	11591860	Peak_195155	CRD_1009	Intron
chr3	11643649	11644120	Peak_195160	CRD_1009	Promoter
chr3	11668313	11668652	Peak_195161	CRD_1009	Intron
chr3	11668791	11669121	Peak_195162	CRD_1009	Intron
chr3	11807666	11808130	Peak_195170	CRD_1009	Promoter
chr3	11808319	11808592	Peak_195171	CRD_1009	Promoter
chr3	11820496	11820778	Peak_195172	CRD_1009	Intron
chr3	11825324	11825707	Peak_195173	CRD_1009	Intron
chr3	11844819	11845308	Peak_195174	CRD_1009	Promoter
chr3	11846217	11847501	Peak_195175	CRD_1009	Promoter
chr3	11850059	11850440	Peak_195176	CRD_1009	Distal_Intergenic
chr3	11908304	11908598	Peak_195177	CRD_1009	Promoter
chr3	11919492	11919702	Peak_195178	CRD_1009	Distal_Intergenic
chr3	11924390	11924589	Peak_195179	CRD_1009	Distal_Intergenic
chr3	11943994	11944421	Peak_195180	CRD_1009	Distal_Intergenic
chr3	11956345	11957153	Peak_195181	CRD_1009	Distal_Intergenic
chr3	11969693	11970523	Peak_195182	CRD_1009	Distal_Intergenic
chr3	11976869	11977324	Peak_195183	CRD_1009	Distal_Intergenic
chr3	11977838	11978099	Peak_195184	CRD_1009	Distal_Intergenic
chr3	11982355	11982958	Peak_195185	CRD_1009	Distal_Intergenic
chr3	11995165	11995469	Peak_195186	CRD_1009	Distal_Intergenic
chr3	11996515	11997352	Peak_195187	CRD_1009	Distal_Intergenic
chr3	11998043	11998465	Peak_195188	CRD_1009	Distal_Intergenic
chr3	12003383	12004498	Peak_195189	CRD_1009	Promoter
chr3	12006062	12006443	Peak_195190	CRD_1009	Promoter
chr3	12019864	12020098	Peak_195191	CRD_1009	Intron
chr3	12040826	12042092	Peak_195192	CRD_1009	Intron
chr3	12046374	12046648	Peak_195193	CRD_1009	Intron
chr3	12051618	12051921	Peak_195194	CRD_1009	Intron
chr3	12060479	12060806	Peak_195195	CRD_1009	Intron
chr3	12083577	12083829	Peak_195196	CRD_1009	Intron
chr3	12117434	12118035	Peak_195197	CRD_1009	Intron
chr3	12131048	12132055	Peak_195198	CRD_1009	Intron
chr3	12135031	12135391	Peak_195199	CRD_1009	Intron
chr3	12143648	12144412	Peak_195200	CRD_1009	Intron
chr3	12175887	12176188	Peak_195201	CRD_1009	Intron
chr3	12184645	12184957	Peak_195202	CRD_1009	Exon
chr3	12193469	12193807	Peak_195203	CRD_1009	Distal_Intergenic
chr3	12194234	12194891	Peak_195205	CRD_1009	Distal_Intergenic
chr3	12224765	12225049	Peak_195206	CRD_1009	Distal_Intergenic
chr3	12230229	12230656	Peak_195207	CRD_1009	Distal_Intergenic
chr3	12265570	12265969	Peak_195208	CRD_1009	Distal_Intergenic
chr3	12436470	12436917	Peak_195209	CRD_1009	Distal_Intergenic
chr3	12479892	12480217	Peak_195210	CRD_1009	Distal_Intergenic
chr3	12483274	12485054	Peak_195211	CRD_1009	Promoter
chr3	12531962	12532628	Peak_195212	CRD_1009	Promoter
chr3	12544646	12545202	Peak_195213	CRD_1009	Promoter
chr3	12545284	12545695	Peak_195214	CRD_1009	Promoter
chr3	12554224	12554473	Peak_195215	CRD_1009	Promoter
chr3	12556302	12557186	Peak_195216	CRD_1009	Promoter
chr3	12557335	12557558	Peak_195217	CRD_1009	Promoter
chr3	12560283	12561229	Peak_195218	CRD_1009	Promoter
chr3	12586065	12586665	Peak_195219	CRD_1009	Promoter
chr3	12587327	12587882	Peak_195220	CRD_1009	Promoter
chr3	12593460	12593861	Peak_195221	CRD_1009	Promoter
chr3	12600211	12600526	Peak_195222	CRD_1009	Promoter
chr3	12638188	12638418	Peak_195223	CRD_1009	Intron
chr3	12662797	12664781	Peak_195224	CRD_1009	Promoter
chr3	12706426	12706826	Peak_195225	CRD_1009	Distal_Intergenic
chr3	12719988	12720391	Peak_195226	CRD_1009	Distal_Intergenic
chr3	12729126	12729614	Peak_195227	CRD_1009	Distal_Intergenic
chr3	12750316	12750650	Peak_195228	CRD_1009	Intron
chr3	12785245	12785451	Peak_195229	CRD_1009	Exon
chr3	12796251	12796819	Peak_195230	CRD_1009	Promoter
chr3	12797291	12797490	Peak_195231	CRD_1009	Promoter
chr3	12798065	12798904	Peak_195232	CRD_1009	Promoter
chr3	12799036	12800016	Peak_195233	CRD_1009	Promoter
chr3	12809497	12810848	Peak_195234	CRD_1009	Promoter
chr3	12818814	12819032	Peak_195235	CRD_1009	Intron
chr3	12823047	12823328	Peak_195236	CRD_1009	Intron
chr3	12833241	12833625	Peak_195237	CRD_1009	Promoter
chr3	12835053	12835307	Peak_195238	CRD_1009	Promoter
chr3	12836644	12836902	Peak_195239	CRD_1009	Intron
chr3	12840797	12842084	Peak_195240	CRD_1009	Promoter
chr3	12932142	12932694	Peak_195259	CRD_1009	Intron
chr3	12933290	12933887	Peak_195260	CRD_1009	Intron
chr3	13773702	13774703	Peak_195354	CRD_1010	Distal_Intergenic
chr3	13782152	13783284	Peak_195355	CRD_1010	Distal_Intergenic
chr3	13787426	13787728	Peak_195356	CRD_1010	Distal_Intergenic
chr3	13788888	13789437	Peak_195357	CRD_1010	Distal_Intergenic
chr3	13790738	13791150	Peak_195358	CRD_1010	Distal_Intergenic
chr3	13791505	13791917	Peak_195359	CRD_1010	Distal_Intergenic
chr3	13796360	13797771	Peak_195360	CRD_1010	Distal_Intergenic
chr3	14947898	14949007	Peak_195429	CRD_1011	Promoter
chr3	15007640	15008215	Peak_195430	CRD_1011	Intron
chr3	15043403	15044368	Peak_195431	CRD_1011	Exon
chr3	15051551	15051861	Peak_195432	CRD_1011	Promoter
chr3	15064127	15065975	Peak_195433	CRD_1011	Promoter
chr3	15069974	15070223	Peak_195434	CRD_1011	Exon
chr3	15136853	15137448	Peak_195438	CRD_1011	Distal_Intergenic
chr3	15156646	15156862	Peak_195439	CRD_1011	Promoter
chr3	15182059	15182259	Peak_195440	CRD_1011	Promoter
chr3	15241395	15241676	Peak_195444	CRD_1011	Promoter
chr3	15245921	15246315	Peak_195445	CRD_1011	Promoter
chr3	13885477	13885777	Peak_195367	CRD_1011	Distal_Intergenic
chr3	13887691	13888153	Peak_195368	CRD_1011	Distal_Intergenic
chr3	13895138	13896902	Peak_195369	CRD_1011	Distal_Intergenic
chr3	14124112	14126289	Peak_195370	CRD_1011	Promoter
chr3	14141049	14141599	Peak_195371	CRD_1011	Promoter
chr3	14141860	14142270	Peak_195372	CRD_1011	Promoter
chr3	14144219	14145129	Peak_195373	CRD_1011	Promoter
chr3	14146342	14146873	Peak_195374	CRD_1011	Promoter
chr3	14154485	14154778	Peak_195375	CRD_1011	Intron
chr3	14177943	14179068	Peak_195376	CRD_1011	Promoter
chr3	14203295	14204029	Peak_195377	CRD_1011	Distal_Intergenic
chr3	14216274	14216640	Peak_195378	CRD_1011	Distal_Intergenic
chr3	14261187	14261475	Peak_195379	CRD_1011	Distal_Intergenic
chr3	14266263	14267076	Peak_195380	CRD_1011	Distal_Intergenic
chr3	14285437	14285930	Peak_195381	CRD_1011	Intron
chr3	14289562	14289906	Peak_195382	CRD_1011	Intron
chr3	14300698	14301465	Peak_195383	CRD_1011	Promoter
chr3	14334951	14335219	Peak_195384	CRD_1011	Distal_Intergenic
chr3	14351451	14352598	Peak_195385	CRD_1011	Promoter
chr3	14379313	14379771	Peak_195386	CRD_1011	Distal_Intergenic
chr3	14382179	14382798	Peak_195387	CRD_1011	Distal_Intergenic
chr3	14401883	14404331	Peak_195388	CRD_1011	Promoter
chr3	14410622	14411185	Peak_195389	CRD_1011	Exon
chr3	14431465	14432609	Peak_195390	CRD_1011	Promoter
chr3	14433964	14434369	Peak_195391	CRD_1011	Promoter
chr3	14439061	14439327	Peak_195392	CRD_1011	Intron
chr3	14439426	14440205	Peak_195393	CRD_1011	Intron
chr3	14440294	14440901	Peak_195394	CRD_1011	Intron
chr3	14442745	14443358	Peak_195395	CRD_1011	Intron
chr3	14452690	14453373	Peak_195396	CRD_1011	Intron
chr3	14468079	14468326	Peak_195397	CRD_1011	Exon
chr3	14487242	14487482	Peak_195398	CRD_1011	Exon
chr3	14487702	14488153	Peak_195399	CRD_1011	Exon
chr3	14489024	14489247	Peak_195400	CRD_1011	Exon
chr3	14525925	14526494	Peak_195401	CRD_1011	Promoter
chr3	14534498	14534744	Peak_195402	CRD_1011	Intron
chr3	14543358	14543681	Peak_195403	CRD_1011	Promoter
chr3	14548288	14548841	Peak_195404	CRD_1011	Intron
chr3	14551302	14551526	Peak_195405	CRD_1011	Intron
chr3	14554599	14555002	Peak_195406	CRD_1011	Promoter
chr3	14555475	14555829	Peak_195407	CRD_1011	Promoter
chr3	14555923	14556270	Peak_195408	CRD_1011	Promoter
chr3	14577956	14578199	Peak_195409	CRD_1011	Distal_Intergenic
chr3	14597389	14597694	Peak_195410	CRD_1011	Distal_Intergenic
chr3	14609916	14610157	Peak_195413	CRD_1011	Intron
chr3	14640097	14640744	Peak_195414	CRD_1011	Exon
chr3	14651150	14652239	Peak_195415	CRD_1011	Promoter
chr3	14668613	14669624	Peak_195416	CRD_1011	Promoter
chr3	14673515	14674143	Peak_195417	CRD_1011	Promoter
chr3	14789481	14790057	Peak_195418	CRD_1011	Distal_Intergenic
chr3	14815003	14815302	Peak_195419	CRD_1011	Intron
chr3	14817478	14817924	Peak_195420	CRD_1011	Promoter
chr3	14842699	14842898	Peak_195421	CRD_1011	Intron
chr3	14846199	14846612	Peak_195422	CRD_1011	Intron
chr3	14861120	14861577	Peak_195423	CRD_1011	Intron
chr3	14861920	14862343	Peak_195424	CRD_1011	Intron
chr3	14901634	14901919	Peak_195425	CRD_1011	Intron
chr3	14921150	14921509	Peak_195426	CRD_1011	Exon
chr3	14925696	14926170	Peak_195427	CRD_1011	Exon
chr3	14946781	14947666	Peak_195428	CRD_1011	Promoter
chr3	15098438	15099975	Peak_195435	CRD_1011	Promoter
chr3	15102799	15103242	Peak_195436	CRD_1011	Distal_Intergenic
chr3	15108104	15108470	Peak_195437	CRD_1011	Distal_Intergenic
chr3	15246432	15246881	Peak_195446	CRD_1011	Promoter
chr3	15246977	15247179	Peak_195447	CRD_1011	Promoter
chr3	15253032	15253287	Peak_195448	CRD_1011	Promoter
chr3	15254979	15255518	Peak_195449	CRD_1011	Promoter
chr3	15255953	15256276	Peak_195450	CRD_1011	Promoter
chr3	15256499	15256743	Peak_195451	CRD_1011	Promoter
chr3	15256889	15257290	Peak_195452	CRD_1011	Promoter
chr3	15265917	15266462	Peak_195453	CRD_1011	Intron
chr3	15268001	15268246	Peak_195454	CRD_1011	Intron
chr3	15268964	15269294	Peak_195455	CRD_1011	Intron
chr3	15269347	15270547	Peak_195456	CRD_1011	Exon
chr3	15279660	15281040	Peak_195457	CRD_1011	Intron
chr3	15287412	15288033	Peak_195458	CRD_1011	Intron
chr3	15294875	15295835	Peak_195459	CRD_1011	Intron
chr3	15300817	15301504	Peak_195460	CRD_1011	Intron
chr3	15310557	15310999	Peak_195461	CRD_1011	Intron
chr3	15320383	15320622	Peak_195462	CRD_1011	Intron
chr3	15329366	15329819	Peak_195463	CRD_1011	Promoter
chr3	15330175	15330563	Peak_195464	CRD_1011	Promoter
chr3	15331495	15332362	Peak_195465	CRD_1011	Promoter
chr3	15332459	15333521	Peak_195466	CRD_1011	Promoter
chr3	15378012	15379506	Peak_195467	CRD_1011	Promoter
chr3	15405463	15406153	Peak_195468	CRD_1011	Intron
chr3	15427041	15427938	Peak_195469	CRD_1011	Promoter
chr3	15428289	15428852	Peak_195470	CRD_1011	Promoter
chr3	15436243	15436967	Peak_195471	CRD_1011	Exon
chr3	15439878	15440211	Peak_195472	CRD_1011	Promoter
chr3	15440325	15441239	Peak_195473	CRD_1011	Promoter
chr3	15443927	15444177	Peak_195474	CRD_1011	Promoter
chr3	15467408	15468332	Peak_195475	CRD_1011	Intron
chr3	15476260	15477037	Peak_195476	CRD_1011	Promoter
chr3	15495711	15496149	Peak_195477	CRD_1011	Promoter
chr3	15496415	15496695	Peak_195478	CRD_1011	Promoter
chr3	15511984	15512783	Peak_195479	CRD_1011	Intron
chr3	15515011	15515300	Peak_195480	CRD_1011	Intron
chr3	15520268	15520467	Peak_195481	CRD_1011	Promoter
chr3	15542755	15543642	Peak_195482	CRD_1011	Distal_Intergenic
chr3	14597973	14598803	Peak_195411	CRD_1011	Distal_Intergenic
chr3	14608399	14608744	Peak_195412	CRD_1011	Intron
chr3	15557508	15558072	Peak_195483	CRD_1012	Exon
chr3	15577572	15579058	Peak_195484	CRD_1012	Intron
chr3	15579874	15580377	Peak_195485	CRD_1012	Exon
chr3	15585442	15586004	Peak_195486	CRD_1012	Intron
chr3	15936162	15936792	Peak_195520	CRD_1013	Distal_Intergenic
chr3	15952415	15952906	Peak_195521	CRD_1013	Distal_Intergenic
chr3	15976602	15977109	Peak_195522	CRD_1013	Distal_Intergenic
chr3	15977162	15977518	Peak_195523	CRD_1013	Distal_Intergenic
chr3	15978583	15978826	Peak_195524	CRD_1013	Distal_Intergenic
chr3	16114037	16114643	Peak_195530	CRD_1013	Distal_Intergenic
chr3	16132491	16133522	Peak_195531	CRD_1013	Distal_Intergenic
chr3	16134561	16134790	Peak_195532	CRD_1013	Distal_Intergenic
chr3	16135813	16136859	Peak_195533	CRD_1013	Distal_Intergenic
chr3	16152579	16152838	Peak_195536	CRD_1013	Distal_Intergenic
chr3	16174242	16174816	Peak_195537	CRD_1013	Promoter
chr3	16183520	16184136	Peak_195539	CRD_1013	Intron
chr3	16203723	16204213	Peak_195540	CRD_1013	Intron
chr3	16206726	16206940	Peak_195541	CRD_1013	Intron
chr3	16239250	16239601	Peak_195542	CRD_1013	Distal_Intergenic
chr3	16247118	16247984	Peak_195543	CRD_1013	Distal_Intergenic
chr3	16253348	16254155	Peak_195544	CRD_1013	Distal_Intergenic
chr3	16255025	16255408	Peak_195545	CRD_1013	Exon
chr3	16258970	16259378	Peak_195546	CRD_1013	Exon
chr3	16264163	16265534	Peak_195547	CRD_1013	Promoter
chr3	16286208	16286721	Peak_195548	CRD_1013	Exon
chr3	16288816	16289055	Peak_195549	CRD_1013	Intron
chr3	16289200	16290607	Peak_195550	CRD_1013	Intron
chr3	16298411	16298859	Peak_195551	CRD_1013	Intron
chr3	16299125	16299383	Peak_195552	CRD_1013	Intron
chr3	15861140	15861627	Peak_195511	CRD_1013	Promoter
chr3	15874923	15875679	Peak_195512	CRD_1013	Promoter
chr3	15880903	15881102	Peak_195513	CRD_1013	Promoter
chr3	15892350	15893279	Peak_195514	CRD_1013	Distal_Intergenic
chr3	15893396	15894812	Peak_195515	CRD_1013	Distal_Intergenic
chr3	15921165	15921421	Peak_195516	CRD_1013	Distal_Intergenic
chr3	15932288	15932703	Peak_195517	CRD_1013	Distal_Intergenic
chr3	15933481	15934202	Peak_195518	CRD_1013	Distal_Intergenic
chr3	15934743	15935388	Peak_195519	CRD_1013	Distal_Intergenic
chr3	15982262	15983647	Peak_195525	CRD_1013	Distal_Intergenic
chr3	16048543	16049021	Peak_195526	CRD_1013	Distal_Intergenic
chr3	16069073	16069390	Peak_195527	CRD_1013	Distal_Intergenic
chr3	16085888	16086778	Peak_195528	CRD_1013	Distal_Intergenic
chr3	16090045	16090521	Peak_195529	CRD_1013	Distal_Intergenic
chr3	15586683	15586949	Peak_195487	CRD_1013	Intron
chr3	15616130	15616365	Peak_195489	CRD_1013	Intron
chr3	15616475	15616676	Peak_195490	CRD_1013	Intron
chr3	15630006	15631032	Peak_195491	CRD_1013	Promoter
chr3	15635042	15635244	Peak_195492	CRD_1013	Intron
chr3	15635497	15635705	Peak_195493	CRD_1013	Exon
chr3	15645905	15647550	Peak_195494	CRD_1013	Exon
chr3	15647617	15648137	Peak_195495	CRD_1013	Exon
chr3	15656965	15657482	Peak_195496	CRD_1013	Distal_Intergenic
chr3	15664197	15664516	Peak_195497	CRD_1013	Exon
chr3	15682207	15682442	Peak_195498	CRD_1013	Intron
chr3	15682724	15683218	Peak_195499	CRD_1013	Intron
chr3	15708852	15709521	Peak_195500	CRD_1013	Intron
chr3	15717634	15717874	Peak_195501	CRD_1013	Intron
chr3	15768853	15769300	Peak_195502	CRD_1013	Intron
chr3	15782507	15782708	Peak_195503	CRD_1013	Intron
chr3	15787389	15787800	Peak_195504	CRD_1013	Intron
chr3	15797197	15798275	Peak_195505	CRD_1013	Promoter
chr3	15813001	15813394	Peak_195506	CRD_1013	Intron
chr3	15815752	15816037	Peak_195507	CRD_1013	Intron
chr3	15816839	15817099	Peak_195508	CRD_1013	Intron
chr3	15825005	15825258	Peak_195509	CRD_1013	Intron
chr3	15859684	15861081	Peak_195510	CRD_1013	Promoter
chr3	16150914	16151747	Peak_195534	CRD_1013	Distal_Intergenic
chr3	16151911	16152500	Peak_195535	CRD_1013	Distal_Intergenic
chr3	16299743	16300787	Peak_195553	CRD_1014	Intron
chr3	16300980	16301233	Peak_195554	CRD_1014	Intron
chr3	16305227	16305484	Peak_195555	CRD_1014	Exon
chr3	16306155	16306513	Peak_195556	CRD_1014	Intron
chr3	16309671	16309903	Peak_195557	CRD_1014	Intron
chr3	16310869	16311207	Peak_195558	CRD_1014	Intron
chr3	16311625	16312660	Peak_195559	CRD_1014	Promoter
chr3	16321951	16322664	Peak_195560	CRD_1014	Intron
chr3	16325169	16325404	Peak_195561	CRD_1014	Promoter
chr3	16329454	16330339	Peak_195562	CRD_1014	Promoter
chr3	16334841	16335801	Peak_195563	CRD_1014	Intron
chr3	16338944	16339668	Peak_195564	CRD_1014	Promoter
chr3	16341111	16341515	Peak_195565	CRD_1014	Promoter
chr3	16345381	16345674	Peak_195566	CRD_1014	Promoter
chr3	16350460	16351316	Peak_195567	CRD_1014	Promoter
chr3	16352863	16353129	Peak_195568	CRD_1014	Intron
chr3	16354350	16354615	Peak_195569	CRD_1014	Intron
chr3	16355871	16356101	Peak_195570	CRD_1014	Intron
chr3	16357785	16358850	Peak_195571	CRD_1014	Exon
chr3	16371195	16371407	Peak_195572	CRD_1014	Promoter
chr3	16372392	16372982	Peak_195573	CRD_1014	Promoter
chr3	16377173	16378311	Peak_195574	CRD_1014	Exon
chr3	16384912	16385460	Peak_195575	CRD_1014	Intron
chr3	16385589	16385808	Peak_195576	CRD_1014	Intron
chr3	16385980	16386435	Peak_195577	CRD_1014	Intron
chr3	16387505	16388050	Peak_195578	CRD_1014	Intron
chr3	16392208	16392504	Peak_195579	CRD_1014	Intron
chr3	16392674	16393541	Peak_195580	CRD_1014	Intron
chr3	16398865	16399095	Peak_195581	CRD_1014	Intron
chr3	16399199	16400259	Peak_195582	CRD_1014	Intron
chr3	16402394	16402908	Peak_195583	CRD_1014	Intron
chr3	16407131	16408050	Peak_195584	CRD_1014	Intron
chr3	16410604	16411431	Peak_195585	CRD_1014	Intron
chr3	16418916	16420270	Peak_195586	CRD_1014	Intron
chr3	16425462	16425711	Peak_195587	CRD_1014	Intron
chr3	16425763	16426344	Peak_195588	CRD_1014	Intron
chr3	16426586	16427937	Peak_195589	CRD_1014	Intron
chr3	16432818	16433258	Peak_195590	CRD_1014	Promoter
chr3	16438570	16438863	Peak_195591	CRD_1014	Intron
chr3	16439491	16440506	Peak_195592	CRD_1014	Intron
chr3	16441471	16441902	Peak_195593	CRD_1014	Intron
chr3	16444399	16444606	Peak_195594	CRD_1014	Intron
chr3	16447035	16447534	Peak_195595	CRD_1014	Intron
chr3	16448474	16449120	Peak_195596	CRD_1014	Intron
chr3	16449380	16449610	Peak_195597	CRD_1014	Intron
chr3	16449685	16450022	Peak_195598	CRD_1014	Intron
chr3	16450154	16450466	Peak_195599	CRD_1014	Intron
chr3	16454629	16455610	Peak_195600	CRD_1014	Intron
chr3	16457030	16457365	Peak_195601	CRD_1014	Intron
chr3	16465464	16465805	Peak_195602	CRD_1014	Intron
chr3	16466035	16466345	Peak_195603	CRD_1014	Intron
chr3	16467059	16467303	Peak_195604	CRD_1014	Intron
chr3	16467851	16468715	Peak_195605	CRD_1014	Intron
chr3	16475536	16476355	Peak_195606	CRD_1014	Promoter
chr3	16481713	16481975	Peak_195607	CRD_1014	Promoter
chr3	16482181	16483063	Peak_195608	CRD_1014	Promoter
chr3	16493021	16493280	Peak_195609	CRD_1014	Intron
chr3	16495042	16495529	Peak_195610	CRD_1014	Intron
chr3	16496042	16496798	Peak_195611	CRD_1014	Intron
chr3	16498550	16498883	Peak_195612	CRD_1014	Intron
chr3	16503274	16504183	Peak_195613	CRD_1014	Intron
chr3	16504337	16504783	Peak_195614	CRD_1014	Intron
chr3	16504913	16505327	Peak_195615	CRD_1014	Intron
chr3	16511854	16512083	Peak_195616	CRD_1014	Promoter
chr3	16512181	16513142	Peak_195617	CRD_1014	Promoter
chr3	16516162	16516465	Peak_195618	CRD_1014	Promoter
chr3	16517259	16517589	Peak_195619	CRD_1014	Distal_Intergenic
chr3	16751997	16752347	Peak_195652	CRD_1015	Distal_Intergenic
chr3	16782379	16783681	Peak_195653	CRD_1015	Distal_Intergenic
chr3	16784190	16784978	Peak_195654	CRD_1015	Distal_Intergenic
chr3	16789378	16790182	Peak_195655	CRD_1015	Distal_Intergenic
chr3	16790582	16791385	Peak_195656	CRD_1015	Distal_Intergenic
chr3	16801299	16802247	Peak_195657	CRD_1016	Promoter
chr3	16802414	16802764	Peak_195658	CRD_1016	Promoter
chr3	16807950	16808333	Peak_195659	CRD_1016	Intron
chr3	16810586	16811181	Peak_195660	CRD_1016	Intron
chr3	16811664	16812573	Peak_195661	CRD_1016	Intron
chr3	17151688	17152084	Peak_195723	CRD_1017	Distal_Intergenic
chr3	17158944	17160001	Peak_195724	CRD_1017	Exon
chr3	17160394	17160852	Peak_195725	CRD_1017	Exon
chr3	17161435	17161869	Peak_195726	CRD_1017	Intron
chr3	17167455	17167663	Peak_195727	CRD_1017	Intron
chr3	17179610	17180193	Peak_195728	CRD_1017	Intron
chr3	17184014	17184219	Peak_195729	CRD_1017	Intron
chr3	17187876	17188312	Peak_195730	CRD_1017	Intron
chr3	17188453	17188866	Peak_195731	CRD_1017	Intron
chr3	17190406	17191322	Peak_195732	CRD_1017	Intron
chr3	17195324	17195593	Peak_195733	CRD_1017	Intron
chr3	17071431	17071875	Peak_195713	CRD_1017	Intron
chr3	17076872	17077478	Peak_195714	CRD_1017	Intron
chr3	17088135	17089577	Peak_195715	CRD_1017	Intron
chr3	17090401	17090601	Peak_195716	CRD_1017	Exon
chr3	17091926	17092232	Peak_195717	CRD_1017	Distal_Intergenic
chr3	17115266	17115474	Peak_195718	CRD_1017	Distal_Intergenic
chr3	17125388	17126625	Peak_195719	CRD_1017	Distal_Intergenic
chr3	17126819	17127101	Peak_195720	CRD_1017	Distal_Intergenic
chr3	17136202	17136531	Peak_195721	CRD_1017	Distal_Intergenic
chr3	17143862	17144134	Peak_195722	CRD_1017	Distal_Intergenic
chr3	16860253	16860670	Peak_195671	CRD_1017	Intron
chr3	16864504	16865006	Peak_195672	CRD_1017	Intron
chr3	16872629	16872828	Peak_195673	CRD_1017	Intron
chr3	16882172	16882451	Peak_195674	CRD_1017	Promoter
chr3	16883509	16883952	Peak_195675	CRD_1017	Promoter
chr3	16884672	16885110	Peak_195676	CRD_1017	Promoter
chr3	16885155	16886759	Peak_195677	CRD_1017	Promoter
chr3	16893711	16893916	Peak_195678	CRD_1017	Intron
chr3	16897334	16897621	Peak_195679	CRD_1017	Intron
chr3	16901555	16902167	Peak_195680	CRD_1017	Intron
chr3	16904437	16905481	Peak_195681	CRD_1017	Intron
chr3	16905681	16906057	Peak_195682	CRD_1017	Intron
chr3	16912504	16913336	Peak_195683	CRD_1017	Intron
chr3	16917440	16917885	Peak_195684	CRD_1017	Intron
chr3	16921134	16921712	Peak_195685	CRD_1017	Intron
chr3	16928070	16929545	Peak_195686	CRD_1017	Intron
chr3	16940765	16941923	Peak_195687	CRD_1017	Intron
chr3	16948888	16949248	Peak_195688	CRD_1017	Intron
chr3	16950165	16950431	Peak_195689	CRD_1017	Intron
chr3	16951884	16952110	Peak_195690	CRD_1017	Intron
chr3	16961777	16962062	Peak_195691	CRD_1017	Intron
chr3	16962771	16963291	Peak_195692	CRD_1017	Intron
chr3	16978429	16978681	Peak_195693	CRD_1017	Intron
chr3	16981718	16983246	Peak_195694	CRD_1017	Intron
chr3	16994103	16995136	Peak_195695	CRD_1017	Intron
chr3	16998134	16998763	Peak_195696	CRD_1017	Intron
chr3	16999358	16999576	Peak_195697	CRD_1017	Intron
chr3	17007108	17007512	Peak_195698	CRD_1017	Promoter
chr3	17013081	17013833	Peak_195699	CRD_1017	Promoter
chr3	17024693	17025057	Peak_195700	CRD_1017	Intron
chr3	17031339	17031655	Peak_195701	CRD_1017	Intron
chr3	17032419	17032935	Peak_195702	CRD_1017	Intron
chr3	17033516	17033854	Peak_195703	CRD_1017	Intron
chr3	17039035	17039443	Peak_195704	CRD_1017	Intron
chr3	17039588	17040014	Peak_195705	CRD_1017	Intron
chr3	17040091	17040934	Peak_195706	CRD_1017	Intron
chr3	17044874	17045147	Peak_195707	CRD_1017	Promoter
chr3	17045292	17045642	Peak_195708	CRD_1017	Promoter
chr3	17047181	17047560	Peak_195709	CRD_1017	Promoter
chr3	17047714	17048038	Peak_195710	CRD_1017	Intron
chr3	17059422	17060776	Peak_195711	CRD_1017	Intron
chr3	17070370	17071380	Peak_195712	CRD_1017	Intron
chr3	17195900	17196920	Peak_195734	CRD_1017	Intron
chr3	17200342	17200565	Peak_195735	CRD_1017	Intron
chr3	17723124	17723395	Peak_195850	CRD_1018	Intron
chr3	17723505	17724151	Peak_195851	CRD_1018	Intron
chr3	17728732	17728981	Peak_195852	CRD_1018	Intron
chr3	17734341	17734664	Peak_195853	CRD_1018	Intron
chr3	17734715	17735008	Peak_195854	CRD_1018	Intron
chr3	18048862	18049555	Peak_195929	CRD_1019	Intron
chr3	18049778	18050480	Peak_195930	CRD_1019	Intron
chr3	18062161	18063225	Peak_195931	CRD_1019	Intron
chr3	18064566	18064978	Peak_195932	CRD_1019	Intron
chr3	18065399	18065688	Peak_195933	CRD_1019	Intron
chr3	18344846	18345435	Peak_195998	CRD_1020	Exon
chr3	18349265	18349834	Peak_195999	CRD_1020	Promoter
chr3	18351938	18352192	Peak_196000	CRD_1020	Promoter
chr3	18356211	18356443	Peak_196001	CRD_1020	Intron
chr3	18369674	18369998	Peak_196002	CRD_1020	Intron
chr3	18370650	18371105	Peak_196003	CRD_1020	Intron
chr3	18381024	18381275	Peak_196004	CRD_1020	Promoter
chr3	18383048	18383445	Peak_196005	CRD_1020	Intron
chr3	18386434	18387033	Peak_196006	CRD_1020	Exon
chr3	18389147	18389401	Peak_196007	CRD_1020	Intron
chr3	18394489	18394751	Peak_196008	CRD_1020	Exon
chr3	18395533	18396129	Peak_196009	CRD_1020	Intron
chr3	18400921	18401252	Peak_196010	CRD_1020	Intron
chr3	18401330	18402248	Peak_196011	CRD_1020	Intron
chr3	18403016	18403388	Peak_196012	CRD_1020	Intron
chr3	18406904	18407167	Peak_196013	CRD_1020	Promoter
chr3	18408446	18408657	Peak_196014	CRD_1020	Promoter
chr3	18410330	18410603	Peak_196015	CRD_1020	Promoter
chr3	18415954	18416188	Peak_196016	CRD_1020	Promoter
chr3	18416531	18417295	Peak_196017	CRD_1020	Promoter
chr3	18418093	18418399	Peak_196018	CRD_1020	Promoter
chr3	18419162	18419555	Peak_196019	CRD_1020	Promoter
chr3	18424582	18426390	Peak_196020	CRD_1020	Promoter
chr3	18428868	18429287	Peak_196021	CRD_1020	Intron
chr3	18432654	18433032	Peak_196022	CRD_1020	Promoter
chr3	18438397	18438937	Peak_196023	CRD_1020	Promoter
chr3	18334817	18335142	Peak_195995	CRD_1020	Intron
chr3	18337259	18338034	Peak_195996	CRD_1020	Intron
chr3	18339256	18339483	Peak_195997	CRD_1020	Intron
chr3	18440502	18440749	Peak_196024	CRD_1020	Promoter
chr3	18443155	18443422	Peak_196025	CRD_1020	Promoter
chr3	18443623	18444169	Peak_196026	CRD_1020	Promoter
chr3	18445161	18445956	Peak_196027	CRD_1020	Promoter
chr3	18445996	18446883	Peak_196028	CRD_1020	Promoter
chr3	18873120	18873323	Peak_196115	CRD_1021	Intron
chr3	18874180	18874621	Peak_196116	CRD_1021	Intron
chr3	18874681	18874885	Peak_196117	CRD_1021	Intron
chr3	18880813	18881058	Peak_196118	CRD_1021	Intron
chr3	19281498	19281822	Peak_196217	CRD_1022	Intron
chr3	19282971	19283459	Peak_196218	CRD_1022	Intron
chr3	19285654	19285907	Peak_196219	CRD_1022	Intron
chr3	19285989	19286845	Peak_196220	CRD_1022	Intron
chr3	19428625	19429208	Peak_196257	CRD_1023	Intron
chr3	19432557	19433058	Peak_196258	CRD_1023	Intron
chr3	19436240	19436506	Peak_196259	CRD_1023	Intron
chr3	19446134	19447437	Peak_196260	CRD_1023	Intron
chr3	19447512	19448377	Peak_196261	CRD_1023	Intron
chr3	19449904	19450284	Peak_196262	CRD_1023	Exon
chr3	19401917	19402191	Peak_196249	CRD_1023	Intron
chr3	19402527	19402820	Peak_196250	CRD_1023	Intron
chr3	19404049	19404449	Peak_196251	CRD_1023	Intron
chr3	19414509	19414810	Peak_196252	CRD_1023	Intron
chr3	19415885	19416084	Peak_196253	CRD_1023	Intron
chr3	19416142	19416884	Peak_196254	CRD_1023	Intron
chr3	19418293	19418517	Peak_196255	CRD_1023	Intron
chr3	19421203	19421605	Peak_196256	CRD_1023	Intron
chr3	19633205	19633608	Peak_196302	CRD_1024	Distal_Intergenic
chr3	19638674	19638957	Peak_196303	CRD_1024	Distal_Intergenic
chr3	19642298	19642557	Peak_196304	CRD_1024	Distal_Intergenic
chr3	19647240	19647515	Peak_196305	CRD_1024	Distal_Intergenic
chr3	19696443	19696647	Peak_196315	CRD_1025	Distal_Intergenic
chr3	19697704	19698051	Peak_196316	CRD_1025	Distal_Intergenic
chr3	19698134	19698502	Peak_196317	CRD_1025	Distal_Intergenic
chr3	19698567	19700000	Peak_196318	CRD_1025	Distal_Intergenic
chr3	19705147	19705509	Peak_196319	CRD_1025	Distal_Intergenic
chr3	19709532	19709732	Peak_196320	CRD_1025	Distal_Intergenic
chr3	20146755	20146957	Peak_196419	CRD_1026	Promoter
chr3	20157111	20157528	Peak_196420	CRD_1026	Distal_Intergenic
chr3	20158588	20158899	Peak_196421	CRD_1026	Exon
chr3	20170878	20171477	Peak_196422	CRD_1026	Promoter
chr3	20176348	20176548	Peak_196423	CRD_1026	Promoter
chr3	20185544	20185962	Peak_196424	CRD_1026	Promoter
chr3	19865237	19865834	Peak_196356	CRD_1026	Distal_Intergenic
chr3	19866506	19867326	Peak_196357	CRD_1026	Distal_Intergenic
chr3	19879779	19880033	Peak_196358	CRD_1026	Exon
chr3	19881027	19881313	Peak_196359	CRD_1026	Intron
chr3	19882410	19882640	Peak_196360	CRD_1026	Exon
chr3	19886195	19887109	Peak_196361	CRD_1026	Intron
chr3	19889100	19889549	Peak_196362	CRD_1026	Intron
chr3	19896872	19897474	Peak_196363	CRD_1026	Promoter
chr3	19898831	19899047	Peak_196364	CRD_1026	Promoter
chr3	19900032	19900331	Peak_196365	CRD_1026	Promoter
chr3	19903445	19903910	Peak_196366	CRD_1026	Intron
chr3	19907150	19907386	Peak_196367	CRD_1026	Intron
chr3	19907964	19908280	Peak_196368	CRD_1026	Intron
chr3	19914803	19915120	Peak_196369	CRD_1026	Intron
chr3	19917453	19917970	Peak_196370	CRD_1026	Intron
chr3	19919961	19920364	Peak_196371	CRD_1026	Exon
chr3	19920502	19920754	Peak_196372	CRD_1026	Exon
chr3	19929687	19929999	Peak_196373	CRD_1026	Intron
chr3	19930938	19931797	Peak_196374	CRD_1026	Promoter
chr3	19936839	19937077	Peak_196375	CRD_1026	Promoter
chr3	19937197	19937559	Peak_196376	CRD_1026	Promoter
chr3	19946056	19948133	Peak_196377	CRD_1026	Promoter
chr3	19953198	19953625	Peak_196378	CRD_1026	Promoter
chr3	19958833	19959182	Peak_196380	CRD_1026	Intron
chr3	19961691	19962210	Peak_196381	CRD_1026	Intron
chr3	19966152	19967000	Peak_196382	CRD_1026	Intron
chr3	19967651	19967850	Peak_196383	CRD_1026	Intron
chr3	19972040	19972292	Peak_196384	CRD_1026	Intron
chr3	19973070	19973576	Peak_196385	CRD_1026	Promoter
chr3	19978704	19979275	Peak_196386	CRD_1026	Exon
chr3	19989557	19990125	Peak_196387	CRD_1026	Intron
chr3	19992053	19992292	Peak_196388	CRD_1026	Intron
chr3	19992563	19992804	Peak_196389	CRD_1026	Intron
chr3	19996192	19996414	Peak_196390	CRD_1026	Promoter
chr3	20001690	20002568	Peak_196391	CRD_1026	Exon
chr3	20009093	20009534	Peak_196392	CRD_1026	Promoter
chr3	20009591	20010132	Peak_196393	CRD_1026	Promoter
chr3	20016613	20016849	Peak_196394	CRD_1026	Distal_Intergenic
chr3	20023333	20024499	Peak_196395	CRD_1026	Distal_Intergenic
chr3	20039681	20040121	Peak_196396	CRD_1026	Promoter
chr3	20040673	20042220	Peak_196397	CRD_1026	Promoter
chr3	20047273	20047858	Peak_196398	CRD_1026	Intron
chr3	20047941	20048997	Peak_196399	CRD_1026	Intron
chr3	20051338	20051665	Peak_196400	CRD_1026	Intron
chr3	20054554	20055752	Peak_196401	CRD_1026	Intron
chr3	20061767	20062047	Peak_196402	CRD_1026	Intron
chr3	20066344	20066825	Peak_196403	CRD_1026	Intron
chr3	20073560	20074090	Peak_196404	CRD_1026	Intron
chr3	20076916	20077650	Peak_196405	CRD_1026	Intron
chr3	20081215	20081593	Peak_196406	CRD_1026	Intron
chr3	20087185	20087521	Peak_196407	CRD_1026	Intron
chr3	20100032	20100424	Peak_196408	CRD_1026	Intron
chr3	20101001	20101320	Peak_196409	CRD_1026	Exon
chr3	20102408	20102764	Peak_196410	CRD_1026	Intron
chr3	20112595	20112806	Peak_196411	CRD_1026	Promoter
chr3	20119007	20119354	Peak_196412	CRD_1026	Intron
chr3	20122704	20122952	Peak_196413	CRD_1026	Exon
chr3	20127874	20128121	Peak_196414	CRD_1026	Promoter
chr3	20130255	20130566	Peak_196415	CRD_1026	Promoter
chr3	20138153	20138652	Peak_196416	CRD_1026	Promoter
chr3	20141909	20142186	Peak_196417	CRD_1026	Intron
chr3	20144603	20145115	Peak_196418	CRD_1026	Intron
chr3	20186041	20187271	Peak_196425	CRD_1027	Promoter
chr3	20192084	20192283	Peak_196426	CRD_1027	Intron
chr3	20201337	20201591	Peak_196427	CRD_1027	Intron
chr3	20201704	20202067	Peak_196428	CRD_1027	Intron
chr3	22007045	22007888	Peak_196859	CRD_1028	Intron
chr3	22009672	22009976	Peak_196860	CRD_1028	Intron
chr3	22016699	22016900	Peak_196861	CRD_1028	Intron
chr3	22016993	22017359	Peak_196862	CRD_1028	Intron
chr3	22453584	22453787	Peak_196994	CRD_1029	Distal_Intergenic
chr3	22456953	22457289	Peak_196995	CRD_1029	Distal_Intergenic
chr3	22458637	22459426	Peak_196996	CRD_1029	Distal_Intergenic
chr3	22459753	22460199	Peak_196997	CRD_1029	Distal_Intergenic
chr3	22466002	22466444	Peak_196998	CRD_1029	Distal_Intergenic
chr3	22700533	22700903	Peak_197063	CRD_1030	Distal_Intergenic
chr3	22701125	22701552	Peak_197064	CRD_1030	Distal_Intergenic
chr3	22702477	22702708	Peak_197065	CRD_1030	Distal_Intergenic
chr3	22706066	22706502	Peak_197066	CRD_1030	Distal_Intergenic
chr3	22713330	22713726	Peak_197067	CRD_1030	Distal_Intergenic
chr3	22713867	22714246	Peak_197068	CRD_1030	Distal_Intergenic
chr3	22799747	22800540	Peak_197094	CRD_1031	Distal_Intergenic
chr3	22809064	22810673	Peak_197095	CRD_1031	Promoter
chr3	22810742	22810964	Peak_197096	CRD_1031	Promoter
chr3	22817163	22817442	Peak_197097	CRD_1031	Distal_Intergenic
chr3	22823779	22824870	Peak_197098	CRD_1031	Distal_Intergenic
chr3	22826214	22826420	Peak_197099	CRD_1031	Distal_Intergenic
chr3	22866591	22866818	Peak_197113	CRD_1032	Distal_Intergenic
chr3	22869530	22869890	Peak_197114	CRD_1032	Distal_Intergenic
chr3	22871171	22871418	Peak_197115	CRD_1032	Distal_Intergenic
chr3	22879100	22879303	Peak_197116	CRD_1032	Distal_Intergenic
chr3	23168950	23170097	Peak_197180	CRD_1033	Distal_Intergenic
chr3	23182850	23184220	Peak_197181	CRD_1033	Distal_Intergenic
chr3	23201725	23201938	Peak_197182	CRD_1033	Promoter
chr3	23202035	23204424	Peak_197183	CRD_1033	Promoter
chr3	24086270	24086523	Peak_197383	CRD_1034	Distal_Intergenic
chr3	24096033	24096307	Peak_197384	CRD_1034	Promoter
chr3	24097961	24098509	Peak_197385	CRD_1034	Promoter
chr3	24102814	24103620	Peak_197386	CRD_1034	Promoter
chr3	24110026	24110306	Peak_197387	CRD_1034	Distal_Intergenic
chr3	24110358	24110566	Peak_197388	CRD_1034	Distal_Intergenic
chr3	24110762	24111336	Peak_197389	CRD_1034	Distal_Intergenic
chr3	24111779	24112003	Peak_197390	CRD_1034	Distal_Intergenic
chr3	24353149	24353598	Peak_197452	CRD_1034	Intron
chr3	24355577	24356253	Peak_197453	CRD_1034	Intron
chr3	24359677	24359950	Peak_197454	CRD_1034	Intron
chr3	24360716	24361683	Peak_197455	CRD_1034	Intron
chr3	24365182	24365428	Peak_197456	CRD_1034	Intron
chr3	24523258	24523469	Peak_197493	CRD_1034	Promoter
chr3	24526730	24527390	Peak_197494	CRD_1034	Intron
chr3	24530073	24530284	Peak_197495	CRD_1034	Intron
chr3	24539341	24539540	Peak_197496	CRD_1034	Intron
chr3	23991345	23992925	Peak_197368	CRD_1034	Distal_Intergenic
chr3	23998948	23999752	Peak_197369	CRD_1034	Distal_Intergenic
chr3	24014850	24015839	Peak_197370	CRD_1034	Distal_Intergenic
chr3	24017393	24017681	Peak_197371	CRD_1034	Distal_Intergenic
chr3	24021487	24022223	Peak_197372	CRD_1034	Distal_Intergenic
chr3	24027640	24028503	Peak_197373	CRD_1034	Distal_Intergenic
chr3	24028967	24029613	Peak_197374	CRD_1034	Distal_Intergenic
chr3	24042200	24043618	Peak_197375	CRD_1034	Distal_Intergenic
chr3	24043749	24044441	Peak_197376	CRD_1034	Distal_Intergenic
chr3	24059403	24059737	Peak_197377	CRD_1034	Distal_Intergenic
chr3	24060091	24060473	Peak_197378	CRD_1034	Distal_Intergenic
chr3	24062830	24063097	Peak_197379	CRD_1034	Distal_Intergenic
chr3	24068909	24069113	Peak_197380	CRD_1034	Distal_Intergenic
chr3	24069480	24070592	Peak_197381	CRD_1034	Distal_Intergenic
chr3	24070646	24070871	Peak_197382	CRD_1034	Distal_Intergenic
chr3	24112726	24112927	Peak_197391	CRD_1034	Distal_Intergenic
chr3	24123451	24124039	Peak_197392	CRD_1034	Intron
chr3	24124853	24125052	Peak_197393	CRD_1034	Intron
chr3	24125160	24125523	Peak_197394	CRD_1034	Intron
chr3	24125654	24126068	Peak_197395	CRD_1034	Intron
chr3	24129516	24129900	Peak_197396	CRD_1034	Intron
chr3	24133679	24134373	Peak_197397	CRD_1034	Intron
chr3	24138942	24139263	Peak_197398	CRD_1034	Intron
chr3	24139363	24140310	Peak_197399	CRD_1034	Intron
chr3	24145533	24145737	Peak_197400	CRD_1034	Intron
chr3	24145917	24147049	Peak_197401	CRD_1034	Exon
chr3	24151695	24152023	Peak_197402	CRD_1034	Intron
chr3	24152296	24152525	Peak_197403	CRD_1034	Exon
chr3	24153660	24153928	Peak_197404	CRD_1034	Intron
chr3	24154011	24154547	Peak_197405	CRD_1034	Intron
chr3	24158730	24159473	Peak_197406	CRD_1034	Intron
chr3	24160411	24161056	Peak_197407	CRD_1034	Intron
chr3	24161974	24162193	Peak_197408	CRD_1034	Intron
chr3	24165101	24165624	Peak_197409	CRD_1034	Promoter
chr3	24167616	24167815	Peak_197410	CRD_1034	Promoter
chr3	24176609	24177823	Peak_197411	CRD_1034	Intron
chr3	24184505	24184831	Peak_197412	CRD_1034	Intron
chr3	24185641	24186667	Peak_197413	CRD_1034	Intron
chr3	24191827	24192243	Peak_197414	CRD_1034	Intron
chr3	24195699	24196143	Peak_197415	CRD_1034	Intron
chr3	24200859	24201103	Peak_197416	CRD_1034	Intron
chr3	24201303	24201641	Peak_197417	CRD_1034	Intron
chr3	24211074	24211289	Peak_197418	CRD_1034	Intron
chr3	24211364	24211938	Peak_197419	CRD_1034	Intron
chr3	24220801	24221652	Peak_197420	CRD_1034	Intron
chr3	24222382	24223140	Peak_197421	CRD_1034	Intron
chr3	24226452	24226741	Peak_197422	CRD_1034	Intron
chr3	24229555	24230277	Peak_197423	CRD_1034	Intron
chr3	24238014	24238398	Peak_197424	CRD_1034	Exon
chr3	24241784	24242726	Peak_197425	CRD_1034	Intron
chr3	24252722	24253151	Peak_197426	CRD_1034	Intron
chr3	24255517	24255813	Peak_197427	CRD_1034	Intron
chr3	24257703	24259562	Peak_197428	CRD_1034	Intron
chr3	24260186	24260418	Peak_197429	CRD_1034	Intron
chr3	24266323	24266674	Peak_197430	CRD_1034	Intron
chr3	24267557	24267765	Peak_197431	CRD_1034	Intron
chr3	24270408	24270790	Peak_197432	CRD_1034	Intron
chr3	24270883	24271244	Peak_197433	CRD_1034	Intron
chr3	24276597	24276928	Peak_197434	CRD_1034	Intron
chr3	24276985	24277411	Peak_197435	CRD_1034	Intron
chr3	24278662	24279080	Peak_197436	CRD_1034	Intron
chr3	24287793	24288454	Peak_197437	CRD_1034	Intron
chr3	24299843	24300426	Peak_197438	CRD_1034	Intron
chr3	24305826	24306051	Peak_197439	CRD_1034	Intron
chr3	24306142	24306800	Peak_197440	CRD_1034	Intron
chr3	24310980	24311237	Peak_197441	CRD_1034	Intron
chr3	24312517	24313571	Peak_197442	CRD_1034	Intron
chr3	24314521	24314831	Peak_197443	CRD_1034	Intron
chr3	24315416	24315658	Peak_197444	CRD_1034	Intron
chr3	24316008	24316309	Peak_197445	CRD_1034	Intron
chr3	24321188	24321387	Peak_197446	CRD_1034	Intron
chr3	24321954	24322154	Peak_197447	CRD_1034	Intron
chr3	24333332	24333990	Peak_197448	CRD_1034	Intron
chr3	24347716	24348103	Peak_197449	CRD_1034	Promoter
chr3	24351788	24352125	Peak_197450	CRD_1034	Promoter
chr3	24352309	24352746	Peak_197451	CRD_1034	Intron
chr3	24370187	24370819	Peak_197457	CRD_1034	Intron
chr3	24372778	24372977	Peak_197458	CRD_1034	Intron
chr3	24373746	24373969	Peak_197459	CRD_1034	Intron
chr3	24382772	24382981	Peak_197460	CRD_1034	Intron
chr3	24385826	24386226	Peak_197461	CRD_1034	Intron
chr3	24389088	24389304	Peak_197462	CRD_1034	Intron
chr3	24396375	24396709	Peak_197463	CRD_1034	Intron
chr3	24397205	24397966	Peak_197465	CRD_1034	Intron
chr3	24401479	24402171	Peak_197466	CRD_1034	Intron
chr3	24408283	24408572	Peak_197467	CRD_1034	Intron
chr3	24408699	24410104	Peak_197468	CRD_1034	Intron
chr3	24414885	24415375	Peak_197469	CRD_1034	Intron
chr3	24428220	24428490	Peak_197470	CRD_1034	Promoter
chr3	24434014	24434622	Peak_197471	CRD_1034	Intron
chr3	24435142	24436435	Peak_197472	CRD_1034	Intron
chr3	24446185	24446951	Peak_197473	CRD_1034	Intron
chr3	24457160	24457505	Peak_197474	CRD_1034	Promoter
chr3	24457698	24457991	Peak_197475	CRD_1034	Promoter
chr3	24462582	24463459	Peak_197476	CRD_1034	Intron
chr3	24471550	24472003	Peak_197477	CRD_1034	Intron
chr3	24475391	24475636	Peak_197478	CRD_1034	Intron
chr3	24475980	24476395	Peak_197479	CRD_1034	Intron
chr3	24477464	24478328	Peak_197480	CRD_1034	Intron
chr3	24485331	24485781	Peak_197481	CRD_1034	Promoter
chr3	24489234	24489841	Peak_197482	CRD_1034	Promoter
chr3	24493920	24495184	Peak_197483	CRD_1034	Promoter
chr3	24495514	24495941	Peak_197484	CRD_1034	Promoter
chr3	24496550	24496881	Peak_197485	CRD_1034	Promoter
chr3	24506760	24507009	Peak_197486	CRD_1034	Intron
chr3	24508358	24508733	Peak_197487	CRD_1034	Intron
chr3	24512763	24513483	Peak_197488	CRD_1034	Intron
chr3	24513958	24514449	Peak_197490	CRD_1034	Intron
chr3	24520871	24522231	Peak_197491	CRD_1034	Promoter
chr3	24522293	24522549	Peak_197492	CRD_1034	Promoter
chr3	24686507	24687316	Peak_197526	CRD_1035	Promoter
chr3	24687661	24687942	Peak_197527	CRD_1035	Promoter
chr3	24688825	24689032	Peak_197528	CRD_1035	Promoter
chr3	24693090	24693289	Peak_197529	CRD_1035	Intron
chr3	24707805	24708426	Peak_197530	CRD_1036	Intron
chr3	24710205	24710461	Peak_197531	CRD_1036	Intron
chr3	24713579	24714092	Peak_197532	CRD_1036	Intron
chr3	24715702	24715984	Peak_197533	CRD_1036	Intron
chr3	24722184	24722452	Peak_197534	CRD_1036	Intron
chr3	24824541	24824740	Peak_197558	CRD_1037	Intron
chr3	24825071	24825448	Peak_197559	CRD_1037	Intron
chr3	24828961	24829378	Peak_197560	CRD_1037	Intron
chr3	24829733	24830768	Peak_197561	CRD_1037	Intron
chr3	25349776	25350296	Peak_197670	CRD_1038	Promoter
chr3	25351524	25352062	Peak_197671	CRD_1038	Promoter
chr3	25352725	25353423	Peak_197672	CRD_1038	Promoter
chr3	25354258	25355246	Peak_197673	CRD_1038	Promoter
chr3	25423744	25424137	Peak_197687	CRD_1039	Intron
chr3	25427500	25429122	Peak_197688	CRD_1039	Promoter
chr3	25433410	25433770	Peak_197689	CRD_1039	Intron
chr3	25433903	25434280	Peak_197690	CRD_1039	Intron
chr3	25437940	25438375	Peak_197691	CRD_1039	Intron
chr3	25442753	25443067	Peak_197692	CRD_1039	Promoter
chr3	25366663	25367348	Peak_197674	CRD_1039	Intron
chr3	25368960	25369592	Peak_197675	CRD_1039	Intron
chr3	25370104	25370312	Peak_197676	CRD_1039	Intron
chr3	25378169	25378405	Peak_197677	CRD_1039	Intron
chr3	25384500	25384800	Peak_197678	CRD_1039	Intron
chr3	25386581	25387688	Peak_197679	CRD_1039	Intron
chr3	25388988	25389333	Peak_197680	CRD_1039	Intron
chr3	25397577	25397776	Peak_197681	CRD_1039	Intron
chr3	25398189	25398390	Peak_197682	CRD_1039	Intron
chr3	25403577	25404375	Peak_197683	CRD_1039	Intron
chr3	25409227	25409801	Peak_197684	CRD_1039	Intron
chr3	25409925	25410476	Peak_197685	CRD_1039	Intron
chr3	25411104	25411394	Peak_197686	CRD_1039	Intron
chr3	25444786	25445011	Peak_197693	CRD_1039	Intron
chr3	25446116	25446375	Peak_197694	CRD_1039	Intron
chr3	25448157	25449316	Peak_197695	CRD_1039	Intron
chr3	25451284	25451600	Peak_197696	CRD_1039	Intron
chr3	25455297	25456335	Peak_197697	CRD_1039	Promoter
chr3	25462048	25462308	Peak_197698	CRD_1039	Intron
chr3	25468368	25469340	Peak_197699	CRD_1039	Intron
chr3	25469395	25470141	Peak_197700	CRD_1039	Intron
chr3	25471185	25471417	Peak_197701	CRD_1039	Intron
chr3	25471897	25472522	Peak_197702	CRD_1039	Intron
chr3	25477930	25479140	Peak_197703	CRD_1039	Intron
chr3	25485678	25486066	Peak_197706	CRD_1040	Intron
chr3	25489000	25489227	Peak_197707	CRD_1040	Intron
chr3	25489794	25490525	Peak_197708	CRD_1040	Intron
chr3	25498477	25499543	Peak_197709	CRD_1040	Intron
chr3	25503718	25504596	Peak_197710	CRD_1040	Intron
chr3	25508930	25510191	Peak_197711	CRD_1040	Intron
chr3	25510600	25510846	Peak_197712	CRD_1040	Intron
chr3	25514010	25514293	Peak_197713	CRD_1040	Intron
chr3	25696628	25697089	Peak_197749	CRD_1041	Distal_Intergenic
chr3	25697216	25698055	Peak_197750	CRD_1041	Distal_Intergenic
chr3	25704674	25705066	Peak_197751	CRD_1041	Distal_Intergenic
chr3	25718380	25718967	Peak_197752	CRD_1041	Exon
chr3	25719268	25719964	Peak_197753	CRD_1041	Exon
chr3	26014831	26015158	Peak_197819	CRD_1042	Promoter
chr3	26017967	26018721	Peak_197820	CRD_1042	Promoter
chr3	26021132	26021449	Peak_197821	CRD_1042	Distal_Intergenic
chr3	26023174	26023548	Peak_197822	CRD_1042	Distal_Intergenic
chr3	26629391	26629678	Peak_197984	CRD_1043	Intron
chr3	26635881	26636133	Peak_197985	CRD_1043	Intron
chr3	26636296	26636653	Peak_197986	CRD_1043	Intron
chr3	26641884	26642088	Peak_197987	CRD_1043	Intron
chr3	26642352	26642591	Peak_197988	CRD_1043	Intron
chr3	26647715	26648154	Peak_197989	CRD_1043	Intron
chr3	26651950	26652755	Peak_197990	CRD_1043	Intron
chr3	26659618	26660316	Peak_197991	CRD_1043	Intron
chr3	26667056	26668160	Peak_197992	CRD_1043	Intron
chr3	26672554	26673577	Peak_197993	CRD_1043	Intron
chr3	26680490	26681057	Peak_197994	CRD_1043	Intron
chr3	26682661	26682885	Peak_197995	CRD_1043	Intron
chr3	26683595	26684043	Peak_197996	CRD_1043	Intron
chr3	26684269	26684590	Peak_197997	CRD_1043	Intron
chr3	26687006	26688020	Peak_197998	CRD_1043	Intron
chr3	26699075	26699495	Peak_197999	CRD_1043	Intron
chr3	26711946	26713128	Peak_198000	CRD_1043	Promoter
chr3	26719740	26719955	Peak_198001	CRD_1043	Distal_Intergenic
chr3	26724350	26725125	Peak_198002	CRD_1043	Distal_Intergenic
chr3	26725490	26726269	Peak_198004	CRD_1043	Distal_Intergenic
chr3	26726693	26726892	Peak_198005	CRD_1043	Distal_Intergenic
chr3	26731678	26732563	Peak_198006	CRD_1043	Distal_Intergenic
chr3	26732869	26733333	Peak_198007	CRD_1043	Distal_Intergenic
chr3	26734128	26734327	Peak_198008	CRD_1043	Distal_Intergenic
chr3	26749530	26749964	Peak_198009	CRD_1043	Distal_Intergenic
chr3	26750023	26750636	Peak_198010	CRD_1043	Distal_Intergenic
chr3	26752478	26753125	Peak_198011	CRD_1043	Distal_Intergenic
chr3	26754247	26754526	Peak_198012	CRD_1043	Distal_Intergenic
chr3	26755905	26756147	Peak_198013	CRD_1043	Distal_Intergenic
chr3	26761037	26762030	Peak_198014	CRD_1043	Distal_Intergenic
chr3	26762544	26762812	Peak_198015	CRD_1043	Distal_Intergenic
chr3	26767703	26768848	Peak_198016	CRD_1043	Distal_Intergenic
chr3	26777018	26777467	Peak_198017	CRD_1043	Distal_Intergenic
chr3	26779842	26780506	Peak_198018	CRD_1043	Distal_Intergenic
chr3	26794473	26794678	Peak_198019	CRD_1043	Distal_Intergenic
chr3	26796777	26797134	Peak_198020	CRD_1043	Distal_Intergenic
chr3	26802892	26803163	Peak_198021	CRD_1043	Distal_Intergenic
chr3	26805197	26805569	Peak_198022	CRD_1043	Distal_Intergenic
chr3	26808468	26808706	Peak_198023	CRD_1043	Distal_Intergenic
chr3	26809172	26809616	Peak_198024	CRD_1043	Distal_Intergenic
chr3	26817703	26818203	Peak_198025	CRD_1043	Distal_Intergenic
chr3	26818265	26818640	Peak_198026	CRD_1043	Distal_Intergenic
chr3	26818700	26819300	Peak_198027	CRD_1043	Distal_Intergenic
chr3	26830526	26830770	Peak_198028	CRD_1043	Distal_Intergenic
chr3	26831640	26832072	Peak_198029	CRD_1043	Distal_Intergenic
chr3	26838590	26839338	Peak_198030	CRD_1043	Distal_Intergenic
chr3	26839794	26840240	Peak_198031	CRD_1043	Distal_Intergenic
chr3	26840293	26840747	Peak_198032	CRD_1043	Distal_Intergenic
chr3	26840825	26841518	Peak_198033	CRD_1043	Distal_Intergenic
chr3	26846376	26847510	Peak_198034	CRD_1043	Distal_Intergenic
chr3	26852956	26853545	Peak_198035	CRD_1043	Distal_Intergenic
chr3	26856038	26856510	Peak_198036	CRD_1043	Distal_Intergenic
chr3	26860254	26860454	Peak_198037	CRD_1043	Distal_Intergenic
chr3	26867424	26868033	Peak_198038	CRD_1044	Distal_Intergenic
chr3	26868286	26868603	Peak_198039	CRD_1044	Distal_Intergenic
chr3	26869011	26869451	Peak_198040	CRD_1044	Distal_Intergenic
chr3	26869514	26869792	Peak_198041	CRD_1044	Distal_Intergenic
chr3	26872392	26872734	Peak_198042	CRD_1045	Distal_Intergenic
chr3	26887497	26887705	Peak_198043	CRD_1045	Distal_Intergenic
chr3	26888055	26888434	Peak_198044	CRD_1045	Distal_Intergenic
chr3	26889850	26890110	Peak_198045	CRD_1045	Distal_Intergenic
chr3	26890862	26891062	Peak_198046	CRD_1045	Distal_Intergenic
chr3	26892423	26892634	Peak_198047	CRD_1045	Distal_Intergenic
chr3	26892705	26892913	Peak_198048	CRD_1045	Distal_Intergenic
chr3	26895968	26896564	Peak_198049	CRD_1045	Distal_Intergenic
chr3	26896711	26897282	Peak_198050	CRD_1045	Distal_Intergenic
chr3	26912019	26912530	Peak_198051	CRD_1045	Distal_Intergenic
chr3	26915114	26915509	Peak_198052	CRD_1045	Distal_Intergenic
chr3	26915863	26916602	Peak_198053	CRD_1045	Distal_Intergenic
chr3	26921149	26922657	Peak_198054	CRD_1045	Distal_Intergenic
chr3	26924308	26924579	Peak_198055	CRD_1045	Distal_Intergenic
chr3	26930081	26930486	Peak_198056	CRD_1045	Distal_Intergenic
chr3	26930924	26931479	Peak_198057	CRD_1045	Distal_Intergenic
chr3	26931768	26932011	Peak_198058	CRD_1045	Distal_Intergenic
chr3	26933032	26933600	Peak_198059	CRD_1045	Distal_Intergenic
chr3	26941062	26941373	Peak_198062	CRD_1046	Distal_Intergenic
chr3	26952372	26952588	Peak_198063	CRD_1046	Distal_Intergenic
chr3	26952784	26953027	Peak_198064	CRD_1046	Distal_Intergenic
chr3	26953087	26953295	Peak_198065	CRD_1046	Distal_Intergenic
chr3	27496314	27496904	Peak_198188	CRD_1047	Distal_Intergenic
chr3	27507256	27508371	Peak_198189	CRD_1047	Distal_Intergenic
chr3	27513683	27514112	Peak_198190	CRD_1047	Promoter
chr3	27514887	27515145	Peak_198191	CRD_1047	Promoter
chr3	27523733	27524241	Peak_198192	CRD_1047	Promoter
chr3	27541997	27542197	Peak_198196	CRD_1048	Distal_Intergenic
chr3	27542610	27542809	Peak_198197	CRD_1048	Distal_Intergenic
chr3	27554146	27555315	Peak_198198	CRD_1048	Distal_Intergenic
chr3	27559895	27560101	Peak_198199	CRD_1048	Distal_Intergenic
chr3	27560487	27560739	Peak_198200	CRD_1048	Distal_Intergenic
chr3	27568211	27568895	Peak_198201	CRD_1049	Distal_Intergenic
chr3	27573237	27573606	Peak_198202	CRD_1049	Distal_Intergenic
chr3	27574397	27574601	Peak_198203	CRD_1049	Distal_Intergenic
chr3	27575172	27576540	Peak_198204	CRD_1049	Distal_Intergenic
chr3	27577616	27577861	Peak_198205	CRD_1050	Distal_Intergenic
chr3	27589784	27590212	Peak_198206	CRD_1050	Distal_Intergenic
chr3	27590275	27591536	Peak_198207	CRD_1050	Distal_Intergenic
chr3	27594239	27594945	Peak_198208	CRD_1050	Distal_Intergenic
chr3	27596942	27597370	Peak_198209	CRD_1050	Distal_Intergenic
chr3	27937346	27937645	Peak_198276	CRD_1051	Intron
chr3	27939649	27939871	Peak_198277	CRD_1051	Intron
chr3	27943212	27943489	Peak_198278	CRD_1051	Intron
chr3	27945059	27945525	Peak_198279	CRD_1051	Intron
chr3	27946787	27947151	Peak_198280	CRD_1051	Intron
chr3	27948292	27948677	Peak_198281	CRD_1051	Intron
chr3	28711693	28712445	Peak_198468	CRD_1052	Intron
chr3	28716889	28717187	Peak_198469	CRD_1052	Intron
chr3	28726895	28727577	Peak_198470	CRD_1052	Intron
chr3	28728167	28728500	Peak_198471	CRD_1052	Intron
chr3	28729273	28729498	Peak_198472	CRD_1053	Intron
chr3	28731836	28732048	Peak_198473	CRD_1053	Intron
chr3	28738144	28738440	Peak_198474	CRD_1053	Intron
chr3	28739317	28740107	Peak_198475	CRD_1053	Intron
chr3	28811221	28811427	Peak_198491	CRD_1054	Intron
chr3	28811704	28812019	Peak_198492	CRD_1054	Intron
chr3	28815992	28816369	Peak_198493	CRD_1054	Intron
chr3	28826582	28826856	Peak_198494	CRD_1054	Intron
chr3	28827201	28827779	Peak_198495	CRD_1054	Intron
chr3	29044640	29044842	Peak_198562	CRD_1055	Intron
chr3	29047065	29047311	Peak_198563	CRD_1055	Intron
chr3	29049434	29050192	Peak_198564	CRD_1055	Intron
chr3	29050256	29050794	Peak_198565	CRD_1055	Intron
chr3	29437008	29437260	Peak_198656	CRD_1056	Promoter
chr3	29445537	29445944	Peak_198657	CRD_1056	Intron
chr3	29446395	29446599	Peak_198658	CRD_1056	Intron
chr3	29453199	29453942	Peak_198659	CRD_1056	Intron
chr3	29454101	29454566	Peak_198660	CRD_1056	Intron
chr3	29466252	29466504	Peak_198661	CRD_1056	Intron
chr3	30266795	30266994	Peak_198875	CRD_1057	Distal_Intergenic
chr3	30269223	30269497	Peak_198876	CRD_1057	Distal_Intergenic
chr3	30271564	30271811	Peak_198877	CRD_1057	Distal_Intergenic
chr3	30273503	30273966	Peak_198878	CRD_1057	Distal_Intergenic
chr3	30282281	30282737	Peak_198879	CRD_1057	Distal_Intergenic
chr3	30285853	30286651	Peak_198880	CRD_1057	Distal_Intergenic
chr3	30535013	30535775	Peak_198943	CRD_1058	Distal_Intergenic
chr3	30535997	30536277	Peak_198944	CRD_1058	Distal_Intergenic
chr3	30544140	30544346	Peak_198945	CRD_1058	Distal_Intergenic
chr3	30544738	30544959	Peak_198946	CRD_1058	Distal_Intergenic
chr3	30545308	30545515	Peak_198947	CRD_1059	Distal_Intergenic
chr3	30545599	30546241	Peak_198948	CRD_1059	Distal_Intergenic
chr3	30551786	30551986	Peak_198949	CRD_1059	Distal_Intergenic
chr3	30552262	30552794	Peak_198950	CRD_1059	Distal_Intergenic
chr3	30552816	30553052	Peak_198951	CRD_1059	Distal_Intergenic
chr3	30563420	30564020	Peak_198954	CRD_1060	Distal_Intergenic
chr3	30564256	30564709	Peak_198955	CRD_1060	Distal_Intergenic
chr3	30564805	30565593	Peak_198956	CRD_1060	Distal_Intergenic
chr3	30570572	30570812	Peak_198957	CRD_1060	Distal_Intergenic
chr3	30808510	30809096	Peak_199018	CRD_1061	Intron
chr3	30810672	30811051	Peak_199019	CRD_1061	Intron
chr3	30811202	30811752	Peak_199020	CRD_1061	Intron
chr3	30814848	30815129	Peak_199021	CRD_1061	Intron
chr3	31239975	31241342	Peak_199116	CRD_1062	Distal_Intergenic
chr3	31246838	31247037	Peak_199117	CRD_1062	Distal_Intergenic
chr3	31247862	31248178	Peak_199118	CRD_1062	Distal_Intergenic
chr3	31248413	31248972	Peak_199119	CRD_1062	Distal_Intergenic
chr3	31250148	31250806	Peak_199120	CRD_1062	Distal_Intergenic
chr3	31344072	31345037	Peak_199143	CRD_1063	Distal_Intergenic
chr3	31345520	31345746	Peak_199144	CRD_1063	Distal_Intergenic
chr3	31350920	31351213	Peak_199145	CRD_1063	Distal_Intergenic
chr3	31357045	31357263	Peak_199146	CRD_1063	Distal_Intergenic
chr3	31359671	31360008	Peak_199147	CRD_1063	Distal_Intergenic
chr3	31427273	31427530	Peak_199164	CRD_1064	Distal_Intergenic
chr3	31431010	31431237	Peak_199165	CRD_1064	Distal_Intergenic
chr3	31439351	31439745	Peak_199166	CRD_1064	Distal_Intergenic
chr3	31441047	31442100	Peak_199167	CRD_1064	Distal_Intergenic
chr3	31446896	31447144	Peak_199168	CRD_1064	Distal_Intergenic
chr3	31450594	31450845	Peak_199169	CRD_1064	Promoter
chr3	31772883	31773359	Peak_199236	CRD_1065	Intron
chr3	31777436	31777650	Peak_199237	CRD_1065	Intron
chr3	31785206	31785992	Peak_199238	CRD_1065	Intron
chr3	31790301	31791381	Peak_199239	CRD_1065	Intron
chr3	32569565	32571834	Peak_199395	CRD_1066	Promoter
chr3	32577309	32578449	Peak_199396	CRD_1066	Distal_Intergenic
chr3	32583841	32584105	Peak_199397	CRD_1066	Distal_Intergenic
chr3	32593509	32594617	Peak_199398	CRD_1066	Promoter
chr3	32607452	32608097	Peak_199399	CRD_1066	Distal_Intergenic
chr3	32610665	32610997	Peak_199400	CRD_1067	Distal_Intergenic
chr3	32612239	32613518	Peak_199401	CRD_1067	Distal_Intergenic
chr3	32620622	32621270	Peak_199402	CRD_1067	Promoter
chr3	32639854	32640140	Peak_199403	CRD_1067	Distal_Intergenic
chr3	32664816	32665275	Peak_199404	CRD_1067	Distal_Intergenic
chr3	32684569	32685960	Peak_199405	CRD_1067	Promoter
chr3	32693857	32694057	Peak_199406	CRD_1067	Promoter
chr3	32701086	32701305	Peak_199407	CRD_1067	Promoter
chr3	32709967	32710192	Peak_199408	CRD_1067	Promoter
chr3	32712662	32712913	Peak_199409	CRD_1067	Intron
chr3	32723919	32724155	Peak_199410	CRD_1067	Intron
chr3	32725894	32726194	Peak_199411	CRD_1067	Intron
chr3	32732545	32732789	Peak_199412	CRD_1067	Promoter
chr3	32733537	32733992	Peak_199413	CRD_1067	Promoter
chr3	32741759	32741958	Peak_199414	CRD_1067	Intron
chr3	32745150	32745349	Peak_199415	CRD_1067	Intron
chr3	32747733	32748083	Peak_199416	CRD_1067	Intron
chr3	32760294	32760855	Peak_199417	CRD_1067	Intron
chr3	32762245	32762851	Peak_199418	CRD_1067	Promoter
chr3	32768533	32769414	Peak_199419	CRD_1067	Promoter
chr3	32776379	32776979	Peak_199420	CRD_1067	Distal_Intergenic
chr3	32780777	32781803	Peak_199421	CRD_1067	Distal_Intergenic
chr3	32794457	32794705	Peak_199422	CRD_1067	Distal_Intergenic
chr3	32815281	32817064	Peak_199423	CRD_1067	Promoter
chr3	32817123	32817353	Peak_199424	CRD_1067	Promoter
chr3	32821116	32821322	Peak_199425	CRD_1067	Intron
chr3	32822472	32822746	Peak_199426	CRD_1067	Intron
chr3	32822816	32823164	Peak_199427	CRD_1067	Intron
chr3	32828376	32828720	Peak_199428	CRD_1067	Intron
chr3	32841924	32842412	Peak_199429	CRD_1067	Intron
chr3	32885318	32886104	Peak_199438	CRD_1068	Exon
chr3	32900997	32901384	Peak_199439	CRD_1068	Distal_Intergenic
chr3	32902126	32902422	Peak_199440	CRD_1068	Distal_Intergenic
chr3	32903215	32903443	Peak_199441	CRD_1068	Distal_Intergenic
chr3	32924194	32924411	Peak_199442	CRD_1068	Distal_Intergenic
chr3	32947746	32948049	Peak_199443	CRD_1068	Distal_Intergenic
chr3	32996031	32996575	Peak_199447	CRD_1069	Exon
chr3	33000714	33001157	Peak_199448	CRD_1069	Intron
chr3	33006028	33006284	Peak_199449	CRD_1069	Intron
chr3	33016971	33017179	Peak_199450	CRD_1069	Intron
chr3	33018393	33018726	Peak_199451	CRD_1069	Exon
chr3	33057428	33057650	Peak_199452	CRD_1069	Intron
chr3	33059660	33059859	Peak_199453	CRD_1070	Intron
chr3	33062663	33063412	Peak_199454	CRD_1070	Intron
chr3	33063741	33064125	Peak_199455	CRD_1070	Intron
chr3	33069869	33070400	Peak_199456	CRD_1070	Promoter
chr3	33074499	33074949	Peak_199457	CRD_1070	Promoter
chr3	33814545	33815056	Peak_199522	CRD_1071	Promoter
chr3	33817072	33817343	Peak_199523	CRD_1071	Intron
chr3	33817515	33817748	Peak_199524	CRD_1071	Intron
chr3	33819509	33819746	Peak_199525	CRD_1071	Promoter
chr3	33828764	33829000	Peak_199526	CRD_1071	Promoter
chr3	33834252	33834491	Peak_199527	CRD_1071	Intron
chr3	33835029	33835786	Peak_199528	CRD_1071	Exon
chr3	33841042	33841287	Peak_199529	CRD_1071	Promoter
chr3	33843446	33843649	Peak_199530	CRD_1071	Promoter
chr3	33848519	33848759	Peak_199531	CRD_1071	Intron
chr3	33849908	33850345	Peak_199532	CRD_1071	Promoter
chr3	33855619	33855818	Peak_199533	CRD_1071	Promoter
chr3	33855916	33856196	Peak_199534	CRD_1071	Promoter
chr3	33860307	33861047	Peak_199535	CRD_1071	Promoter
chr3	33866277	33866823	Peak_199536	CRD_1071	Promoter
chr3	33868403	33868750	Peak_199537	CRD_1071	Exon
chr3	33869907	33870337	Peak_199538	CRD_1071	Distal_Intergenic
chr3	33876215	33876414	Peak_199539	CRD_1071	Distal_Intergenic
chr3	33883446	33885135	Peak_199540	CRD_1071	Distal_Intergenic
chr3	33909441	33910763	Peak_199541	CRD_1071	Distal_Intergenic
chr3	33911994	33912230	Peak_199542	CRD_1072	Distal_Intergenic
chr3	33915613	33916470	Peak_199543	CRD_1072	Distal_Intergenic
chr3	33918197	33918731	Peak_199544	CRD_1072	Distal_Intergenic
chr3	33919400	33919840	Peak_199545	CRD_1072	Distal_Intergenic
chr3	34037858	34039129	Peak_199561	CRD_1073	Distal_Intergenic
chr3	34039309	34039884	Peak_199562	CRD_1073	Distal_Intergenic
chr3	34044301	34044812	Peak_199563	CRD_1073	Distal_Intergenic
chr3	34053322	34054152	Peak_199564	CRD_1073	Distal_Intergenic
chr3	34067016	34068363	Peak_199565	CRD_1073	Distal_Intergenic
chr3	34268063	34268639	Peak_199600	CRD_1073	Exon
chr3	34273613	34274265	Peak_199601	CRD_1073	Intron
chr3	34285436	34286671	Peak_199602	CRD_1073	Intron
chr3	34291438	34291786	Peak_199603	CRD_1073	Intron
chr3	34028129	34028328	Peak_199559	CRD_1073	Distal_Intergenic
chr3	34035772	34036444	Peak_199560	CRD_1073	Distal_Intergenic
chr3	34068381	34068890	Peak_199566	CRD_1073	Distal_Intergenic
chr3	34077311	34078739	Peak_199567	CRD_1073	Distal_Intergenic
chr3	34090782	34091738	Peak_199568	CRD_1073	Distal_Intergenic
chr3	34106749	34107824	Peak_199569	CRD_1073	Distal_Intergenic
chr3	34109004	34109491	Peak_199570	CRD_1073	Distal_Intergenic
chr3	34129818	34130036	Peak_199571	CRD_1073	Distal_Intergenic
chr3	34132058	34132843	Peak_199572	CRD_1073	Distal_Intergenic
chr3	34152577	34152966	Peak_199573	CRD_1073	Distal_Intergenic
chr3	34153332	34153531	Peak_199574	CRD_1073	Distal_Intergenic
chr3	34156708	34157731	Peak_199575	CRD_1073	Promoter
chr3	34170950	34171372	Peak_199576	CRD_1073	Intron
chr3	34179725	34180063	Peak_199577	CRD_1073	Intron
chr3	34182256	34182520	Peak_199578	CRD_1073	Intron
chr3	34182696	34182964	Peak_199579	CRD_1073	Intron
chr3	34197179	34197702	Peak_199580	CRD_1073	Intron
chr3	34197961	34198765	Peak_199581	CRD_1073	Intron
chr3	34203073	34203345	Peak_199582	CRD_1073	Promoter
chr3	34203494	34203890	Peak_199583	CRD_1073	Promoter
chr3	34207794	34208265	Peak_199584	CRD_1073	Intron
chr3	34210200	34210516	Peak_199585	CRD_1073	Intron
chr3	34212643	34213086	Peak_199586	CRD_1073	Intron
chr3	34213510	34213914	Peak_199587	CRD_1073	Intron
chr3	34216785	34217368	Peak_199588	CRD_1073	Intron
chr3	34218761	34219568	Peak_199589	CRD_1073	Intron
chr3	34223294	34223506	Peak_199590	CRD_1073	Intron
chr3	34225829	34226878	Peak_199591	CRD_1073	Intron
chr3	34229677	34230027	Peak_199592	CRD_1073	Intron
chr3	34239910	34240273	Peak_199593	CRD_1073	Intron
chr3	34241246	34241479	Peak_199594	CRD_1073	Intron
chr3	34255757	34256572	Peak_199595	CRD_1073	Intron
chr3	34259745	34260068	Peak_199596	CRD_1073	Intron
chr3	33921678	33921931	Peak_199546	CRD_1073	Distal_Intergenic
chr3	33926889	33927810	Peak_199547	CRD_1073	Distal_Intergenic
chr3	33929570	33930273	Peak_199548	CRD_1073	Distal_Intergenic
chr3	33931344	33931543	Peak_199549	CRD_1073	Distal_Intergenic
chr3	33941971	33943448	Peak_199550	CRD_1073	Distal_Intergenic
chr3	33950967	33951976	Peak_199551	CRD_1073	Distal_Intergenic
chr3	33962367	33962747	Peak_199552	CRD_1073	Distal_Intergenic
chr3	33980371	33980605	Peak_199553	CRD_1073	Distal_Intergenic
chr3	33990407	33990631	Peak_199554	CRD_1073	Distal_Intergenic
chr3	33998077	33998563	Peak_199555	CRD_1073	Distal_Intergenic
chr3	34008198	34009059	Peak_199556	CRD_1073	Distal_Intergenic
chr3	34013745	34014638	Peak_199557	CRD_1073	Distal_Intergenic
chr3	34020791	34021934	Peak_199558	CRD_1073	Distal_Intergenic
chr3	34260221	34260934	Peak_199597	CRD_1073	Intron
chr3	34262047	34262522	Peak_199598	CRD_1073	Intron
chr3	34263389	34263630	Peak_199599	CRD_1073	Intron
chr3	34312406	34313324	Peak_199607	CRD_1074	Intron
chr3	34323392	34324090	Peak_199608	CRD_1074	Intron
chr3	34346418	34347268	Peak_199609	CRD_1074	Intron
chr3	34351650	34352427	Peak_199610	CRD_1074	Intron
chr3	34356349	34357890	Peak_199611	CRD_1074	Intron
chr3	34359091	34359718	Peak_199612	CRD_1074	Intron
chr3	34361852	34362341	Peak_199613	CRD_1074	Intron
chr3	34362418	34362827	Peak_199614	CRD_1074	Intron
chr3	34378504	34378808	Peak_199615	CRD_1074	Intron
chr3	34387681	34388464	Peak_199616	CRD_1074	Intron
chr3	34388696	34389572	Peak_199617	CRD_1074	Intron
chr3	34972484	34972965	Peak_199674	CRD_1074	Distal_Intergenic
chr3	34980910	34982000	Peak_199675	CRD_1074	Distal_Intergenic
chr3	34983189	34983542	Peak_199676	CRD_1074	Distal_Intergenic
chr3	34983831	34984058	Peak_199677	CRD_1074	Distal_Intergenic
chr3	34996028	34996271	Peak_199678	CRD_1074	Distal_Intergenic
chr3	35008521	35009221	Peak_199679	CRD_1074	Distal_Intergenic
chr3	35021945	35022624	Peak_199680	CRD_1074	Distal_Intergenic
chr3	35023321	35023568	Peak_199681	CRD_1074	Distal_Intergenic
chr3	35046776	35046975	Peak_199682	CRD_1074	Distal_Intergenic
chr3	35058269	35058703	Peak_199683	CRD_1074	Distal_Intergenic
chr3	35077162	35077361	Peak_199684	CRD_1074	Distal_Intergenic
chr3	35113748	35114022	Peak_199685	CRD_1074	Distal_Intergenic
chr3	35114146	35115068	Peak_199686	CRD_1074	Distal_Intergenic
chr3	35143909	35144906	Peak_199687	CRD_1074	Distal_Intergenic
chr3	35162988	35163408	Peak_199688	CRD_1074	Distal_Intergenic
chr3	35163612	35164007	Peak_199689	CRD_1074	Distal_Intergenic
chr3	35194707	35195356	Peak_199690	CRD_1074	Distal_Intergenic
chr3	35195768	35195967	Peak_199691	CRD_1074	Distal_Intergenic
chr3	35198866	35199420	Peak_199692	CRD_1074	Distal_Intergenic
chr3	35212244	35212506	Peak_199693	CRD_1074	Distal_Intergenic
chr3	35217582	35217821	Peak_199694	CRD_1074	Promoter
chr3	35254702	35255414	Peak_199695	CRD_1074	Promoter
chr3	35285964	35286352	Peak_199696	CRD_1074	Distal_Intergenic
chr3	35295542	35295752	Peak_199697	CRD_1074	Distal_Intergenic
chr3	35296283	35297001	Peak_199698	CRD_1074	Distal_Intergenic
chr3	35297961	35298242	Peak_199699	CRD_1074	Distal_Intergenic
chr3	35305284	35305724	Peak_199700	CRD_1074	Distal_Intergenic
chr3	35309980	35310306	Peak_199701	CRD_1074	Distal_Intergenic
chr3	35310395	35310787	Peak_199702	CRD_1074	Distal_Intergenic
chr3	35320665	35321298	Peak_199703	CRD_1074	Distal_Intergenic
chr3	35338165	35338439	Peak_199704	CRD_1074	Distal_Intergenic
chr3	35353968	35354599	Peak_199705	CRD_1074	Distal_Intergenic
chr3	35360827	35361123	Peak_199706	CRD_1074	Distal_Intergenic
chr3	34405306	34405596	Peak_199618	CRD_1074	Intron
chr3	34405709	34405958	Peak_199619	CRD_1074	Intron
chr3	34421795	34422808	Peak_199620	CRD_1074	Intron
chr3	34424510	34425405	Peak_199621	CRD_1074	Intron
chr3	34451849	34452276	Peak_199622	CRD_1074	Intron
chr3	34464446	34465279	Peak_199623	CRD_1074	Intron
chr3	34483147	34484169	Peak_199624	CRD_1074	Intron
chr3	34504995	34505495	Peak_199625	CRD_1074	Intron
chr3	34505812	34506052	Peak_199626	CRD_1074	Intron
chr3	34508542	34508793	Peak_199627	CRD_1074	Intron
chr3	34525955	34527183	Peak_199628	CRD_1074	Intron
chr3	34533496	34534614	Peak_199629	CRD_1074	Intron
chr3	34541591	34541805	Peak_199630	CRD_1074	Promoter
chr3	34542358	34542635	Peak_199631	CRD_1074	Promoter
chr3	34542859	34543353	Peak_199632	CRD_1074	Promoter
chr3	34549781	34549996	Peak_199633	CRD_1074	Intron
chr3	34554797	34555006	Peak_199634	CRD_1074	Intron
chr3	34572024	34572652	Peak_199635	CRD_1074	Distal_Intergenic
chr3	34584852	34585421	Peak_199636	CRD_1074	Distal_Intergenic
chr3	34593282	34593996	Peak_199637	CRD_1074	Distal_Intergenic
chr3	34594260	34594525	Peak_199638	CRD_1074	Distal_Intergenic
chr3	34602611	34603040	Peak_199639	CRD_1074	Distal_Intergenic
chr3	34609245	34609509	Peak_199640	CRD_1074	Distal_Intergenic
chr3	34629995	34630238	Peak_199641	CRD_1074	Distal_Intergenic
chr3	34687392	34688731	Peak_199642	CRD_1074	Distal_Intergenic
chr3	34714625	34715064	Peak_199643	CRD_1074	Distal_Intergenic
chr3	34739930	34740205	Peak_199644	CRD_1074	Distal_Intergenic
chr3	34741321	34741684	Peak_199645	CRD_1074	Distal_Intergenic
chr3	34745330	34745767	Peak_199646	CRD_1074	Distal_Intergenic
chr3	34770265	34771129	Peak_199647	CRD_1074	Distal_Intergenic
chr3	34771878	34772174	Peak_199648	CRD_1074	Distal_Intergenic
chr3	34772225	34772424	Peak_199649	CRD_1074	Distal_Intergenic
chr3	34777354	34777648	Peak_199650	CRD_1074	Distal_Intergenic
chr3	34782215	34783472	Peak_199651	CRD_1074	Distal_Intergenic
chr3	34784320	34784619	Peak_199652	CRD_1074	Distal_Intergenic
chr3	34792461	34793719	Peak_199653	CRD_1074	Distal_Intergenic
chr3	34809235	34809509	Peak_199654	CRD_1074	Distal_Intergenic
chr3	34812947	34813261	Peak_199655	CRD_1074	Distal_Intergenic
chr3	34818540	34818977	Peak_199656	CRD_1074	Distal_Intergenic
chr3	34840973	34841644	Peak_199657	CRD_1074	Distal_Intergenic
chr3	34842782	34842995	Peak_199658	CRD_1074	Distal_Intergenic
chr3	34843125	34844014	Peak_199659	CRD_1074	Distal_Intergenic
chr3	34844254	34845234	Peak_199660	CRD_1074	Distal_Intergenic
chr3	34856099	34857144	Peak_199661	CRD_1074	Distal_Intergenic
chr3	34859840	34860182	Peak_199662	CRD_1074	Distal_Intergenic
chr3	34864019	34864318	Peak_199663	CRD_1074	Distal_Intergenic
chr3	34876114	34876318	Peak_199664	CRD_1074	Distal_Intergenic
chr3	34880111	34880922	Peak_199665	CRD_1074	Distal_Intergenic
chr3	34891712	34892613	Peak_199666	CRD_1074	Distal_Intergenic
chr3	34920234	34920489	Peak_199667	CRD_1074	Distal_Intergenic
chr3	34920581	34921453	Peak_199668	CRD_1074	Distal_Intergenic
chr3	34935520	34935726	Peak_199669	CRD_1074	Distal_Intergenic
chr3	34943712	34944027	Peak_199670	CRD_1074	Distal_Intergenic
chr3	34947823	34948436	Peak_199671	CRD_1074	Distal_Intergenic
chr3	34948742	34948941	Peak_199672	CRD_1074	Distal_Intergenic
chr3	34971692	34972429	Peak_199673	CRD_1074	Distal_Intergenic
chr3	35383273	35384841	Peak_199707	CRD_1074	Distal_Intergenic
chr3	35393978	35394674	Peak_199708	CRD_1074	Distal_Intergenic
chr3	35399672	35400482	Peak_199709	CRD_1074	Distal_Intergenic
chr3	35401705	35402324	Peak_199710	CRD_1074	Distal_Intergenic
chr3	35415154	35415767	Peak_199711	CRD_1074	Distal_Intergenic
chr3	35422000	35422810	Peak_199712	CRD_1074	Distal_Intergenic
chr3	35423307	35423732	Peak_199713	CRD_1074	Distal_Intergenic
chr3	35448200	35448645	Peak_199714	CRD_1074	Distal_Intergenic
chr3	35448690	35448954	Peak_199715	CRD_1074	Distal_Intergenic
chr3	35450684	35451173	Peak_199716	CRD_1074	Distal_Intergenic
chr3	35460442	35460683	Peak_199717	CRD_1074	Distal_Intergenic
chr3	35465273	35465583	Peak_199718	CRD_1074	Distal_Intergenic
chr3	35466669	35466969	Peak_199719	CRD_1074	Distal_Intergenic
chr3	35473733	35473937	Peak_199720	CRD_1074	Distal_Intergenic
chr3	35474496	35474737	Peak_199721	CRD_1074	Distal_Intergenic
chr3	35483758	35483963	Peak_199722	CRD_1074	Distal_Intergenic
chr3	35500271	35500546	Peak_199723	CRD_1074	Distal_Intergenic
chr3	35534267	35534466	Peak_199724	CRD_1074	Distal_Intergenic
chr3	35535720	35536141	Peak_199725	CRD_1074	Distal_Intergenic
chr3	35549676	35549945	Peak_199726	CRD_1074	Distal_Intergenic
chr3	35550766	35551072	Peak_199727	CRD_1074	Distal_Intergenic
chr3	35601377	35601604	Peak_199728	CRD_1074	Distal_Intergenic
chr3	35602144	35603263	Peak_199729	CRD_1074	Distal_Intergenic
chr3	35624274	35625135	Peak_199730	CRD_1074	Distal_Intergenic
chr3	35635399	35636200	Peak_199731	CRD_1074	Promoter
chr3	35638355	35640017	Peak_199732	CRD_1075	Promoter
chr3	35642153	35642476	Peak_199733	CRD_1075	Promoter
chr3	35643503	35643870	Peak_199734	CRD_1075	Promoter
chr3	35648457	35648731	Peak_199735	CRD_1075	Intron
chr3	35651851	35652317	Peak_199736	CRD_1075	Promoter
chr3	35653325	35653682	Peak_199737	CRD_1075	Promoter
chr3	35657139	35657366	Peak_199738	CRD_1075	Intron
chr3	35658693	35659198	Peak_199739	CRD_1075	Intron
chr3	35663509	35663855	Peak_199740	CRD_1075	Intron
chr3	35664267	35665573	Peak_199741	CRD_1075	Intron
chr3	35669727	35670040	Peak_199742	CRD_1075	Intron
chr3	35670319	35671186	Peak_199743	CRD_1075	Intron
chr3	35672685	35672921	Peak_199744	CRD_1075	Intron
chr3	35673075	35673330	Peak_199745	CRD_1075	Intron
chr3	35677730	35678263	Peak_199746	CRD_1075	Promoter
chr3	35678911	35679190	Peak_199747	CRD_1075	Promoter
chr3	35679444	35679951	Peak_199748	CRD_1075	Promoter
chr3	35685034	35685658	Peak_199749	CRD_1075	Promoter
chr3	35687913	35688409	Peak_199750	CRD_1076	Promoter
chr3	35691908	35692154	Peak_199751	CRD_1076	Promoter
chr3	35696918	35697770	Peak_199752	CRD_1076	Intron
chr3	35698806	35699387	Peak_199753	CRD_1076	Intron
chr3	35707903	35708340	Peak_199754	CRD_1076	Promoter
chr3	35708556	35708855	Peak_199755	CRD_1076	Promoter
chr3	35709138	35709402	Peak_199756	CRD_1076	Promoter
chr3	35709735	35710540	Peak_199757	CRD_1076	Promoter
chr3	35710618	35711207	Peak_199758	CRD_1076	Intron
chr3	35718587	35718860	Peak_199759	CRD_1076	Promoter
chr3	35725796	35726443	Peak_199760	CRD_1076	Intron
chr3	35731402	35731773	Peak_199761	CRD_1076	Intron
chr3	35733338	35733553	Peak_199762	CRD_1076	Intron
chr3	35736732	35736985	Peak_199763	CRD_1076	Promoter
chr3	35738156	35738390	Peak_199764	CRD_1076	Promoter
chr3	35738923	35739525	Peak_199765	CRD_1076	Promoter
chr3	35743250	35745102	Peak_199766	CRD_1076	Promoter
chr3	35750585	35752324	Peak_199767	CRD_1076	Intron
chr3	35756155	35756466	Peak_199768	CRD_1076	Intron
chr3	35758418	35758727	Peak_199769	CRD_1076	Intron
chr3	35759891	35760721	Peak_199770	CRD_1076	Intron
chr3	35769400	35770672	Peak_199771	CRD_1076	Intron
chr3	35772493	35772946	Peak_199772	CRD_1076	Promoter
chr3	35776525	35776857	Peak_199773	CRD_1076	Promoter
chr3	35780888	35781096	Peak_199774	CRD_1076	Promoter
chr3	35782832	35783111	Peak_199775	CRD_1076	Promoter
chr3	35783245	35783472	Peak_199776	CRD_1076	Promoter
chr3	35788000	35788557	Peak_199777	CRD_1076	Intron
chr3	35789131	35789346	Peak_199778	CRD_1076	Promoter
chr3	35797655	35797961	Peak_199779	CRD_1076	Distal_Intergenic
chr3	35799313	35799687	Peak_199780	CRD_1076	Distal_Intergenic
chr3	35801191	35802362	Peak_199781	CRD_1076	Distal_Intergenic
chr3	35829606	35829806	Peak_199782	CRD_1076	Distal_Intergenic
chr3	35851844	35852043	Peak_199783	CRD_1077	Distal_Intergenic
chr3	35873578	35873938	Peak_199784	CRD_1077	Promoter
chr3	35873990	35874218	Peak_199785	CRD_1077	Promoter
chr3	35893630	35893893	Peak_199786	CRD_1077	Distal_Intergenic
chr3	35908234	35908705	Peak_199787	CRD_1077	Distal_Intergenic
chr3	35946402	35947263	Peak_199788	CRD_1078	Distal_Intergenic
chr3	35948448	35948826	Peak_199789	CRD_1078	Distal_Intergenic
chr3	35965912	35966463	Peak_199790	CRD_1078	Distal_Intergenic
chr3	35971481	35971735	Peak_199791	CRD_1078	Distal_Intergenic
chr3	35982173	35982580	Peak_199792	CRD_1078	Distal_Intergenic
chr3	36015969	36016281	Peak_199793	CRD_1078	Distal_Intergenic
chr3	36017139	36017385	Peak_199794	CRD_1078	Distal_Intergenic
chr3	36019385	36019653	Peak_199795	CRD_1078	Distal_Intergenic
chr3	36060996	36061195	Peak_199796	CRD_1078	Distal_Intergenic
chr3	36064953	36065740	Peak_199797	CRD_1078	Distal_Intergenic
chr3	36128982	36129796	Peak_199798	CRD_1078	Distal_Intergenic
chr3	36139895	36140109	Peak_199799	CRD_1078	Distal_Intergenic
chr3	36165450	36165723	Peak_199800	CRD_1078	Distal_Intergenic
chr3	36175797	36176029	Peak_199801	CRD_1078	Distal_Intergenic
chr3	36176833	36177115	Peak_199802	CRD_1078	Distal_Intergenic
chr3	36177204	36178114	Peak_199803	CRD_1078	Distal_Intergenic
chr3	36197161	36197707	Peak_199804	CRD_1078	Distal_Intergenic
chr3	36213473	36213672	Peak_199805	CRD_1078	Distal_Intergenic
chr3	36213936	36214211	Peak_199806	CRD_1078	Distal_Intergenic
chr3	36215015	36215412	Peak_199807	CRD_1078	Distal_Intergenic
chr3	36216973	36217227	Peak_199808	CRD_1078	Distal_Intergenic
chr3	36217551	36217798	Peak_199809	CRD_1078	Distal_Intergenic
chr3	36243762	36244042	Peak_199810	CRD_1078	Distal_Intergenic
chr3	36244819	36245018	Peak_199811	CRD_1078	Distal_Intergenic
chr3	36246635	36247238	Peak_199812	CRD_1078	Distal_Intergenic
chr3	36258809	36259252	Peak_199813	CRD_1078	Distal_Intergenic
chr3	36281508	36281798	Peak_199814	CRD_1078	Distal_Intergenic
chr3	36282208	36283028	Peak_199816	CRD_1078	Distal_Intergenic
chr3	36288569	36289385	Peak_199817	CRD_1078	Distal_Intergenic
chr3	36292499	36293045	Peak_199818	CRD_1078	Distal_Intergenic
chr3	36304789	36305627	Peak_199819	CRD_1078	Distal_Intergenic
chr3	36331768	36332417	Peak_199820	CRD_1078	Distal_Intergenic
chr3	36332473	36333031	Peak_199821	CRD_1078	Distal_Intergenic
chr3	36333221	36333504	Peak_199822	CRD_1078	Distal_Intergenic
chr3	36333883	36334106	Peak_199823	CRD_1078	Distal_Intergenic
chr3	36354661	36355226	Peak_199824	CRD_1078	Distal_Intergenic
chr3	36381068	36381831	Peak_199825	CRD_1078	Promoter
chr3	36382211	36382426	Peak_199826	CRD_1078	Promoter
chr3	36388453	36388759	Peak_199827	CRD_1078	Intron
chr3	36403274	36403645	Peak_199828	CRD_1078	Intron
chr3	36403806	36404102	Peak_199829	CRD_1078	Intron
chr3	36409826	36410165	Peak_199830	CRD_1078	Intron
chr3	36428298	36428552	Peak_199831	CRD_1078	Intron
chr3	36435050	36435255	Peak_199832	CRD_1078	Intron
chr3	36446290	36446787	Peak_199833	CRD_1078	Intron
chr3	36450990	36451315	Peak_199834	CRD_1078	Intron
chr3	36452054	36452479	Peak_199835	CRD_1078	Intron
chr3	36455403	36455744	Peak_199836	CRD_1078	Intron
chr3	36463279	36463552	Peak_199837	CRD_1078	Intron
chr3	36477091	36477352	Peak_199838	CRD_1078	Intron
chr3	36501650	36502264	Peak_199839	CRD_1078	Intron
chr3	36502482	36502688	Peak_199840	CRD_1078	Intron
chr3	36518214	36518473	Peak_199841	CRD_1078	Intron
chr3	36525459	36525834	Peak_199842	CRD_1078	Promoter
chr3	36525910	36526109	Peak_199843	CRD_1078	Promoter
chr3	36527209	36527419	Peak_199844	CRD_1078	Promoter
chr3	36537984	36538480	Peak_199845	CRD_1078	Intron
chr3	36538651	36538868	Peak_199846	CRD_1078	Intron
chr3	36543722	36543921	Peak_199847	CRD_1078	Intron
chr3	36557548	36558964	Peak_199848	CRD_1078	Distal_Intergenic
chr3	36595062	36595288	Peak_199849	CRD_1078	Distal_Intergenic
chr3	36595406	36595637	Peak_199850	CRD_1078	Distal_Intergenic
chr3	36599606	36599919	Peak_199851	CRD_1078	Distal_Intergenic
chr3	36605650	36605849	Peak_199852	CRD_1078	Distal_Intergenic
chr3	36609142	36609776	Peak_199853	CRD_1078	Distal_Intergenic
chr3	36609893	36610253	Peak_199854	CRD_1078	Distal_Intergenic
chr3	36614205	36614404	Peak_199855	CRD_1078	Exon
chr3	36616553	36616813	Peak_199856	CRD_1078	Intron
chr3	36617172	36617371	Peak_199857	CRD_1078	Intron
chr3	36620144	36620468	Peak_199858	CRD_1078	Intron
chr3	36648391	36649414	Peak_199859	CRD_1078	Distal_Intergenic
chr3	36662700	36664004	Peak_199860	CRD_1078	Distal_Intergenic
chr3	36693921	36694295	Peak_199861	CRD_1078	Distal_Intergenic
chr3	36700821	36701368	Peak_199862	CRD_1078	Distal_Intergenic
chr3	36714142	36714369	Peak_199863	CRD_1078	Exon
chr3	36715528	36716249	Peak_199864	CRD_1078	Intron
chr3	36727876	36728341	Peak_199865	CRD_1078	Promoter
chr3	36729315	36730017	Peak_199866	CRD_1078	Promoter
chr3	36740682	36741539	Peak_199867	CRD_1078	Promoter
chr3	36742441	36742640	Peak_199868	CRD_1078	Promoter
chr3	36743770	36744108	Peak_199869	CRD_1078	Intron
chr3	36750512	36750827	Peak_199870	CRD_1078	Intron
chr3	36750946	36751717	Peak_199871	CRD_1078	Intron
chr3	36763752	36764252	Peak_199872	CRD_1078	Promoter
chr3	36764452	36764670	Peak_199873	CRD_1078	Promoter
chr3	36771923	36772122	Peak_199874	CRD_1078	Intron
chr3	36775994	36776293	Peak_199875	CRD_1078	Intron
chr3	36776469	36776760	Peak_199876	CRD_1078	Intron
chr3	36781708	36782206	Peak_199877	CRD_1078	Promoter
chr3	36792396	36792664	Peak_199878	CRD_1078	Distal_Intergenic
chr3	36803073	36803717	Peak_199879	CRD_1078	Distal_Intergenic
chr3	36804219	36804985	Peak_199880	CRD_1078	Distal_Intergenic
chr3	36912331	36912916	Peak_199893	CRD_1079	Intron
chr3	36943634	36944641	Peak_199894	CRD_1079	Promoter
chr3	36944692	36945477	Peak_199895	CRD_1079	Promoter
chr3	36957767	36958360	Peak_199896	CRD_1079	Distal_Intergenic
chr3	36958684	36959202	Peak_199897	CRD_1079	Distal_Intergenic
chr3	36969834	36970289	Peak_199898	CRD_1079	Promoter
chr3	37213054	37213347	Peak_199919	CRD_1079	Distal_Intergenic
chr3	37224782	37225199	Peak_199920	CRD_1079	Distal_Intergenic
chr3	37242646	37243951	Peak_199921	CRD_1079	Promoter
chr3	37244058	37244290	Peak_199922	CRD_1079	Promoter
chr3	37291205	37291476	Peak_199925	CRD_1079	Intron
chr3	37301986	37302277	Peak_199926	CRD_1079	Exon
chr3	37308219	37308615	Peak_199927	CRD_1079	Intron
chr3	37311552	37311777	Peak_199928	CRD_1079	Intron
chr3	37332888	37333259	Peak_199929	CRD_1079	Intron
chr3	37333674	37334933	Peak_199930	CRD_1079	Intron
chr3	37341400	37341815	Peak_199931	CRD_1079	Promoter
chr3	37342772	37342971	Peak_199932	CRD_1079	Promoter
chr3	37430947	37431185	Peak_199933	CRD_1079	Intron
chr3	37451378	37452106	Peak_199934	CRD_1079	Promoter
chr3	37453632	37454281	Peak_199935	CRD_1079	Promoter
chr3	37455905	37457049	Peak_199936	CRD_1079	Intron
chr3	37520961	37521350	Peak_199947	CRD_1079	Intron
chr3	37536012	37536290	Peak_199948	CRD_1079	Intron
chr3	37538066	37538604	Peak_199949	CRD_1079	Intron
chr3	37545192	37545394	Peak_199950	CRD_1079	Intron
chr3	37546786	37547242	Peak_199951	CRD_1079	Intron
chr3	37864002	37864231	Peak_199977	CRD_1079	Promoter
chr3	37884226	37884794	Peak_199978	CRD_1079	Intron
chr3	37886904	37887441	Peak_199979	CRD_1079	Intron
chr3	37887757	37888164	Peak_199980	CRD_1079	Intron
chr3	37890977	37891634	Peak_199981	CRD_1079	Intron
chr3	37899047	37899255	Peak_199982	CRD_1079	Intron
chr3	37904530	37905043	Peak_199983	CRD_1079	Intron
chr3	37905428	37905711	Peak_199984	CRD_1079	Intron
chr3	37905928	37906239	Peak_199985	CRD_1079	Intron
chr3	37906276	37907037	Peak_199986	CRD_1079	Intron
chr3	37907446	37907706	Peak_199987	CRD_1079	Intron
chr3	37907870	37908360	Peak_199988	CRD_1079	Intron
chr3	37920247	37920530	Peak_199989	CRD_1079	Intron
chr3	37920641	37920875	Peak_199990	CRD_1079	Intron
chr3	37922288	37923584	Peak_199991	CRD_1079	Intron
chr3	37925302	37925537	Peak_199992	CRD_1079	Intron
chr3	37934628	37935248	Peak_199993	CRD_1079	Intron
chr3	37266619	37266980	Peak_199923	CRD_1079	Exon
chr3	37272753	37273009	Peak_199924	CRD_1079	Promoter
chr3	37457470	37457982	Peak_199937	CRD_1079	Intron
chr3	37458228	37458553	Peak_199938	CRD_1079	Intron
chr3	37468487	37469062	Peak_199939	CRD_1079	Intron
chr3	37469155	37469521	Peak_199940	CRD_1079	Intron
chr3	37493641	37494764	Peak_199941	CRD_1079	Exon
chr3	37499086	37499793	Peak_199942	CRD_1079	Intron
chr3	37499874	37500344	Peak_199943	CRD_1079	Intron
chr3	37500473	37500887	Peak_199944	CRD_1079	Intron
chr3	37511299	37511715	Peak_199945	CRD_1079	Intron
chr3	37514337	37516402	Peak_199946	CRD_1079	Intron
chr3	37586295	37587306	Peak_199952	CRD_1079	Intron
chr3	37588834	37589284	Peak_199953	CRD_1079	Intron
chr3	37601823	37602128	Peak_199954	CRD_1079	Intron
chr3	37625235	37626162	Peak_199955	CRD_1079	Intron
chr3	37631529	37632230	Peak_199956	CRD_1079	Intron
chr3	37689957	37690324	Peak_199957	CRD_1079	Intron
chr3	37741619	37742071	Peak_199958	CRD_1079	Exon
chr3	37742640	37743304	Peak_199959	CRD_1079	Intron
chr3	37762483	37764036	Peak_199960	CRD_1079	Intron
chr3	37773135	37773374	Peak_199961	CRD_1079	Intron
chr3	37774029	37774230	Peak_199962	CRD_1079	Intron
chr3	37779548	37780088	Peak_199963	CRD_1079	Promoter
chr3	37787231	37787929	Peak_199964	CRD_1079	Promoter
chr3	37791250	37791542	Peak_199965	CRD_1079	Promoter
chr3	37794809	37795020	Peak_199966	CRD_1079	Intron
chr3	37795067	37796270	Peak_199967	CRD_1079	Intron
chr3	37805940	37807022	Peak_199968	CRD_1079	Exon
chr3	37814560	37815103	Peak_199969	CRD_1079	Intron
chr3	37821904	37822224	Peak_199970	CRD_1079	Promoter
chr3	37826574	37826813	Peak_199971	CRD_1079	Intron
chr3	37835079	37835783	Peak_199972	CRD_1079	Promoter
chr3	37836028	37836401	Peak_199973	CRD_1079	Promoter
chr3	37855377	37855925	Peak_199974	CRD_1079	Intron
chr3	37860339	37861254	Peak_199975	CRD_1079	Promoter
chr3	37862367	37863503	Peak_199976	CRD_1079	Promoter
chr3	36832406	36833131	Peak_199883	CRD_1079	Exon
chr3	36834271	36835009	Peak_199884	CRD_1079	Exon
chr3	36843509	36844370	Peak_199885	CRD_1079	Intron
chr3	36859510	36859991	Peak_199886	CRD_1079	Promoter
chr3	36860042	36860698	Peak_199887	CRD_1079	Promoter
chr3	36868672	36869244	Peak_199888	CRD_1079	Intron
chr3	36869383	36869638	Peak_199889	CRD_1079	Intron
chr3	36874261	36875083	Peak_199890	CRD_1079	Exon
chr3	36904739	36905017	Peak_199891	CRD_1079	Intron
chr3	36911111	36911455	Peak_199892	CRD_1079	Promoter
chr3	37009511	37009710	Peak_199900	CRD_1079	Promoter
chr3	37024192	37024449	Peak_199901	CRD_1079	Promoter
chr3	37028478	37028715	Peak_199902	CRD_1079	Promoter
chr3	37030738	37031816	Peak_199903	CRD_1079	Intron
chr3	37031933	37032132	Peak_199904	CRD_1079	Intron
chr3	37032644	37033629	Peak_199905	CRD_1079	Intron
chr3	37050027	37050895	Peak_199906	CRD_1079	Exon
chr3	37054438	37054751	Peak_199907	CRD_1079	Exon
chr3	37072538	37073328	Peak_199908	CRD_1079	Exon
chr3	37083478	37083797	Peak_199909	CRD_1079	Promoter
chr3	37086145	37087096	Peak_199910	CRD_1079	Promoter
chr3	37091093	37091663	Peak_199911	CRD_1079	Promoter
chr3	37097150	37097354	Peak_199912	CRD_1079	Intron
chr3	37103489	37103702	Peak_199913	CRD_1079	Intron
chr3	37115597	37115797	Peak_199914	CRD_1079	Intron
chr3	37168669	37168870	Peak_199915	CRD_1079	Intron
chr3	37175391	37177536	Peak_199916	CRD_1079	Promoter
chr3	37202023	37202406	Peak_199917	CRD_1079	Distal_Intergenic
chr3	37210090	37210708	Peak_199918	CRD_1079	Distal_Intergenic
chr3	37937042	37937382	Peak_199994	CRD_1080	Intron
chr3	37938112	37938311	Peak_199995	CRD_1080	Intron
chr3	37941778	37942044	Peak_199996	CRD_1080	Promoter
chr3	37944534	37944901	Peak_199997	CRD_1080	Promoter
chr3	39262917	39263227	Peak_200093	CRD_1081	Exon
chr3	39278615	39278823	Peak_200094	CRD_1081	Promoter
chr3	39288325	39288687	Peak_200095	CRD_1081	Promoter
chr3	39291865	39292175	Peak_200096	CRD_1081	Distal_Intergenic
chr3	39406089	39407221	Peak_200098	CRD_1081	Promoter
chr3	38717330	38718172	Peak_200055	CRD_1081	Intron
chr3	38718804	38719283	Peak_200056	CRD_1081	Exon
chr3	38720465	38720818	Peak_200057	CRD_1081	Intron
chr3	38720879	38721114	Peak_200058	CRD_1081	Intron
chr3	38804864	38805419	Peak_200059	CRD_1081	Intron
chr3	38843869	38844439	Peak_200060	CRD_1081	Exon
chr3	38960095	38960543	Peak_200061	CRD_1081	Distal_Intergenic
chr3	38976531	38976756	Peak_200062	CRD_1081	Distal_Intergenic
chr3	39000021	39000327	Peak_200063	CRD_1081	Distal_Intergenic
chr3	39051431	39052180	Peak_200064	CRD_1081	Promoter
chr3	39052279	39052786	Peak_200065	CRD_1081	Promoter
chr3	39065226	39065557	Peak_200066	CRD_1081	Intron
chr3	39088762	39088998	Peak_200067	CRD_1081	Promoter
chr3	39095895	39096258	Peak_200068	CRD_1081	Promoter
chr3	39096835	39097235	Peak_200069	CRD_1081	Promoter
chr3	39097639	39097895	Peak_200070	CRD_1081	Promoter
chr3	39101188	39101398	Peak_200071	CRD_1081	Promoter
chr3	39107015	39107290	Peak_200072	CRD_1081	Promoter
chr3	39107485	39108681	Peak_200073	CRD_1081	Promoter
chr3	39126598	39126864	Peak_200074	CRD_1081	Promoter
chr3	39127107	39127598	Peak_200075	CRD_1081	Promoter
chr3	39139114	39139491	Peak_200076	CRD_1081	Promoter
chr3	39146614	39147788	Peak_200077	CRD_1081	Promoter
chr3	39150545	39150764	Peak_200078	CRD_1081	Promoter
chr3	39177030	39177334	Peak_200082	CRD_1081	Distal_Intergenic
chr3	39177696	39178375	Peak_200084	CRD_1081	Distal_Intergenic
chr3	39178603	39178985	Peak_200085	CRD_1081	Distal_Intergenic
chr3	39180387	39180630	Peak_200086	CRD_1081	Exon
chr3	39182340	39183524	Peak_200087	CRD_1081	Exon
chr3	39189635	39190134	Peak_200088	CRD_1081	Promoter
chr3	39208545	39208787	Peak_200089	CRD_1081	Distal_Intergenic
chr3	39249432	39250683	Peak_200090	CRD_1081	Distal_Intergenic
chr3	39254856	39255568	Peak_200091	CRD_1081	Distal_Intergenic
chr3	39260970	39261353	Peak_200092	CRD_1081	Exon
chr3	39413957	39414274	Peak_200099	CRD_1081	Promoter
chr3	39414333	39414620	Peak_200100	CRD_1081	Distal_Intergenic
chr3	39415981	39416380	Peak_200101	CRD_1081	Distal_Intergenic
chr3	39417349	39417901	Peak_200102	CRD_1081	Distal_Intergenic
chr3	39438078	39438333	Peak_200103	CRD_1081	Distal_Intergenic
chr3	39446429	39446836	Peak_200104	CRD_1081	Distal_Intergenic
chr3	39446887	39447448	Peak_200105	CRD_1081	Distal_Intergenic
chr3	39447582	39448200	Peak_200106	CRD_1081	Distal_Intergenic
chr3	39498581	39498970	Peak_200107	CRD_1081	Intron
chr3	37945337	37946297	Peak_199998	CRD_1081	Promoter
chr3	37946353	37946571	Peak_199999	CRD_1081	Promoter
chr3	37956793	37957695	Peak_200000	CRD_1081	Promoter
chr3	37962839	37963212	Peak_200001	CRD_1081	Promoter
chr3	37967346	37967609	Peak_200002	CRD_1081	Promoter
chr3	37968154	37969363	Peak_200003	CRD_1081	Promoter
chr3	37969607	37969912	Peak_200004	CRD_1081	Promoter
chr3	37970321	37970664	Peak_200005	CRD_1081	Promoter
chr3	37971527	37972016	Peak_200006	CRD_1081	Promoter
chr3	37973335	37973591	Peak_200007	CRD_1081	Promoter
chr3	37974129	37974505	Peak_200008	CRD_1081	Promoter
chr3	37974720	37975406	Peak_200009	CRD_1081	Promoter
chr3	37985157	37986285	Peak_200010	CRD_1081	Promoter
chr3	37993542	37994669	Peak_200011	CRD_1081	Promoter
chr3	37996190	37996658	Peak_200012	CRD_1081	Promoter
chr3	37996794	37997213	Peak_200013	CRD_1081	Promoter
chr3	37998908	37999370	Peak_200014	CRD_1081	Promoter
chr3	38003273	38005302	Peak_200015	CRD_1081	Promoter
chr3	38014319	38014518	Peak_200016	CRD_1081	Promoter
chr3	38023605	38025474	Peak_200017	CRD_1081	Promoter
chr3	38031326	38031551	Peak_200018	CRD_1081	Promoter
chr3	38039073	38039363	Peak_200019	CRD_1081	Promoter
chr3	38040020	38040268	Peak_200020	CRD_1081	Promoter
chr3	38097745	38098991	Peak_200021	CRD_1081	Exon
chr3	38117645	38118465	Peak_200022	CRD_1081	Promoter
chr3	38118664	38118886	Peak_200023	CRD_1081	Promoter
chr3	38136877	38137806	Peak_200024	CRD_1081	Promoter
chr3	38152738	38153034	Peak_200025	CRD_1081	Distal_Intergenic
chr3	38164648	38165725	Peak_200026	CRD_1081	Promoter
chr3	38174442	38175294	Peak_200027	CRD_1081	Intron
chr3	38175760	38175983	Peak_200028	CRD_1081	Intron
chr3	38246027	38246238	Peak_200029	CRD_1081	Exon
chr3	38249480	38250349	Peak_200030	CRD_1081	Exon
chr3	38264384	38264636	Peak_200031	CRD_1081	Promoter
chr3	38346049	38346901	Peak_200032	CRD_1081	Promoter
chr3	38347202	38347417	Peak_200033	CRD_1081	Promoter
chr3	38452947	38453896	Peak_200034	CRD_1081	Promoter
chr3	38454614	38455219	Peak_200035	CRD_1081	Promoter
chr3	38455411	38455990	Peak_200036	CRD_1081	Promoter
chr3	38459166	38459507	Peak_200037	CRD_1081	Intron
chr3	38459841	38460102	Peak_200038	CRD_1081	Intron
chr3	38460234	38461225	Peak_200039	CRD_1081	Intron
chr3	38479888	38480176	Peak_200040	CRD_1081	Intron
chr3	38489866	38490985	Peak_200041	CRD_1081	Exon
chr3	38495553	38496998	Peak_200042	CRD_1081	Promoter
chr3	38518991	38519250	Peak_200043	CRD_1081	Intron
chr3	38521363	38521926	Peak_200044	CRD_1081	Intron
chr3	38521988	38522440	Peak_200045	CRD_1081	Intron
chr3	38573474	38574124	Peak_200046	CRD_1081	Intron
chr3	38574825	38575065	Peak_200047	CRD_1081	Intron
chr3	38635036	38635633	Peak_200048	CRD_1081	Promoter
chr3	38638012	38638451	Peak_200049	CRD_1081	Intron
chr3	38640983	38641542	Peak_200050	CRD_1081	Intron
chr3	38650144	38650593	Peak_200051	CRD_1081	Promoter
chr3	38655785	38656072	Peak_200052	CRD_1081	Distal_Intergenic
chr3	38658181	38658535	Peak_200053	CRD_1081	Distal_Intergenic
chr3	38659059	38660075	Peak_200054	CRD_1081	Distal_Intergenic
chr3	39150891	39151354	Peak_200079	CRD_1081	Promoter
chr3	39151973	39153024	Peak_200080	CRD_1081	Promoter
chr3	39153555	39153808	Peak_200081	CRD_1081	Promoter
chr3	39501995	39502508	Peak_200108	CRD_1081	Promoter
chr3	39505259	39505719	Peak_200109	CRD_1081	Intron
chr3	39507530	39507936	Peak_200110	CRD_1081	Intron
chr3	39513241	39514410	Peak_200111	CRD_1081	Exon
chr3	39518930	39519562	Peak_200112	CRD_1081	Intron
chr3	39519718	39519994	Peak_200113	CRD_1081	Intron
chr3	39541944	39542328	Peak_200114	CRD_1081	Distal_Intergenic
chr3	39568671	39569475	Peak_200115	CRD_1081	Distal_Intergenic
chr3	39590801	39591319	Peak_200116	CRD_1081	Distal_Intergenic
chr3	39641168	39641899	Peak_200117	CRD_1081	Promoter
chr3	39642135	39642376	Peak_200118	CRD_1081	Promoter
chr3	39646031	39646557	Peak_200119	CRD_1081	Promoter
chr3	39652086	39652603	Peak_200120	CRD_1081	Distal_Intergenic
chr3	39653392	39653727	Peak_200121	CRD_1081	Distal_Intergenic
chr3	39666807	39667111	Peak_200122	CRD_1081	Distal_Intergenic
chr3	39668473	39668800	Peak_200123	CRD_1081	Distal_Intergenic
chr3	39670636	39670850	Peak_200124	CRD_1081	Distal_Intergenic
chr3	39705452	39705834	Peak_200125	CRD_1081	Distal_Intergenic
chr3	39718659	39718967	Peak_200126	CRD_1081	Distal_Intergenic
chr3	39753401	39753711	Peak_200127	CRD_1081	Distal_Intergenic
chr3	39771802	39772034	Peak_200128	CRD_1081	Distal_Intergenic
chr3	41304347	41305515	Peak_200218	CRD_1082	Intron
chr3	41308015	41308324	Peak_200219	CRD_1082	Intron
chr3	41308690	41308889	Peak_200220	CRD_1082	Intron
chr3	41314215	41314418	Peak_200221	CRD_1082	Intron
chr3	41357182	41357886	Peak_200222	CRD_1082	Intron
chr3	41362483	41363643	Peak_200223	CRD_1082	Intron
chr3	41364686	41365161	Peak_200224	CRD_1082	Intron
chr3	42165088	42165670	Peak_200268	CRD_1082	Intron
chr3	42169648	42170156	Peak_200269	CRD_1082	Intron
chr3	42171748	42172040	Peak_200270	CRD_1082	Intron
chr3	42179156	42179748	Peak_200271	CRD_1082	Intron
chr3	42507434	42508170	Peak_200302	CRD_1082	Exon
chr3	42514881	42516222	Peak_200303	CRD_1082	Promoter
chr3	42520401	42520735	Peak_200304	CRD_1082	Intron
chr3	42525035	42525243	Peak_200305	CRD_1082	Promoter
chr3	42526478	42526909	Peak_200306	CRD_1082	Promoter
chr3	42532898	42534245	Peak_200307	CRD_1082	Promoter
chr3	40584560	40584969	Peak_200184	CRD_1082	Promoter
chr3	40608721	40609466	Peak_200185	CRD_1082	Distal_Intergenic
chr3	40613042	40613535	Peak_200186	CRD_1082	Distal_Intergenic
chr3	40615133	40616711	Peak_200187	CRD_1082	Distal_Intergenic
chr3	40655370	40656434	Peak_200188	CRD_1082	Distal_Intergenic
chr3	40690769	40691067	Peak_200189	CRD_1082	Distal_Intergenic
chr3	40718296	40718859	Peak_200190	CRD_1082	Distal_Intergenic
chr3	40720884	40721183	Peak_200191	CRD_1082	Distal_Intergenic
chr3	40741580	40742362	Peak_200192	CRD_1082	Distal_Intergenic
chr3	40753828	40754643	Peak_200193	CRD_1082	Distal_Intergenic
chr3	40822016	40822413	Peak_200194	CRD_1082	Intron
chr3	40847318	40848310	Peak_200195	CRD_1082	Intron
chr3	40848379	40848853	Peak_200196	CRD_1082	Intron
chr3	40867779	40868532	Peak_200197	CRD_1082	Distal_Intergenic
chr3	40876296	40877417	Peak_200198	CRD_1082	Distal_Intergenic
chr3	40878052	40878591	Peak_200199	CRD_1082	Distal_Intergenic
chr3	40896374	40896742	Peak_200200	CRD_1082	Distal_Intergenic
chr3	40971443	40971898	Peak_200201	CRD_1082	Promoter
chr3	40973082	40973744	Peak_200202	CRD_1082	Promoter
chr3	40975344	40975545	Peak_200203	CRD_1082	Distal_Intergenic
chr3	40975646	40976152	Peak_200204	CRD_1082	Distal_Intergenic
chr3	41068416	41068615	Peak_200205	CRD_1082	Distal_Intergenic
chr3	41119729	41119935	Peak_200206	CRD_1082	Distal_Intergenic
chr3	41119989	41121403	Peak_200207	CRD_1082	Distal_Intergenic
chr3	41174452	41175012	Peak_200208	CRD_1082	Distal_Intergenic
chr3	41198605	41198806	Peak_200209	CRD_1082	Promoter
chr3	41199076	41199790	Peak_200210	CRD_1082	Promoter
chr3	41200045	41200523	Peak_200211	CRD_1082	Promoter
chr3	41200737	41200985	Peak_200212	CRD_1082	Promoter
chr3	41234857	41235611	Peak_200213	CRD_1082	Promoter
chr3	41242780	41243159	Peak_200214	CRD_1082	Intron
chr3	41245062	41245379	Peak_200215	CRD_1082	Intron
chr3	41259385	41259973	Peak_200216	CRD_1082	Exon
chr3	41299890	41300299	Peak_200217	CRD_1082	Intron
chr3	41419459	41419658	Peak_200225	CRD_1082	Intron
chr3	41450811	41451133	Peak_200226	CRD_1082	Intron
chr3	41502032	41502375	Peak_200227	CRD_1082	Intron
chr3	41535822	41536042	Peak_200228	CRD_1082	Intron
chr3	41592380	41592651	Peak_200229	CRD_1082	Intron
chr3	41600096	41600301	Peak_200230	CRD_1082	Intron
chr3	41600425	41600992	Peak_200231	CRD_1082	Intron
chr3	41630717	41631169	Peak_200232	CRD_1082	Intron
chr3	41681375	41681930	Peak_200233	CRD_1082	Exon
chr3	41683044	41683386	Peak_200234	CRD_1082	Intron
chr3	41683619	41683945	Peak_200235	CRD_1082	Intron
chr3	41716601	41716852	Peak_200236	CRD_1082	Intron
chr3	41769168	41769540	Peak_200237	CRD_1082	Promoter
chr3	41782230	41782517	Peak_200238	CRD_1082	Intron
chr3	41792060	41792382	Peak_200239	CRD_1082	Intron
chr3	41881249	41881530	Peak_200240	CRD_1082	Intron
chr3	41893991	41894301	Peak_200241	CRD_1082	Intron
chr3	41961376	41962806	Peak_200242	CRD_1082	Promoter
chr3	41995193	41995452	Peak_200243	CRD_1082	Distal_Intergenic
chr3	42099792	42100162	Peak_200258	CRD_1082	Intron
chr3	42117184	42117872	Peak_200259	CRD_1082	Intron
chr3	42118887	42119091	Peak_200260	CRD_1082	Intron
chr3	42122202	42123228	Peak_200261	CRD_1082	Intron
chr3	42123338	42123595	Peak_200262	CRD_1082	Intron
chr3	42139668	42140413	Peak_200263	CRD_1082	Intron
chr3	42140573	42140934	Peak_200264	CRD_1082	Intron
chr3	42148888	42150326	Peak_200265	CRD_1082	Promoter
chr3	42159223	42159457	Peak_200266	CRD_1082	Promoter
chr3	42159677	42160029	Peak_200267	CRD_1082	Promoter
chr3	42184979	42185280	Peak_200272	CRD_1082	Intron
chr3	42190761	42191821	Peak_200273	CRD_1082	Promoter
chr3	42194748	42195022	Peak_200274	CRD_1082	Promoter
chr3	42195608	42196425	Peak_200275	CRD_1082	Promoter
chr3	42214458	42214911	Peak_200276	CRD_1082	Intron
chr3	42217043	42217370	Peak_200277	CRD_1082	Intron
chr3	42226693	42227230	Peak_200278	CRD_1082	Distal_Intergenic
chr3	42229348	42230624	Peak_200279	CRD_1082	Distal_Intergenic
chr3	42247148	42247841	Peak_200280	CRD_1082	Distal_Intergenic
chr3	42264386	42265157	Peak_200283	CRD_1082	Promoter
chr3	42267849	42268438	Peak_200284	CRD_1082	Promoter
chr3	42269588	42270041	Peak_200285	CRD_1082	Distal_Intergenic
chr3	42276255	42276663	Peak_200286	CRD_1082	Distal_Intergenic
chr3	42276753	42276960	Peak_200287	CRD_1082	Distal_Intergenic
chr3	42277242	42278296	Peak_200288	CRD_1082	Distal_Intergenic
chr3	42369301	42370233	Peak_200289	CRD_1082	Distal_Intergenic
chr3	42371642	42372251	Peak_200290	CRD_1082	Distal_Intergenic
chr3	42376386	42376854	Peak_200291	CRD_1082	Distal_Intergenic
chr3	42419425	42420615	Peak_200292	CRD_1082	Distal_Intergenic
chr3	42425839	42426375	Peak_200293	CRD_1082	Distal_Intergenic
chr3	42430918	42431317	Peak_200294	CRD_1082	Distal_Intergenic
chr3	42438779	42440160	Peak_200295	CRD_1082	Distal_Intergenic
chr3	42443823	42444579	Peak_200296	CRD_1082	Distal_Intergenic
chr3	42473082	42474269	Peak_200297	CRD_1082	Distal_Intergenic
chr3	42488356	42488918	Peak_200298	CRD_1082	Promoter
chr3	42534330	42534672	Peak_200308	CRD_1082	Promoter
chr3	42536429	42536747	Peak_200309	CRD_1082	Exon
chr3	42547234	42547941	Peak_200310	CRD_1082	Exon
chr3	42557963	42558163	Peak_200311	CRD_1082	Intron
chr3	42562043	42562553	Peak_200312	CRD_1082	Promoter
chr3	39811574	39811941	Peak_200131	CRD_1082	Promoter
chr3	39819916	39820347	Peak_200132	CRD_1082	Intron
chr3	39823288	39823571	Peak_200133	CRD_1082	Intron
chr3	39919324	39919749	Peak_200134	CRD_1082	Intron
chr3	39927520	39927801	Peak_200135	CRD_1082	Intron
chr3	39933930	39935328	Peak_200136	CRD_1082	Intron
chr3	39960640	39961196	Peak_200137	CRD_1082	Intron
chr3	39962540	39963335	Peak_200138	CRD_1082	Intron
chr3	39981522	39982118	Peak_200139	CRD_1082	Intron
chr3	40001279	40001556	Peak_200140	CRD_1082	Intron
chr3	40013190	40013828	Peak_200141	CRD_1082	Intron
chr3	40045953	40046641	Peak_200142	CRD_1082	Intron
chr3	40047292	40047589	Peak_200143	CRD_1082	Intron
chr3	40054474	40055148	Peak_200144	CRD_1082	Intron
chr3	40055471	40055875	Peak_200145	CRD_1082	Intron
chr3	40056818	40058037	Peak_200146	CRD_1082	Intron
chr3	40078283	40079373	Peak_200147	CRD_1082	Intron
chr3	40079656	40079858	Peak_200148	CRD_1082	Intron
chr3	40096600	40098080	Peak_200149	CRD_1082	Promoter
chr3	40098378	40098681	Peak_200150	CRD_1082	Promoter
chr3	40099777	40100169	Peak_200151	CRD_1082	Promoter
chr3	40108642	40108939	Peak_200152	CRD_1082	Intron
chr3	40120462	40120785	Peak_200153	CRD_1082	Intron
chr3	40120886	40121258	Peak_200154	CRD_1082	Intron
chr3	40129561	40129814	Peak_200155	CRD_1082	Intron
chr3	40152285	40152832	Peak_200156	CRD_1082	Intron
chr3	40173113	40173809	Peak_200157	CRD_1082	Exon
chr3	40177974	40179473	Peak_200158	CRD_1082	Intron
chr3	40187414	40188443	Peak_200159	CRD_1082	Intron
chr3	40191721	40192175	Peak_200160	CRD_1082	Intron
chr3	40192682	40193051	Peak_200161	CRD_1082	Intron
chr3	40193475	40193703	Peak_200162	CRD_1082	Intron
chr3	40242215	40242551	Peak_200164	CRD_1082	Exon
chr3	40243139	40243539	Peak_200165	CRD_1082	Intron
chr3	40262044	40262522	Peak_200166	CRD_1082	Intron
chr3	40263419	40263657	Peak_200167	CRD_1082	Intron
chr3	40265243	40265785	Peak_200168	CRD_1082	Intron
chr3	40308856	40310488	Peak_200169	CRD_1082	Promoter
chr3	40314496	40314811	Peak_200170	CRD_1082	Intron
chr3	40316918	40317604	Peak_200171	CRD_1082	Intron
chr3	40327691	40328032	Peak_200172	CRD_1082	Intron
chr3	40366648	40367259	Peak_200173	CRD_1082	Intron
chr3	40386725	40387802	Peak_200174	CRD_1082	Promoter
chr3	40450274	40450894	Peak_200175	CRD_1082	Promoter
chr3	40452686	40453688	Peak_200176	CRD_1082	Promoter
chr3	40457119	40457492	Peak_200177	CRD_1082	Promoter
chr3	40476944	40478062	Peak_200178	CRD_1082	Promoter
chr3	40505419	40506923	Peak_200179	CRD_1082	Promoter
chr3	40523784	40525557	Peak_200180	CRD_1082	Promoter
chr3	40574756	40574997	Peak_200181	CRD_1082	Distal_Intergenic
chr3	40576301	40576640	Peak_200182	CRD_1082	Distal_Intergenic
chr3	40580527	40581969	Peak_200183	CRD_1082	Distal_Intergenic
chr3	41997741	41998446	Peak_200244	CRD_1082	Distal_Intergenic
chr3	41999439	41999888	Peak_200245	CRD_1082	Distal_Intergenic
chr3	42012530	42013353	Peak_200246	CRD_1082	Promoter
chr3	42013468	42013706	Peak_200247	CRD_1082	Promoter
chr3	42014963	42015162	Peak_200248	CRD_1082	Promoter
chr3	42020845	42021300	Peak_200249	CRD_1082	Intron
chr3	42024727	42025034	Peak_200250	CRD_1082	Intron
chr3	42025459	42025980	Peak_200251	CRD_1082	Intron
chr3	42051856	42053303	Peak_200252	CRD_1082	Promoter
chr3	42061825	42062297	Peak_200253	CRD_1082	Intron
chr3	42071821	42072926	Peak_200254	CRD_1082	Intron
chr3	42073025	42073679	Peak_200255	CRD_1082	Intron
chr3	42077773	42078158	Peak_200256	CRD_1082	Intron
chr3	42097180	42097962	Peak_200257	CRD_1082	Intron
chr3	42492017	42493457	Peak_200299	CRD_1082	Promoter
chr3	42498707	42499650	Peak_200300	CRD_1082	Promoter
chr3	42502160	42502728	Peak_200301	CRD_1082	Promoter
chr3	42255161	42256250	Peak_200281	CRD_1082	Exon
chr3	42256417	42257327	Peak_200282	CRD_1082	Exon
chr3	39808572	39809718	Peak_200129	CRD_1082	Promoter
chr3	39810155	39811187	Peak_200130	CRD_1082	Promoter
chr3	42602004	42602209	Peak_200316	CRD_1083	Promoter
chr3	42640583	42640791	Peak_200317	CRD_1083	Promoter
chr3	42640870	42641144	Peak_200318	CRD_1083	Promoter
chr3	42646190	42646656	Peak_200319	CRD_1083	Promoter
chr3	42648034	42648467	Peak_200320	CRD_1083	Exon
chr3	42772535	42773690	Peak_200335	CRD_1083	Promoter
chr3	42779216	42779598	Peak_200336	CRD_1083	Intron
chr3	42780019	42780229	Peak_200337	CRD_1083	Intron
chr3	42780811	42781156	Peak_200338	CRD_1083	Intron
chr3	43144776	43145121	Peak_200360	CRD_1083	Distal_Intergenic
chr3	43150639	43151120	Peak_200361	CRD_1083	Distal_Intergenic
chr3	43153253	43153485	Peak_200362	CRD_1083	Distal_Intergenic
chr3	43153563	43154092	Peak_200363	CRD_1083	Distal_Intergenic
chr3	43170729	43171030	Peak_200366	CRD_1083	Distal_Intergenic
chr3	43286031	43286689	Peak_200367	CRD_1083	Promoter
chr3	43349877	43350323	Peak_200368	CRD_1083	Promoter
chr3	43367078	43367277	Peak_200369	CRD_1083	Promoter
chr3	43405937	43406839	Peak_200370	CRD_1083	Intron
chr3	43411520	43412022	Peak_200371	CRD_1083	Intron
chr3	43468207	43468588	Peak_200372	CRD_1083	Intron
chr3	43503097	43503364	Peak_200373	CRD_1083	Intron
chr3	43510736	43510945	Peak_200374	CRD_1083	Intron
chr3	43516400	43517114	Peak_200375	CRD_1083	Intron
chr3	43690028	43691112	Peak_200383	CRD_1083	Promoter
chr3	43691419	43691687	Peak_200384	CRD_1083	Promoter
chr3	43748142	43748501	Peak_200385	CRD_1083	Distal_Intergenic
chr3	43755521	43755892	Peak_200386	CRD_1083	Distal_Intergenic
chr3	44079949	44080304	Peak_200426	CRD_1083	Distal_Intergenic
chr3	44098645	44098931	Peak_200427	CRD_1083	Distal_Intergenic
chr3	44099616	44100204	Peak_200428	CRD_1083	Distal_Intergenic
chr3	44104956	44105253	Peak_200429	CRD_1083	Distal_Intergenic
chr3	44106569	44107058	Peak_200430	CRD_1083	Distal_Intergenic
chr3	44108346	44108916	Peak_200431	CRD_1083	Distal_Intergenic
chr3	44119693	44121994	Peak_200432	CRD_1083	Promoter
chr3	44125797	44126353	Peak_200433	CRD_1083	Distal_Intergenic
chr3	44127704	44128902	Peak_200434	CRD_1083	Distal_Intergenic
chr3	44976882	44977377	Peak_200460	CRD_1083	Promoter
chr3	45002798	45003139	Peak_200461	CRD_1083	Promoter
chr3	45022574	45022938	Peak_200462	CRD_1083	Intron
chr3	45024919	45025254	Peak_200463	CRD_1083	Promoter
chr3	45025929	45026149	Peak_200464	CRD_1083	Promoter
chr3	45035992	45036330	Peak_200465	CRD_1083	Promoter
chr3	45057003	45057369	Peak_200468	CRD_1083	Distal_Intergenic
chr3	45139612	45139884	Peak_200469	CRD_1083	Promoter
chr3	45139991	45140216	Peak_200470	CRD_1083	Promoter
chr3	45167399	45167881	Peak_200471	CRD_1083	Distal_Intergenic
chr3	45226278	45226543	Peak_200472	CRD_1083	Promoter
chr3	45226660	45226902	Peak_200473	CRD_1083	Promoter
chr3	45511525	45511836	Peak_200485	CRD_1083	Promoter
chr3	45551177	45552069	Peak_200486	CRD_1083	Distal_Intergenic
chr3	45553732	45554032	Peak_200487	CRD_1083	Promoter
chr3	45582442	45582694	Peak_200488	CRD_1083	Intron
chr3	45582964	45583169	Peak_200489	CRD_1083	Intron
chr3	45593148	45593425	Peak_200490	CRD_1083	Promoter
chr3	42652789	42654053	Peak_200321	CRD_1083	Promoter
chr3	42656329	42656550	Peak_200322	CRD_1083	Promoter
chr3	42659939	42660651	Peak_200323	CRD_1083	Promoter
chr3	42660962	42661207	Peak_200324	CRD_1083	Promoter
chr3	42667790	42668256	Peak_200325	CRD_1083	Distal_Intergenic
chr3	42683891	42684603	Peak_200326	CRD_1083	Promoter
chr3	42701405	42701804	Peak_200327	CRD_1083	Promoter
chr3	42702104	42702451	Peak_200328	CRD_1083	Promoter
chr3	42702614	42703058	Peak_200329	CRD_1083	Promoter
chr3	42723348	42723606	Peak_200330	CRD_1083	Intron
chr3	42744137	42744617	Peak_200331	CRD_1083	Intron
chr3	44136755	44137139	Peak_200435	CRD_1083	Distal_Intergenic
chr3	44168132	44168669	Peak_200436	CRD_1083	Distal_Intergenic
chr3	44184378	44185128	Peak_200437	CRD_1083	Distal_Intergenic
chr3	44198688	44199136	Peak_200438	CRD_1083	Distal_Intergenic
chr3	44235977	44236243	Peak_200439	CRD_1083	Distal_Intergenic
chr3	44337945	44339061	Peak_200440	CRD_1083	Promoter
chr3	44355626	44356043	Peak_200441	CRD_1083	Intron
chr3	44476501	44476766	Peak_200442	CRD_1083	Promoter
chr3	44477383	44478501	Peak_200443	CRD_1083	Promoter
chr3	44509578	44509983	Peak_200444	CRD_1083	Promoter
chr3	44510526	44511295	Peak_200445	CRD_1083	Promoter
chr3	44554728	44555655	Peak_200446	CRD_1083	Promoter
chr3	44584227	44585505	Peak_200447	CRD_1083	Promoter
chr3	44624785	44625568	Peak_200448	CRD_1083	Promoter
chr3	45599456	45599849	Peak_200491	CRD_1083	Intron
chr3	45617632	45617978	Peak_200492	CRD_1083	Intron
chr3	44761407	44762299	Peak_200451	CRD_1083	Promoter
chr3	44845740	44845981	Peak_200452	CRD_1083	Promoter
chr3	44861255	44862008	Peak_200453	CRD_1083	Promoter
chr3	44862367	44862569	Peak_200454	CRD_1083	Promoter
chr3	44918913	44919119	Peak_200455	CRD_1083	Promoter
chr3	44919986	44920504	Peak_200456	CRD_1083	Promoter
chr3	44923999	44924988	Peak_200457	CRD_1083	Exon
chr3	44925040	44925244	Peak_200458	CRD_1083	Exon
chr3	44976044	44976695	Peak_200459	CRD_1083	Promoter
chr3	45037586	45038124	Peak_200466	CRD_1083	Promoter
chr3	45040629	45041116	Peak_200467	CRD_1083	Distal_Intergenic
chr3	45227966	45228265	Peak_200474	CRD_1083	Promoter
chr3	45246288	45246820	Peak_200475	CRD_1083	Distal_Intergenic
chr3	45347400	45347647	Peak_200476	CRD_1083	Distal_Intergenic
chr3	45388302	45388794	Peak_200477	CRD_1083	Promoter
chr3	45406863	45407507	Peak_200478	CRD_1083	Intron
chr3	45462540	45463561	Peak_200479	CRD_1083	Intron
chr3	45463737	45463941	Peak_200480	CRD_1083	Intron
chr3	45464590	45465173	Peak_200481	CRD_1083	Intron
chr3	45486134	45486573	Peak_200482	CRD_1083	Intron
chr3	45498178	45498394	Peak_200483	CRD_1083	Promoter
chr3	45509037	45509767	Peak_200484	CRD_1083	Promoter
chr3	45642671	45642972	Peak_200493	CRD_1083	Intron
chr3	45656793	45657086	Peak_200494	CRD_1083	Intron
chr3	45660080	45660310	Peak_200495	CRD_1083	Intron
chr3	45667110	45667549	Peak_200496	CRD_1083	Promoter
chr3	45667823	45668403	Peak_200497	CRD_1083	Promoter
chr3	45688200	45689753	Peak_200498	CRD_1083	Promoter
chr3	45751651	45751973	Peak_200499	CRD_1083	Promoter
chr3	45816449	45817228	Peak_200500	CRD_1083	Distal_Intergenic
chr3	45841450	45842542	Peak_200501	CRD_1083	Promoter
chr3	45881168	45881544	Peak_200502	CRD_1083	Promoter
chr3	45884549	45885155	Peak_200503	CRD_1083	Promoter
chr3	45885423	45885642	Peak_200504	CRD_1083	Promoter
chr3	45894857	45895459	Peak_200505	CRD_1083	Exon
chr3	45911615	45912322	Peak_200506	CRD_1083	Intron
chr3	45915475	45916260	Peak_200507	CRD_1083	Promoter
chr3	45929092	45929347	Peak_200508	CRD_1083	Intron
chr3	45938733	45940042	Peak_200509	CRD_1083	Promoter
chr3	45987421	45988194	Peak_200510	CRD_1083	Intron
chr3	46065937	46066207	Peak_200511	CRD_1083	Distal_Intergenic
chr3	46078780	46079188	Peak_200512	CRD_1083	Distal_Intergenic
chr3	46393986	46394258	Peak_200513	CRD_1083	Intron
chr3	42749951	42750305	Peak_200332	CRD_1083	Exon
chr3	42755755	42756033	Peak_200333	CRD_1083	Promoter
chr3	42763060	42763435	Peak_200334	CRD_1083	Intron
chr3	42803346	42804778	Peak_200339	CRD_1083	Promoter
chr3	42839686	42840006	Peak_200340	CRD_1083	Intron
chr3	42881033	42881318	Peak_200341	CRD_1083	Intron
chr3	42905827	42906199	Peak_200342	CRD_1083	Promoter
chr3	42936179	42936418	Peak_200343	CRD_1083	Promoter
chr3	42961438	42962001	Peak_200344	CRD_1083	Intron
chr3	42991193	42992252	Peak_200345	CRD_1083	Intron
chr3	42996780	42997193	Peak_200346	CRD_1083	Intron
chr3	43004377	43004595	Peak_200347	CRD_1083	Intron
chr3	43010655	43010955	Peak_200348	CRD_1083	Intron
chr3	43043794	43044229	Peak_200349	CRD_1083	Intron
chr3	43052502	43053120	Peak_200350	CRD_1083	Intron
chr3	43073344	43074244	Peak_200351	CRD_1083	Distal_Intergenic
chr3	43075074	43075273	Peak_200352	CRD_1083	Distal_Intergenic
chr3	43081896	43082294	Peak_200353	CRD_1083	Intron
chr3	43090730	43091390	Peak_200354	CRD_1083	Intron
chr3	43093440	43093742	Peak_200355	CRD_1083	Intron
chr3	43094433	43095120	Peak_200356	CRD_1083	Intron
chr3	43105078	43105404	Peak_200357	CRD_1083	Promoter
chr3	43106007	43106533	Peak_200358	CRD_1083	Promoter
chr3	43132994	43133574	Peak_200359	CRD_1083	Distal_Intergenic
chr3	43155375	43156102	Peak_200364	CRD_1083	Distal_Intergenic
chr3	43161849	43162750	Peak_200365	CRD_1083	Distal_Intergenic
chr3	43531897	43532171	Peak_200376	CRD_1083	Intron
chr3	43544288	43544533	Peak_200377	CRD_1083	Intron
chr3	43558257	43558471	Peak_200378	CRD_1083	Promoter
chr3	43621064	43621655	Peak_200379	CRD_1083	Promoter
chr3	43621776	43622785	Peak_200380	CRD_1083	Promoter
chr3	43632246	43632847	Peak_200381	CRD_1083	Intron
chr3	43641673	43641999	Peak_200382	CRD_1083	Promoter
chr3	43768385	43768781	Peak_200387	CRD_1083	Distal_Intergenic
chr3	43769430	43770140	Peak_200389	CRD_1083	Distal_Intergenic
chr3	43770838	43771057	Peak_200390	CRD_1083	Distal_Intergenic
chr3	43774930	43775175	Peak_200391	CRD_1083	Distal_Intergenic
chr3	43785494	43785901	Peak_200392	CRD_1083	Distal_Intergenic
chr3	43792963	43793247	Peak_200393	CRD_1083	Distal_Intergenic
chr3	43855700	43856241	Peak_200394	CRD_1083	Distal_Intergenic
chr3	43856419	43856757	Peak_200395	CRD_1083	Distal_Intergenic
chr3	43870088	43870527	Peak_200396	CRD_1083	Distal_Intergenic
chr3	43871503	43871853	Peak_200397	CRD_1083	Distal_Intergenic
chr3	43872000	43872762	Peak_200398	CRD_1083	Distal_Intergenic
chr3	43872831	43873433	Peak_200399	CRD_1083	Distal_Intergenic
chr3	43879248	43879465	Peak_200400	CRD_1083	Distal_Intergenic
chr3	43885318	43885536	Peak_200401	CRD_1083	Distal_Intergenic
chr3	43885786	43886308	Peak_200402	CRD_1083	Distal_Intergenic
chr3	43893849	43894623	Peak_200403	CRD_1083	Distal_Intergenic
chr3	43919076	43919302	Peak_200404	CRD_1083	Distal_Intergenic
chr3	43922857	43923780	Peak_200405	CRD_1083	Distal_Intergenic
chr3	43958412	43958649	Peak_200406	CRD_1083	Distal_Intergenic
chr3	43959531	43960288	Peak_200407	CRD_1083	Distal_Intergenic
chr3	43995005	43995430	Peak_200408	CRD_1083	Promoter
chr3	43996105	43997264	Peak_200409	CRD_1083	Promoter
chr3	43997882	43998464	Peak_200410	CRD_1083	Promoter
chr3	43998578	43999442	Peak_200411	CRD_1083	Promoter
chr3	44000516	44000971	Peak_200412	CRD_1083	Promoter
chr3	44011595	44012156	Peak_200413	CRD_1083	Distal_Intergenic
chr3	44012185	44012561	Peak_200414	CRD_1083	Distal_Intergenic
chr3	44017012	44017251	Peak_200415	CRD_1083	Distal_Intergenic
chr3	44019567	44020118	Peak_200416	CRD_1083	Distal_Intergenic
chr3	44021406	44021981	Peak_200417	CRD_1083	Distal_Intergenic
chr3	44031636	44032016	Peak_200418	CRD_1083	Distal_Intergenic
chr3	44033161	44033418	Peak_200419	CRD_1083	Distal_Intergenic
chr3	44036876	44037359	Peak_200420	CRD_1083	Distal_Intergenic
chr3	44058088	44059227	Peak_200421	CRD_1083	Distal_Intergenic
chr3	44062809	44063218	Peak_200422	CRD_1083	Distal_Intergenic
chr3	44065340	44065679	Peak_200423	CRD_1083	Distal_Intergenic
chr3	44069400	44069792	Peak_200424	CRD_1083	Promoter
chr3	44077113	44077358	Peak_200425	CRD_1083	Distal_Intergenic
chr3	44648445	44649271	Peak_200449	CRD_1083	Promoter
chr3	44712430	44712778	Peak_200450	CRD_1083	Promoter
chr3	46488721	46488972	Peak_200518	CRD_1084	Distal_Intergenic
chr3	46566152	46566672	Peak_200519	CRD_1084	Promoter
chr3	46629831	46630225	Peak_200520	CRD_1084	Distal_Intergenic
chr3	46656725	46657073	Peak_200521	CRD_1084	Distal_Intergenic
chr3	46662714	46663698	Peak_200522	CRD_1084	Distal_Intergenic
chr3	46663847	46664255	Peak_200523	CRD_1084	Distal_Intergenic
chr3	46664721	46665272	Peak_200524	CRD_1084	Distal_Intergenic
chr3	46665553	46665784	Peak_200525	CRD_1084	Distal_Intergenic
chr3	46669479	46670032	Peak_200526	CRD_1084	Exon
chr3	46692943	46693229	Peak_200527	CRD_1084	Promoter
chr3	46695272	46695515	Peak_200528	CRD_1084	Promoter
chr3	49104591	49105302	Peak_200638	CRD_1084	Promoter
chr3	49120816	49121152	Peak_200639	CRD_1084	Promoter
chr3	49125139	49125338	Peak_200640	CRD_1084	Promoter
chr3	49133369	49133861	Peak_200641	CRD_1084	Promoter
chr3	49171051	49171259	Peak_200642	CRD_1084	Promoter
chr3	49173852	49174071	Peak_200643	CRD_1084	Promoter
chr3	49564150	49564448	Peak_200662	CRD_1084	Intron
chr3	49576641	49577044	Peak_200663	CRD_1084	Intron
chr3	49601332	49602108	Peak_200664	CRD_1084	Intron
chr3	49607124	49607861	Peak_200665	CRD_1084	Intron
chr3	46423754	46423964	Peak_200516	CRD_1084	Promoter
chr3	46471110	46471309	Peak_200517	CRD_1084	Intron
chr3	48998333	48998701	Peak_200627	CRD_1084	Promoter
chr3	49006374	49008123	Peak_200628	CRD_1084	Promoter
chr3	49017371	49017773	Peak_200629	CRD_1084	Promoter
chr3	49018010	49018219	Peak_200630	CRD_1084	Promoter
chr3	49018431	49018764	Peak_200631	CRD_1084	Promoter
chr3	49021218	49021777	Peak_200632	CRD_1084	Promoter
chr3	49021900	49022241	Peak_200633	CRD_1084	Promoter
chr3	49028710	49029843	Peak_200634	CRD_1084	Promoter
chr3	49034772	49035005	Peak_200635	CRD_1084	Promoter
chr3	49093303	49093548	Peak_200636	CRD_1084	Promoter
chr3	49093917	49094790	Peak_200637	CRD_1084	Promoter
chr3	49266753	49267397	Peak_200644	CRD_1084	Promoter
chr3	49276601	49277111	Peak_200645	CRD_1084	Promoter
chr3	49313886	49314484	Peak_200646	CRD_1084	Promoter
chr3	49340047	49340295	Peak_200647	CRD_1084	Promoter
chr3	49340607	49340824	Peak_200648	CRD_1084	Promoter
chr3	49358218	49358597	Peak_200649	CRD_1084	Promoter
chr3	49378292	49378579	Peak_200650	CRD_1084	Intron
chr3	49397486	49397871	Peak_200651	CRD_1084	Intron
chr3	46704995	46705353	Peak_200532	CRD_1084	Intron
chr3	46892298	46892824	Peak_200533	CRD_1084	Promoter
chr3	46908495	46908983	Peak_200534	CRD_1084	Distal_Intergenic
chr3	46909367	46909946	Peak_200535	CRD_1084	Distal_Intergenic
chr3	46913626	46914143	Peak_200536	CRD_1084	Distal_Intergenic
chr3	46960503	46960784	Peak_200537	CRD_1084	Intron
chr3	46976128	46977285	Peak_200538	CRD_1084	Promoter
chr3	47009213	47009688	Peak_200539	CRD_1084	Promoter
chr3	47012734	47013335	Peak_200540	CRD_1084	Promoter
chr3	47024953	47025315	Peak_200541	CRD_1084	Intron
chr3	47152726	47152956	Peak_200542	CRD_1084	Intron
chr3	47164026	47164332	Peak_200543	CRD_1084	Promoter
chr3	47274401	47274996	Peak_200544	CRD_1084	Promoter
chr3	47281717	47283058	Peak_200545	CRD_1084	Promoter
chr3	47324230	47324610	Peak_200546	CRD_1084	Intron
chr3	47337470	47337965	Peak_200547	CRD_1084	Exon
chr3	47365815	47366098	Peak_200548	CRD_1084	Distal_Intergenic
chr3	47380296	47382159	Peak_200549	CRD_1084	Promoter
chr3	47394346	47395599	Peak_200550	CRD_1084	Intron
chr3	47399286	47400202	Peak_200551	CRD_1084	Intron
chr3	47404372	47404632	Peak_200552	CRD_1084	Promoter
chr3	47405230	47405508	Peak_200553	CRD_1084	Promoter
chr3	47412267	47412748	Peak_200554	CRD_1084	Promoter
chr3	47413371	47413666	Peak_200555	CRD_1084	Exon
chr3	47414026	47414225	Peak_200556	CRD_1084	Exon
chr3	47415766	47416626	Peak_200557	CRD_1084	Intron
chr3	47421047	47421977	Peak_200558	CRD_1084	Promoter
chr3	47422043	47423220	Peak_200559	CRD_1084	Promoter
chr3	47475983	47476456	Peak_200560	CRD_1084	Promoter
chr3	47512877	47513148	Peak_200561	CRD_1084	Promoter
chr3	47513215	47513969	Peak_200562	CRD_1084	Promoter
chr3	47522214	47522446	Peak_200563	CRD_1084	Distal_Intergenic
chr3	47573409	47574304	Peak_200564	CRD_1084	Intron
chr3	47601375	47601583	Peak_200565	CRD_1084	Intron
chr3	47610602	47610950	Peak_200566	CRD_1084	Promoter
chr3	47611721	47612087	Peak_200567	CRD_1084	Promoter
chr3	47612349	47612553	Peak_200568	CRD_1084	Promoter
chr3	47661239	47661503	Peak_200569	CRD_1084	Promoter
chr3	47781810	47782550	Peak_200570	CRD_1084	Promoter
chr3	47788766	47789510	Peak_200571	CRD_1084	Distal_Intergenic
chr3	47802214	47802789	Peak_200572	CRD_1084	Promoter
chr3	47802852	47803516	Peak_200573	CRD_1084	Promoter
chr3	47824613	47825023	Peak_200574	CRD_1084	Promoter
chr3	47837717	47838049	Peak_200575	CRD_1084	Intron
chr3	47890838	47891205	Peak_200576	CRD_1084	Promoter
chr3	47891258	47891562	Peak_200577	CRD_1084	Promoter
chr3	47891763	47892108	Peak_200578	CRD_1084	Promoter
chr3	47892333	47892610	Peak_200579	CRD_1084	Promoter
chr3	47910293	47910545	Peak_200580	CRD_1084	Promoter
chr3	47910816	47911116	Peak_200581	CRD_1084	Promoter
chr3	47989898	47990213	Peak_200582	CRD_1084	Intron
chr3	48015872	48016071	Peak_200583	CRD_1084	Promoter
chr3	48016303	48016646	Peak_200584	CRD_1084	Promoter
chr3	48087474	48087903	Peak_200585	CRD_1084	Promoter
chr3	48088031	48088429	Peak_200586	CRD_1084	Promoter
chr3	48088743	48089455	Peak_200587	CRD_1084	Promoter
chr3	48188335	48188810	Peak_200588	CRD_1084	Promoter
chr3	48232710	48233104	Peak_200589	CRD_1084	Distal_Intergenic
chr3	48240710	48241516	Peak_200590	CRD_1084	Promoter
chr3	48268422	48269890	Peak_200591	CRD_1084	Exon
chr3	48287709	48288133	Peak_200592	CRD_1084	Promoter
chr3	48436050	48436359	Peak_200593	CRD_1084	Promoter
chr3	48439778	48440781	Peak_200594	CRD_1084	Promoter
chr3	48446120	48446420	Peak_200595	CRD_1084	Promoter
chr3	48446488	48446837	Peak_200596	CRD_1084	Promoter
chr3	48465255	48466633	Peak_200597	CRD_1084	Promoter
chr3	48472633	48473656	Peak_200598	CRD_1084	Promoter
chr3	48548788	48549047	Peak_200599	CRD_1084	Promoter
chr3	48556739	48557521	Peak_200600	CRD_1084	Promoter
chr3	48558194	48558448	Peak_200601	CRD_1084	Promoter
chr3	48560135	48560358	Peak_200602	CRD_1084	Promoter
chr3	48601565	48602208	Peak_200603	CRD_1084	Promoter
chr3	48609651	48609897	Peak_200604	CRD_1084	Promoter
chr3	48635360	48635738	Peak_200605	CRD_1084	Promoter
chr3	48662812	48663348	Peak_200606	CRD_1084	Promoter
chr3	48663418	48664662	Peak_200607	CRD_1084	Promoter
chr3	48683630	48684285	Peak_200608	CRD_1084	Promoter
chr3	48684511	48684834	Peak_200609	CRD_1084	Promoter
chr3	48685864	48686096	Peak_200610	CRD_1084	Promoter
chr3	48686258	48686489	Peak_200611	CRD_1084	Promoter
chr3	48694833	48695115	Peak_200612	CRD_1084	Promoter
chr3	48715252	48715559	Peak_200613	CRD_1084	Promoter
chr3	48717081	48717872	Peak_200614	CRD_1084	Promoter
chr3	48784443	48784714	Peak_200615	CRD_1084	Intron
chr3	48847759	48848306	Peak_200616	CRD_1084	Promoter
chr3	48851463	48851726	Peak_200617	CRD_1084	Exon
chr3	48918233	48918898	Peak_200618	CRD_1084	Promoter
chr3	48962316	48962635	Peak_200619	CRD_1084	Promoter
chr3	48962987	48963368	Peak_200620	CRD_1084	Promoter
chr3	48967053	48967341	Peak_200621	CRD_1084	Promoter
chr3	48987911	48988164	Peak_200622	CRD_1084	Promoter
chr3	48989221	48990255	Peak_200623	CRD_1084	Promoter
chr3	48990966	48991180	Peak_200624	CRD_1084	Promoter
chr3	49411861	49412872	Peak_200652	CRD_1084	Promoter
chr3	49428796	49429954	Peak_200653	CRD_1084	Promoter
chr3	49449150	49449415	Peak_200654	CRD_1084	Distal_Intergenic
chr3	49469482	49470378	Peak_200655	CRD_1084	Promoter
chr3	49500535	49501321	Peak_200656	CRD_1084	Intron
chr3	49534617	49535566	Peak_200657	CRD_1084	Exon
chr3	49539687	49540796	Peak_200658	CRD_1084	Distal_Intergenic
chr3	49553376	49554503	Peak_200659	CRD_1084	Promoter
chr3	49556058	49556775	Peak_200660	CRD_1084	Promoter
chr3	49556948	49557237	Peak_200661	CRD_1084	Promoter
chr3	49620771	49621104	Peak_200666	CRD_1084	Intron
chr3	49626000	49627199	Peak_200667	CRD_1084	Intron
chr3	49629440	49630287	Peak_200668	CRD_1084	Intron
chr3	49636781	49637692	Peak_200669	CRD_1084	Intron
chr3	49638065	49638910	Peak_200670	CRD_1084	Promoter
chr3	49641374	49641620	Peak_200671	CRD_1084	Promoter
chr3	49657172	49657498	Peak_200672	CRD_1084	Exon
chr3	49668119	49668318	Peak_200673	CRD_1084	Exon
chr3	49703491	49703766	Peak_200679	CRD_1084	Promoter
chr3	49707111	49707382	Peak_200680	CRD_1084	Intron
chr3	46695975	46696539	Peak_200529	CRD_1084	Promoter
chr3	46699666	46699918	Peak_200530	CRD_1084	Promoter
chr3	46701635	46702913	Peak_200531	CRD_1084	Promoter
chr3	48991267	48991795	Peak_200625	CRD_1084	Promoter
chr3	48997709	48998262	Peak_200626	CRD_1084	Promoter
chr3	50237109	50237322	Peak_200715	CRD_1085	Promoter
chr3	50237733	50238175	Peak_200716	CRD_1085	Promoter
chr3	50245660	50246101	Peak_200717	CRD_1085	Promoter
chr3	50246288	50246506	Peak_200718	CRD_1085	Promoter
chr3	50246684	50246929	Peak_200719	CRD_1085	Promoter
chr3	50251283	50251644	Peak_200720	CRD_1085	Promoter
chr3	49723836	49724200	Peak_200684	CRD_1085	Promoter
chr3	49786412	49786906	Peak_200685	CRD_1085	Promoter
chr3	49802602	49803255	Peak_200686	CRD_1085	Promoter
chr3	49839200	49839485	Peak_200687	CRD_1085	Promoter
chr3	49841249	49841508	Peak_200688	CRD_1085	Promoter
chr3	49841680	49842213	Peak_200689	CRD_1085	Promoter
chr3	49856214	49857171	Peak_200690	CRD_1085	Promoter
chr3	49865083	49865525	Peak_200691	CRD_1085	Promoter
chr3	49867918	49868271	Peak_200692	CRD_1085	Promoter
chr3	49868842	49869231	Peak_200693	CRD_1085	Promoter
chr3	49869286	49869518	Peak_200694	CRD_1085	Promoter
chr3	49869881	49870293	Peak_200695	CRD_1085	Promoter
chr3	49871266	49871465	Peak_200696	CRD_1085	Promoter
chr3	49871550	49871925	Peak_200697	CRD_1085	Promoter
chr3	49896418	49896807	Peak_200698	CRD_1085	Promoter
chr3	49901911	49902150	Peak_200699	CRD_1085	Promoter
chr3	49905969	49906708	Peak_200700	CRD_1085	Promoter
chr3	49929369	49930314	Peak_200701	CRD_1085	Promoter
chr3	49939686	49940592	Peak_200702	CRD_1085	Promoter
chr3	50088655	50089542	Peak_200703	CRD_1085	Promoter
chr3	50112449	50112864	Peak_200704	CRD_1085	Promoter
chr3	50121198	50121937	Peak_200705	CRD_1085	Intron
chr3	50122035	50122320	Peak_200706	CRD_1085	Intron
chr3	50164095	50164384	Peak_200707	CRD_1085	Intron
chr3	50165145	50165560	Peak_200708	CRD_1085	Intron
chr3	50189207	50189795	Peak_200709	CRD_1085	Promoter
chr3	50226083	50226426	Peak_200710	CRD_1085	Promoter
chr3	50226824	50227217	Peak_200712	CRD_1085	Promoter
chr3	50227463	50227762	Peak_200713	CRD_1085	Promoter
chr3	50235575	50236363	Peak_200714	CRD_1085	Promoter
chr3	50259784	50260281	Peak_200721	CRD_1085	Promoter
chr3	50291448	50292066	Peak_200722	CRD_1085	Promoter
chr3	50292269	50293105	Peak_200723	CRD_1085	Promoter
chr3	50298847	50300540	Peak_200724	CRD_1085	Promoter
chr3	50320610	50320979	Peak_200725	CRD_1085	Promoter
chr3	50321358	50321897	Peak_200727	CRD_1085	Promoter
chr3	50324623	50324932	Peak_200728	CRD_1085	Promoter
chr3	50328198	50328755	Peak_200729	CRD_1085	Promoter
chr3	50336591	50336964	Peak_200730	CRD_1085	Promoter
chr3	50337070	50337952	Peak_200731	CRD_1085	Promoter
chr3	50338041	50338248	Peak_200732	CRD_1085	Promoter
chr3	50345667	50345900	Peak_200733	CRD_1085	Promoter
chr3	50347353	50347639	Peak_200734	CRD_1085	Promoter
chr3	50350097	50350537	Peak_200735	CRD_1085	Promoter
chr3	50350601	50351520	Peak_200736	CRD_1085	Promoter
chr3	50359191	50360104	Peak_200737	CRD_1085	Promoter
chr3	50365077	50365481	Peak_200738	CRD_1085	Promoter
chr3	50370503	50371532	Peak_200739	CRD_1085	Intron
chr3	50382610	50382818	Peak_200740	CRD_1085	Intron
chr3	50442828	50443471	Peak_200741	CRD_1085	Intron
chr3	50450674	50450924	Peak_200742	CRD_1085	Intron
chr3	50464638	50464950	Peak_200743	CRD_1085	Intron
chr3	50536829	50537154	Peak_200744	CRD_1085	Distal_Intergenic
chr3	50542484	50542803	Peak_200745	CRD_1085	Distal_Intergenic
chr3	50567621	50568126	Peak_200746	CRD_1085	Promoter
chr3	50568964	50569819	Peak_200747	CRD_1085	Promoter
chr3	50572143	50572537	Peak_200748	CRD_1085	Promoter
chr3	50601061	50602355	Peak_200749	CRD_1085	Promoter
chr3	50615959	50616870	Peak_200750	CRD_1085	Promoter
chr3	50623172	50623705	Peak_200751	CRD_1085	Intron
chr3	50627791	50628087	Peak_200752	CRD_1085	Intron
chr3	50633378	50633589	Peak_200753	CRD_1085	Intron
chr3	50643913	50645054	Peak_200754	CRD_1085	Promoter
chr3	50645101	50645354	Peak_200755	CRD_1085	Promoter
chr3	50648420	50648659	Peak_200756	CRD_1085	Promoter
chr3	50649115	50650428	Peak_200757	CRD_1085	Promoter
chr3	50671299	50671684	Peak_200758	CRD_1085	Promoter
chr3	50859509	50860039	Peak_200759	CRD_1085	Intron
chr3	50955129	50955369	Peak_200760	CRD_1085	Intron
chr3	51313254	51313908	Peak_200761	CRD_1085	Intron
chr3	51337437	51337679	Peak_200762	CRD_1085	Intron
chr3	51340370	51341336	Peak_200763	CRD_1085	Exon
chr3	51341508	51341717	Peak_200764	CRD_1085	Intron
chr3	51342285	51342766	Peak_200765	CRD_1085	Intron
chr3	51344393	51344696	Peak_200766	CRD_1085	Intron
chr3	51354751	51355087	Peak_200767	CRD_1085	Exon
chr3	51371948	51372235	Peak_200768	CRD_1085	Intron
chr3	51384202	51385298	Peak_200769	CRD_1085	Promoter
chr3	51388576	51388847	Peak_200770	CRD_1085	Promoter
chr3	51390603	51391289	Peak_200771	CRD_1085	Promoter
chr3	51499214	51499737	Peak_200772	CRD_1085	Promoter
chr3	51499850	51500543	Peak_200773	CRD_1085	Promoter
chr3	51502091	51502374	Peak_200774	CRD_1085	Promoter
chr3	51538186	51538438	Peak_200775	CRD_1085	Promoter
chr3	51538502	51538758	Peak_200776	CRD_1085	Promoter
chr3	51539406	51539668	Peak_200777	CRD_1085	Promoter
chr3	51559419	51559831	Peak_200778	CRD_1085	Intron
chr3	51568082	51568356	Peak_200779	CRD_1085	Intron
chr3	51622827	51623222	Peak_200780	CRD_1085	Intron
chr3	51669317	51669594	Peak_200781	CRD_1085	Promoter
chr3	51670418	51671330	Peak_200782	CRD_1085	Promoter
chr3	51681449	51681939	Peak_200783	CRD_1085	Promoter
chr3	51682092	51682454	Peak_200784	CRD_1085	Promoter
chr3	51686784	51687169	Peak_200785	CRD_1085	Intron
chr3	51687843	51688177	Peak_200786	CRD_1085	Intron
chr3	51691121	51692359	Peak_200787	CRD_1085	Promoter
chr3	51692662	51692961	Peak_200788	CRD_1085	Promoter
chr3	51693043	51693453	Peak_200789	CRD_1085	Promoter
chr3	51696792	51697528	Peak_200790	CRD_1085	Promoter
chr3	51704571	51705034	Peak_200791	CRD_1085	Promoter
chr3	51705250	51705776	Peak_200792	CRD_1085	Promoter
chr3	51705989	51706414	Peak_200793	CRD_1085	Promoter
chr3	51707792	51708448	Peak_200794	CRD_1085	Promoter
chr3	51711063	51711370	Peak_200795	CRD_1085	Promoter
chr3	51718956	51719335	Peak_200796	CRD_1085	Distal_Intergenic
chr3	51926131	51926330	Peak_200797	CRD_1085	Distal_Intergenic
chr3	51941771	51942748	Peak_200798	CRD_1085	Promoter
chr3	51962975	51963201	Peak_200799	CRD_1085	Promoter
chr3	51973884	51974340	Peak_200800	CRD_1085	Promoter
chr3	51974436	51976413	Peak_200801	CRD_1085	Promoter
chr3	51976674	51977098	Peak_200802	CRD_1085	Promoter
chr3	51982573	51983173	Peak_200803	CRD_1085	Promoter
chr3	51995339	51995628	Peak_200804	CRD_1085	Promoter
chr3	51995750	51996176	Peak_200805	CRD_1085	Promoter
chr3	52001512	52002046	Peak_200806	CRD_1085	Distal_Intergenic
chr3	52005616	52005901	Peak_200807	CRD_1085	Distal_Intergenic
chr3	52017618	52017992	Peak_200808	CRD_1085	Distal_Intergenic
chr3	52021664	52022117	Peak_200809	CRD_1085	Distal_Intergenic
chr3	52022413	52022951	Peak_200810	CRD_1085	Distal_Intergenic
chr3	52053269	52053880	Peak_200811	CRD_1085	Promoter
chr3	52056586	52057670	Peak_200812	CRD_1085	Promoter
chr3	52072209	52072832	Peak_200813	CRD_1085	Exon
chr3	52090079	52090641	Peak_200814	CRD_1085	Intron
chr3	52091693	52091928	Peak_200815	CRD_1085	Intron
chr3	52107416	52107647	Peak_200816	CRD_1085	Intron
chr3	52108220	52109058	Peak_200817	CRD_1085	Intron
chr3	52109566	52109948	Peak_200818	CRD_1085	Intron
chr3	52287185	52288427	Peak_200833	CRD_1086	Promoter
chr3	52316022	52316416	Peak_200834	CRD_1086	Promoter
chr3	52402755	52402954	Peak_200835	CRD_1086	Promoter
chr3	52409971	52410868	Peak_200836	CRD_1086	Promoter
chr3	52456252	52456812	Peak_200842	CRD_1086	Promoter
chr3	52468233	52468691	Peak_200843	CRD_1086	Promoter
chr3	52469071	52469299	Peak_200844	CRD_1086	Promoter
chr3	52481137	52481786	Peak_200845	CRD_1086	Promoter
chr3	52484209	52484891	Peak_200846	CRD_1086	Promoter
chr3	52490583	52491125	Peak_200847	CRD_1086	Promoter
chr3	52848541	52849130	Peak_200861	CRD_1086	Promoter
chr3	52865940	52866355	Peak_200862	CRD_1086	Intron
chr3	52897500	52897761	Peak_200863	CRD_1086	Promoter
chr3	52934725	52934943	Peak_200864	CRD_1086	Exon
chr3	52123063	52123555	Peak_200821	CRD_1086	Intron
chr3	52130802	52131573	Peak_200822	CRD_1086	Intron
chr3	52140032	52140397	Peak_200823	CRD_1086	Intron
chr3	52144234	52144621	Peak_200824	CRD_1086	Intron
chr3	52154347	52155258	Peak_200825	CRD_1086	Promoter
chr3	52220457	52220831	Peak_200826	CRD_1086	Promoter
chr3	52238384	52238932	Peak_200827	CRD_1086	Promoter
chr3	52239025	52239398	Peak_200828	CRD_1086	Promoter
chr3	52239519	52239774	Peak_200829	CRD_1086	Promoter
chr3	52248592	52249656	Peak_200830	CRD_1086	Promoter
chr3	52253207	52254294	Peak_200831	CRD_1086	Exon
chr3	52278579	52278943	Peak_200832	CRD_1086	Promoter
chr3	52498136	52498401	Peak_200848	CRD_1086	Promoter
chr3	52536171	52537261	Peak_200849	CRD_1086	Promoter
chr3	52685478	52685702	Peak_200850	CRD_1086	Promoter
chr3	52685835	52686327	Peak_200851	CRD_1086	Promoter
chr3	52694574	52694897	Peak_200852	CRD_1086	Promoter
chr3	52705247	52705446	Peak_200853	CRD_1086	Promoter
chr3	52705971	52706465	Peak_200855	CRD_1086	Promoter
chr3	52770910	52771552	Peak_200856	CRD_1086	Promoter
chr3	52831575	52832301	Peak_200857	CRD_1086	Promoter
chr3	52844661	52845528	Peak_200858	CRD_1086	Promoter
chr3	52845580	52845881	Peak_200859	CRD_1086	Promoter
chr3	52846391	52846642	Peak_200860	CRD_1086	Promoter
chr3	52411083	52411696	Peak_200837	CRD_1086	Promoter
chr3	52412142	52412467	Peak_200838	CRD_1086	Promoter
chr3	52428394	52429248	Peak_200839	CRD_1086	Distal_Intergenic
chr3	52447099	52447327	Peak_200840	CRD_1086	Promoter
chr3	52454615	52455518	Peak_200841	CRD_1086	Promoter
chr3	53084016	53084215	Peak_200868	CRD_1087	Intron
chr3	53084324	53084576	Peak_200869	CRD_1087	Intron
chr3	53087625	53088054	Peak_200870	CRD_1087	Intron
chr3	53113829	53114284	Peak_200871	CRD_1087	Intron
chr3	53130277	53130838	Peak_200872	CRD_1087	Promoter
chr3	53255888	53256413	Peak_200886	CRD_1087	Promoter
chr3	53282655	53283086	Peak_200887	CRD_1087	Exon
chr3	53287120	53287401	Peak_200888	CRD_1087	Promoter
chr3	53299619	53300088	Peak_200889	CRD_1087	Intron
chr3	53347040	53348101	Peak_200890	CRD_1087	Promoter
chr3	53375060	53375262	Peak_200891	CRD_1087	Intron
chr3	53140236	53140445	Peak_200873	CRD_1087	Distal_Intergenic
chr3	53140503	53141231	Peak_200874	CRD_1087	Distal_Intergenic
chr3	53153888	53154331	Peak_200875	CRD_1087	Promoter
chr3	53162392	53163819	Peak_200876	CRD_1087	Promoter
chr3	53166361	53166627	Peak_200877	CRD_1087	Promoter
chr3	53166796	53167208	Peak_200878	CRD_1087	Promoter
chr3	53167449	53167887	Peak_200879	CRD_1087	Promoter
chr3	53219980	53220228	Peak_200880	CRD_1087	Distal_Intergenic
chr3	53222465	53222973	Peak_200881	CRD_1087	Exon
chr3	53223122	53223333	Peak_200882	CRD_1087	Exon
chr3	53236283	53236486	Peak_200883	CRD_1087	Promoter
chr3	53254546	53255054	Peak_200884	CRD_1087	Promoter
chr3	53255249	53255653	Peak_200885	CRD_1087	Promoter
chr3	55650144	55650424	Peak_200965	CRD_1088	Promoter
chr3	55690175	55690627	Peak_200966	CRD_1088	Intron
chr3	55690683	55691355	Peak_200967	CRD_1088	Intron
chr3	55702066	55702410	Peak_200968	CRD_1088	Promoter
chr3	55814363	55814608	Peak_200969	CRD_1088	Intron
chr3	55842198	55842508	Peak_200970	CRD_1088	Intron
chr3	56939794	56940265	Peak_201011	CRD_1089	Promoter
chr3	56940351	56940708	Peak_201012	CRD_1089	Promoter
chr3	56955575	56955801	Peak_201013	CRD_1089	Intron
chr3	56970360	56971140	Peak_201014	CRD_1089	Intron
chr3	57730587	57730982	Peak_201033	CRD_1090	Distal_Intergenic
chr3	57755588	57756463	Peak_201035	CRD_1090	Promoter
chr3	57942826	57944516	Peak_201036	CRD_1090	Promoter
chr3	57998699	57998923	Peak_201037	CRD_1090	Distal_Intergenic
chr3	58007622	58008845	Peak_201038	CRD_1090	Promoter
chr3	58009132	58009350	Peak_201039	CRD_1091	Promoter
chr3	58009861	58010181	Peak_201040	CRD_1091	Promoter
chr3	58014191	58014575	Peak_201041	CRD_1091	Intron
chr3	58046747	58047043	Peak_201042	CRD_1091	Intron
chr3	58082005	58082386	Peak_201043	CRD_1092	Intron
chr3	58117994	58118223	Peak_201044	CRD_1092	Intron
chr3	58145052	58145253	Peak_201045	CRD_1092	Promoter
chr3	58151625	58152207	Peak_201046	CRD_1092	Promoter
chr3	58187585	58188124	Peak_201049	CRD_1093	Distal_Intergenic
chr3	58188179	58188393	Peak_201050	CRD_1093	Distal_Intergenic
chr3	58206311	58206712	Peak_201051	CRD_1093	Promoter
chr3	58223890	58224323	Peak_201052	CRD_1093	Distal_Intergenic
chr3	58234498	58234991	Peak_201053	CRD_1093	Promoter
chr3	58236892	58237925	Peak_201054	CRD_1093	Promoter
chr3	58249693	58250130	Peak_201055	CRD_1094	Exon
chr3	58260167	58261121	Peak_201056	CRD_1094	Intron
chr3	58266463	58267154	Peak_201057	CRD_1094	Intron
chr3	58299809	58300143	Peak_201058	CRD_1094	Distal_Intergenic
chr3	58305852	58307936	Peak_201059	CRD_1094	Promoter
chr3	58320844	58321277	Peak_201060	CRD_1094	Promoter
chr3	58422641	58423288	Peak_201070	CRD_1095	Intron
chr3	58433146	58434450	Peak_201071	CRD_1095	Promoter
chr3	58435078	58435551	Peak_201072	CRD_1095	Promoter
chr3	58458167	58458631	Peak_201073	CRD_1095	Distal_Intergenic
chr3	58463566	58464352	Peak_201074	CRD_1096	Distal_Intergenic
chr3	58471406	58471621	Peak_201075	CRD_1096	Distal_Intergenic
chr3	58483333	58483618	Peak_201076	CRD_1096	Distal_Intergenic
chr3	58487088	58488617	Peak_201077	CRD_1096	Promoter
chr3	58489263	58489575	Peak_201078	CRD_1096	Promoter
chr3	59048995	59050634	Peak_201114	CRD_1097	Promoter
chr3	59127035	59127509	Peak_201115	CRD_1097	Distal_Intergenic
chr3	59133509	59133769	Peak_201116	CRD_1097	Distal_Intergenic
chr3	59212164	59212503	Peak_201117	CRD_1097	Distal_Intergenic
chr3	59213680	59214002	Peak_201118	CRD_1097	Distal_Intergenic
chr3	59247583	59248059	Peak_201119	CRD_1097	Distal_Intergenic
chr3	59467418	59467721	Peak_201130	CRD_1097	Intron
chr3	59481020	59481604	Peak_201131	CRD_1097	Intron
chr3	59482807	59483033	Peak_201132	CRD_1097	Intron
chr3	59502647	59503181	Peak_201133	CRD_1097	Intron
chr3	59512983	59513188	Peak_201134	CRD_1097	Promoter
chr3	59575323	59575783	Peak_201138	CRD_1097	Distal_Intergenic
chr3	59641476	59641974	Peak_201139	CRD_1097	Distal_Intergenic
chr3	59736159	59736423	Peak_201140	CRD_1097	Distal_Intergenic
chr3	59759359	59759886	Peak_201141	CRD_1097	Intron
chr3	58722255	58722594	Peak_201098	CRD_1097	Intron
chr3	58722691	58722949	Peak_201099	CRD_1097	Intron
chr3	58824218	58824781	Peak_201100	CRD_1097	Promoter
chr3	58857321	58857812	Peak_201101	CRD_1097	Intron
chr3	58863044	58863360	Peak_201102	CRD_1097	Exon
chr3	58863417	58863794	Peak_201103	CRD_1097	Exon
chr3	58909785	58910197	Peak_201104	CRD_1097	Intron
chr3	58912896	58913555	Peak_201105	CRD_1097	Intron
chr3	58937929	58938299	Peak_201106	CRD_1097	Intron
chr3	58952293	58952499	Peak_201107	CRD_1097	Intron
chr3	58975283	58975484	Peak_201108	CRD_1097	Intron
chr3	58975664	58976018	Peak_201109	CRD_1097	Intron
chr3	58989171	58989735	Peak_201110	CRD_1097	Intron
chr3	58994798	58995318	Peak_201111	CRD_1097	Intron
chr3	59019028	59019227	Peak_201112	CRD_1097	Exon
chr3	59029888	59030321	Peak_201113	CRD_1097	Intron
chr3	59286722	59286961	Peak_201120	CRD_1097	Distal_Intergenic
chr3	59287061	59287438	Peak_201121	CRD_1097	Distal_Intergenic
chr3	59341364	59341920	Peak_201122	CRD_1097	Distal_Intergenic
chr3	59345001	59345208	Peak_201123	CRD_1097	Distal_Intergenic
chr3	59379593	59380893	Peak_201124	CRD_1097	Exon
chr3	59418454	59419470	Peak_201125	CRD_1097	Distal_Intergenic
chr3	59442744	59443035	Peak_201126	CRD_1097	Distal_Intergenic
chr3	59445076	59445646	Peak_201127	CRD_1097	Distal_Intergenic
chr3	59446593	59447487	Peak_201128	CRD_1097	Distal_Intergenic
chr3	59451045	59452007	Peak_201129	CRD_1097	Distal_Intergenic
chr3	59559532	59560237	Peak_201135	CRD_1097	Distal_Intergenic
chr3	59563764	59564206	Peak_201136	CRD_1097	Distal_Intergenic
chr3	59571975	59572545	Peak_201137	CRD_1097	Distal_Intergenic
chr3	59763018	59763423	Peak_201142	CRD_1097	Intron
chr3	59764042	59764608	Peak_201143	CRD_1097	Intron
chr3	59766615	59766833	Peak_201144	CRD_1097	Intron
chr3	59769554	59769765	Peak_201145	CRD_1097	Intron
chr3	59773997	59774360	Peak_201146	CRD_1097	Intron
chr3	59809748	59810321	Peak_201147	CRD_1097	Intron
chr3	59810980	59811497	Peak_201148	CRD_1097	Intron
chr3	59813966	59814206	Peak_201149	CRD_1097	Intron
chr3	59817794	59819501	Peak_201150	CRD_1097	Intron
chr3	59857588	59858256	Peak_201151	CRD_1097	Intron
chr3	59885206	59885522	Peak_201152	CRD_1097	Intron
chr3	59894511	59895417	Peak_201153	CRD_1097	Intron
chr3	60000764	60000963	Peak_201154	CRD_1097	Intron
chr3	60023328	60023531	Peak_201155	CRD_1097	Intron
chr3	60026276	60026526	Peak_201156	CRD_1097	Intron
chr3	60064499	60065400	Peak_201157	CRD_1097	Intron
chr3	60065544	60065797	Peak_201158	CRD_1098	Intron
chr3	60086855	60087210	Peak_201159	CRD_1098	Intron
chr3	60161397	60161658	Peak_201160	CRD_1098	Intron
chr3	60161812	60162061	Peak_201161	CRD_1098	Intron
chr3	60171290	60171586	Peak_201162	CRD_1098	Intron
chr3	60180316	60180651	Peak_201163	CRD_1098	Intron
chr3	60197097	60197372	Peak_201164	CRD_1098	Intron
chr3	60197505	60197772	Peak_201165	CRD_1098	Intron
chr3	60216553	60216883	Peak_201166	CRD_1098	Intron
chr3	60217257	60217741	Peak_201167	CRD_1098	Intron
chr3	60221335	60221561	Peak_201168	CRD_1098	Intron
chr3	60238759	60238967	Peak_201169	CRD_1098	Intron
chr3	60267566	60267840	Peak_201170	CRD_1098	Intron
chr3	60289447	60290389	Peak_201171	CRD_1098	Intron
chr3	60290501	60290800	Peak_201172	CRD_1098	Intron
chr3	61626482	61626740	Peak_201235	CRD_1099	Intron
chr3	61636926	61637181	Peak_201236	CRD_1099	Intron
chr3	61637465	61637948	Peak_201237	CRD_1099	Intron
chr3	61650078	61650672	Peak_201238	CRD_1099	Intron
chr3	62211637	62212355	Peak_201289	CRD_1100	Intron
chr3	62224870	62225731	Peak_201290	CRD_1100	Intron
chr3	62232677	62232986	Peak_201291	CRD_1100	Intron
chr3	62239465	62239759	Peak_201292	CRD_1100	Intron
chr3	62252765	62253122	Peak_201293	CRD_1100	Intron
chr3	62265679	62265913	Peak_201294	CRD_1100	Promoter
chr3	62276764	62277078	Peak_201295	CRD_1100	Exon
chr3	62277292	62277864	Peak_201296	CRD_1100	Exon
chr3	62312020	62312489	Peak_201297	CRD_1100	Intron
chr3	62318457	62319657	Peak_201298	CRD_1100	Promoter
chr3	62329858	62330501	Peak_201299	CRD_1100	Intron
chr3	62365289	62365532	Peak_201300	CRD_1100	Intron
chr3	62367582	62368047	Peak_201301	CRD_1100	Promoter
chr3	62369190	62369509	Peak_201302	CRD_1100	Promoter
chr3	62378432	62378670	Peak_201303	CRD_1100	Distal_Intergenic
chr3	62405568	62406177	Peak_201304	CRD_1100	Promoter
chr3	62421369	62421593	Peak_201305	CRD_1100	Intron
chr3	62437611	62438042	Peak_201306	CRD_1100	Intron
chr3	62453411	62454017	Peak_201307	CRD_1100	Intron
chr3	62461942	62463246	Peak_201308	CRD_1100	Intron
chr3	62475384	62475633	Peak_201309	CRD_1100	Promoter
chr3	62475705	62476089	Peak_201310	CRD_1100	Promoter
chr3	62479255	62479678	Peak_201311	CRD_1100	Promoter
chr3	62480929	62481881	Peak_201312	CRD_1100	Promoter
chr3	62531416	62532417	Peak_201313	CRD_1100	Intron
chr3	62534367	62534608	Peak_201314	CRD_1100	Promoter
chr3	62540400	62540888	Peak_201315	CRD_1100	Intron
chr3	62559854	62560225	Peak_201316	CRD_1100	Intron
chr3	62562005	62562502	Peak_201317	CRD_1100	Intron
chr3	62567008	62567992	Peak_201318	CRD_1100	Intron
chr3	62585877	62586701	Peak_201319	CRD_1100	Promoter
chr3	62587469	62588317	Peak_201320	CRD_1100	Promoter
chr3	62602522	62602761	Peak_201321	CRD_1100	Intron
chr3	62604460	62604673	Peak_201322	CRD_1100	Intron
chr3	62607192	62607555	Peak_201323	CRD_1101	Intron
chr3	62611519	62611964	Peak_201324	CRD_1101	Intron
chr3	62621783	62622446	Peak_201325	CRD_1101	Intron
chr3	62622572	62622950	Peak_201326	CRD_1101	Intron
chr3	62627962	62628295	Peak_201327	CRD_1101	Intron
chr3	62636082	62636711	Peak_201328	CRD_1101	Intron
chr3	63030573	63031120	Peak_201365	CRD_1102	Intron
chr3	63042939	63043276	Peak_201366	CRD_1102	Intron
chr3	63043370	63044277	Peak_201367	CRD_1102	Intron
chr3	63051953	63052379	Peak_201368	CRD_1102	Intron
chr3	63062056	63062291	Peak_201369	CRD_1102	Intron
chr3	63244316	63244874	Peak_201382	CRD_1103	Intron
chr3	63275260	63275496	Peak_201383	CRD_1103	Promoter
chr3	63278112	63278400	Peak_201384	CRD_1103	Promoter
chr3	63278464	63279958	Peak_201385	CRD_1103	Promoter
chr3	63303780	63304769	Peak_201386	CRD_1103	Intron
chr3	63855417	63856222	Peak_201425	CRD_1104	Promoter
chr3	63856521	63856732	Peak_201426	CRD_1104	Promoter
chr3	63858782	63859154	Peak_201427	CRD_1104	Promoter
chr3	63862817	63863523	Peak_201428	CRD_1104	Promoter
chr3	63877338	63878550	Peak_201429	CRD_1104	Exon
chr3	63878662	63878949	Peak_201430	CRD_1104	Intron
chr3	63886882	63887241	Peak_201431	CRD_1104	Intron
chr3	63887540	63887944	Peak_201432	CRD_1104	Intron
chr3	63888577	63888911	Peak_201433	CRD_1104	Intron
chr3	63889418	63889839	Peak_201434	CRD_1104	Intron
chr3	63896857	63897099	Peak_201435	CRD_1104	Promoter
chr3	63908154	63908373	Peak_201436	CRD_1104	Intron
chr3	63911500	63912237	Peak_201437	CRD_1104	Promoter
chr3	63912329	63913501	Peak_201438	CRD_1104	Promoter
chr3	63918444	63919039	Peak_201439	CRD_1104	Intron
chr3	63927683	63928328	Peak_201440	CRD_1104	Intron
chr3	63934051	63934611	Peak_201441	CRD_1104	Intron
chr3	63955257	63955464	Peak_201442	CRD_1104	Intron
chr3	63956585	63956803	Peak_201443	CRD_1104	Intron
chr3	63960047	63960736	Peak_201444	CRD_1104	Intron
chr3	63961830	63962170	Peak_201445	CRD_1104	Intron
chr3	63967641	63968342	Peak_201446	CRD_1104	Promoter
chr3	63973176	63973378	Peak_201447	CRD_1104	Intron
chr3	63667187	63667392	Peak_201411	CRD_1104	Intron
chr3	63667448	63667772	Peak_201412	CRD_1104	Intron
chr3	63668861	63669194	Peak_201413	CRD_1104	Intron
chr3	63673877	63674080	Peak_201414	CRD_1104	Intron
chr3	63674390	63674958	Peak_201415	CRD_1104	Intron
chr3	63687883	63688083	Peak_201416	CRD_1104	Distal_Intergenic
chr3	63706482	63707853	Peak_201417	CRD_1104	Distal_Intergenic
chr3	63724978	63725432	Peak_201418	CRD_1104	Distal_Intergenic
chr3	63741716	63742322	Peak_201419	CRD_1104	Exon
chr3	63742515	63742863	Peak_201420	CRD_1104	Intron
chr3	63791901	63792649	Peak_201421	CRD_1104	Intron
chr3	63814347	63814621	Peak_201422	CRD_1104	Intron
chr3	63818583	63819304	Peak_201423	CRD_1104	Promoter
chr3	63853111	63853373	Peak_201424	CRD_1104	Promoter
chr3	63975795	63976061	Peak_201448	CRD_1104	Intron
chr3	63977993	63978512	Peak_201449	CRD_1104	Intron
chr3	63979029	63980251	Peak_201450	CRD_1104	Promoter
chr3	63986165	63986534	Peak_201451	CRD_1104	Promoter
chr3	63993602	63994141	Peak_201452	CRD_1104	Intron
chr3	63995028	63995745	Peak_201453	CRD_1104	Promoter
chr3	63999246	63999741	Peak_201454	CRD_1104	Promoter
chr3	64001300	64001683	Peak_201455	CRD_1104	Promoter
chr3	64004373	64004669	Peak_201456	CRD_1104	Promoter
chr3	64006714	64006943	Peak_201457	CRD_1104	Promoter
chr3	64008339	64008833	Peak_201458	CRD_1104	Promoter
chr3	64009043	64009245	Peak_201459	CRD_1104	Promoter
chr3	64011770	64011983	Peak_201460	CRD_1104	Promoter
chr3	64012281	64012588	Peak_201461	CRD_1104	Promoter
chr3	64016899	64017121	Peak_201462	CRD_1104	Promoter
chr3	64022641	64023740	Peak_201463	CRD_1104	Promoter
chr3	64030535	64031070	Peak_201464	CRD_1104	Distal_Intergenic
chr3	64039198	64039640	Peak_201465	CRD_1104	Distal_Intergenic
chr3	64046369	64047483	Peak_201466	CRD_1104	Distal_Intergenic
chr3	64047951	64048150	Peak_201467	CRD_1104	Distal_Intergenic
chr3	64053546	64054191	Peak_201468	CRD_1104	Distal_Intergenic
chr3	64055994	64056488	Peak_201469	CRD_1104	Distal_Intergenic
chr3	64056721	64057082	Peak_201470	CRD_1104	Distal_Intergenic
chr3	64067652	64068256	Peak_201471	CRD_1104	Promoter
chr3	64079500	64080099	Peak_201472	CRD_1104	Exon
chr3	64088920	64089119	Peak_201473	CRD_1104	Promoter
chr3	64091336	64091629	Peak_201474	CRD_1104	Intron
chr3	64222502	64222737	Peak_201505	CRD_1105	Promoter
chr3	64223798	64224507	Peak_201506	CRD_1105	Promoter
chr3	64224857	64225641	Peak_201507	CRD_1105	Promoter
chr3	64238488	64239697	Peak_201508	CRD_1105	Intron
chr3	64257050	64257674	Peak_201509	CRD_1105	Intron
chr3	64358547	64358851	Peak_201535	CRD_1106	Intron
chr3	64362818	64363332	Peak_201536	CRD_1106	Intron
chr3	64368695	64368945	Peak_201537	CRD_1106	Intron
chr3	64370319	64370724	Peak_201538	CRD_1106	Intron
chr3	64378493	64379619	Peak_201539	CRD_1106	Intron
chr3	64385362	64385720	Peak_201540	CRD_1106	Intron
chr3	64393097	64393502	Peak_201541	CRD_1106	Intron
chr3	64397131	64398420	Peak_201542	CRD_1106	Intron
chr3	64399247	64399695	Peak_201543	CRD_1106	Intron
chr3	64405438	64405712	Peak_201544	CRD_1106	Intron
chr3	64406192	64406826	Peak_201545	CRD_1106	Intron
chr3	64438120	64438371	Peak_201546	CRD_1106	Intron
chr3	64438924	64439589	Peak_201547	CRD_1106	Intron
chr3	64443783	64444423	Peak_201548	CRD_1106	Promoter
chr3	64449354	64449691	Peak_201549	CRD_1106	Intron
chr3	64454212	64454544	Peak_201550	CRD_1106	Intron
chr3	64463518	64463727	Peak_201551	CRD_1106	Distal_Intergenic
chr3	64465401	64465782	Peak_201552	CRD_1106	Distal_Intergenic
chr3	64483749	64483974	Peak_201553	CRD_1106	Distal_Intergenic
chr3	64484207	64484925	Peak_201554	CRD_1106	Distal_Intergenic
chr3	64494530	64495279	Peak_201555	CRD_1106	Distal_Intergenic
chr3	64530407	64530828	Peak_201556	CRD_1106	Intron
chr3	64533461	64534241	Peak_201557	CRD_1106	Intron
chr3	64548563	64548918	Peak_201558	CRD_1106	Intron
chr3	64575564	64575781	Peak_201559	CRD_1106	Intron
chr3	64578240	64578673	Peak_201560	CRD_1106	Intron
chr3	64584255	64584678	Peak_201561	CRD_1106	Promoter
chr3	64638862	64639154	Peak_201562	CRD_1106	Intron
chr3	64684776	64686782	Peak_201563	CRD_1107	Promoter
chr3	64725740	64726407	Peak_201564	CRD_1107	Intron
chr3	64740201	64740698	Peak_201565	CRD_1107	Intron
chr3	64743340	64743895	Peak_201566	CRD_1107	Exon
chr3	64783291	64783490	Peak_201567	CRD_1107	Intron
chr3	64788922	64789527	Peak_201568	CRD_1107	Intron
chr3	65105423	65105683	Peak_201589	CRD_1108	Distal_Intergenic
chr3	65107114	65107574	Peak_201590	CRD_1108	Distal_Intergenic
chr3	65110128	65110428	Peak_201591	CRD_1108	Distal_Intergenic
chr3	65154454	65154726	Peak_201592	CRD_1108	Distal_Intergenic
chr3	65170441	65170999	Peak_201593	CRD_1108	Distal_Intergenic
chr3	65181466	65181877	Peak_201594	CRD_1108	Intron
chr3	65785071	65785400	Peak_201650	CRD_1109	Intron
chr3	65785698	65785936	Peak_201651	CRD_1109	Intron
chr3	65787205	65787773	Peak_201652	CRD_1109	Intron
chr3	65804210	65804569	Peak_201653	CRD_1109	Intron
chr3	65815533	65815733	Peak_201654	CRD_1109	Intron
chr3	65828798	65829018	Peak_201655	CRD_1109	Intron
chr3	65834179	65834589	Peak_201656	CRD_1109	Intron
chr3	65851684	65852206	Peak_201657	CRD_1109	Intron
chr3	65974640	65975029	Peak_201676	CRD_1109	Intron
chr3	65975084	65975339	Peak_201677	CRD_1109	Intron
chr3	65978037	65978665	Peak_201678	CRD_1109	Intron
chr3	65979272	65979893	Peak_201679	CRD_1109	Intron
chr3	65854644	65854992	Peak_201658	CRD_1109	Intron
chr3	65867724	65867984	Peak_201659	CRD_1109	Intron
chr3	65873177	65873456	Peak_201660	CRD_1109	Exon
chr3	65877246	65877626	Peak_201661	CRD_1109	Intron
chr3	65883962	65884406	Peak_201662	CRD_1109	Intron
chr3	65886432	65886937	Peak_201663	CRD_1109	Intron
chr3	65889186	65890012	Peak_201664	CRD_1109	Intron
chr3	65894693	65895041	Peak_201665	CRD_1109	Promoter
chr3	65897534	65897910	Peak_201666	CRD_1109	Intron
chr3	65898866	65899129	Peak_201667	CRD_1109	Intron
chr3	65901353	65901552	Peak_201668	CRD_1109	Intron
chr3	65902207	65902439	Peak_201669	CRD_1109	Intron
chr3	65902497	65902823	Peak_201670	CRD_1109	Exon
chr3	65914113	65914329	Peak_201671	CRD_1109	Exon
chr3	65924277	65924503	Peak_201672	CRD_1109	Intron
chr3	65940008	65940299	Peak_201673	CRD_1109	Intron
chr3	65949895	65950122	Peak_201674	CRD_1109	Intron
chr3	65953437	65953843	Peak_201675	CRD_1109	Promoter
chr3	65992111	65992573	Peak_201680	CRD_1109	Intron
chr3	65995073	65995286	Peak_201681	CRD_1109	Intron
chr3	65996539	65997012	Peak_201682	CRD_1109	Intron
chr3	66004138	66004700	Peak_201683	CRD_1109	Promoter
chr3	66005188	66005917	Peak_201684	CRD_1109	Promoter
chr3	66014192	66014663	Peak_201685	CRD_1109	Intron
chr3	66015799	66016602	Peak_201686	CRD_1109	Intron
chr3	66017181	66017471	Peak_201687	CRD_1109	Intron
chr3	66023121	66023546	Peak_201688	CRD_1109	Intron
chr3	66025177	66025456	Peak_201689	CRD_1109	Intron
chr3	66025988	66026226	Peak_201690	CRD_1109	Intron
chr3	66026377	66026806	Peak_201691	CRD_1109	Intron
chr3	66028656	66028969	Peak_201692	CRD_1110	Intron
chr3	66035856	66036092	Peak_201693	CRD_1110	Promoter
chr3	66036144	66036400	Peak_201694	CRD_1110	Promoter
chr3	66036605	66037144	Peak_201695	CRD_1110	Promoter
chr3	66047330	66047812	Peak_201698	CRD_1111	Distal_Intergenic
chr3	66052866	66053177	Peak_201699	CRD_1111	Distal_Intergenic
chr3	66076935	66077472	Peak_201700	CRD_1111	Distal_Intergenic
chr3	66101730	66102025	Peak_201701	CRD_1111	Distal_Intergenic
chr3	66138680	66138965	Peak_201702	CRD_1111	Intron
chr3	66153258	66154831	Peak_201703	CRD_1111	Intron
chr3	66176159	66176530	Peak_201704	CRD_1111	Intron
chr3	66181659	66181954	Peak_201705	CRD_1111	Intron
chr3	66194843	66195786	Peak_201706	CRD_1111	Intron
chr3	66211851	66212051	Peak_201707	CRD_1111	Intron
chr3	66220580	66221610	Peak_201708	CRD_1111	Promoter
chr3	66276131	66277051	Peak_201721	CRD_1111	Intron
chr3	66292685	66292893	Peak_201722	CRD_1111	Promoter
chr3	66293342	66293545	Peak_201723	CRD_1111	Promoter
chr3	66297759	66298370	Peak_201724	CRD_1111	Intron
chr3	66298605	66299354	Peak_201725	CRD_1111	Intron
chr3	66226576	66226794	Peak_201709	CRD_1111	Intron
chr3	66227990	66228329	Peak_201710	CRD_1111	Intron
chr3	66229317	66229721	Peak_201711	CRD_1111	Intron
chr3	66229938	66230556	Peak_201712	CRD_1111	Intron
chr3	66242885	66243127	Peak_201713	CRD_1111	Promoter
chr3	66243190	66243413	Peak_201714	CRD_1111	Promoter
chr3	66243527	66244081	Peak_201715	CRD_1111	Promoter
chr3	66250430	66250820	Peak_201716	CRD_1111	Intron
chr3	66251526	66251803	Peak_201717	CRD_1111	Intron
chr3	66253820	66254525	Peak_201718	CRD_1111	Intron
chr3	66267859	66268141	Peak_201719	CRD_1111	Intron
chr3	66268921	66270235	Peak_201720	CRD_1111	Intron
chr3	66304490	66304818	Peak_201726	CRD_1111	Exon
chr3	66305339	66305594	Peak_201727	CRD_1111	Intron
chr3	66326479	66326906	Peak_201728	CRD_1111	Promoter
chr3	66335391	66335772	Peak_201729	CRD_1111	Intron
chr3	66336312	66337332	Peak_201730	CRD_1111	Intron
chr3	66337700	66338230	Peak_201731	CRD_1111	Intron
chr3	66370223	66371005	Peak_201732	CRD_1111	Exon
chr3	66372432	66372719	Peak_201733	CRD_1111	Intron
chr3	66372785	66373087	Peak_201734	CRD_1111	Intron
chr3	66373494	66373703	Peak_201735	CRD_1111	Intron
chr3	66390778	66390986	Peak_201736	CRD_1111	Intron
chr3	66391193	66391633	Peak_201737	CRD_1111	Intron
chr3	66393124	66393574	Peak_201738	CRD_1111	Intron
chr3	66393642	66393916	Peak_201739	CRD_1111	Intron
chr3	66396260	66396573	Peak_201740	CRD_1111	Intron
chr3	66398167	66399092	Peak_201741	CRD_1111	Exon
chr3	66406215	66406521	Peak_201742	CRD_1111	Promoter
chr3	66406902	66408077	Peak_201743	CRD_1111	Promoter
chr3	66415582	66416331	Peak_201744	CRD_1111	Promoter
chr3	66425214	66426108	Peak_201745	CRD_1111	Intron
chr3	66427065	66427371	Peak_201746	CRD_1111	Intron
chr3	66428707	66429276	Peak_201747	CRD_1111	Intron
chr3	66441367	66441721	Peak_201748	CRD_1111	Intron
chr3	66442433	66443600	Peak_201749	CRD_1111	Intron
chr3	66450454	66451045	Peak_201750	CRD_1111	Intron
chr3	66452272	66453051	Peak_201751	CRD_1111	Intron
chr3	66454046	66454415	Peak_201752	CRD_1111	Intron
chr3	66459791	66460187	Peak_201753	CRD_1111	Intron
chr3	66464392	66464592	Peak_201754	CRD_1111	Intron
chr3	66469190	66469517	Peak_201755	CRD_1111	Promoter
chr3	66473112	66473454	Peak_201756	CRD_1111	Intron
chr3	66037273	66037779	Peak_201696	CRD_1111	Promoter
chr3	66038364	66039379	Peak_201697	CRD_1111	Promoter
chr3	67017492	67018146	Peak_201803	CRD_1112	Distal_Intergenic
chr3	67024425	67024659	Peak_201804	CRD_1112	Distal_Intergenic
chr3	67026759	67027089	Peak_201805	CRD_1112	Distal_Intergenic
chr3	67044159	67044366	Peak_201806	CRD_1112	Distal_Intergenic
chr3	67044426	67044699	Peak_201807	CRD_1112	Distal_Intergenic
chr3	67045649	67046086	Peak_201808	CRD_1112	Distal_Intergenic
chr3	67046238	67046461	Peak_201809	CRD_1112	Distal_Intergenic
chr3	67094264	67094537	Peak_201810	CRD_1112	Distal_Intergenic
chr3	67094716	67095187	Peak_201811	CRD_1112	Distal_Intergenic
chr3	67095279	67095730	Peak_201812	CRD_1112	Distal_Intergenic
chr3	66486720	66487078	Peak_201760	CRD_1112	Intron
chr3	66499791	66500151	Peak_201761	CRD_1112	Promoter
chr3	66500804	66501627	Peak_201762	CRD_1112	Promoter
chr3	66534134	66534585	Peak_201763	CRD_1112	Distal_Intergenic
chr3	66538257	66538854	Peak_201764	CRD_1112	Distal_Intergenic
chr3	66540775	66541115	Peak_201765	CRD_1112	Distal_Intergenic
chr3	66561409	66561791	Peak_201766	CRD_1112	Distal_Intergenic
chr3	66563143	66563970	Peak_201767	CRD_1112	Distal_Intergenic
chr3	66582472	66583567	Peak_201768	CRD_1112	Distal_Intergenic
chr3	66583635	66583887	Peak_201769	CRD_1112	Distal_Intergenic
chr3	66596095	66596294	Peak_201770	CRD_1112	Distal_Intergenic
chr3	66597848	66598835	Peak_201771	CRD_1112	Distal_Intergenic
chr3	66610075	66610339	Peak_201772	CRD_1112	Distal_Intergenic
chr3	66628886	66629873	Peak_201773	CRD_1112	Distal_Intergenic
chr3	66637505	66637713	Peak_201774	CRD_1112	Promoter
chr3	66648459	66648891	Peak_201775	CRD_1112	Distal_Intergenic
chr3	66655197	66655500	Peak_201776	CRD_1112	Distal_Intergenic
chr3	66655553	66655981	Peak_201777	CRD_1112	Distal_Intergenic
chr3	66673218	66673587	Peak_201778	CRD_1112	Distal_Intergenic
chr3	66693367	66693931	Peak_201779	CRD_1112	Distal_Intergenic
chr3	66724459	66725305	Peak_201780	CRD_1112	Distal_Intergenic
chr3	66726076	66726388	Peak_201781	CRD_1112	Distal_Intergenic
chr3	66729700	66730015	Peak_201782	CRD_1112	Distal_Intergenic
chr3	66730072	66730273	Peak_201783	CRD_1112	Distal_Intergenic
chr3	66734405	66734746	Peak_201784	CRD_1112	Distal_Intergenic
chr3	66737347	66737721	Peak_201785	CRD_1112	Distal_Intergenic
chr3	66738220	66738557	Peak_201786	CRD_1112	Distal_Intergenic
chr3	66738775	66739404	Peak_201787	CRD_1112	Distal_Intergenic
chr3	66763198	66763498	Peak_201788	CRD_1112	Distal_Intergenic
chr3	66792035	66792528	Peak_201789	CRD_1112	Distal_Intergenic
chr3	66794435	66795531	Peak_201790	CRD_1112	Distal_Intergenic
chr3	66816138	66816490	Peak_201791	CRD_1112	Distal_Intergenic
chr3	66820210	66820426	Peak_201792	CRD_1112	Distal_Intergenic
chr3	66822330	66822612	Peak_201793	CRD_1112	Distal_Intergenic
chr3	66836254	66836771	Peak_201794	CRD_1112	Distal_Intergenic
chr3	66841722	66842126	Peak_201795	CRD_1112	Distal_Intergenic
chr3	66849477	66849744	Peak_201796	CRD_1112	Distal_Intergenic
chr3	66904947	66905552	Peak_201797	CRD_1112	Distal_Intergenic
chr3	66930695	66930896	Peak_201798	CRD_1112	Distal_Intergenic
chr3	66938220	66938784	Peak_201799	CRD_1112	Distal_Intergenic
chr3	66959926	66960134	Peak_201800	CRD_1112	Distal_Intergenic
chr3	66971598	66973001	Peak_201801	CRD_1112	Distal_Intergenic
chr3	66997511	66998931	Peak_201802	CRD_1112	Promoter
chr3	67118592	67119105	Peak_201816	CRD_1113	Distal_Intergenic
chr3	67163262	67163495	Peak_201817	CRD_1113	Distal_Intergenic
chr3	67166880	67167269	Peak_201818	CRD_1113	Distal_Intergenic
chr3	67176581	67177186	Peak_201819	CRD_1113	Distal_Intergenic
chr3	67535956	67536665	Peak_201871	CRD_1114	Intron
chr3	67540126	67540576	Peak_201872	CRD_1114	Intron
chr3	67551865	67552064	Peak_201873	CRD_1114	Intron
chr3	67552119	67552366	Peak_201874	CRD_1114	Intron
chr3	67737096	67737476	Peak_201911	CRD_1115	Intron
chr3	67739880	67740281	Peak_201912	CRD_1115	Intron
chr3	67766322	67766733	Peak_201913	CRD_1115	Intron
chr3	67768764	67769147	Peak_201914	CRD_1115	Intron
chr3	67769743	67770021	Peak_201915	CRD_1115	Intron
chr3	68049567	68050090	Peak_201953	CRD_1116	Intron
chr3	68050158	68050586	Peak_201954	CRD_1116	Intron
chr3	68060881	68061302	Peak_201955	CRD_1116	Intron
chr3	68061393	68061951	Peak_201956	CRD_1116	Intron
chr3	68062940	68063389	Peak_201957	CRD_1116	Intron
chr3	68083477	68083863	Peak_201958	CRD_1116	Intron
chr3	68197087	68197460	Peak_201974	CRD_1117	Intron
chr3	68197716	68197984	Peak_201975	CRD_1117	Intron
chr3	68217574	68217915	Peak_201976	CRD_1117	Intron
chr3	68226866	68227080	Peak_201977	CRD_1117	Intron
chr3	68265754	68265970	Peak_201987	CRD_1118	Intron
chr3	68267217	68267454	Peak_201988	CRD_1118	Intron
chr3	68267668	68268273	Peak_201989	CRD_1118	Intron
chr3	68274305	68274570	Peak_201990	CRD_1118	Intron
chr3	68279806	68280068	Peak_201991	CRD_1118	Intron
chr3	68280510	68280730	Peak_201992	CRD_1119	Intron
chr3	68291414	68291755	Peak_201993	CRD_1119	Intron
chr3	68301150	68301926	Peak_201994	CRD_1119	Intron
chr3	68308789	68309159	Peak_201995	CRD_1119	Intron
chr3	68452878	68453714	Peak_202018	CRD_1120	Intron
chr3	68460223	68460548	Peak_202019	CRD_1120	Intron
chr3	68468503	68468721	Peak_202020	CRD_1120	Intron
chr3	68476814	68477912	Peak_202021	CRD_1120	Intron
chr3	68478075	68478478	Peak_202022	CRD_1120	Intron
chr3	68485937	68486271	Peak_202023	CRD_1120	Intron
chr3	68489818	68490118	Peak_202024	CRD_1121	Intron
chr3	68490202	68490568	Peak_202025	CRD_1121	Intron
chr3	68507218	68507433	Peak_202026	CRD_1121	Intron
chr3	68514721	68514949	Peak_202027	CRD_1121	Intron
chr3	68516223	68516458	Peak_202028	CRD_1121	Intron
chr3	68517783	68518252	Peak_202029	CRD_1122	Intron
chr3	68521079	68521341	Peak_202030	CRD_1122	Intron
chr3	68538694	68539163	Peak_202031	CRD_1122	Exon
chr3	68540843	68541227	Peak_202032	CRD_1122	Intron
chr3	68545989	68546194	Peak_202033	CRD_1122	Distal_Intergenic
chr3	68546459	68546706	Peak_202034	CRD_1122	Distal_Intergenic
chr3	68546763	68547045	Peak_202035	CRD_1123	Distal_Intergenic
chr3	68551061	68551404	Peak_202036	CRD_1123	Distal_Intergenic
chr3	68553054	68553756	Peak_202037	CRD_1123	Distal_Intergenic
chr3	68554992	68555253	Peak_202038	CRD_1123	Distal_Intergenic
chr3	68563817	68564047	Peak_202039	CRD_1123	Distal_Intergenic
chr3	68599089	68599499	Peak_202040	CRD_1123	Distal_Intergenic
chr3	68962566	68962845	Peak_202077	CRD_1124	Distal_Intergenic
chr3	68963926	68964504	Peak_202078	CRD_1124	Distal_Intergenic
chr3	68972224	68973081	Peak_202079	CRD_1124	Exon
chr3	68975376	68975577	Peak_202080	CRD_1124	Promoter
chr3	68977654	68978061	Peak_202081	CRD_1124	Promoter
chr3	68988672	68988975	Peak_202084	CRD_1125	Promoter
chr3	68996373	68997040	Peak_202085	CRD_1125	Intron
chr3	68999142	68999543	Peak_202086	CRD_1125	Promoter
chr3	68999622	69000286	Peak_202087	CRD_1125	Promoter
chr3	69005042	69005329	Peak_202088	CRD_1125	Exon
chr3	69005428	69005659	Peak_202089	CRD_1125	Intron
chr3	69012097	69014236	Peak_202090	CRD_1125	Promoter
chr3	69498193	69498612	Peak_202175	CRD_1126	Intron
chr3	69504094	69504434	Peak_202176	CRD_1126	Intron
chr3	69506776	69507308	Peak_202177	CRD_1126	Intron
chr3	69517215	69517436	Peak_202178	CRD_1126	Intron
chr3	70057553	70058027	Peak_202279	CRD_1127	Intron
chr3	70064260	70064776	Peak_202280	CRD_1127	Intron
chr3	70065475	70066094	Peak_202281	CRD_1127	Intron
chr3	70068275	70068475	Peak_202282	CRD_1127	Exon
chr3	70069402	70069652	Peak_202283	CRD_1127	Exon
chr3	70495472	70495788	Peak_202348	CRD_1128	Intron
chr3	70495821	70496439	Peak_202349	CRD_1128	Intron
chr3	70496634	70496845	Peak_202350	CRD_1128	Intron
chr3	70501581	70501851	Peak_202351	CRD_1128	Intron
chr3	70967232	70967506	Peak_202415	CRD_1129	Promoter
chr3	70968443	70968799	Peak_202416	CRD_1129	Promoter
chr3	70971851	70972174	Peak_202417	CRD_1129	Exon
chr3	70972503	70972877	Peak_202418	CRD_1129	Exon
chr3	71031928	71032739	Peak_202436	CRD_1129	Intron
chr3	71037670	71038270	Peak_202437	CRD_1129	Intron
chr3	71045914	71046438	Peak_202438	CRD_1129	Intron
chr3	71050969	71051993	Peak_202439	CRD_1129	Promoter
chr3	70959636	70959845	Peak_202413	CRD_1129	Intron
chr3	70963081	70963943	Peak_202414	CRD_1129	Promoter
chr3	70973636	70973856	Peak_202419	CRD_1129	Intron
chr3	70980001	70980216	Peak_202420	CRD_1129	Promoter
chr3	70980734	70981245	Peak_202421	CRD_1129	Promoter
chr3	70982944	70983245	Peak_202422	CRD_1129	Intron
chr3	70988136	70988667	Peak_202423	CRD_1129	Intron
chr3	70989131	70989531	Peak_202424	CRD_1129	Intron
chr3	70999844	71000135	Peak_202425	CRD_1129	Intron
chr3	71000615	71000878	Peak_202426	CRD_1129	Intron
chr3	71005171	71005943	Peak_202427	CRD_1129	Intron
chr3	71006912	71007168	Peak_202428	CRD_1129	Intron
chr3	71016301	71016509	Peak_202429	CRD_1129	Intron
chr3	71018737	71019162	Peak_202430	CRD_1129	Intron
chr3	71019484	71019788	Peak_202431	CRD_1129	Intron
chr3	71020466	71020665	Peak_202432	CRD_1129	Intron
chr3	71022619	71022908	Peak_202433	CRD_1129	Intron
chr3	71026364	71026624	Peak_202434	CRD_1129	Intron
chr3	71026696	71026921	Peak_202435	CRD_1129	Intron
chr3	71053322	71053604	Peak_202440	CRD_1129	Promoter
chr3	71057589	71058027	Peak_202441	CRD_1129	Intron
chr3	71063872	71065231	Peak_202442	CRD_1129	Promoter
chr3	71065301	71065525	Peak_202443	CRD_1129	Promoter
chr3	71070773	71071147	Peak_202444	CRD_1129	Intron
chr3	71071189	71071433	Peak_202445	CRD_1129	Intron
chr3	71074892	71075441	Peak_202446	CRD_1129	Intron
chr3	71080274	71081289	Peak_202447	CRD_1129	Intron
chr3	71093143	71093852	Peak_202448	CRD_1129	Intron
chr3	71094042	71094327	Peak_202449	CRD_1129	Intron
chr3	71097677	71097926	Peak_202450	CRD_1129	Intron
chr3	71099984	71100215	Peak_202451	CRD_1129	Intron
chr3	71102089	71102669	Peak_202452	CRD_1129	Intron
chr3	71108035	71108236	Peak_202453	CRD_1129	Intron
chr3	71389856	71390323	Peak_202509	CRD_1130	Intron
chr3	71391314	71392116	Peak_202510	CRD_1130	Intron
chr3	71392375	71392777	Peak_202511	CRD_1130	Intron
chr3	71397069	71397370	Peak_202512	CRD_1130	Intron
chr3	71693910	71694147	Peak_202576	CRD_1131	Exon
chr3	71694387	71694637	Peak_202577	CRD_1131	Intron
chr3	71708620	71709254	Peak_202578	CRD_1131	Intron
chr3	71710983	71711287	Peak_202579	CRD_1131	Intron
chr3	71714623	71715292	Peak_202580	CRD_1131	Intron
chr3	71722763	71723172	Peak_202581	CRD_1131	Promoter
chr3	71680990	71681818	Peak_202573	CRD_1131	Exon
chr3	71684682	71685578	Peak_202574	CRD_1131	Exon
chr3	71690483	71690993	Peak_202575	CRD_1131	Intron
chr3	71752512	71753921	Peak_202584	CRD_1131	Promoter
chr3	71754111	71754532	Peak_202585	CRD_1131	Promoter
chr3	71786642	71786911	Peak_202586	CRD_1131	Promoter
chr3	71821234	71821538	Peak_202587	CRD_1131	Distal_Intergenic
chr3	71851917	71852123	Peak_202588	CRD_1131	Distal_Intergenic
chr3	71874712	71874938	Peak_202589	CRD_1131	Distal_Intergenic
chr3	71875378	71875845	Peak_202590	CRD_1131	Distal_Intergenic
chr3	71879122	71879439	Peak_202591	CRD_1131	Distal_Intergenic
chr3	71892877	71893923	Peak_202592	CRD_1131	Distal_Intergenic
chr3	71894037	71894275	Peak_202593	CRD_1131	Distal_Intergenic
chr3	71912845	71913772	Peak_202594	CRD_1131	Distal_Intergenic
chr3	71916751	71917380	Peak_202595	CRD_1131	Distal_Intergenic
chr3	71918349	71918781	Peak_202596	CRD_1131	Distal_Intergenic
chr3	71919441	71920074	Peak_202597	CRD_1131	Distal_Intergenic
chr3	71926161	71926586	Peak_202598	CRD_1131	Distal_Intergenic
chr3	71575380	71575606	Peak_202551	CRD_1131	Promoter
chr3	71579604	71579897	Peak_202552	CRD_1131	Promoter
chr3	71579975	71580240	Peak_202553	CRD_1131	Promoter
chr3	71583590	71583828	Peak_202554	CRD_1131	Promoter
chr3	71584007	71584963	Peak_202555	CRD_1131	Promoter
chr3	71585628	71585857	Peak_202556	CRD_1131	Promoter
chr3	71595653	71595954	Peak_202557	CRD_1131	Intron
chr3	71598701	71599769	Peak_202558	CRD_1131	Intron
chr3	71599826	71600059	Peak_202559	CRD_1131	Intron
chr3	71601819	71602428	Peak_202560	CRD_1131	Intron
chr3	71616319	71617134	Peak_202561	CRD_1131	Intron
chr3	71618329	71619126	Peak_202562	CRD_1131	Intron
chr3	71619325	71619764	Peak_202563	CRD_1131	Intron
chr3	71621662	71622439	Peak_202564	CRD_1131	Intron
chr3	71628353	71629346	Peak_202565	CRD_1131	Exon
chr3	71640197	71640782	Peak_202566	CRD_1131	Distal_Intergenic
chr3	71643470	71643855	Peak_202567	CRD_1131	Distal_Intergenic
chr3	71651854	71652640	Peak_202568	CRD_1131	Distal_Intergenic
chr3	71652821	71653835	Peak_202569	CRD_1131	Distal_Intergenic
chr3	71655006	71655446	Peak_202570	CRD_1131	Distal_Intergenic
chr3	71659623	71661040	Peak_202571	CRD_1131	Distal_Intergenic
chr3	71670977	71673100	Peak_202572	CRD_1131	Exon
chr3	71728515	71730347	Peak_202582	CRD_1131	Promoter
chr3	71734957	71735584	Peak_202583	CRD_1131	Intron
chr3	71962904	71963125	Peak_202601	CRD_1132	Distal_Intergenic
chr3	71969374	71969606	Peak_202602	CRD_1132	Distal_Intergenic
chr3	71982589	71983023	Peak_202603	CRD_1132	Distal_Intergenic
chr3	71985029	71986060	Peak_202604	CRD_1132	Distal_Intergenic
chr3	71998599	71999459	Peak_202605	CRD_1132	Distal_Intergenic
chr3	72009870	72010505	Peak_202606	CRD_1132	Distal_Intergenic
chr3	72011350	72011860	Peak_202607	CRD_1132	Distal_Intergenic
chr3	72012646	72013514	Peak_202608	CRD_1132	Distal_Intergenic
chr3	71930112	71931032	Peak_202599	CRD_1132	Distal_Intergenic
chr3	71955095	71956363	Peak_202600	CRD_1132	Distal_Intergenic
chr3	72100512	72101296	Peak_202623	CRD_1133	Promoter
chr3	72111547	72112049	Peak_202624	CRD_1133	Intron
chr3	72128843	72130110	Peak_202625	CRD_1133	Intron
chr3	72138005	72138573	Peak_202626	CRD_1133	Intron
chr3	72255053	72255527	Peak_202646	CRD_1133	Intron
chr3	72256330	72256529	Peak_202647	CRD_1133	Intron
chr3	72258271	72258616	Peak_202648	CRD_1133	Intron
chr3	72260539	72261144	Peak_202649	CRD_1133	Intron
chr3	72261490	72261789	Peak_202650	CRD_1133	Intron
chr3	72041111	72042155	Peak_202612	CRD_1133	Intron
chr3	72047331	72047594	Peak_202613	CRD_1133	Intron
chr3	72051449	72052583	Peak_202614	CRD_1133	Intron
chr3	72058512	72058920	Peak_202615	CRD_1133	Promoter
chr3	72078264	72078825	Peak_202616	CRD_1133	Intron
chr3	72081898	72082404	Peak_202617	CRD_1133	Promoter
chr3	72086179	72086766	Peak_202618	CRD_1133	Promoter
chr3	72090171	72090379	Peak_202619	CRD_1133	Intron
chr3	72093661	72093932	Peak_202620	CRD_1133	Intron
chr3	72094414	72094637	Peak_202621	CRD_1133	Intron
chr3	72095398	72095741	Peak_202622	CRD_1133	Intron
chr3	72214748	72214999	Peak_202640	CRD_1133	Intron
chr3	72238154	72238673	Peak_202641	CRD_1133	Intron
chr3	72238813	72239012	Peak_202642	CRD_1133	Intron
chr3	72244977	72246260	Peak_202643	CRD_1133	Promoter
chr3	72246751	72247114	Peak_202645	CRD_1133	Intron
chr3	72270087	72270470	Peak_202651	CRD_1133	Intron
chr3	72275543	72275796	Peak_202652	CRD_1133	Intron
chr3	72288673	72290086	Peak_202653	CRD_1133	Distal_Intergenic
chr3	72308587	72308953	Peak_202654	CRD_1133	Distal_Intergenic
chr3	72317310	72318159	Peak_202655	CRD_1133	Exon
chr3	72318296	72318716	Peak_202656	CRD_1133	Exon
chr3	72328863	72329978	Peak_202657	CRD_1133	Distal_Intergenic
chr3	72336658	72337552	Peak_202658	CRD_1133	Distal_Intergenic
chr3	72338844	72339057	Peak_202659	CRD_1133	Distal_Intergenic
chr3	72340794	72341240	Peak_202660	CRD_1133	Distal_Intergenic
chr3	72346702	72346928	Peak_202661	CRD_1133	Distal_Intergenic
chr3	72349902	72350101	Peak_202662	CRD_1133	Distal_Intergenic
chr3	72350244	72350622	Peak_202663	CRD_1133	Distal_Intergenic
chr3	72368612	72369020	Peak_202664	CRD_1133	Exon
chr3	72374729	72375116	Peak_202665	CRD_1133	Exon
chr3	72380306	72380671	Peak_202666	CRD_1133	Intron
chr3	72386633	72386969	Peak_202667	CRD_1133	Intron
chr3	72391735	72392120	Peak_202668	CRD_1133	Intron
chr3	72396423	72397038	Peak_202669	CRD_1133	Intron
chr3	72397306	72397887	Peak_202670	CRD_1133	Intron
chr3	72405866	72406429	Peak_202671	CRD_1133	Intron
chr3	72413248	72413479	Peak_202672	CRD_1133	Intron
chr3	72415085	72415337	Peak_202673	CRD_1133	Intron
chr3	72429894	72430486	Peak_202674	CRD_1133	Intron
chr3	72437687	72438021	Peak_202675	CRD_1133	Intron
chr3	72439813	72440178	Peak_202676	CRD_1133	Intron
chr3	72446394	72446946	Peak_202677	CRD_1133	Promoter
chr3	72447000	72448017	Peak_202678	CRD_1133	Promoter
chr3	72453598	72453815	Peak_202679	CRD_1133	Distal_Intergenic
chr3	72453867	72454236	Peak_202680	CRD_1133	Distal_Intergenic
chr3	72488115	72488423	Peak_202681	CRD_1133	Distal_Intergenic
chr3	72494773	72495182	Peak_202682	CRD_1133	Distal_Intergenic
chr3	72510865	72511283	Peak_202683	CRD_1133	Intron
chr3	72515532	72515740	Peak_202684	CRD_1133	Intron
chr3	72530312	72530511	Peak_202685	CRD_1133	Intron
chr3	72537453	72537791	Peak_202686	CRD_1133	Intron
chr3	72537954	72538249	Peak_202687	CRD_1133	Intron
chr3	72597599	72598488	Peak_202688	CRD_1133	Distal_Intergenic
chr3	72600892	72601547	Peak_202689	CRD_1133	Distal_Intergenic
chr3	72603673	72605128	Peak_202690	CRD_1133	Distal_Intergenic
chr3	72610808	72611159	Peak_202691	CRD_1133	Distal_Intergenic
chr3	72611324	72612004	Peak_202692	CRD_1133	Distal_Intergenic
chr3	72617149	72617460	Peak_202693	CRD_1133	Distal_Intergenic
chr3	72618892	72619343	Peak_202694	CRD_1133	Distal_Intergenic
chr3	72631281	72631538	Peak_202695	CRD_1133	Distal_Intergenic
chr3	72639662	72639999	Peak_202696	CRD_1133	Distal_Intergenic
chr3	72640695	72641042	Peak_202697	CRD_1133	Distal_Intergenic
chr3	72648679	72649034	Peak_202698	CRD_1133	Distal_Intergenic
chr3	72654735	72655684	Peak_202699	CRD_1133	Distal_Intergenic
chr3	72655896	72656098	Peak_202700	CRD_1133	Distal_Intergenic
chr3	72660881	72661613	Peak_202701	CRD_1133	Distal_Intergenic
chr3	72031563	72031934	Peak_202609	CRD_1133	Distal_Intergenic
chr3	72032306	72033202	Peak_202610	CRD_1133	Exon
chr3	72033350	72034468	Peak_202611	CRD_1133	Exon
chr3	72145317	72146435	Peak_202627	CRD_1133	Intron
chr3	72152258	72153355	Peak_202628	CRD_1133	Promoter
chr3	72153968	72154337	Peak_202629	CRD_1133	Promoter
chr3	72155354	72156022	Peak_202630	CRD_1133	Promoter
chr3	72171214	72171466	Peak_202631	CRD_1133	Intron
chr3	72171579	72171934	Peak_202632	CRD_1133	Exon
chr3	72177170	72178008	Peak_202633	CRD_1133	Promoter
chr3	72186197	72186764	Peak_202634	CRD_1133	Intron
chr3	72189744	72190587	Peak_202635	CRD_1133	Intron
chr3	72194144	72194568	Peak_202636	CRD_1133	Intron
chr3	72208922	72209123	Peak_202637	CRD_1133	Promoter
chr3	72209930	72210757	Peak_202638	CRD_1133	Promoter
chr3	72214052	72214413	Peak_202639	CRD_1133	Intron
chr3	72739164	72740151	Peak_202705	CRD_1134	Distal_Intergenic
chr3	72745356	72745592	Peak_202706	CRD_1134	Distal_Intergenic
chr3	72751783	72752098	Peak_202707	CRD_1134	Intron
chr3	72764086	72764286	Peak_202708	CRD_1134	Intron
chr3	73209956	73210679	Peak_202756	CRD_1134	Distal_Intergenic
chr3	73210869	73211293	Peak_202757	CRD_1134	Distal_Intergenic
chr3	73215733	73216765	Peak_202758	CRD_1134	Distal_Intergenic
chr3	73222437	73223173	Peak_202759	CRD_1134	Distal_Intergenic
chr3	73226065	73226283	Peak_202760	CRD_1134	Distal_Intergenic
chr3	73528692	73529022	Peak_202823	CRD_1134	Intron
chr3	73529342	73529621	Peak_202824	CRD_1134	Intron
chr3	73531360	73531633	Peak_202825	CRD_1134	Intron
chr3	73544806	73545057	Peak_202826	CRD_1134	Intron
chr3	73228394	73228760	Peak_202761	CRD_1134	Distal_Intergenic
chr3	73228916	73229328	Peak_202762	CRD_1134	Distal_Intergenic
chr3	73235622	73236011	Peak_202765	CRD_1134	Distal_Intergenic
chr3	73243790	73244046	Peak_202766	CRD_1134	Promoter
chr3	73254784	73255065	Peak_202767	CRD_1134	Distal_Intergenic
chr3	73255536	73256031	Peak_202768	CRD_1134	Distal_Intergenic
chr3	73257092	73257599	Peak_202769	CRD_1134	Distal_Intergenic
chr3	73270838	73271082	Peak_202770	CRD_1134	Distal_Intergenic
chr3	73271165	73271552	Peak_202771	CRD_1134	Distal_Intergenic
chr3	73277692	73277992	Peak_202772	CRD_1134	Distal_Intergenic
chr3	73278722	73279090	Peak_202773	CRD_1134	Distal_Intergenic
chr3	73284267	73285253	Peak_202774	CRD_1134	Distal_Intergenic
chr3	73294821	73296239	Peak_202775	CRD_1134	Distal_Intergenic
chr3	73299777	73299977	Peak_202776	CRD_1134	Distal_Intergenic
chr3	73300456	73300756	Peak_202777	CRD_1134	Distal_Intergenic
chr3	73316596	73317016	Peak_202778	CRD_1134	Distal_Intergenic
chr3	73324321	73324921	Peak_202779	CRD_1134	Distal_Intergenic
chr3	73331964	73332165	Peak_202780	CRD_1134	Distal_Intergenic
chr3	73341951	73342524	Peak_202781	CRD_1134	Distal_Intergenic
chr3	73350995	73352054	Peak_202782	CRD_1134	Distal_Intergenic
chr3	73365151	73365383	Peak_202783	CRD_1134	Distal_Intergenic
chr3	73377541	73377740	Peak_202784	CRD_1134	Distal_Intergenic
chr3	73377927	73378247	Peak_202785	CRD_1134	Distal_Intergenic
chr3	73378875	73379407	Peak_202787	CRD_1134	Distal_Intergenic
chr3	73379523	73380507	Peak_202788	CRD_1134	Exon
chr3	73446564	73447055	Peak_202802	CRD_1134	Intron
chr3	73447805	73448599	Peak_202803	CRD_1134	Intron
chr3	73448690	73449009	Peak_202804	CRD_1134	Intron
chr3	73449823	73450043	Peak_202805	CRD_1134	Intron
chr3	73455872	73456071	Peak_202806	CRD_1134	Intron
chr3	73457923	73458376	Peak_202807	CRD_1134	Intron
chr3	73470476	73470752	Peak_202808	CRD_1134	Intron
chr3	73471494	73471693	Peak_202809	CRD_1134	Promoter
chr3	73481815	73482261	Peak_202810	CRD_1134	Intron
chr3	73484273	73485005	Peak_202811	CRD_1134	Intron
chr3	73492552	73492806	Peak_202812	CRD_1134	Intron
chr3	73492858	73493060	Peak_202813	CRD_1134	Intron
chr3	73498919	73499615	Peak_202814	CRD_1134	Intron
chr3	73502361	73503069	Peak_202815	CRD_1134	Intron
chr3	73508030	73508743	Peak_202816	CRD_1134	Intron
chr3	73509258	73509655	Peak_202817	CRD_1134	Intron
chr3	73510064	73510472	Peak_202818	CRD_1134	Intron
chr3	73519121	73519459	Peak_202819	CRD_1134	Intron
chr3	73520809	73521716	Peak_202820	CRD_1134	Intron
chr3	73525543	73526057	Peak_202821	CRD_1134	Intron
chr3	73527870	73528513	Peak_202822	CRD_1134	Intron
chr3	73101084	73101656	Peak_202746	CRD_1134	Distal_Intergenic
chr3	73114527	73116201	Peak_202747	CRD_1134	Distal_Intergenic
chr3	73143859	73144736	Peak_202748	CRD_1134	Distal_Intergenic
chr3	73148121	73149078	Peak_202749	CRD_1134	Distal_Intergenic
chr3	73167778	73168288	Peak_202750	CRD_1134	Distal_Intergenic
chr3	73171382	73171869	Peak_202751	CRD_1134	Distal_Intergenic
chr3	73197038	73197673	Peak_202752	CRD_1134	Distal_Intergenic
chr3	73208072	73208322	Peak_202753	CRD_1134	Distal_Intergenic
chr3	73208383	73208645	Peak_202754	CRD_1134	Distal_Intergenic
chr3	73209514	73209778	Peak_202755	CRD_1134	Distal_Intergenic
chr3	73231403	73231643	Peak_202763	CRD_1134	Distal_Intergenic
chr3	73234140	73235077	Peak_202764	CRD_1134	Distal_Intergenic
chr3	73392823	73393642	Peak_202789	CRD_1134	Intron
chr3	73409467	73409857	Peak_202790	CRD_1134	Intron
chr3	73411319	73411962	Peak_202791	CRD_1134	Intron
chr3	73419272	73420369	Peak_202792	CRD_1134	Intron
chr3	73426071	73426337	Peak_202793	CRD_1134	Intron
chr3	73426472	73427023	Peak_202794	CRD_1134	Intron
chr3	73427158	73427415	Peak_202795	CRD_1134	Intron
chr3	73432045	73432592	Peak_202796	CRD_1134	Promoter
chr3	73433117	73433392	Peak_202797	CRD_1134	Promoter
chr3	73433580	73434171	Peak_202798	CRD_1134	Promoter
chr3	73434553	73434833	Peak_202799	CRD_1134	Promoter
chr3	73439146	73439394	Peak_202800	CRD_1134	Intron
chr3	73442783	73443031	Peak_202801	CRD_1134	Intron
chr3	72767690	72768790	Peak_202709	CRD_1134	Intron
chr3	72775811	72776100	Peak_202710	CRD_1134	Intron
chr3	72776896	72777208	Peak_202711	CRD_1134	Intron
chr3	72778237	72778634	Peak_202712	CRD_1134	Intron
chr3	72784100	72784549	Peak_202713	CRD_1134	Intron
chr3	72801303	72801796	Peak_202714	CRD_1134	Intron
chr3	72802179	72802465	Peak_202715	CRD_1134	Intron
chr3	72818181	72818393	Peak_202716	CRD_1134	Promoter
chr3	72822238	72822806	Peak_202717	CRD_1134	Intron
chr3	72830550	72830941	Peak_202718	CRD_1134	Intron
chr3	72836941	72837346	Peak_202719	CRD_1134	Intron
chr3	72847660	72849003	Peak_202720	CRD_1134	Promoter
chr3	72851369	72851603	Peak_202721	CRD_1134	Promoter
chr3	72887318	72888903	Peak_202722	CRD_1134	Promoter
chr3	72890442	72890963	Peak_202723	CRD_1134	Promoter
chr3	72891230	72891429	Peak_202724	CRD_1134	Intron
chr3	72907053	72908645	Peak_202725	CRD_1134	Promoter
chr3	72938081	72939208	Peak_202726	CRD_1134	Intron
chr3	72958255	72958715	Peak_202727	CRD_1134	Intron
chr3	72965749	72965999	Peak_202728	CRD_1134	Intron
chr3	72975217	72975510	Peak_202729	CRD_1134	Exon
chr3	72991337	72992172	Peak_202730	CRD_1134	Intron
chr3	72996266	72997338	Peak_202731	CRD_1134	Promoter
chr3	73012756	73012955	Peak_202732	CRD_1134	Intron
chr3	73029253	73029824	Peak_202733	CRD_1134	Promoter
chr3	73030463	73030747	Peak_202734	CRD_1134	Promoter
chr3	73031694	73032164	Peak_202735	CRD_1134	Intron
chr3	73036859	73037721	Peak_202736	CRD_1134	Intron
chr3	73038131	73038510	Peak_202737	CRD_1134	Intron
chr3	73041103	73041344	Peak_202738	CRD_1134	Intron
chr3	73045562	73045769	Peak_202739	CRD_1134	Intron
chr3	73049911	73050351	Peak_202740	CRD_1134	Intron
chr3	73055595	73056242	Peak_202741	CRD_1134	Intron
chr3	73056347	73056669	Peak_202742	CRD_1134	Intron
chr3	73057677	73057951	Peak_202743	CRD_1134	Intron
chr3	73070608	73071832	Peak_202744	CRD_1134	Distal_Intergenic
chr3	73086021	73086780	Peak_202745	CRD_1134	Distal_Intergenic
chr3	73546789	73548557	Peak_202827	CRD_1135	Intron
chr3	73552784	73553005	Peak_202828	CRD_1135	Intron
chr3	73558359	73558640	Peak_202829	CRD_1135	Promoter
chr3	73558713	73559092	Peak_202830	CRD_1135	Promoter
chr3	73848255	73848521	Peak_202869	CRD_1136	Intron
chr3	73868728	73869302	Peak_202870	CRD_1136	Intron
chr3	73874141	73874511	Peak_202871	CRD_1136	Intron
chr3	73874607	73874900	Peak_202872	CRD_1136	Intron
chr3	73884514	73885268	Peak_202873	CRD_1136	Intron
chr3	73892223	73892422	Peak_202874	CRD_1136	Intron
chr3	73894855	73895111	Peak_202875	CRD_1137	Intron
chr3	73898016	73898333	Peak_202876	CRD_1137	Intron
chr3	73909523	73909871	Peak_202877	CRD_1137	Distal_Intergenic
chr3	73916604	73917258	Peak_202878	CRD_1137	Distal_Intergenic
chr3	73917806	73918045	Peak_202879	CRD_1137	Distal_Intergenic
chr3	74373344	74373569	Peak_202962	CRD_1138	Intron
chr3	74373676	74374339	Peak_202963	CRD_1138	Intron
chr3	74379884	74380414	Peak_202964	CRD_1138	Intron
chr3	74384702	74385333	Peak_202965	CRD_1138	Intron
chr3	74614568	74614874	Peak_203015	CRD_1139	Distal_Intergenic
chr3	74619131	74619338	Peak_203016	CRD_1139	Distal_Intergenic
chr3	74626615	74627662	Peak_203017	CRD_1139	Distal_Intergenic
chr3	74630697	74630992	Peak_203018	CRD_1139	Distal_Intergenic
chr3	74646586	74646868	Peak_203021	CRD_1139	Distal_Intergenic
chr3	74648303	74648509	Peak_203022	CRD_1139	Distal_Intergenic
chr3	74652396	74653250	Peak_203023	CRD_1139	Distal_Intergenic
chr3	74654098	74654301	Peak_203024	CRD_1139	Distal_Intergenic
chr3	74643722	74643986	Peak_203019	CRD_1139	Distal_Intergenic
chr3	74644887	74645123	Peak_203020	CRD_1139	Distal_Intergenic
chr3	74654948	74655282	Peak_203025	CRD_1139	Distal_Intergenic
chr3	74670652	74671430	Peak_203026	CRD_1139	Distal_Intergenic
chr3	74691872	74693326	Peak_203027	CRD_1139	Distal_Intergenic
chr3	74696524	74697067	Peak_203028	CRD_1139	Distal_Intergenic
chr3	74699671	74699892	Peak_203029	CRD_1139	Distal_Intergenic
chr3	74700169	74700797	Peak_203030	CRD_1139	Distal_Intergenic
chr3	74709590	74710466	Peak_203031	CRD_1139	Distal_Intergenic
chr3	74713802	74714114	Peak_203032	CRD_1139	Distal_Intergenic
chr3	74715289	74715676	Peak_203033	CRD_1139	Distal_Intergenic
chr3	74717110	74717424	Peak_203034	CRD_1139	Distal_Intergenic
chr3	74718703	74718916	Peak_203035	CRD_1139	Distal_Intergenic
chr3	74729515	74729732	Peak_203036	CRD_1139	Distal_Intergenic
chr3	74732088	74732300	Peak_203037	CRD_1139	Distal_Intergenic
chr3	74733016	74733605	Peak_203038	CRD_1139	Distal_Intergenic
chr3	74743754	74744464	Peak_203039	CRD_1139	Distal_Intergenic
chr3	74756387	74757129	Peak_203040	CRD_1139	Distal_Intergenic
chr3	74763006	74764605	Peak_203041	CRD_1139	Distal_Intergenic
chr3	74776112	74776311	Peak_203042	CRD_1139	Distal_Intergenic
chr3	74782400	74782674	Peak_203043	CRD_1139	Distal_Intergenic
chr3	75241889	75242292	Peak_203112	CRD_1140	Distal_Intergenic
chr3	75258832	75259337	Peak_203113	CRD_1140	Distal_Intergenic
chr3	75270436	75270690	Peak_203114	CRD_1140	Distal_Intergenic
chr3	75270742	75271003	Peak_203115	CRD_1140	Distal_Intergenic
chr3	75271490	75271945	Peak_203116	CRD_1140	Distal_Intergenic
chr3	75235702	75235939	Peak_203109	CRD_1140	Distal_Intergenic
chr3	75237138	75237751	Peak_203110	CRD_1140	Distal_Intergenic
chr3	75240096	75240354	Peak_203111	CRD_1140	Distal_Intergenic
chr3	74801156	74801663	Peak_203047	CRD_1140	Distal_Intergenic
chr3	74808589	74808989	Peak_203048	CRD_1140	Distal_Intergenic
chr3	74812843	74813064	Peak_203049	CRD_1140	Distal_Intergenic
chr3	74813452	74815014	Peak_203050	CRD_1140	Distal_Intergenic
chr3	74847769	74848496	Peak_203051	CRD_1140	Distal_Intergenic
chr3	74848819	74849122	Peak_203052	CRD_1140	Distal_Intergenic
chr3	74853146	74853597	Peak_203053	CRD_1140	Distal_Intergenic
chr3	74860419	74860650	Peak_203054	CRD_1140	Distal_Intergenic
chr3	74862059	74862932	Peak_203055	CRD_1140	Distal_Intergenic
chr3	74879453	74879666	Peak_203056	CRD_1140	Distal_Intergenic
chr3	74879979	74881053	Peak_203057	CRD_1140	Distal_Intergenic
chr3	74894963	74895310	Peak_203058	CRD_1140	Distal_Intergenic
chr3	74913288	74914197	Peak_203059	CRD_1140	Distal_Intergenic
chr3	74915007	74915300	Peak_203060	CRD_1140	Distal_Intergenic
chr3	74915963	74916202	Peak_203061	CRD_1140	Distal_Intergenic
chr3	74920669	74921141	Peak_203062	CRD_1140	Distal_Intergenic
chr3	74921659	74921978	Peak_203063	CRD_1140	Distal_Intergenic
chr3	74926468	74927077	Peak_203064	CRD_1140	Distal_Intergenic
chr3	74929165	74930039	Peak_203065	CRD_1140	Distal_Intergenic
chr3	74930123	74930555	Peak_203066	CRD_1140	Distal_Intergenic
chr3	74940682	74940955	Peak_203067	CRD_1140	Distal_Intergenic
chr3	74963543	74963856	Peak_203068	CRD_1140	Distal_Intergenic
chr3	74977483	74977718	Peak_203069	CRD_1140	Distal_Intergenic
chr3	74979036	74979283	Peak_203070	CRD_1140	Distal_Intergenic
chr3	74991338	74991811	Peak_203071	CRD_1140	Distal_Intergenic
chr3	74996574	74997077	Peak_203072	CRD_1140	Distal_Intergenic
chr3	75001215	75001722	Peak_203073	CRD_1140	Distal_Intergenic
chr3	75002862	75003069	Peak_203074	CRD_1140	Distal_Intergenic
chr3	75012651	75013708	Peak_203075	CRD_1140	Distal_Intergenic
chr3	75014027	75014269	Peak_203076	CRD_1140	Distal_Intergenic
chr3	75020160	75020536	Peak_203077	CRD_1140	Distal_Intergenic
chr3	75025369	75025968	Peak_203078	CRD_1140	Distal_Intergenic
chr3	75032565	75032808	Peak_203079	CRD_1140	Distal_Intergenic
chr3	75034618	75035156	Peak_203080	CRD_1140	Distal_Intergenic
chr3	75036231	75036538	Peak_203081	CRD_1140	Distal_Intergenic
chr3	75036594	75037005	Peak_203082	CRD_1140	Distal_Intergenic
chr3	75049587	75049888	Peak_203083	CRD_1140	Distal_Intergenic
chr3	75057927	75058126	Peak_203084	CRD_1140	Distal_Intergenic
chr3	75058349	75058811	Peak_203085	CRD_1140	Distal_Intergenic
chr3	75061840	75062176	Peak_203086	CRD_1140	Distal_Intergenic
chr3	75080064	75080305	Peak_203087	CRD_1140	Distal_Intergenic
chr3	75086294	75086997	Peak_203088	CRD_1140	Promoter
chr3	75087066	75087583	Peak_203089	CRD_1140	Promoter
chr3	75109443	75109642	Peak_203090	CRD_1140	Distal_Intergenic
chr3	75115053	75116579	Peak_203091	CRD_1140	Distal_Intergenic
chr3	75129117	75129712	Peak_203092	CRD_1140	Distal_Intergenic
chr3	75133158	75133437	Peak_203093	CRD_1140	Distal_Intergenic
chr3	75146297	75146694	Peak_203094	CRD_1140	Distal_Intergenic
chr3	75148222	75148428	Peak_203095	CRD_1140	Distal_Intergenic
chr3	75154310	75154593	Peak_203096	CRD_1140	Distal_Intergenic
chr3	75158032	75158602	Peak_203097	CRD_1140	Distal_Intergenic
chr3	75171456	75171953	Peak_203098	CRD_1140	Distal_Intergenic
chr3	75176499	75176758	Peak_203099	CRD_1140	Distal_Intergenic
chr3	75176963	75177307	Peak_203100	CRD_1140	Distal_Intergenic
chr3	75181253	75181772	Peak_203101	CRD_1140	Promoter
chr3	75193919	75194349	Peak_203102	CRD_1140	Distal_Intergenic
chr3	75194657	75194886	Peak_203103	CRD_1140	Distal_Intergenic
chr3	75202080	75202499	Peak_203104	CRD_1140	Distal_Intergenic
chr3	75203575	75203949	Peak_203105	CRD_1140	Distal_Intergenic
chr3	75215904	75216296	Peak_203106	CRD_1140	Promoter
chr3	75223797	75224141	Peak_203107	CRD_1140	Distal_Intergenic
chr3	75231999	75232322	Peak_203108	CRD_1140	Distal_Intergenic
chr3	75272115	75273061	Peak_203117	CRD_1141	Distal_Intergenic
chr3	75276477	75276833	Peak_203118	CRD_1141	Distal_Intergenic
chr3	75280642	75281609	Peak_203119	CRD_1141	Distal_Intergenic
chr3	75293999	75294703	Peak_203120	CRD_1141	Distal_Intergenic
chr3	75295949	75296342	Peak_203121	CRD_1141	Distal_Intergenic
chr3	75304972	75305302	Peak_203122	CRD_1142	Distal_Intergenic
chr3	75305447	75305710	Peak_203123	CRD_1142	Distal_Intergenic
chr3	75316575	75316788	Peak_203124	CRD_1142	Distal_Intergenic
chr3	75324099	75324565	Peak_203125	CRD_1142	Distal_Intergenic
chr3	75337543	75337793	Peak_203126	CRD_1142	Promoter
chr3	75341095	75341770	Peak_203127	CRD_1142	Promoter
chr3	75347522	75347773	Peak_203128	CRD_1142	Promoter
chr3	75347901	75348159	Peak_203129	CRD_1142	Promoter
chr3	75354943	75355317	Peak_203130	CRD_1142	Promoter
chr3	75357347	75357683	Peak_203131	CRD_1142	Promoter
chr3	75358291	75358499	Peak_203132	CRD_1142	Promoter
chr3	75372094	75372293	Peak_203133	CRD_1142	Promoter
chr3	75386353	75386842	Peak_203134	CRD_1143	Exon
chr3	75386925	75387278	Peak_203135	CRD_1143	Intron
chr3	75388373	75389143	Peak_203136	CRD_1143	Promoter
chr3	75389512	75389732	Peak_203137	CRD_1143	Promoter
chr3	75390440	75390878	Peak_203138	CRD_1143	Promoter
chr3	75395315	75395952	Peak_203139	CRD_1143	Promoter
chr3	75396600	75396857	Peak_203140	CRD_1143	Promoter
chr3	75402638	75403310	Peak_203141	CRD_1143	Distal_Intergenic
chr3	75422101	75422602	Peak_203142	CRD_1143	Exon
chr3	75422685	75423109	Peak_203143	CRD_1143	Exon
chr3	75429370	75430291	Peak_203144	CRD_1143	Intron
chr3	75431072	75431522	Peak_203145	CRD_1143	Intron
chr3	75434392	75434711	Peak_203146	CRD_1143	Promoter
chr3	75435041	75436302	Peak_203147	CRD_1143	Promoter
chr3	75445252	75445591	Peak_203148	CRD_1143	Promoter
chr3	75452810	75453881	Peak_203149	CRD_1143	Promoter
chr3	75471608	75471809	Peak_203150	CRD_1143	Intron
chr3	75480159	75480405	Peak_203151	CRD_1143	Intron
chr3	75502584	75503690	Peak_203152	CRD_1143	Distal_Intergenic
chr3	75567164	75567826	Peak_203156	CRD_1144	Intron
chr3	75577301	75577827	Peak_203157	CRD_1144	Promoter
chr3	75579199	75579637	Peak_203158	CRD_1144	Promoter
chr3	75580214	75580811	Peak_203159	CRD_1144	Promoter
chr3	75584099	75584410	Peak_203160	CRD_1144	Distal_Intergenic
chr3	75585594	75586381	Peak_203161	CRD_1144	Distal_Intergenic
chr3	75709553	75709994	Peak_203184	CRD_1145	Exon
chr3	75710102	75712846	Peak_203185	CRD_1145	Exon
chr3	75714841	75715431	Peak_203186	CRD_1145	Intron
chr3	75716685	75717342	Peak_203187	CRD_1145	Intron
chr3	75717471	75717701	Peak_203188	CRD_1145	Intron
chr3	75717907	75718356	Peak_203189	CRD_1145	Intron
chr3	75718618	75718968	Peak_203190	CRD_1145	Intron
chr3	75722355	75722592	Peak_203191	CRD_1146	Intron
chr3	75759029	75759313	Peak_203201	CRD_1146	Intron
chr3	75760857	75761111	Peak_203202	CRD_1146	Intron
chr3	75768624	75768987	Peak_203203	CRD_1146	Intron
chr3	75769047	75769321	Peak_203204	CRD_1146	Intron
chr3	75784837	75786003	Peak_203205	CRD_1146	Promoter
chr3	75791038	75791349	Peak_203206	CRD_1146	Distal_Intergenic
chr3	75791519	75791883	Peak_203207	CRD_1146	Distal_Intergenic
chr3	75792172	75792692	Peak_203208	CRD_1146	Distal_Intergenic
chr3	75792896	75793317	Peak_203209	CRD_1146	Distal_Intergenic
chr3	75793429	75793871	Peak_203210	CRD_1146	Distal_Intergenic
chr3	75799130	75799338	Peak_203211	CRD_1146	Distal_Intergenic
chr3	75810673	75810962	Peak_203212	CRD_1146	Distal_Intergenic
chr3	75814376	75814582	Peak_203213	CRD_1146	Distal_Intergenic
chr3	75815993	75816473	Peak_203214	CRD_1146	Distal_Intergenic
chr3	75817989	75818793	Peak_203215	CRD_1146	Distal_Intergenic
chr3	75825149	75825375	Peak_203216	CRD_1146	Distal_Intergenic
chr3	75827481	75827857	Peak_203217	CRD_1146	Distal_Intergenic
chr3	75839631	75840588	Peak_203218	CRD_1146	Distal_Intergenic
chr3	75843764	75845128	Peak_203219	CRD_1146	Distal_Intergenic
chr3	75856532	75856812	Peak_203220	CRD_1147	Distal_Intergenic
chr3	75859674	75859893	Peak_203221	CRD_1147	Distal_Intergenic
chr3	75860044	75860808	Peak_203222	CRD_1147	Distal_Intergenic
chr3	75861132	75861690	Peak_203223	CRD_1147	Distal_Intergenic
chr3	75861835	75862202	Peak_203224	CRD_1147	Distal_Intergenic
chr3	75862515	75862730	Peak_203225	CRD_1147	Distal_Intergenic
chr3	75862836	75863055	Peak_203226	CRD_1147	Distal_Intergenic
chr3	75864566	75865041	Peak_203227	CRD_1147	Distal_Intergenic
chr3	75873579	75873860	Peak_203228	CRD_1148	Distal_Intergenic
chr3	75887252	75887560	Peak_203229	CRD_1148	Distal_Intergenic
chr3	75894639	75894899	Peak_203230	CRD_1148	Distal_Intergenic
chr3	75898213	75898454	Peak_203231	CRD_1148	Distal_Intergenic
chr3	75898826	75899108	Peak_203232	CRD_1148	Distal_Intergenic
chr3	76398513	76398856	Peak_203322	CRD_1149	Intron
chr3	76399579	76399838	Peak_203323	CRD_1149	Intron
chr3	76400336	76400743	Peak_203324	CRD_1149	Intron
chr3	76403410	76404029	Peak_203325	CRD_1149	Intron
chr3	76405921	76406120	Peak_203326	CRD_1149	Intron
chr3	76409301	76410413	Peak_203327	CRD_1149	Intron
chr3	76627154	76627526	Peak_203372	CRD_1150	Intron
chr3	76631307	76631714	Peak_203373	CRD_1150	Intron
chr3	76631976	76632191	Peak_203374	CRD_1150	Intron
chr3	76637685	76638359	Peak_203375	CRD_1150	Intron
chr3	76639612	76640150	Peak_203376	CRD_1150	Intron
chr3	76740037	76740469	Peak_203396	CRD_1151	Intron
chr3	76741438	76742042	Peak_203397	CRD_1151	Intron
chr3	76748988	76749407	Peak_203398	CRD_1151	Intron
chr3	76752477	76752978	Peak_203399	CRD_1151	Intron
chr3	76753681	76753942	Peak_203400	CRD_1151	Intron
chr3	76754396	76754656	Peak_203401	CRD_1151	Intron
chr3	76760575	76760774	Peak_203402	CRD_1151	Intron
chr3	76760973	76762082	Peak_203403	CRD_1151	Intron
chr3	76763793	76763992	Peak_203404	CRD_1151	Intron
chr3	76884408	76884644	Peak_203426	CRD_1151	Intron
chr3	76888483	76889321	Peak_203427	CRD_1151	Intron
chr3	76889884	76890185	Peak_203428	CRD_1151	Intron
chr3	76895555	76896064	Peak_203429	CRD_1151	Intron
chr3	76900591	76901204	Peak_203430	CRD_1151	Intron
chr3	76909228	76909435	Peak_203431	CRD_1151	Intron
chr3	76910761	76911239	Peak_203432	CRD_1151	Intron
chr3	76913887	76914231	Peak_203433	CRD_1151	Intron
chr3	76917037	76917832	Peak_203434	CRD_1151	Intron
chr3	76921813	76922056	Peak_203435	CRD_1151	Intron
chr3	76971986	76972242	Peak_203447	CRD_1151	Intron
chr3	76977215	76977584	Peak_203448	CRD_1151	Intron
chr3	76991785	76992331	Peak_203449	CRD_1151	Intron
chr3	76994554	76994762	Peak_203450	CRD_1151	Intron
chr3	77000631	77000953	Peak_203451	CRD_1151	Intron
chr3	77007282	77007481	Peak_203454	CRD_1151	Intron
chr3	77012652	77013131	Peak_203455	CRD_1151	Intron
chr3	77013539	77014812	Peak_203456	CRD_1151	Intron
chr3	77023984	77024689	Peak_203457	CRD_1151	Intron
chr3	77027621	77027843	Peak_203458	CRD_1151	Intron
chr3	76643817	76644139	Peak_203377	CRD_1151	Intron
chr3	76651109	76651512	Peak_203378	CRD_1151	Intron
chr3	76657709	76658140	Peak_203379	CRD_1151	Intron
chr3	76663247	76663679	Peak_203380	CRD_1151	Intron
chr3	76664919	76666046	Peak_203381	CRD_1151	Intron
chr3	76674904	76675443	Peak_203382	CRD_1151	Intron
chr3	76677520	76677788	Peak_203383	CRD_1151	Intron
chr3	76683328	76683602	Peak_203384	CRD_1151	Intron
chr3	76685716	76686169	Peak_203385	CRD_1151	Intron
chr3	76693791	76694557	Peak_203386	CRD_1151	Intron
chr3	76698236	76698635	Peak_203387	CRD_1151	Intron
chr3	76699164	76699899	Peak_203388	CRD_1151	Intron
chr3	76706086	76706475	Peak_203389	CRD_1151	Intron
chr3	76707752	76708184	Peak_203390	CRD_1151	Intron
chr3	76717363	76717638	Peak_203391	CRD_1151	Intron
chr3	76717895	76718578	Peak_203392	CRD_1151	Intron
chr3	76720018	76720410	Peak_203393	CRD_1151	Intron
chr3	76723109	76723341	Peak_203394	CRD_1151	Intron
chr3	76736626	76737099	Peak_203395	CRD_1151	Intron
chr3	76771746	76772079	Peak_203405	CRD_1151	Intron
chr3	76792708	76793014	Peak_203406	CRD_1151	Intron
chr3	76793226	76793478	Peak_203407	CRD_1151	Intron
chr3	76804275	76804478	Peak_203408	CRD_1151	Intron
chr3	76805702	76806100	Peak_203409	CRD_1151	Intron
chr3	76806257	76806887	Peak_203410	CRD_1151	Intron
chr3	76814035	76814676	Peak_203411	CRD_1151	Intron
chr3	76814786	76815181	Peak_203412	CRD_1151	Intron
chr3	76815719	76816034	Peak_203413	CRD_1151	Intron
chr3	76824723	76825242	Peak_203414	CRD_1151	Intron
chr3	76825488	76826423	Peak_203415	CRD_1151	Intron
chr3	76835267	76835614	Peak_203416	CRD_1151	Intron
chr3	76835755	76836212	Peak_203417	CRD_1151	Intron
chr3	76841661	76842541	Peak_203418	CRD_1151	Intron
chr3	76844344	76844544	Peak_203419	CRD_1151	Intron
chr3	76845290	76845678	Peak_203420	CRD_1151	Intron
chr3	76855110	76855647	Peak_203421	CRD_1151	Intron
chr3	76858040	76858304	Peak_203422	CRD_1151	Intron
chr3	76859289	76859981	Peak_203423	CRD_1151	Intron
chr3	76865085	76865712	Peak_203424	CRD_1151	Intron
chr3	76867300	76868086	Peak_203425	CRD_1151	Intron
chr3	76923586	76923857	Peak_203436	CRD_1151	Intron
chr3	76926903	76927500	Peak_203437	CRD_1151	Intron
chr3	76932339	76932899	Peak_203438	CRD_1151	Intron
chr3	76937764	76937977	Peak_203439	CRD_1151	Intron
chr3	76940634	76940883	Peak_203440	CRD_1151	Intron
chr3	76942231	76942653	Peak_203441	CRD_1151	Intron
chr3	76944127	76944482	Peak_203442	CRD_1151	Intron
chr3	76961239	76961528	Peak_203443	CRD_1151	Intron
chr3	76964119	76964398	Peak_203444	CRD_1151	Intron
chr3	76964993	76965572	Peak_203445	CRD_1151	Intron
chr3	76969269	76969910	Peak_203446	CRD_1151	Intron
chr3	77002094	77002647	Peak_203452	CRD_1151	Intron
chr3	77006559	77007143	Peak_203453	CRD_1151	Intron
chr3	77038382	77039516	Peak_203459	CRD_1152	Promoter
chr3	77039818	77040414	Peak_203460	CRD_1152	Promoter
chr3	77042965	77043258	Peak_203461	CRD_1152	Promoter
chr3	77050685	77050884	Peak_203462	CRD_1152	Intron
chr3	77297747	77298309	Peak_203511	CRD_1153	Intron
chr3	77298366	77298894	Peak_203512	CRD_1153	Intron
chr3	77299132	77299424	Peak_203513	CRD_1153	Intron
chr3	77300118	77300637	Peak_203514	CRD_1153	Intron
chr3	77116988	77117410	Peak_203473	CRD_1153	Intron
chr3	77118255	77118656	Peak_203474	CRD_1153	Intron
chr3	77128285	77128532	Peak_203475	CRD_1153	Intron
chr3	77130803	77131012	Peak_203476	CRD_1153	Intron
chr3	77142614	77142936	Peak_203477	CRD_1153	Intron
chr3	77147500	77147702	Peak_203478	CRD_1153	Intron
chr3	77147897	77148119	Peak_203479	CRD_1153	Intron
chr3	77154830	77155103	Peak_203480	CRD_1153	Intron
chr3	77158121	77158352	Peak_203481	CRD_1153	Intron
chr3	77159250	77159490	Peak_203482	CRD_1153	Intron
chr3	77162032	77162693	Peak_203483	CRD_1153	Intron
chr3	77166608	77167226	Peak_203484	CRD_1153	Intron
chr3	77167351	77167581	Peak_203485	CRD_1153	Intron
chr3	77172193	77172441	Peak_203486	CRD_1153	Intron
chr3	77175601	77175815	Peak_203487	CRD_1153	Intron
chr3	77189443	77189772	Peak_203488	CRD_1153	Intron
chr3	77190241	77190857	Peak_203489	CRD_1153	Intron
chr3	77195790	77196088	Peak_203490	CRD_1153	Intron
chr3	77200675	77200974	Peak_203491	CRD_1153	Intron
chr3	77207553	77208225	Peak_203492	CRD_1153	Intron
chr3	77217998	77218451	Peak_203493	CRD_1153	Intron
chr3	77221057	77221335	Peak_203494	CRD_1153	Intron
chr3	77221412	77221701	Peak_203495	CRD_1153	Intron
chr3	77226523	77226942	Peak_203496	CRD_1153	Intron
chr3	77233531	77233824	Peak_203497	CRD_1153	Intron
chr3	77234065	77234264	Peak_203498	CRD_1153	Intron
chr3	77235781	77236050	Peak_203499	CRD_1153	Intron
chr3	77242036	77242387	Peak_203500	CRD_1153	Intron
chr3	77242463	77242702	Peak_203501	CRD_1153	Intron
chr3	77247009	77248386	Peak_203502	CRD_1153	Intron
chr3	77253998	77254233	Peak_203503	CRD_1153	Intron
chr3	77255212	77255790	Peak_203504	CRD_1153	Intron
chr3	77268883	77269312	Peak_203505	CRD_1153	Intron
chr3	77270828	77271232	Peak_203506	CRD_1153	Intron
chr3	77271388	77272075	Peak_203507	CRD_1153	Intron
chr3	77279242	77279580	Peak_203508	CRD_1153	Intron
chr3	77296513	77296732	Peak_203509	CRD_1153	Intron
chr3	77297056	77297564	Peak_203510	CRD_1153	Intron
chr3	77305336	77305889	Peak_203515	CRD_1153	Intron
chr3	77309422	77310049	Peak_203516	CRD_1153	Intron
chr3	77314486	77314851	Peak_203517	CRD_1153	Promoter
chr3	77316116	77316623	Peak_203518	CRD_1153	Promoter
chr3	77316748	77317428	Peak_203519	CRD_1153	Promoter
chr3	77355062	77355293	Peak_203520	CRD_1153	Intron
chr3	77359098	77359989	Peak_203521	CRD_1153	Intron
chr3	77371327	77371595	Peak_203522	CRD_1153	Intron
chr3	77377165	77377574	Peak_203523	CRD_1153	Intron
chr3	77379724	77380499	Peak_203524	CRD_1153	Intron
chr3	77381281	77381874	Peak_203525	CRD_1153	Intron
chr3	77392421	77393176	Peak_203526	CRD_1153	Intron
chr3	77399216	77399419	Peak_203527	CRD_1153	Intron
chr3	77407890	77408156	Peak_203528	CRD_1153	Intron
chr3	77417609	77417839	Peak_203529	CRD_1153	Intron
chr3	77419849	77420731	Peak_203530	CRD_1153	Intron
chr3	77428055	77428254	Peak_203531	CRD_1153	Intron
chr3	77435143	77435503	Peak_203532	CRD_1153	Intron
chr3	77435559	77435841	Peak_203533	CRD_1153	Intron
chr3	77435972	77436200	Peak_203534	CRD_1153	Intron
chr3	77436289	77436676	Peak_203535	CRD_1153	Intron
chr3	77437057	77437464	Peak_203536	CRD_1153	Intron
chr3	77440440	77440644	Peak_203537	CRD_1153	Intron
chr3	77442866	77443068	Peak_203538	CRD_1153	Intron
chr3	77446445	77446737	Peak_203539	CRD_1153	Intron
chr3	77456360	77457170	Peak_203540	CRD_1153	Intron
chr3	77467745	77469285	Peak_203541	CRD_1153	Intron
chr3	77475391	77477205	Peak_203542	CRD_1153	Promoter
chr3	77489089	77489597	Peak_203543	CRD_1153	Intron
chr3	77492064	77492298	Peak_203544	CRD_1153	Intron
chr3	77496439	77497148	Peak_203545	CRD_1153	Intron
chr3	77498497	77498999	Peak_203546	CRD_1153	Intron
chr3	77523567	77523904	Peak_203547	CRD_1153	Intron
chr3	77524787	77525118	Peak_203548	CRD_1153	Intron
chr3	77530224	77531341	Peak_203549	CRD_1153	Intron
chr3	77541050	77542074	Peak_203550	CRD_1153	Intron
chr3	77578827	77579100	Peak_203551	CRD_1153	Intron
chr3	77579675	77579976	Peak_203552	CRD_1153	Exon
chr3	77591121	77591887	Peak_203553	CRD_1153	Promoter
chr3	77592201	77592421	Peak_203554	CRD_1153	Intron
chr3	77600942	77601503	Peak_203555	CRD_1153	Promoter
chr3	77601691	77602448	Peak_203556	CRD_1153	Promoter
chr3	77603426	77603631	Peak_203557	CRD_1153	Promoter
chr3	77613002	77613386	Peak_203558	CRD_1153	Intron
chr3	77613447	77613728	Peak_203559	CRD_1153	Intron
chr3	77616508	77616884	Peak_203560	CRD_1153	Promoter
chr3	77622695	77623724	Peak_203561	CRD_1153	Intron
chr3	77631937	77632875	Peak_203562	CRD_1153	Promoter
chr3	77637897	77638212	Peak_203563	CRD_1153	Promoter
chr3	77642590	77642794	Peak_203564	CRD_1153	Exon
chr3	77651484	77651769	Peak_203565	CRD_1153	Distal_Intergenic
chr3	77656784	77657089	Peak_203566	CRD_1153	Distal_Intergenic
chr3	77657148	77658072	Peak_203567	CRD_1153	Distal_Intergenic
chr3	77661869	77662500	Peak_203568	CRD_1153	Distal_Intergenic
chr3	77668522	77668839	Peak_203569	CRD_1153	Distal_Intergenic
chr3	77682857	77683181	Peak_203570	CRD_1153	Distal_Intergenic
chr3	77683640	77683954	Peak_203571	CRD_1153	Distal_Intergenic
chr3	77694148	77694399	Peak_203572	CRD_1153	Distal_Intergenic
chr3	77694814	77695054	Peak_203573	CRD_1153	Distal_Intergenic
chr3	77699098	77699777	Peak_203574	CRD_1153	Distal_Intergenic
chr3	77700592	77700834	Peak_203575	CRD_1153	Distal_Intergenic
chr3	77706828	77707073	Peak_203576	CRD_1153	Distal_Intergenic
chr3	77719084	77719902	Peak_203577	CRD_1153	Distal_Intergenic
chr3	77720270	77720662	Peak_203578	CRD_1153	Distal_Intergenic
chr3	77727623	77728054	Peak_203579	CRD_1153	Distal_Intergenic
chr3	77728228	77728833	Peak_203580	CRD_1153	Distal_Intergenic
chr3	77730238	77730437	Peak_203581	CRD_1153	Distal_Intergenic
chr3	77730583	77730828	Peak_203582	CRD_1153	Distal_Intergenic
chr3	77730976	77731182	Peak_203583	CRD_1153	Distal_Intergenic
chr3	77740909	77741155	Peak_203584	CRD_1153	Distal_Intergenic
chr3	77741591	77741834	Peak_203585	CRD_1153	Distal_Intergenic
chr3	77753673	77753980	Peak_203586	CRD_1153	Distal_Intergenic
chr3	77754564	77754859	Peak_203587	CRD_1153	Distal_Intergenic
chr3	77755737	77756713	Peak_203588	CRD_1153	Distal_Intergenic
chr3	77762528	77763108	Peak_203589	CRD_1153	Distal_Intergenic
chr3	77770093	77770334	Peak_203590	CRD_1153	Distal_Intergenic
chr3	77777660	77777859	Peak_203591	CRD_1153	Distal_Intergenic
chr3	77809234	77809507	Peak_203600	CRD_1154	Promoter
chr3	77816010	77816400	Peak_203601	CRD_1154	Distal_Intergenic
chr3	77820335	77820673	Peak_203602	CRD_1154	Distal_Intergenic
chr3	77820780	77820999	Peak_203603	CRD_1154	Distal_Intergenic
chr3	78446262	78446512	Peak_203734	CRD_1155	Distal_Intergenic
chr3	78448511	78448914	Peak_203735	CRD_1155	Distal_Intergenic
chr3	78449124	78449346	Peak_203736	CRD_1155	Distal_Intergenic
chr3	78455229	78455528	Peak_203737	CRD_1155	Distal_Intergenic
chr3	78457534	78457938	Peak_203738	CRD_1155	Distal_Intergenic
chr3	78481180	78481418	Peak_203739	CRD_1155	Distal_Intergenic
chr3	78332948	78333361	Peak_203711	CRD_1155	Distal_Intergenic
chr3	78333426	78333625	Peak_203712	CRD_1155	Distal_Intergenic
chr3	78338014	78338255	Peak_203713	CRD_1155	Distal_Intergenic
chr3	78338436	78338848	Peak_203714	CRD_1155	Distal_Intergenic
chr3	78345335	78345645	Peak_203715	CRD_1155	Distal_Intergenic
chr3	78346279	78346522	Peak_203716	CRD_1155	Distal_Intergenic
chr3	78348495	78348758	Peak_203717	CRD_1155	Distal_Intergenic
chr3	78348891	78349090	Peak_203718	CRD_1155	Distal_Intergenic
chr3	78349225	78349424	Peak_203719	CRD_1155	Distal_Intergenic
chr3	78351313	78351682	Peak_203720	CRD_1155	Distal_Intergenic
chr3	78370372	78370779	Peak_203721	CRD_1155	Distal_Intergenic
chr3	78372000	78372468	Peak_203722	CRD_1155	Distal_Intergenic
chr3	78378546	78379347	Peak_203723	CRD_1155	Distal_Intergenic
chr3	78385167	78386025	Peak_203724	CRD_1155	Distal_Intergenic
chr3	78401056	78401442	Peak_203725	CRD_1155	Distal_Intergenic
chr3	78406945	78407171	Peak_203726	CRD_1155	Distal_Intergenic
chr3	78416342	78416547	Peak_203727	CRD_1155	Distal_Intergenic
chr3	78417312	78417725	Peak_203728	CRD_1155	Distal_Intergenic
chr3	78417980	78418270	Peak_203729	CRD_1155	Distal_Intergenic
chr3	78422498	78422922	Peak_203730	CRD_1155	Distal_Intergenic
chr3	78424678	78425296	Peak_203731	CRD_1155	Distal_Intergenic
chr3	78425373	78425813	Peak_203732	CRD_1155	Distal_Intergenic
chr3	78435381	78435611	Peak_203733	CRD_1155	Distal_Intergenic
chr3	78483184	78483467	Peak_203740	CRD_1156	Distal_Intergenic
chr3	78494686	78495244	Peak_203741	CRD_1156	Distal_Intergenic
chr3	78495414	78495716	Peak_203742	CRD_1156	Distal_Intergenic
chr3	78496449	78497588	Peak_203743	CRD_1156	Distal_Intergenic
chr3	78497733	78498334	Peak_203744	CRD_1156	Distal_Intergenic
chr3	78514549	78514971	Peak_203745	CRD_1157	Distal_Intergenic
chr3	78519174	78519672	Peak_203746	CRD_1157	Distal_Intergenic
chr3	78523311	78523550	Peak_203747	CRD_1157	Promoter
chr3	78523786	78524285	Peak_203748	CRD_1157	Promoter
chr3	78531691	78531893	Peak_203749	CRD_1157	Distal_Intergenic
chr3	78533194	78533546	Peak_203750	CRD_1157	Distal_Intergenic
chr3	78549521	78549822	Peak_203751	CRD_1157	Distal_Intergenic
chr3	78550250	78550500	Peak_203752	CRD_1157	Distal_Intergenic
chr3	78551958	78552237	Peak_203753	CRD_1157	Distal_Intergenic
chr3	78552298	78553463	Peak_203754	CRD_1157	Distal_Intergenic
chr3	78559076	78559384	Peak_203755	CRD_1157	Distal_Intergenic
chr3	78562227	78562580	Peak_203756	CRD_1157	Distal_Intergenic
chr3	78571533	78571780	Peak_203757	CRD_1157	Distal_Intergenic
chr3	78575552	78576120	Peak_203758	CRD_1157	Distal_Intergenic
chr3	78578200	78578882	Peak_203759	CRD_1157	Distal_Intergenic
chr3	78588941	78590720	Peak_203760	CRD_1157	Distal_Intergenic
chr3	78600924	78601620	Peak_203761	CRD_1157	Intron
chr3	78610278	78611204	Peak_203762	CRD_1157	Promoter
chr3	78612418	78612662	Peak_203763	CRD_1157	Intron
chr3	79063585	79064008	Peak_203855	CRD_1158	Intron
chr3	79065132	79065964	Peak_203856	CRD_1158	Intron
chr3	79066017	79066303	Peak_203857	CRD_1158	Intron
chr3	79068584	79068852	Peak_203858	CRD_1158	Intron
chr3	79171292	79171499	Peak_203882	CRD_1159	Intron
chr3	79171580	79171865	Peak_203883	CRD_1159	Intron
chr3	79172330	79172812	Peak_203884	CRD_1159	Intron
chr3	79177334	79177560	Peak_203885	CRD_1159	Intron
chr3	79437566	79437961	Peak_203944	CRD_1160	Intron
chr3	79458901	79459100	Peak_203945	CRD_1160	Intron
chr3	79469108	79469469	Peak_203946	CRD_1160	Intron
chr3	79473448	79473912	Peak_203947	CRD_1160	Intron
chr3	79474036	79474264	Peak_203948	CRD_1160	Intron
chr3	79474436	79474812	Peak_203949	CRD_1160	Intron
chr3	80778595	80779420	Peak_204282	CRD_1161	Intron
chr3	80784961	80785160	Peak_204283	CRD_1161	Intron
chr3	80785479	80786203	Peak_204284	CRD_1161	Promoter
chr3	80786790	80787191	Peak_204285	CRD_1161	Promoter
chr3	80801816	80802017	Peak_204286	CRD_1161	Distal_Intergenic
chr3	80803837	80804118	Peak_204287	CRD_1161	Distal_Intergenic
chr3	81172626	81172992	Peak_204384	CRD_1162	Distal_Intergenic
chr3	81175342	81175562	Peak_204385	CRD_1162	Distal_Intergenic
chr3	81189941	81190198	Peak_204386	CRD_1162	Distal_Intergenic
chr3	81192064	81192305	Peak_204387	CRD_1162	Distal_Intergenic
chr3	81375746	81376199	Peak_204422	CRD_1163	Distal_Intergenic
chr3	81383213	81383887	Peak_204423	CRD_1163	Distal_Intergenic
chr3	81393405	81393829	Peak_204424	CRD_1163	Distal_Intergenic
chr3	81394986	81396086	Peak_204425	CRD_1163	Distal_Intergenic
chr3	81659003	81659202	Peak_204484	CRD_1164	Intron
chr3	81660586	81660838	Peak_204485	CRD_1164	Intron
chr3	81666523	81667091	Peak_204486	CRD_1164	Intron
chr3	81673518	81673717	Peak_204487	CRD_1164	Promoter
chr3	82725223	82725769	Peak_204697	CRD_1165	Distal_Intergenic
chr3	82725832	82726089	Peak_204698	CRD_1165	Distal_Intergenic
chr3	82728278	82728480	Peak_204699	CRD_1165	Distal_Intergenic
chr3	82730192	82730527	Peak_204700	CRD_1165	Distal_Intergenic
chr3	83284074	83284348	Peak_204795	CRD_1166	Distal_Intergenic
chr3	83306134	83306458	Peak_204796	CRD_1166	Distal_Intergenic
chr3	83307141	83307912	Peak_204797	CRD_1166	Distal_Intergenic
chr3	83308895	83309167	Peak_204798	CRD_1166	Distal_Intergenic
chr3	83321754	83322577	Peak_204799	CRD_1166	Distal_Intergenic
chr3	83499732	83499933	Peak_204835	CRD_1167	Distal_Intergenic
chr3	83513578	83513968	Peak_204836	CRD_1167	Distal_Intergenic
chr3	83519204	83520147	Peak_204837	CRD_1167	Distal_Intergenic
chr3	83523520	83523810	Peak_204838	CRD_1167	Distal_Intergenic
chr3	83524884	83525317	Peak_204839	CRD_1167	Distal_Intergenic
chr3	83529195	83529508	Peak_204840	CRD_1167	Distal_Intergenic
chr3	83534525	83534772	Peak_204841	CRD_1167	Distal_Intergenic
chr3	83540164	83540373	Peak_204842	CRD_1167	Distal_Intergenic
chr3	83546506	83547098	Peak_204843	CRD_1167	Distal_Intergenic
chr3	83547280	83547499	Peak_204844	CRD_1167	Distal_Intergenic
chr3	83547713	83547949	Peak_204845	CRD_1167	Distal_Intergenic
chr3	83561295	83561800	Peak_204846	CRD_1167	Distal_Intergenic
chr3	83567929	83568264	Peak_204847	CRD_1167	Distal_Intergenic
chr3	83569422	83569697	Peak_204848	CRD_1167	Distal_Intergenic
chr3	83570598	83570849	Peak_204849	CRD_1167	Distal_Intergenic
chr3	83584835	83585076	Peak_204850	CRD_1167	Distal_Intergenic
chr3	83601741	83602157	Peak_204851	CRD_1167	Distal_Intergenic
chr3	83602715	83602948	Peak_204852	CRD_1167	Distal_Intergenic
chr3	83603096	83603384	Peak_204853	CRD_1167	Distal_Intergenic
chr3	83603657	83604080	Peak_204854	CRD_1167	Distal_Intergenic
chr3	83611927	83612126	Peak_204855	CRD_1167	Distal_Intergenic
chr3	83615572	83615934	Peak_204856	CRD_1167	Distal_Intergenic
chr3	83620010	83620246	Peak_204857	CRD_1167	Distal_Intergenic
chr3	84967819	84969085	Peak_205034	CRD_1168	Intron
chr3	84980105	84980380	Peak_205035	CRD_1168	Intron
chr3	84987823	84988517	Peak_205036	CRD_1168	Intron
chr3	84998969	84999805	Peak_205037	CRD_1168	Intron
chr3	84960727	84960926	Peak_205031	CRD_1168	Promoter
chr3	84961468	84962052	Peak_205032	CRD_1168	Promoter
chr3	84965206	84965407	Peak_205033	CRD_1168	Intron
chr3	85905794	85906065	Peak_205140	CRD_1169	Intron
chr3	85932296	85933519	Peak_205141	CRD_1169	Intron
chr3	85938970	85939837	Peak_205142	CRD_1169	Intron
chr3	85940712	85940911	Peak_205143	CRD_1169	Intron
chr3	85030677	85031395	Peak_205041	CRD_1169	Intron
chr3	85037150	85037731	Peak_205042	CRD_1169	Intron
chr3	85041318	85041782	Peak_205043	CRD_1169	Intron
chr3	85044298	85044655	Peak_205044	CRD_1169	Intron
chr3	85081555	85081857	Peak_205045	CRD_1169	Intron
chr3	85099723	85100408	Peak_205046	CRD_1169	Intron
chr3	85110492	85110709	Peak_205047	CRD_1169	Intron
chr3	85125487	85125828	Peak_205048	CRD_1169	Intron
chr3	85138953	85139271	Peak_205049	CRD_1169	Intron
chr3	85139868	85140223	Peak_205050	CRD_1169	Intron
chr3	85142407	85142615	Peak_205051	CRD_1169	Intron
chr3	85143154	85143532	Peak_205052	CRD_1169	Intron
chr3	85143758	85144114	Peak_205053	CRD_1169	Intron
chr3	85148100	85148354	Peak_205054	CRD_1169	Intron
chr3	85161338	85161921	Peak_205055	CRD_1169	Intron
chr3	85164258	85164778	Peak_205056	CRD_1169	Intron
chr3	85175061	85175273	Peak_205057	CRD_1169	Intron
chr3	85175353	85175673	Peak_205058	CRD_1169	Intron
chr3	85176623	85177133	Peak_205059	CRD_1169	Intron
chr3	85183411	85183619	Peak_205060	CRD_1169	Intron
chr3	85184666	85185686	Peak_205061	CRD_1169	Intron
chr3	85203559	85203768	Peak_205062	CRD_1169	Intron
chr3	85208718	85208917	Peak_205063	CRD_1169	Intron
chr3	85211641	85211896	Peak_205064	CRD_1169	Intron
chr3	85248210	85248410	Peak_205065	CRD_1169	Intron
chr3	85253449	85254120	Peak_205066	CRD_1169	Intron
chr3	85254187	85254386	Peak_205067	CRD_1169	Intron
chr3	85255648	85256474	Peak_205068	CRD_1169	Intron
chr3	85259697	85259969	Peak_205069	CRD_1169	Intron
chr3	85298055	85298454	Peak_205070	CRD_1169	Intron
chr3	85299692	85299926	Peak_205071	CRD_1169	Intron
chr3	85300075	85300328	Peak_205072	CRD_1169	Intron
chr3	85300601	85301860	Peak_205073	CRD_1169	Intron
chr3	85303192	85303513	Peak_205074	CRD_1169	Intron
chr3	85324684	85325168	Peak_205075	CRD_1169	Intron
chr3	85360749	85361160	Peak_205076	CRD_1169	Intron
chr3	85382917	85383186	Peak_205077	CRD_1169	Promoter
chr3	85388521	85388793	Peak_205078	CRD_1169	Promoter
chr3	85390331	85391147	Peak_205079	CRD_1169	Intron
chr3	85433268	85433677	Peak_205080	CRD_1169	Intron
chr3	85470880	85471516	Peak_205081	CRD_1169	Intron
chr3	85476828	85477227	Peak_205082	CRD_1169	Intron
chr3	85484301	85484500	Peak_205083	CRD_1169	Intron
chr3	85490250	85490449	Peak_205084	CRD_1169	Intron
chr3	85509113	85509527	Peak_205085	CRD_1169	Intron
chr3	85511038	85511578	Peak_205086	CRD_1169	Intron
chr3	85521800	85522031	Peak_205087	CRD_1169	Intron
chr3	85525024	85525602	Peak_205088	CRD_1169	Intron
chr3	85534271	85534673	Peak_205089	CRD_1169	Intron
chr3	85535277	85536029	Peak_205090	CRD_1169	Intron
chr3	85538167	85538478	Peak_205091	CRD_1169	Intron
chr3	85538703	85539134	Peak_205092	CRD_1169	Intron
chr3	85550933	85551218	Peak_205093	CRD_1169	Intron
chr3	85560072	85560786	Peak_205094	CRD_1169	Intron
chr3	85566297	85566672	Peak_205095	CRD_1169	Intron
chr3	85576142	85576486	Peak_205096	CRD_1169	Intron
chr3	85591072	85592030	Peak_205097	CRD_1169	Intron
chr3	85605418	85605892	Peak_205098	CRD_1169	Intron
chr3	85625493	85625842	Peak_205099	CRD_1169	Intron
chr3	85627778	85628258	Peak_205100	CRD_1169	Intron
chr3	85635116	85635425	Peak_205101	CRD_1169	Intron
chr3	85635741	85635940	Peak_205102	CRD_1169	Intron
chr3	85641943	85642229	Peak_205103	CRD_1169	Intron
chr3	85643955	85644164	Peak_205104	CRD_1169	Intron
chr3	85645818	85646025	Peak_205105	CRD_1169	Intron
chr3	85647407	85647751	Peak_205106	CRD_1169	Intron
chr3	85652375	85652668	Peak_205107	CRD_1169	Intron
chr3	85019357	85020006	Peak_205038	CRD_1169	Intron
chr3	85022304	85022678	Peak_205039	CRD_1169	Intron
chr3	85029511	85030396	Peak_205040	CRD_1169	Intron
chr3	85662272	85663635	Peak_205108	CRD_1169	Intron
chr3	85703752	85704746	Peak_205109	CRD_1169	Intron
chr3	85709470	85710244	Peak_205110	CRD_1169	Intron
chr3	85710516	85710774	Peak_205111	CRD_1169	Intron
chr3	85727068	85727269	Peak_205112	CRD_1169	Promoter
chr3	85727616	85727985	Peak_205113	CRD_1169	Promoter
chr3	85733306	85733611	Peak_205114	CRD_1169	Intron
chr3	85740122	85740323	Peak_205115	CRD_1169	Intron
chr3	85742112	85742405	Peak_205116	CRD_1169	Intron
chr3	85742701	85743132	Peak_205117	CRD_1169	Intron
chr3	85743260	85743642	Peak_205118	CRD_1169	Intron
chr3	85763348	85763921	Peak_205119	CRD_1169	Intron
chr3	85764258	85764630	Peak_205120	CRD_1169	Intron
chr3	85766251	85766771	Peak_205121	CRD_1169	Intron
chr3	85767027	85767418	Peak_205122	CRD_1169	Intron
chr3	85780138	85780748	Peak_205123	CRD_1169	Intron
chr3	85789057	85789403	Peak_205124	CRD_1169	Intron
chr3	85799762	85799991	Peak_205125	CRD_1169	Exon
chr3	85800615	85800828	Peak_205126	CRD_1169	Exon
chr3	85807617	85808483	Peak_205127	CRD_1169	Intron
chr3	85816080	85816509	Peak_205128	CRD_1169	Intron
chr3	85816987	85817443	Peak_205129	CRD_1169	Intron
chr3	85819917	85820289	Peak_205130	CRD_1169	Intron
chr3	85825432	85825667	Peak_205131	CRD_1169	Promoter
chr3	85848789	85849309	Peak_205132	CRD_1169	Intron
chr3	85850079	85851037	Peak_205133	CRD_1169	Intron
chr3	85864825	85865339	Peak_205134	CRD_1169	Intron
chr3	85875616	85875856	Peak_205135	CRD_1169	Intron
chr3	85882911	85883124	Peak_205136	CRD_1169	Intron
chr3	85889922	85890711	Peak_205137	CRD_1169	Intron
chr3	85896420	85896642	Peak_205138	CRD_1169	Intron
chr3	85902119	85902438	Peak_205139	CRD_1169	Intron
chr3	85955304	85955525	Peak_205144	CRD_1169	Intron
chr3	85967733	85969398	Peak_205145	CRD_1169	Intron
chr3	85971858	85972257	Peak_205146	CRD_1169	Intron
chr3	85993655	85994370	Peak_205147	CRD_1169	Exon
chr3	86008246	86008656	Peak_205148	CRD_1169	Intron
chr3	86013297	86014057	Peak_205149	CRD_1169	Promoter
chr3	86021975	86022312	Peak_205150	CRD_1169	Intron
chr3	86030592	86030800	Peak_205151	CRD_1169	Promoter
chr3	86031689	86031906	Peak_205152	CRD_1169	Intron
chr3	86032057	86032257	Peak_205153	CRD_1169	Intron
chr3	86868323	86869154	Peak_205304	CRD_1170	Distal_Intergenic
chr3	86869671	86869937	Peak_205305	CRD_1170	Distal_Intergenic
chr3	86870202	86870470	Peak_205306	CRD_1170	Distal_Intergenic
chr3	86885313	86885606	Peak_205307	CRD_1170	Intron
chr3	86929034	86929649	Peak_205320	CRD_1171	Intron
chr3	86937253	86937943	Peak_205321	CRD_1171	Intron
chr3	86938194	86938851	Peak_205322	CRD_1171	Exon
chr3	86941136	86941463	Peak_205323	CRD_1171	Exon
chr3	87109301	87109589	Peak_205363	CRD_1172	Intron
chr3	87114664	87114874	Peak_205364	CRD_1172	Intron
chr3	87117906	87118684	Peak_205365	CRD_1172	Intron
chr3	87128372	87128576	Peak_205366	CRD_1172	Intron
chr3	87129973	87130387	Peak_205367	CRD_1172	Intron
chr3	87133847	87134217	Peak_205368	CRD_1173	Intron
chr3	87143185	87143390	Peak_205369	CRD_1173	Intron
chr3	87152378	87152579	Peak_205370	CRD_1173	Intron
chr3	87155258	87155682	Peak_205371	CRD_1173	Intron
chr3	87160231	87160833	Peak_205372	CRD_1173	Distal_Intergenic
chr3	87167418	87168826	Peak_205373	CRD_1173	Distal_Intergenic
chr3	87175872	87176126	Peak_205374	CRD_1173	Distal_Intergenic
chr3	87181568	87182068	Peak_205375	CRD_1173	Distal_Intergenic
chr3	87182477	87182840	Peak_205376	CRD_1173	Distal_Intergenic
chr3	87188111	87188350	Peak_205377	CRD_1173	Distal_Intergenic
chr3	87188421	87188668	Peak_205378	CRD_1173	Distal_Intergenic
chr3	87193134	87193426	Peak_205379	CRD_1173	Distal_Intergenic
chr3	87193598	87193856	Peak_205380	CRD_1173	Distal_Intergenic
chr3	87198825	87199529	Peak_205381	CRD_1173	Distal_Intergenic
chr3	87199566	87200006	Peak_205382	CRD_1173	Distal_Intergenic
chr3	87200373	87200644	Peak_205383	CRD_1173	Distal_Intergenic
chr3	87205900	87206612	Peak_205384	CRD_1173	Distal_Intergenic
chr3	87214347	87214582	Peak_205385	CRD_1173	Distal_Intergenic
chr3	87214649	87215046	Peak_205386	CRD_1173	Distal_Intergenic
chr3	87226509	87228072	Peak_205387	CRD_1173	Promoter
chr3	87234232	87234472	Peak_205388	CRD_1173	Intron
chr3	87240028	87240455	Peak_205389	CRD_1173	Exon
chr3	87241900	87242102	Peak_205390	CRD_1173	Intron
chr3	87242952	87243195	Peak_205391	CRD_1173	Intron
chr3	87248970	87249279	Peak_205392	CRD_1173	Intron
chr3	87250338	87250696	Peak_205393	CRD_1173	Promoter
chr3	87253642	87254263	Peak_205394	CRD_1173	Promoter
chr3	87259041	87259687	Peak_205395	CRD_1173	Exon
chr3	87259871	87260092	Peak_205396	CRD_1173	Exon
chr3	87550308	87550746	Peak_205460	CRD_1174	Distal_Intergenic
chr3	87555677	87556211	Peak_205461	CRD_1174	Distal_Intergenic
chr3	87558261	87558840	Peak_205462	CRD_1174	Distal_Intergenic
chr3	87563554	87564342	Peak_205463	CRD_1174	Distal_Intergenic
chr3	87568330	87568983	Peak_205464	CRD_1174	Distal_Intergenic
chr3	87577698	87578252	Peak_205465	CRD_1175	Distal_Intergenic
chr3	87583716	87584365	Peak_205466	CRD_1175	Distal_Intergenic
chr3	87584503	87585559	Peak_205467	CRD_1175	Distal_Intergenic
chr3	87592476	87592949	Peak_205468	CRD_1175	Promoter
chr3	87593391	87593670	Peak_205469	CRD_1175	Promoter
chr3	87600933	87601204	Peak_205470	CRD_1176	Distal_Intergenic
chr3	87603324	87603668	Peak_205471	CRD_1176	Distal_Intergenic
chr3	87605474	87606374	Peak_205472	CRD_1176	Distal_Intergenic
chr3	87609692	87609908	Peak_205473	CRD_1176	Distal_Intergenic
chr3	87664653	87664954	Peak_205489	CRD_1177	Distal_Intergenic
chr3	87665016	87665601	Peak_205490	CRD_1177	Distal_Intergenic
chr3	87673795	87673994	Peak_205491	CRD_1177	Distal_Intergenic
chr3	87677257	87677720	Peak_205492	CRD_1177	Distal_Intergenic
chr3	87683174	87683736	Peak_205493	CRD_1177	Distal_Intergenic
chr3	88936712	88937129	Peak_205791	CRD_1178	Distal_Intergenic
chr3	88940739	88941010	Peak_205792	CRD_1178	Distal_Intergenic
chr3	88945361	88945859	Peak_205793	CRD_1178	Promoter
chr3	88945936	88946249	Peak_205794	CRD_1178	Promoter
chr3	88980893	88981240	Peak_205804	CRD_1179	Distal_Intergenic
chr3	88981874	88982625	Peak_205805	CRD_1179	Distal_Intergenic
chr3	88986819	88987302	Peak_205806	CRD_1179	Distal_Intergenic
chr3	88987869	88988122	Peak_205807	CRD_1179	Distal_Intergenic
chr3	88994356	88994713	Peak_205808	CRD_1179	Distal_Intergenic
chr3	88996651	88996942	Peak_205809	CRD_1179	Distal_Intergenic
chr3	89000258	89000464	Peak_205810	CRD_1179	Distal_Intergenic
chr3	89001951	89002153	Peak_205811	CRD_1179	Distal_Intergenic
chr3	89013545	89013875	Peak_205812	CRD_1179	Distal_Intergenic
chr3	89014092	89014893	Peak_205813	CRD_1179	Distal_Intergenic
chr3	89022519	89022718	Peak_205814	CRD_1179	Distal_Intergenic
chr3	89025154	89025582	Peak_205815	CRD_1179	Distal_Intergenic
chr3	89031139	89031375	Peak_205816	CRD_1179	Distal_Intergenic
chr3	89031860	89032090	Peak_205817	CRD_1179	Distal_Intergenic
chr3	89041611	89042885	Peak_205818	CRD_1179	Distal_Intergenic
chr3	89044320	89045358	Peak_205819	CRD_1179	Exon
chr3	89050869	89051357	Peak_205820	CRD_1179	Promoter
chr3	89051437	89052143	Peak_205821	CRD_1179	Distal_Intergenic
chr3	89059333	89059768	Peak_205822	CRD_1179	Distal_Intergenic
chr3	89060247	89060708	Peak_205823	CRD_1179	Distal_Intergenic
chr3	89067329	89067784	Peak_205824	CRD_1179	Distal_Intergenic
chr3	89067996	89068632	Peak_205825	CRD_1179	Distal_Intergenic
chr3	89072830	89073833	Peak_205826	CRD_1179	Distal_Intergenic
chr3	89085923	89086222	Peak_205827	CRD_1179	Distal_Intergenic
chr3	89087874	89088401	Peak_205828	CRD_1179	Distal_Intergenic
chr3	89093246	89093453	Peak_205829	CRD_1179	Distal_Intergenic
chr3	89093668	89093871	Peak_205830	CRD_1179	Distal_Intergenic
chr3	89098915	89099361	Peak_205831	CRD_1179	Distal_Intergenic
chr3	89100238	89100598	Peak_205832	CRD_1179	Distal_Intergenic
chr3	89101283	89101608	Peak_205833	CRD_1179	Distal_Intergenic
chr3	88962009	88962474	Peak_205798	CRD_1179	Distal_Intergenic
chr3	88967412	88967661	Peak_205799	CRD_1179	Distal_Intergenic
chr3	88968574	88968903	Peak_205800	CRD_1179	Distal_Intergenic
chr3	88969767	88970065	Peak_205801	CRD_1179	Distal_Intergenic
chr3	88978325	88978702	Peak_205802	CRD_1179	Distal_Intergenic
chr3	88979895	88980140	Peak_205803	CRD_1179	Distal_Intergenic
chr3	89592172	89592371	Peak_205944	CRD_1180	Promoter
chr3	89593002	89593414	Peak_205945	CRD_1180	Promoter
chr3	89595274	89595526	Peak_205946	CRD_1180	Distal_Intergenic
chr3	89596522	89596988	Peak_205947	CRD_1180	Distal_Intergenic
chr3	89607098	89608217	Peak_205948	CRD_1180	Distal_Intergenic
chr3	89610341	89610722	Peak_205949	CRD_1180	Distal_Intergenic
chr3	89643128	89643447	Peak_205958	CRD_1181	Distal_Intergenic
chr3	89644371	89645142	Peak_205959	CRD_1181	Distal_Intergenic
chr3	89651165	89652172	Peak_205960	CRD_1181	Distal_Intergenic
chr3	89653491	89654065	Peak_205961	CRD_1181	Distal_Intergenic
chr3	89659992	89660644	Peak_205962	CRD_1181	Distal_Intergenic
chr3	89660779	89661095	Peak_205963	CRD_1181	Distal_Intergenic
chr3	89665661	89665950	Peak_205964	CRD_1181	Distal_Intergenic
chr3	89673700	89673925	Peak_205965	CRD_1181	Distal_Intergenic
chr3	89674139	89674786	Peak_205966	CRD_1181	Distal_Intergenic
chr3	89674832	89675408	Peak_205967	CRD_1181	Distal_Intergenic
chr3	89675470	89676087	Peak_205968	CRD_1181	Distal_Intergenic
chr3	89682595	89683184	Peak_205969	CRD_1181	Distal_Intergenic
chr3	89684676	89684879	Peak_205970	CRD_1181	Distal_Intergenic
chr3	89690548	89691136	Peak_205971	CRD_1181	Distal_Intergenic
chr3	89691424	89692031	Peak_205972	CRD_1181	Distal_Intergenic
chr3	89693929	89694137	Peak_205973	CRD_1181	Distal_Intergenic
chr3	89707537	89707969	Peak_205974	CRD_1181	Distal_Intergenic
chr3	89709951	89710216	Peak_205975	CRD_1181	Distal_Intergenic
chr3	89713511	89713756	Peak_205976	CRD_1181	Distal_Intergenic
chr3	89713825	89714889	Peak_205977	CRD_1181	Distal_Intergenic
chr3	89723779	89724055	Peak_205978	CRD_1181	Distal_Intergenic
chr3	89732803	89733219	Peak_205979	CRD_1181	Distal_Intergenic
chr3	89735557	89735841	Peak_205980	CRD_1181	Distal_Intergenic
chr3	89739112	89739345	Peak_205981	CRD_1181	Distal_Intergenic
chr3	89744624	89745275	Peak_205982	CRD_1181	Distal_Intergenic
chr3	89745332	89745636	Peak_205983	CRD_1181	Distal_Intergenic
chr3	89746735	89747043	Peak_205984	CRD_1181	Distal_Intergenic
chr3	89754356	89754634	Peak_205985	CRD_1181	Distal_Intergenic
chr3	90053983	90054232	Peak_206061	CRD_1182	Distal_Intergenic
chr3	90055693	90056063	Peak_206062	CRD_1182	Distal_Intergenic
chr3	90056411	90056640	Peak_206063	CRD_1182	Distal_Intergenic
chr3	90062709	90063375	Peak_206064	CRD_1182	Distal_Intergenic
chr3	90332186	90332390	Peak_206117	CRD_1183	Distal_Intergenic
chr3	90333142	90333409	Peak_206118	CRD_1183	Distal_Intergenic
chr3	90341851	90342479	Peak_206119	CRD_1183	Distal_Intergenic
chr3	90342706	90342992	Peak_206120	CRD_1183	Distal_Intergenic
chr3	90351164	90351629	Peak_206121	CRD_1183	Distal_Intergenic
chr3	90351807	90352112	Peak_206122	CRD_1183	Distal_Intergenic
chr3	90352270	90352589	Peak_206123	CRD_1183	Distal_Intergenic
chr3	90368884	90369179	Peak_206124	CRD_1183	Distal_Intergenic
chr3	90377542	90377741	Peak_206125	CRD_1183	Distal_Intergenic
chr3	90378054	90378262	Peak_206126	CRD_1183	Distal_Intergenic
chr3	90378471	90378762	Peak_206127	CRD_1183	Distal_Intergenic
chr3	90379755	90379989	Peak_206128	CRD_1183	Distal_Intergenic
chr3	90380523	90381310	Peak_206129	CRD_1183	Distal_Intergenic
chr3	90382009	90382257	Peak_206130	CRD_1183	Distal_Intergenic
chr3	90401515	90401938	Peak_206131	CRD_1183	Distal_Intergenic
chr3	90402824	90403298	Peak_206132	CRD_1183	Distal_Intergenic
chr3	90414736	90415034	Peak_206133	CRD_1183	Distal_Intergenic
chr3	90427716	90428041	Peak_206134	CRD_1183	Distal_Intergenic
chr3	90428694	90428893	Peak_206135	CRD_1183	Distal_Intergenic
chr3	90429205	90429495	Peak_206136	CRD_1183	Distal_Intergenic
chr3	91297388	91297657	Peak_206176	CRD_1183	Distal_Intergenic
chr3	91298128	91298634	Peak_206177	CRD_1183	Distal_Intergenic
chr3	91299159	91299358	Peak_206178	CRD_1183	Distal_Intergenic
chr3	91303147	91303686	Peak_206179	CRD_1183	Distal_Intergenic
chr3	91304400	91305045	Peak_206180	CRD_1183	Distal_Intergenic
chr3	91312104	91312413	Peak_206181	CRD_1183	Distal_Intergenic
chr3	91312609	91312901	Peak_206182	CRD_1183	Distal_Intergenic
chr3	91326076	91326330	Peak_206183	CRD_1183	Distal_Intergenic
chr3	91327046	91327485	Peak_206184	CRD_1183	Distal_Intergenic
chr3	91327856	91328388	Peak_206185	CRD_1183	Distal_Intergenic
chr3	91328490	91328719	Peak_206186	CRD_1183	Distal_Intergenic
chr3	91334678	91334981	Peak_206187	CRD_1183	Distal_Intergenic
chr3	91335262	91335610	Peak_206188	CRD_1183	Distal_Intergenic
chr3	91341411	91341862	Peak_206189	CRD_1183	Distal_Intergenic
chr3	91342131	91342729	Peak_206190	CRD_1183	Distal_Intergenic
chr3	91348093	91348395	Peak_206191	CRD_1183	Distal_Intergenic
chr3	91348507	91348881	Peak_206192	CRD_1183	Distal_Intergenic
chr3	91350169	91350682	Peak_206193	CRD_1183	Distal_Intergenic
chr3	91353279	91353561	Peak_206194	CRD_1183	Distal_Intergenic
chr3	91355653	91356127	Peak_206195	CRD_1183	Promoter
chr3	91364995	91365354	Peak_206196	CRD_1183	Distal_Intergenic
chr3	91370445	91370828	Peak_206197	CRD_1183	Distal_Intergenic
chr3	91371581	91371797	Peak_206198	CRD_1183	Exon
chr3	91375737	91376227	Peak_206199	CRD_1183	Intron
chr3	91376323	91376666	Peak_206200	CRD_1183	Intron
chr3	91377259	91377460	Peak_206201	CRD_1183	Intron
chr3	91399173	91399515	Peak_206202	CRD_1183	Intron
chr3	91400341	91400865	Peak_206203	CRD_1183	Intron
chr3	91405845	91406116	Peak_206204	CRD_1183	Intron
chr3	91410163	91411540	Peak_206205	CRD_1183	Intron
chr3	91420623	91420998	Peak_206206	CRD_1183	Intron
chr3	91421889	91422147	Peak_206207	CRD_1183	Exon
chr3	91427235	91427649	Peak_206208	CRD_1183	Intron
chr3	91427986	91428255	Peak_206209	CRD_1183	Intron
chr3	91428745	91429652	Peak_206210	CRD_1183	Intron
chr3	91430753	91430952	Peak_206211	CRD_1183	Intron
chr3	91438030	91438334	Peak_206212	CRD_1183	Intron
chr3	91441526	91442109	Peak_206213	CRD_1183	Intron
chr3	91448810	91449043	Peak_206214	CRD_1183	Intron
chr3	91449914	91450124	Peak_206215	CRD_1183	Intron
chr3	91455744	91456744	Peak_206216	CRD_1183	Intron
chr3	91459843	91460144	Peak_206217	CRD_1183	Intron
chr3	91461364	91461639	Peak_206218	CRD_1183	Intron
chr3	91468928	91469145	Peak_206219	CRD_1183	Intron
chr3	91472125	91472324	Peak_206220	CRD_1183	Intron
chr3	91478722	91479055	Peak_206221	CRD_1183	Intron
chr3	91479132	91479426	Peak_206222	CRD_1183	Intron
chr3	91480884	91481299	Peak_206223	CRD_1183	Intron
chr3	91483714	91484205	Peak_206224	CRD_1183	Exon
chr3	91485060	91485401	Peak_206225	CRD_1183	Intron
chr3	91488643	91489042	Peak_206226	CRD_1183	Exon
chr3	91495270	91495637	Peak_206227	CRD_1183	Intron
chr3	91499499	91499725	Peak_206228	CRD_1183	Intron
chr3	91499841	91500117	Peak_206229	CRD_1183	Intron
chr3	91500245	91500452	Peak_206230	CRD_1183	Intron
chr3	91503730	91503929	Peak_206231	CRD_1183	Intron
chr3	91504829	91505081	Peak_206232	CRD_1183	Intron
chr3	91508933	91509174	Peak_206233	CRD_1183	Intron
chr3	91514609	91514808	Peak_206234	CRD_1183	Promoter
chr3	91515601	91515836	Peak_206235	CRD_1183	Promoter
chr3	93777658	93778517	Peak_206244	CRD_1183	Distal_Intergenic
chr3	93811989	93812313	Peak_206245	CRD_1183	Distal_Intergenic
chr3	93812610	93812862	Peak_206246	CRD_1183	Distal_Intergenic
chr3	93822277	93822941	Peak_206247	CRD_1183	Distal_Intergenic
chr3	93827789	93827988	Peak_206248	CRD_1183	Distal_Intergenic
chr3	93828318	93828603	Peak_206249	CRD_1183	Distal_Intergenic
chr3	93828956	93829159	Peak_206250	CRD_1183	Distal_Intergenic
chr3	93838879	93839460	Peak_206251	CRD_1183	Distal_Intergenic
chr3	93841429	93842084	Peak_206252	CRD_1183	Promoter
chr3	93843961	93844452	Peak_206253	CRD_1183	Promoter
chr3	93853263	93853673	Peak_206254	CRD_1183	Distal_Intergenic
chr3	93859561	93859913	Peak_206255	CRD_1183	Distal_Intergenic
chr3	93860865	93861218	Peak_206256	CRD_1183	Distal_Intergenic
chr3	93861654	93862588	Peak_206257	CRD_1183	Distal_Intergenic
chr3	93862963	93863216	Peak_206258	CRD_1183	Distal_Intergenic
chr3	93863407	93863911	Peak_206259	CRD_1183	Distal_Intergenic
chr3	93872191	93872398	Peak_206260	CRD_1183	Exon
chr3	93881492	93881702	Peak_206261	CRD_1183	Intron
chr3	93881856	93882057	Peak_206262	CRD_1183	Intron
chr3	93882220	93882497	Peak_206263	CRD_1183	Intron
chr3	93888639	93888846	Peak_206264	CRD_1183	Intron
chr3	93888912	93889122	Peak_206265	CRD_1183	Intron
chr3	93894229	93894588	Peak_206266	CRD_1183	Intron
chr3	93894688	93895177	Peak_206267	CRD_1183	Intron
chr3	93898531	93898918	Peak_206268	CRD_1183	Exon
chr3	93900794	93900993	Peak_206269	CRD_1183	Exon
chr3	93910227	93910875	Peak_206270	CRD_1183	Promoter
chr3	93918734	93919328	Peak_206271	CRD_1183	Intron
chr3	93920038	93920388	Peak_206272	CRD_1183	Intron
chr3	93928888	93929155	Peak_206273	CRD_1183	Intron
chr3	93930977	93931352	Peak_206274	CRD_1183	Intron
chr3	93932831	93933336	Peak_206275	CRD_1183	Intron
chr3	93937161	93937370	Peak_206276	CRD_1183	Intron
chr3	93955775	93955988	Peak_206277	CRD_1183	Promoter
chr3	93956312	93957437	Peak_206278	CRD_1183	Promoter
chr3	94011485	94011797	Peak_206292	CRD_1184	Intron
chr3	94014141	94014603	Peak_206293	CRD_1184	Exon
chr3	94016293	94016562	Peak_206294	CRD_1184	Intron
chr3	94017685	94017925	Peak_206295	CRD_1184	Intron
chr3	94024562	94025134	Peak_206296	CRD_1185	Intron
chr3	94025237	94025821	Peak_206297	CRD_1185	Promoter
chr3	94026693	94026982	Peak_206298	CRD_1185	Promoter
chr3	94027932	94029023	Peak_206299	CRD_1185	Promoter
chr3	94456392	94457195	Peak_206384	CRD_1186	Distal_Intergenic
chr3	94459051	94459304	Peak_206385	CRD_1186	Distal_Intergenic
chr3	94462671	94462870	Peak_206386	CRD_1186	Distal_Intergenic
chr3	94465201	94465400	Peak_206387	CRD_1186	Distal_Intergenic
chr3	95762951	95763375	Peak_206705	CRD_1187	Distal_Intergenic
chr3	95763456	95763696	Peak_206706	CRD_1187	Distal_Intergenic
chr3	95770897	95771694	Peak_206707	CRD_1187	Distal_Intergenic
chr3	95771808	95772117	Peak_206708	CRD_1187	Distal_Intergenic
chr3	95772173	95772929	Peak_206709	CRD_1187	Distal_Intergenic
chr3	95784627	95785085	Peak_206710	CRD_1187	Distal_Intergenic
chr3	95879532	95880271	Peak_206734	CRD_1188	Distal_Intergenic
chr3	95881281	95881535	Peak_206735	CRD_1188	Distal_Intergenic
chr3	95882262	95882545	Peak_206736	CRD_1188	Distal_Intergenic
chr3	95887013	95887786	Peak_206737	CRD_1188	Distal_Intergenic
chr3	96166241	96166449	Peak_206808	CRD_1189	Distal_Intergenic
chr3	96166547	96166886	Peak_206809	CRD_1189	Distal_Intergenic
chr3	96166937	96167604	Peak_206810	CRD_1189	Distal_Intergenic
chr3	96167749	96167995	Peak_206811	CRD_1189	Distal_Intergenic
chr3	96177728	96177980	Peak_206812	CRD_1189	Distal_Intergenic
chr3	96178393	96178639	Peak_206813	CRD_1189	Distal_Intergenic
chr3	96273144	96273525	Peak_206836	CRD_1190	Distal_Intergenic
chr3	96275196	96275492	Peak_206837	CRD_1190	Distal_Intergenic
chr3	96280452	96280763	Peak_206838	CRD_1190	Distal_Intergenic
chr3	96283885	96284272	Peak_206839	CRD_1190	Distal_Intergenic
chr3	96334284	96334653	Peak_206854	CRD_1191	Distal_Intergenic
chr3	96335148	96335349	Peak_206855	CRD_1191	Distal_Intergenic
chr3	96342796	96343212	Peak_206856	CRD_1191	Distal_Intergenic
chr3	96346578	96347001	Peak_206857	CRD_1191	Promoter
chr3	96352485	96353322	Peak_206858	CRD_1192	Promoter
chr3	96365465	96365665	Peak_206859	CRD_1192	Distal_Intergenic
chr3	96370880	96371635	Peak_206860	CRD_1192	Distal_Intergenic
chr3	96371788	96372194	Peak_206861	CRD_1192	Distal_Intergenic
chr3	96379690	96380396	Peak_206862	CRD_1192	Distal_Intergenic
chr3	96590572	96590780	Peak_206908	CRD_1193	Distal_Intergenic
chr3	96591394	96592119	Peak_206909	CRD_1193	Distal_Intergenic
chr3	96595791	96595990	Peak_206910	CRD_1193	Distal_Intergenic
chr3	96597086	96597739	Peak_206911	CRD_1193	Distal_Intergenic
chr3	96610795	96610998	Peak_206914	CRD_1194	Promoter
chr3	96629175	96630048	Peak_206918	CRD_1194	Distal_Intergenic
chr3	96630716	96631287	Peak_206919	CRD_1194	Distal_Intergenic
chr3	96633001	96633570	Peak_206920	CRD_1194	Distal_Intergenic
chr3	96663412	96663611	Peak_206931	CRD_1194	Distal_Intergenic
chr3	96671061	96671289	Peak_206932	CRD_1194	Distal_Intergenic
chr3	96675830	96676303	Peak_206933	CRD_1194	Distal_Intergenic
chr3	96676646	96677670	Peak_206934	CRD_1194	Distal_Intergenic
chr3	96678121	96678678	Peak_206935	CRD_1194	Distal_Intergenic
chr3	96678809	96679055	Peak_206936	CRD_1194	Distal_Intergenic
chr3	96682741	96683020	Peak_206937	CRD_1194	Distal_Intergenic
chr3	96690412	96690667	Peak_206938	CRD_1194	Distal_Intergenic
chr3	96691910	96692425	Peak_206939	CRD_1194	Distal_Intergenic
chr3	96706243	96706663	Peak_206940	CRD_1194	Distal_Intergenic
chr3	96706731	96707028	Peak_206941	CRD_1194	Distal_Intergenic
chr3	96635330	96635531	Peak_206921	CRD_1194	Distal_Intergenic
chr3	96638374	96638871	Peak_206922	CRD_1194	Distal_Intergenic
chr3	96642957	96643374	Peak_206923	CRD_1194	Distal_Intergenic
chr3	96644833	96645211	Peak_206924	CRD_1194	Distal_Intergenic
chr3	96647899	96648990	Peak_206925	CRD_1194	Distal_Intergenic
chr3	96649063	96649313	Peak_206926	CRD_1194	Distal_Intergenic
chr3	96651812	96652218	Peak_206927	CRD_1194	Distal_Intergenic
chr3	96659858	96660069	Peak_206928	CRD_1194	Distal_Intergenic
chr3	96707605	96708200	Peak_206942	CRD_1194	Distal_Intergenic
chr3	96709586	96710031	Peak_206943	CRD_1194	Distal_Intergenic
chr3	96715846	96716295	Peak_206944	CRD_1194	Distal_Intergenic
chr3	96718150	96718405	Peak_206945	CRD_1194	Distal_Intergenic
chr3	96727124	96727354	Peak_206946	CRD_1194	Distal_Intergenic
chr3	96735369	96735611	Peak_206947	CRD_1194	Distal_Intergenic
chr3	96736702	96736930	Peak_206948	CRD_1194	Distal_Intergenic
chr3	96741744	96742390	Peak_206949	CRD_1194	Distal_Intergenic
chr3	96743631	96744117	Peak_206950	CRD_1194	Distal_Intergenic
chr3	96746027	96746689	Peak_206951	CRD_1194	Distal_Intergenic
chr3	96748114	96748388	Peak_206952	CRD_1194	Distal_Intergenic
chr3	96755945	96756294	Peak_206953	CRD_1194	Promoter
chr3	96756485	96756748	Peak_206954	CRD_1194	Distal_Intergenic
chr3	96760402	96760601	Peak_206955	CRD_1194	Distal_Intergenic
chr3	96768030	96768232	Peak_206956	CRD_1194	Distal_Intergenic
chr3	96781812	96782034	Peak_206957	CRD_1194	Distal_Intergenic
chr3	96785733	96787130	Peak_206958	CRD_1194	Distal_Intergenic
chr3	96792100	96792355	Peak_206959	CRD_1194	Distal_Intergenic
chr3	96806370	96806696	Peak_206960	CRD_1194	Distal_Intergenic
chr3	96600553	96600867	Peak_206912	CRD_1194	Distal_Intergenic
chr3	96607704	96607904	Peak_206913	CRD_1194	Promoter
chr3	96660169	96660373	Peak_206929	CRD_1194	Distal_Intergenic
chr3	96660870	96661741	Peak_206930	CRD_1194	Distal_Intergenic
chr3	97069846	97070064	Peak_207009	CRD_1195	Intron
chr3	97073579	97073965	Peak_207010	CRD_1195	Intron
chr3	97075485	97075844	Peak_207011	CRD_1195	Intron
chr3	97076543	97077108	Peak_207012	CRD_1195	Intron
chr3	97312142	97312630	Peak_207069	CRD_1196	Intron
chr3	97320190	97320389	Peak_207070	CRD_1196	Intron
chr3	97322151	97322641	Peak_207071	CRD_1196	Intron
chr3	97322768	97323138	Peak_207072	CRD_1196	Intron
chr3	97325289	97325560	Peak_207073	CRD_1196	Intron
chr3	97326619	97327186	Peak_207074	CRD_1197	Intron
chr3	97327399	97328116	Peak_207075	CRD_1197	Intron
chr3	97332628	97333773	Peak_207076	CRD_1197	Intron
chr3	97341832	97342121	Peak_207077	CRD_1197	Intron
chr3	97350573	97351474	Peak_207078	CRD_1197	Intron
chr3	97540413	97541510	Peak_207118	CRD_1198	Intron
chr3	97549676	97550318	Peak_207119	CRD_1198	Intron
chr3	97552178	97552729	Peak_207120	CRD_1198	Intron
chr3	97564904	97565134	Peak_207121	CRD_1198	Intron
chr3	97578154	97578391	Peak_207122	CRD_1198	Intron
chr3	97579475	97579751	Peak_207123	CRD_1198	Intron
chr3	97580260	97580543	Peak_207124	CRD_1198	Intron
chr3	97580976	97581199	Peak_207125	CRD_1198	Intron
chr3	97588027	97588411	Peak_207126	CRD_1198	Intron
chr3	97588468	97588822	Peak_207127	CRD_1198	Intron
chr3	97591088	97591288	Peak_207128	CRD_1198	Intron
chr3	97591392	97591594	Peak_207129	CRD_1198	Intron
chr3	97591645	97591930	Peak_207130	CRD_1198	Intron
chr3	97593334	97593533	Peak_207131	CRD_1198	Intron
chr3	97594117	97594616	Peak_207132	CRD_1198	Intron
chr3	97603184	97603398	Peak_207133	CRD_1198	Intron
chr3	97607058	97607414	Peak_207134	CRD_1198	Intron
chr3	97611826	97612398	Peak_207135	CRD_1198	Exon
chr3	97618762	97619009	Peak_207136	CRD_1198	Intron
chr3	97621865	97622524	Peak_207137	CRD_1198	Intron
chr3	97632842	97633663	Peak_207138	CRD_1198	Intron
chr3	97636169	97636444	Peak_207139	CRD_1198	Intron
chr3	97636566	97636771	Peak_207140	CRD_1198	Intron
chr3	97638372	97638746	Peak_207141	CRD_1198	Intron
chr3	97728308	97728601	Peak_207159	CRD_1199	Intron
chr3	97735593	97736157	Peak_207160	CRD_1199	Exon
chr3	97737679	97738071	Peak_207161	CRD_1199	Intron
chr3	97738198	97739393	Peak_207162	CRD_1199	Intron
chr3	97639090	97639289	Peak_207142	CRD_1199	Intron
chr3	97646386	97648039	Peak_207143	CRD_1199	Intron
chr3	97658709	97658991	Peak_207144	CRD_1199	Intron
chr3	97660244	97660927	Peak_207145	CRD_1199	Intron
chr3	97661176	97661375	Peak_207146	CRD_1199	Intron
chr3	97661809	97662066	Peak_207147	CRD_1199	Intron
chr3	97667426	97667772	Peak_207149	CRD_1199	Intron
chr3	97675801	97676764	Peak_207150	CRD_1199	Intron
chr3	97680203	97680403	Peak_207151	CRD_1199	Intron
chr3	97686398	97687387	Peak_207152	CRD_1199	Intron
chr3	97705307	97706796	Peak_207153	CRD_1199	Intron
chr3	97712306	97713453	Peak_207154	CRD_1199	Intron
chr3	97713537	97713768	Peak_207155	CRD_1199	Intron
chr3	97714004	97714224	Peak_207156	CRD_1199	Intron
chr3	97719207	97719542	Peak_207157	CRD_1199	Intron
chr3	97721333	97721648	Peak_207158	CRD_1199	Intron
chr3	97746524	97746724	Peak_207163	CRD_1199	Promoter
chr3	97756939	97757147	Peak_207164	CRD_1199	Promoter
chr3	97763761	97765522	Peak_207165	CRD_1199	Promoter
chr3	97782715	97782977	Peak_207166	CRD_1199	Promoter
chr3	97784423	97784637	Peak_207167	CRD_1199	Promoter
chr3	97784972	97785231	Peak_207168	CRD_1199	Promoter
chr3	97788453	97788659	Peak_207169	CRD_1199	Intron
chr3	97793042	97793800	Peak_207170	CRD_1200	Promoter
chr3	97798588	97798793	Peak_207171	CRD_1200	Exon
chr3	97804043	97804396	Peak_207172	CRD_1200	Intron
chr3	97809931	97810668	Peak_207173	CRD_1200	Intron
chr3	97811383	97811583	Peak_207174	CRD_1200	Intron
chr3	97815281	97815909	Peak_207175	CRD_1200	Intron
chr3	97821142	97822172	Peak_207176	CRD_1200	Promoter
chr3	97822509	97822786	Peak_207177	CRD_1200	Promoter
chr3	97829350	97829826	Peak_207178	CRD_1200	Intron
chr3	97829927	97830159	Peak_207179	CRD_1200	Intron
chr3	97830663	97830998	Peak_207180	CRD_1200	Intron
chr3	97836479	97836757	Peak_207181	CRD_1200	Intron
chr3	97846514	97847321	Peak_207182	CRD_1200	Intron
chr3	97856965	97857550	Peak_207183	CRD_1200	Intron
chr3	97857608	97857814	Peak_207184	CRD_1200	Intron
chr3	97932288	97933063	Peak_207207	CRD_1201	Intron
chr3	97943314	97943572	Peak_207208	CRD_1201	Exon
chr3	97949083	97949450	Peak_207209	CRD_1201	Promoter
chr3	97949985	97950933	Peak_207210	CRD_1201	Promoter
chr3	97951485	97952083	Peak_207211	CRD_1201	Promoter
chr3	97961940	97962676	Peak_207212	CRD_1201	Promoter
chr3	97965508	97965887	Peak_207213	CRD_1201	Promoter
chr3	97968932	97969294	Peak_207214	CRD_1201	Promoter
chr3	98583648	98584008	Peak_207364	CRD_1202	Promoter
chr3	98584651	98584940	Peak_207365	CRD_1202	Promoter
chr3	98585277	98585862	Peak_207366	CRD_1202	Promoter
chr3	98592226	98592941	Peak_207367	CRD_1202	Promoter
chr3	98593084	98594289	Peak_207368	CRD_1202	Promoter
chr3	98672375	98673138	Peak_207387	CRD_1203	Distal_Intergenic
chr3	98677208	98677441	Peak_207388	CRD_1203	Distal_Intergenic
chr3	98688158	98689621	Peak_207389	CRD_1203	Distal_Intergenic
chr3	98699134	98699768	Peak_207390	CRD_1203	Distal_Intergenic
chr3	99031490	99031933	Peak_207474	CRD_1204	Distal_Intergenic
chr3	99033629	99033828	Peak_207475	CRD_1204	Distal_Intergenic
chr3	99040871	99041082	Peak_207476	CRD_1204	Distal_Intergenic
chr3	99044829	99045077	Peak_207477	CRD_1204	Distal_Intergenic
chr3	99051796	99052333	Peak_207478	CRD_1204	Distal_Intergenic
chr3	99054880	99055298	Peak_207479	CRD_1204	Distal_Intergenic
chr3	99400733	99401160	Peak_207570	CRD_1205	Distal_Intergenic
chr3	99401439	99401638	Peak_207571	CRD_1205	Distal_Intergenic
chr3	99402070	99402357	Peak_207572	CRD_1205	Distal_Intergenic
chr3	99403541	99403807	Peak_207573	CRD_1205	Distal_Intergenic
chr3	99405050	99405254	Peak_207574	CRD_1206	Distal_Intergenic
chr3	99412373	99412598	Peak_207575	CRD_1206	Distal_Intergenic
chr3	99416669	99417169	Peak_207576	CRD_1206	Distal_Intergenic
chr3	99417546	99417758	Peak_207577	CRD_1206	Distal_Intergenic
chr3	99417848	99418280	Peak_207578	CRD_1206	Distal_Intergenic
chr3	99422574	99422837	Peak_207579	CRD_1206	Distal_Intergenic
chr3	99625991	99626197	Peak_207637	CRD_1207	Distal_Intergenic
chr3	99626313	99626515	Peak_207638	CRD_1207	Distal_Intergenic
chr3	99628150	99628407	Peak_207639	CRD_1207	Distal_Intergenic
chr3	99637008	99638777	Peak_207640	CRD_1207	Promoter
chr3	99877279	99877781	Peak_207699	CRD_1208	Promoter
chr3	99878008	99878210	Peak_207700	CRD_1208	Promoter
chr3	99884032	99884231	Peak_207701	CRD_1208	Intron
chr3	99884438	99885174	Peak_207702	CRD_1208	Intron
chr3	99888572	99889483	Peak_207703	CRD_1208	Intron
chr3	99895718	99896979	Peak_207704	CRD_1208	Intron
chr3	99830721	99830940	Peak_207687	CRD_1208	Intron
chr3	99831651	99832414	Peak_207688	CRD_1208	Intron
chr3	99832954	99833197	Peak_207689	CRD_1208	Exon
chr3	99837433	99838502	Peak_207690	CRD_1208	Intron
chr3	99842900	99844251	Peak_207691	CRD_1208	Intron
chr3	99853482	99854277	Peak_207692	CRD_1208	Promoter
chr3	99855342	99855706	Peak_207693	CRD_1208	Intron
chr3	99866231	99866826	Peak_207694	CRD_1208	Intron
chr3	99866984	99867376	Peak_207695	CRD_1208	Intron
chr3	99872688	99872890	Peak_207696	CRD_1208	Intron
chr3	99873037	99873424	Peak_207697	CRD_1208	Promoter
chr3	99875627	99876679	Peak_207698	CRD_1208	Promoter
chr3	99898222	99898601	Peak_207705	CRD_1208	Exon
chr3	99910169	99910450	Peak_207706	CRD_1208	Intron
chr3	99910866	99911212	Peak_207707	CRD_1208	Intron
chr3	99914212	99914416	Peak_207708	CRD_1208	Intron
chr3	99919879	99920223	Peak_207709	CRD_1208	Intron
chr3	99920422	99920847	Peak_207710	CRD_1208	Intron
chr3	99925585	99925942	Peak_207711	CRD_1208	Intron
chr3	99926123	99926337	Peak_207712	CRD_1208	Intron
chr3	99929423	99930511	Peak_207713	CRD_1208	Exon
chr3	99930566	99930962	Peak_207714	CRD_1208	Exon
chr3	99935222	99935924	Peak_207715	CRD_1208	Intron
chr3	100151230	100151584	Peak_207774	CRD_1209	Intron
chr3	100158806	100159190	Peak_207775	CRD_1209	Promoter
chr3	100160036	100160265	Peak_207776	CRD_1209	Promoter
chr3	100165365	100165564	Peak_207777	CRD_1209	Promoter
chr3	100210519	100210903	Peak_207790	CRD_1210	Intron
chr3	100213783	100214664	Peak_207791	CRD_1210	Distal_Intergenic
chr3	100218647	100218981	Peak_207792	CRD_1210	Exon
chr3	100222545	100223483	Peak_207793	CRD_1210	Promoter
chr3	100266652	100267010	Peak_207804	CRD_1211	Promoter
chr3	100268332	100268538	Peak_207805	CRD_1211	Promoter
chr3	100268685	100269322	Peak_207806	CRD_1211	Promoter
chr3	100274229	100274982	Peak_207807	CRD_1211	Intron
chr3	100276414	100276622	Peak_207808	CRD_1211	Promoter
chr3	100276716	100276928	Peak_207809	CRD_1211	Promoter
chr3	100570690	100571138	Peak_207864	CRD_1212	Promoter
chr3	100571204	100571564	Peak_207865	CRD_1212	Promoter
chr3	100576642	100576874	Peak_207866	CRD_1212	Intron
chr3	100577019	100577386	Peak_207867	CRD_1212	Exon
chr3	100642196	100642475	Peak_207883	CRD_1213	Intron
chr3	100648037	100648595	Peak_207884	CRD_1213	Promoter
chr3	100652692	100653038	Peak_207885	CRD_1213	Promoter
chr3	100661989	100662343	Peak_207886	CRD_1213	Intron
chr3	100662394	100662788	Peak_207887	CRD_1213	Promoter
chr3	100675689	100676209	Peak_207888	CRD_1213	Intron
chr3	100683867	100684128	Peak_207889	CRD_1214	Intron
chr3	100684247	100685142	Peak_207890	CRD_1214	Intron
chr3	100699902	100701023	Peak_207891	CRD_1214	Distal_Intergenic
chr3	100706232	100706592	Peak_207892	CRD_1214	Promoter
chr3	100708782	100709758	Peak_207893	CRD_1215	Promoter
chr3	100710034	100710374	Peak_207894	CRD_1215	Promoter
chr3	100715302	100715550	Peak_207895	CRD_1215	Promoter
chr3	100715754	100715958	Peak_207896	CRD_1215	Promoter
chr3	100717281	100717648	Peak_207897	CRD_1215	Intron
chr3	100719757	100720126	Peak_207898	CRD_1215	Exon
chr3	100727071	100727719	Peak_207899	CRD_1215	Intron
chr3	100727771	100728205	Peak_207900	CRD_1215	Intron
chr3	100732954	100733200	Peak_207901	CRD_1215	Intron
chr3	100737443	100737729	Peak_207902	CRD_1215	Intron
chr3	100737818	100738681	Peak_207903	CRD_1215	Intron
chr3	101291202	101291523	Peak_208040	CRD_1216	Exon
chr3	101291787	101291986	Peak_208041	CRD_1216	Intron
chr3	101292128	101292512	Peak_208042	CRD_1216	Intron
chr3	101305593	101306124	Peak_208043	CRD_1216	Intron
chr3	101351279	101351532	Peak_208055	CRD_1217	Intron
chr3	101354021	101354220	Peak_208056	CRD_1217	Intron
chr3	101361107	101361931	Peak_208057	CRD_1217	Exon
chr3	101366774	101367214	Peak_208058	CRD_1217	Intron
chr3	101372514	101372980	Peak_208059	CRD_1217	Intron
chr3	101478069	101478493	Peak_208090	CRD_1218	Intron
chr3	101478860	101479702	Peak_208091	CRD_1218	Intron
chr3	101486263	101487361	Peak_208092	CRD_1218	Intron
chr3	101493744	101494001	Peak_208093	CRD_1218	Exon
chr3	101495039	101495313	Peak_208094	CRD_1218	Intron
chr3	101501652	101501875	Peak_208095	CRD_1219	Intron
chr3	101503609	101503813	Peak_208096	CRD_1219	Intron
chr3	101503887	101504195	Peak_208097	CRD_1219	Intron
chr3	101504400	101505307	Peak_208098	CRD_1219	Intron
chr3	101512154	101513686	Peak_208099	CRD_1219	Promoter
chr3	101528178	101528572	Peak_208100	CRD_1219	Distal_Intergenic
chr3	101535372	101535577	Peak_208101	CRD_1219	Distal_Intergenic
chr3	101543805	101544004	Peak_208102	CRD_1219	Distal_Intergenic
chr3	101544565	101544804	Peak_208103	CRD_1219	Distal_Intergenic
chr3	101546866	101547462	Peak_208104	CRD_1219	Distal_Intergenic
chr3	101547656	101548160	Peak_208105	CRD_1219	Distal_Intergenic
chr3	101561295	101562217	Peak_208106	CRD_1219	Promoter
chr3	101562300	101562720	Peak_208107	CRD_1219	Promoter
chr3	101564858	101565181	Peak_208108	CRD_1219	Promoter
chr3	101573409	101575167	Peak_208109	CRD_1219	Promoter
chr3	101581012	101581302	Peak_208110	CRD_1219	Intron
chr3	101590955	101591635	Peak_208111	CRD_1219	Promoter
chr3	101591715	101591946	Peak_208112	CRD_1219	Promoter
chr3	101594836	101595045	Peak_208113	CRD_1219	Distal_Intergenic
chr3	101595740	101596130	Peak_208114	CRD_1219	Distal_Intergenic
chr3	101597574	101597862	Peak_208115	CRD_1219	Promoter
chr3	101602056	101602277	Peak_208116	CRD_1219	Promoter
chr3	101602600	101603238	Peak_208117	CRD_1219	Promoter
chr3	101607591	101608076	Peak_208118	CRD_1219	Distal_Intergenic
chr3	101613488	101613763	Peak_208119	CRD_1219	Promoter
chr3	101622533	101623252	Peak_208120	CRD_1219	Distal_Intergenic
chr3	101819041	101819277	Peak_208160	CRD_1220	Intron
chr3	101819612	101819913	Peak_208161	CRD_1220	Intron
chr3	101828767	101829418	Peak_208162	CRD_1220	Promoter
chr3	101829480	101829680	Peak_208163	CRD_1220	Promoter
chr3	101836732	101837645	Peak_208164	CRD_1220	Intron
chr3	101846765	101847198	Peak_208165	CRD_1220	Promoter
chr3	101754366	101754593	Peak_208141	CRD_1220	Intron
chr3	101754841	101755069	Peak_208142	CRD_1220	Intron
chr3	101757235	101757457	Peak_208143	CRD_1220	Intron
chr3	101757665	101757884	Peak_208144	CRD_1220	Exon
chr3	101758465	101758665	Peak_208145	CRD_1220	Exon
chr3	101762868	101763288	Peak_208146	CRD_1220	Exon
chr3	101765112	101765360	Peak_208147	CRD_1220	Exon
chr3	101767340	101767631	Peak_208148	CRD_1220	Exon
chr3	101767966	101768257	Peak_208149	CRD_1220	Exon
chr3	101778425	101779989	Peak_208150	CRD_1220	Promoter
chr3	101780132	101780343	Peak_208151	CRD_1220	Promoter
chr3	101789430	101789927	Peak_208152	CRD_1220	Intron
chr3	101795199	101795551	Peak_208153	CRD_1220	Intron
chr3	101795677	101795885	Peak_208154	CRD_1220	Intron
chr3	101796178	101796863	Peak_208155	CRD_1220	Intron
chr3	101801601	101802372	Peak_208156	CRD_1220	Promoter
chr3	101802821	101803530	Peak_208157	CRD_1220	Promoter
chr3	101808962	101809619	Peak_208158	CRD_1220	Intron
chr3	101813551	101814083	Peak_208159	CRD_1220	Intron
chr3	101848593	101849560	Peak_208166	CRD_1221	Promoter
chr3	101849777	101850097	Peak_208167	CRD_1221	Promoter
chr3	101850801	101851027	Peak_208168	CRD_1221	Promoter
chr3	101857596	101857986	Peak_208169	CRD_1221	Promoter
chr3	101902513	101903147	Peak_208180	CRD_1222	Distal_Intergenic
chr3	101911575	101911910	Peak_208181	CRD_1222	Distal_Intergenic
chr3	101913898	101914122	Peak_208182	CRD_1222	Distal_Intergenic
chr3	101914161	101914963	Peak_208183	CRD_1222	Distal_Intergenic
chr3	101919012	101919230	Peak_208184	CRD_1222	Distal_Intergenic
chr3	101926377	101927078	Peak_208185	CRD_1222	Distal_Intergenic
chr3	101932418	101933295	Peak_208186	CRD_1222	Distal_Intergenic
chr3	101936648	101937382	Peak_208187	CRD_1222	Distal_Intergenic
chr3	101937983	101938267	Peak_208188	CRD_1222	Promoter
chr3	101859254	101859530	Peak_208170	CRD_1222	Promoter
chr3	101861346	101861851	Peak_208171	CRD_1222	Distal_Intergenic
chr3	101876702	101876971	Peak_208172	CRD_1222	Distal_Intergenic
chr3	101879211	101879628	Peak_208173	CRD_1222	Distal_Intergenic
chr3	101880092	101880423	Peak_208174	CRD_1222	Distal_Intergenic
chr3	101889982	101890393	Peak_208175	CRD_1222	Distal_Intergenic
chr3	101890656	101891465	Peak_208176	CRD_1222	Distal_Intergenic
chr3	101896904	101897258	Peak_208177	CRD_1222	Distal_Intergenic
chr3	101900942	101901169	Peak_208178	CRD_1222	Distal_Intergenic
chr3	101902023	101902343	Peak_208179	CRD_1222	Distal_Intergenic
chr3	101944287	101945671	Peak_208189	CRD_1223	Intron
chr3	101950316	101950517	Peak_208190	CRD_1223	Intron
chr3	101956513	101956727	Peak_208191	CRD_1223	Promoter
chr3	101961588	101962012	Peak_208192	CRD_1223	Promoter
chr3	101999953	102000167	Peak_208200	CRD_1224	Distal_Intergenic
chr3	102004092	102004339	Peak_208201	CRD_1224	Distal_Intergenic
chr3	102006632	102007446	Peak_208202	CRD_1224	Distal_Intergenic
chr3	102014355	102014620	Peak_208203	CRD_1224	Distal_Intergenic
chr3	102014704	102015253	Peak_208204	CRD_1224	Distal_Intergenic
chr3	102015423	102015832	Peak_208205	CRD_1224	Distal_Intergenic
chr3	102053393	102053998	Peak_208216	CRD_1224	Distal_Intergenic
chr3	102054379	102055351	Peak_208217	CRD_1224	Distal_Intergenic
chr3	102064739	102065038	Peak_208218	CRD_1224	Distal_Intergenic
chr3	102069157	102069868	Peak_208219	CRD_1224	Distal_Intergenic
chr3	101963734	101964432	Peak_208193	CRD_1224	Intron
chr3	101964623	101965027	Peak_208194	CRD_1224	Intron
chr3	101976845	101978096	Peak_208195	CRD_1224	Intron
chr3	101978449	101978954	Peak_208196	CRD_1224	Intron
chr3	101985384	101985623	Peak_208197	CRD_1224	Intron
chr3	101992622	101993755	Peak_208198	CRD_1224	Intron
chr3	101998634	101998900	Peak_208199	CRD_1224	Distal_Intergenic
chr3	102021466	102021665	Peak_208206	CRD_1224	Distal_Intergenic
chr3	102025614	102026323	Peak_208207	CRD_1224	Distal_Intergenic
chr3	102028728	102029043	Peak_208208	CRD_1224	Distal_Intergenic
chr3	102034826	102035325	Peak_208209	CRD_1224	Distal_Intergenic
chr3	102035534	102035823	Peak_208210	CRD_1224	Distal_Intergenic
chr3	102036050	102036279	Peak_208211	CRD_1224	Distal_Intergenic
chr3	102036330	102036673	Peak_208212	CRD_1224	Distal_Intergenic
chr3	102038093	102038366	Peak_208213	CRD_1224	Distal_Intergenic
chr3	102046448	102047519	Peak_208214	CRD_1224	Distal_Intergenic
chr3	102047787	102048383	Peak_208215	CRD_1224	Distal_Intergenic
chr3	102074886	102075330	Peak_208220	CRD_1224	Distal_Intergenic
chr3	102075847	102076187	Peak_208221	CRD_1224	Distal_Intergenic
chr3	102078833	102079209	Peak_208222	CRD_1224	Distal_Intergenic
chr3	102083745	102083989	Peak_208223	CRD_1224	Distal_Intergenic
chr3	102088836	102089271	Peak_208224	CRD_1224	Distal_Intergenic
chr3	102089877	102090180	Peak_208225	CRD_1224	Distal_Intergenic
chr3	102092400	102092605	Peak_208226	CRD_1224	Distal_Intergenic
chr3	102095115	102095669	Peak_208227	CRD_1224	Distal_Intergenic
chr3	102097870	102098069	Peak_208228	CRD_1224	Promoter
chr3	102102518	102102864	Peak_208229	CRD_1224	Intron
chr3	102103593	102103951	Peak_208230	CRD_1224	Intron
chr3	102104357	102104563	Peak_208231	CRD_1224	Intron
chr3	102104860	102105302	Peak_208232	CRD_1224	Intron
chr3	102112748	102112973	Peak_208233	CRD_1224	Intron
chr3	102114419	102114644	Peak_208234	CRD_1224	Intron
chr3	102118890	102119107	Peak_208235	CRD_1224	Intron
chr3	102181148	102181563	Peak_208248	CRD_1225	Intron
chr3	102195234	102195583	Peak_208249	CRD_1225	Intron
chr3	102196179	102197819	Peak_208250	CRD_1225	Intron
chr3	102206390	102207687	Peak_208251	CRD_1225	Intron
chr3	102207741	102207948	Peak_208252	CRD_1225	Intron
chr3	102213357	102213807	Peak_208253	CRD_1225	Intron
chr3	102213873	102214288	Peak_208254	CRD_1225	Intron
chr3	102218608	102219047	Peak_208255	CRD_1225	Intron
chr3	102219231	102219437	Peak_208256	CRD_1225	Intron
chr3	102224097	102224568	Peak_208257	CRD_1225	Intron
chr3	102225384	102225773	Peak_208258	CRD_1225	Intron
chr3	102138314	102138563	Peak_208238	CRD_1225	Intron
chr3	102138801	102139161	Peak_208239	CRD_1225	Intron
chr3	102141652	102141913	Peak_208240	CRD_1225	Intron
chr3	102144997	102145269	Peak_208241	CRD_1225	Intron
chr3	102159877	102160662	Peak_208242	CRD_1225	Intron
chr3	102160796	102161294	Peak_208243	CRD_1225	Intron
chr3	102161356	102161606	Peak_208244	CRD_1225	Intron
chr3	102170638	102171156	Peak_208245	CRD_1225	Intron
chr3	102179295	102179844	Peak_208246	CRD_1225	Intron
chr3	102180110	102180639	Peak_208247	CRD_1225	Intron
chr3	102338107	102338403	Peak_208284	CRD_1226	Intron
chr3	102338928	102339134	Peak_208285	CRD_1226	Intron
chr3	102350805	102351165	Peak_208286	CRD_1226	Intron
chr3	102355307	102355561	Peak_208287	CRD_1226	Intron
chr3	102359762	102360589	Peak_208288	CRD_1226	Intron
chr3	102383263	102383758	Peak_208292	CRD_1227	Intron
chr3	102385056	102385454	Peak_208293	CRD_1227	Exon
chr3	102386155	102386426	Peak_208294	CRD_1227	Intron
chr3	102392890	102393129	Peak_208295	CRD_1227	Intron
chr3	103239903	103240440	Peak_208511	CRD_1228	Promoter
chr3	103240912	103241204	Peak_208512	CRD_1228	Promoter
chr3	103241410	103241835	Peak_208513	CRD_1228	Promoter
chr3	103248518	103249127	Peak_208514	CRD_1228	Distal_Intergenic
chr3	103249180	103249555	Peak_208515	CRD_1228	Distal_Intergenic
chr3	103253554	103254026	Peak_208516	CRD_1229	Distal_Intergenic
chr3	103256832	103257113	Peak_208517	CRD_1229	Distal_Intergenic
chr3	103257529	103257884	Peak_208518	CRD_1229	Distal_Intergenic
chr3	103267105	103267502	Peak_208519	CRD_1229	Distal_Intergenic
chr3	103269976	103270430	Peak_208520	CRD_1229	Distal_Intergenic
chr3	103402803	103403184	Peak_208553	CRD_1230	Distal_Intergenic
chr3	103409150	103409527	Peak_208554	CRD_1230	Distal_Intergenic
chr3	103412463	103412768	Peak_208555	CRD_1230	Distal_Intergenic
chr3	103415247	103415455	Peak_208556	CRD_1230	Distal_Intergenic
chr3	103416452	103416697	Peak_208557	CRD_1230	Distal_Intergenic
chr3	103966904	103967141	Peak_208691	CRD_1231	Distal_Intergenic
chr3	103968453	103969082	Peak_208692	CRD_1231	Distal_Intergenic
chr3	103971467	103971908	Peak_208693	CRD_1231	Distal_Intergenic
chr3	103976546	103976857	Peak_208694	CRD_1231	Distal_Intergenic
chr3	103977087	103977320	Peak_208695	CRD_1231	Distal_Intergenic
chr3	103979911	103980214	Peak_208696	CRD_1231	Distal_Intergenic
chr3	104061777	104062019	Peak_208710	CRD_1232	Promoter
chr3	104065842	104066146	Peak_208711	CRD_1232	Promoter
chr3	104066727	104067030	Peak_208712	CRD_1232	Distal_Intergenic
chr3	104080511	104080714	Peak_208713	CRD_1232	Distal_Intergenic
chr3	104514836	104515342	Peak_208813	CRD_1233	Distal_Intergenic
chr3	104516296	104516702	Peak_208814	CRD_1233	Distal_Intergenic
chr3	104523262	104523721	Peak_208815	CRD_1233	Distal_Intergenic
chr3	104524358	104524762	Peak_208816	CRD_1233	Distal_Intergenic
chr3	104525233	104525638	Peak_208817	CRD_1234	Distal_Intergenic
chr3	104536800	104537919	Peak_208818	CRD_1234	Distal_Intergenic
chr3	104543756	104543955	Peak_208819	CRD_1234	Distal_Intergenic
chr3	104551064	104551507	Peak_208820	CRD_1234	Distal_Intergenic
chr3	104552172	104552418	Peak_208821	CRD_1234	Distal_Intergenic
chr3	104552483	104553848	Peak_208822	CRD_1234	Distal_Intergenic
chr3	104739285	104739687	Peak_208865	CRD_1235	Distal_Intergenic
chr3	104747097	104747403	Peak_208866	CRD_1235	Distal_Intergenic
chr3	104749246	104749518	Peak_208867	CRD_1235	Distal_Intergenic
chr3	104759368	104759571	Peak_208868	CRD_1235	Distal_Intergenic
chr3	105104715	105105003	Peak_208944	CRD_1236	Distal_Intergenic
chr3	105106751	105106980	Peak_208945	CRD_1236	Distal_Intergenic
chr3	105107629	105107856	Peak_208946	CRD_1236	Distal_Intergenic
chr3	105108110	105108601	Peak_208947	CRD_1236	Distal_Intergenic
chr3	105108708	105108907	Peak_208948	CRD_1236	Distal_Intergenic
chr3	105339240	105339599	Peak_209006	CRD_1237	Distal_Intergenic
chr3	105341488	105341922	Peak_209007	CRD_1237	Distal_Intergenic
chr3	105348348	105348811	Peak_209008	CRD_1237	Distal_Intergenic
chr3	105353533	105354450	Peak_209009	CRD_1237	Distal_Intergenic
chr3	105359436	105359707	Peak_209010	CRD_1237	Distal_Intergenic
chr3	105229825	105230089	Peak_208982	CRD_1237	Distal_Intergenic
chr3	105233826	105234561	Peak_208983	CRD_1237	Distal_Intergenic
chr3	105236138	105236656	Peak_208984	CRD_1237	Distal_Intergenic
chr3	105236973	105237269	Peak_208985	CRD_1237	Distal_Intergenic
chr3	105246335	105247206	Peak_208986	CRD_1237	Distal_Intergenic
chr3	105247798	105248048	Peak_208987	CRD_1237	Distal_Intergenic
chr3	105248453	105248657	Peak_208988	CRD_1237	Distal_Intergenic
chr3	105252508	105252776	Peak_208989	CRD_1237	Distal_Intergenic
chr3	105255356	105256020	Peak_208990	CRD_1237	Distal_Intergenic
chr3	105256968	105257486	Peak_208991	CRD_1237	Distal_Intergenic
chr3	105267480	105267909	Peak_208992	CRD_1237	Distal_Intergenic
chr3	105268133	105268549	Peak_208993	CRD_1237	Distal_Intergenic
chr3	105269278	105269978	Peak_208994	CRD_1237	Distal_Intergenic
chr3	105276160	105276588	Peak_208995	CRD_1237	Distal_Intergenic
chr3	105276647	105277015	Peak_208996	CRD_1237	Distal_Intergenic
chr3	105283128	105283547	Peak_208997	CRD_1237	Distal_Intergenic
chr3	105284157	105284455	Peak_208998	CRD_1237	Distal_Intergenic
chr3	105288101	105288317	Peak_208999	CRD_1237	Distal_Intergenic
chr3	105288763	105289060	Peak_209000	CRD_1237	Distal_Intergenic
chr3	105315632	105317119	Peak_209001	CRD_1237	Distal_Intergenic
chr3	105321421	105321669	Peak_209002	CRD_1237	Distal_Intergenic
chr3	105324775	105324974	Peak_209003	CRD_1237	Distal_Intergenic
chr3	105336184	105336421	Peak_209004	CRD_1237	Distal_Intergenic
chr3	105338913	105339181	Peak_209005	CRD_1237	Distal_Intergenic
chr3	105365514	105367013	Peak_209011	CRD_1238	Promoter
chr3	105367687	105367917	Peak_209012	CRD_1238	Promoter
chr3	105368037	105368445	Peak_209013	CRD_1238	Promoter
chr3	105368685	105369719	Peak_209014	CRD_1238	Promoter
chr3	105369806	105370119	Peak_209015	CRD_1239	Promoter
chr3	105378825	105379026	Peak_209016	CRD_1239	Intron
chr3	105388710	105388910	Peak_209017	CRD_1239	Intron
chr3	105397375	105397578	Peak_209018	CRD_1239	Intron
chr3	105398112	105398370	Peak_209019	CRD_1239	Intron
chr3	105411285	105411936	Peak_209020	CRD_1239	Intron
chr3	105494775	105495315	Peak_209040	CRD_1240	Intron
chr3	105503231	105503655	Peak_209041	CRD_1240	Intron
chr3	105504151	105504688	Peak_209042	CRD_1240	Intron
chr3	105505611	105505861	Peak_209043	CRD_1240	Intron
chr3	106201831	106202957	Peak_209206	CRD_1241	Distal_Intergenic
chr3	106208083	106208574	Peak_209207	CRD_1241	Distal_Intergenic
chr3	106209051	106209295	Peak_209208	CRD_1241	Distal_Intergenic
chr3	106210333	106210537	Peak_209209	CRD_1241	Distal_Intergenic
chr3	106211635	106211937	Peak_209210	CRD_1242	Distal_Intergenic
chr3	106216587	106217036	Peak_209211	CRD_1242	Distal_Intergenic
chr3	106228762	106229602	Peak_209212	CRD_1242	Distal_Intergenic
chr3	106230789	106231034	Peak_209213	CRD_1242	Distal_Intergenic
chr3	106242422	106243153	Peak_209214	CRD_1242	Distal_Intergenic
chr3	106416481	106416758	Peak_209260	CRD_1243	Distal_Intergenic
chr3	106428377	106429148	Peak_209261	CRD_1243	Distal_Intergenic
chr3	106431778	106432015	Peak_209262	CRD_1243	Distal_Intergenic
chr3	106437030	106437587	Peak_209263	CRD_1243	Distal_Intergenic
chr3	106740105	106740524	Peak_209329	CRD_1244	Distal_Intergenic
chr3	106745332	106745564	Peak_209330	CRD_1244	Distal_Intergenic
chr3	106747822	106748369	Peak_209331	CRD_1244	Distal_Intergenic
chr3	106748455	106748919	Peak_209332	CRD_1244	Distal_Intergenic
chr3	106753182	106753492	Peak_209333	CRD_1244	Distal_Intergenic
chr3	106754071	106754576	Peak_209334	CRD_1245	Distal_Intergenic
chr3	106756898	106757290	Peak_209335	CRD_1245	Distal_Intergenic
chr3	106759756	106760027	Peak_209336	CRD_1245	Distal_Intergenic
chr3	106765202	106765962	Peak_209337	CRD_1245	Distal_Intergenic
chr3	106771844	106772282	Peak_209338	CRD_1245	Distal_Intergenic
chr3	106774649	106775119	Peak_209339	CRD_1245	Distal_Intergenic
chr3	106782894	106783853	Peak_209340	CRD_1246	Distal_Intergenic
chr3	106793815	106794178	Peak_209341	CRD_1246	Distal_Intergenic
chr3	106794248	106794522	Peak_209342	CRD_1246	Distal_Intergenic
chr3	106797009	106797208	Peak_209343	CRD_1246	Distal_Intergenic
chr3	106861741	106862362	Peak_209362	CRD_1247	Intron
chr3	106862415	106862656	Peak_209363	CRD_1247	Intron
chr3	106869403	106869983	Peak_209364	CRD_1247	Intron
chr3	106870074	106870431	Peak_209365	CRD_1247	Intron
chr3	106875759	106875985	Peak_209366	CRD_1248	Intron
chr3	106881090	106881359	Peak_209367	CRD_1248	Intron
chr3	106883050	106883362	Peak_209368	CRD_1248	Intron
chr3	106884352	106884712	Peak_209369	CRD_1248	Intron
chr3	106892759	106893051	Peak_209370	CRD_1248	Promoter
chr3	106898722	106899434	Peak_209371	CRD_1249	Promoter
chr3	106905314	106905613	Peak_209372	CRD_1249	Intron
chr3	106910931	106911294	Peak_209373	CRD_1249	Intron
chr3	106916604	106916810	Peak_209374	CRD_1249	Intron
chr3	106921666	106922877	Peak_209375	CRD_1249	Exon
chr3	106931421	106931753	Peak_209376	CRD_1249	Intron
chr3	106931896	106932894	Peak_209377	CRD_1249	Intron
chr3	106943086	106943334	Peak_209378	CRD_1249	Intron
chr3	106945367	106945794	Peak_209379	CRD_1249	Intron
chr3	106947505	106947705	Peak_209380	CRD_1249	Intron
chr3	106948023	106949748	Peak_209381	CRD_1249	Intron
chr3	106953568	106953767	Peak_209382	CRD_1249	Intron
chr3	106954523	106954728	Peak_209383	CRD_1249	Intron
chr3	106964143	106964431	Peak_209384	CRD_1249	Intron
chr3	106965063	106966201	Peak_209385	CRD_1249	Intron
chr3	106973396	106973704	Peak_209386	CRD_1249	Intron
chr3	106973998	106974299	Peak_209387	CRD_1249	Intron
chr3	106981903	106982566	Peak_209388	CRD_1249	Intron
chr3	106982996	106983275	Peak_209389	CRD_1249	Intron
chr3	106983708	106983984	Peak_209390	CRD_1249	Intron
chr3	106987324	106987683	Peak_209391	CRD_1249	Intron
chr3	106994036	106994271	Peak_209392	CRD_1249	Intron
chr3	106995998	106996266	Peak_209393	CRD_1249	Intron
chr3	107007878	107008721	Peak_209394	CRD_1249	Promoter
chr3	107013399	107014444	Peak_209395	CRD_1249	Intron
chr3	107021723	107021925	Peak_209396	CRD_1249	Intron
chr3	107024892	107025459	Peak_209397	CRD_1249	Intron
chr3	107025679	107026117	Peak_209398	CRD_1249	Intron
chr3	107028192	107028401	Peak_209399	CRD_1249	Intron
chr3	107034396	107034765	Peak_209400	CRD_1249	Intron
chr3	107043796	107043997	Peak_209401	CRD_1249	Intron
chr3	107044427	107046310	Peak_209402	CRD_1249	Intron
chr3	107054740	107055175	Peak_209403	CRD_1249	Intron
chr3	107064438	107064954	Peak_209404	CRD_1249	Intron
chr3	107065023	107065681	Peak_209405	CRD_1249	Intron
chr3	107067130	107067345	Peak_209406	CRD_1249	Intron
chr3	107068806	107069387	Peak_209407	CRD_1249	Intron
chr3	107077344	107077841	Peak_209408	CRD_1249	Intron
chr3	107082865	107083068	Peak_209409	CRD_1249	Intron
chr3	107093186	107093406	Peak_209410	CRD_1249	Intron
chr3	107097820	107098338	Peak_209411	CRD_1249	Intron
chr3	107099403	107099641	Peak_209412	CRD_1249	Intron
chr3	107111804	107112409	Peak_209413	CRD_1249	Exon
chr3	107117943	107118819	Peak_209414	CRD_1249	Intron
chr3	107119059	107119354	Peak_209415	CRD_1249	Intron
chr3	107120626	107120970	Peak_209416	CRD_1249	Intron
chr3	107121047	107121251	Peak_209417	CRD_1249	Intron
chr3	107124676	107125321	Peak_209418	CRD_1249	Intron
chr3	107130197	107130584	Peak_209419	CRD_1249	Promoter
chr3	107133343	107133542	Peak_209420	CRD_1249	Intron
chr3	107134018	107134238	Peak_209421	CRD_1249	Intron
chr3	107134542	107134823	Peak_209422	CRD_1249	Intron
chr3	107142687	107143944	Peak_209423	CRD_1249	Intron
chr3	107151635	107154426	Peak_209424	CRD_1249	Intron
chr3	107170380	107171342	Peak_209425	CRD_1249	Intron
chr3	107181461	107181688	Peak_209426	CRD_1249	Intron
chr3	107181970	107182250	Peak_209427	CRD_1249	Intron
chr3	107184322	107184725	Peak_209428	CRD_1249	Intron
chr3	107185345	107185672	Peak_209429	CRD_1249	Intron
chr3	107207821	107208640	Peak_209435	CRD_1250	Intron
chr3	107208896	107209954	Peak_209436	CRD_1250	Intron
chr3	107216067	107217337	Peak_209437	CRD_1250	Intron
chr3	107227044	107227435	Peak_209438	CRD_1250	Intron
chr3	107227756	107228024	Peak_209439	CRD_1250	Intron
chr3	107356671	107357079	Peak_209462	CRD_1251	Intron
chr3	107369853	107370885	Peak_209463	CRD_1251	Intron
chr3	107382377	107383217	Peak_209464	CRD_1251	Promoter
chr3	107390580	107390898	Peak_209465	CRD_1251	Intron
chr3	107394549	107395705	Peak_209466	CRD_1251	Intron
chr3	107403236	107404342	Peak_209467	CRD_1251	Intron
chr3	107493180	107493677	Peak_209482	CRD_1252	Distal_Intergenic
chr3	107493988	107494233	Peak_209483	CRD_1252	Distal_Intergenic
chr3	107498605	107498992	Peak_209484	CRD_1252	Distal_Intergenic
chr3	107506391	107506894	Peak_209485	CRD_1252	Distal_Intergenic
chr3	107574669	107574971	Peak_209500	CRD_1253	Intron
chr3	107578112	107578492	Peak_209501	CRD_1253	Intron
chr3	107578585	107578817	Peak_209502	CRD_1253	Intron
chr3	107581519	107581762	Peak_209503	CRD_1253	Intron
chr3	107582173	107582380	Peak_209504	CRD_1253	Intron
chr3	107891345	107891871	Peak_209573	CRD_1254	Intron
chr3	107892716	107894030	Peak_209574	CRD_1254	Intron
chr3	107899133	107899975	Peak_209575	CRD_1254	Intron
chr3	107905817	107906629	Peak_209576	CRD_1254	Intron
chr3	107915742	107916221	Peak_209577	CRD_1255	Intron
chr3	107919343	107919890	Peak_209578	CRD_1255	Intron
chr3	107919943	107920494	Peak_209579	CRD_1255	Intron
chr3	107927185	107928684	Peak_209580	CRD_1255	Exon
chr3	107929196	107929472	Peak_209581	CRD_1255	Distal_Intergenic
chr3	108124022	108124269	Peak_209627	CRD_1256	Promoter
chr3	108124366	108124812	Peak_209628	CRD_1256	Promoter
chr3	108130652	108131765	Peak_209629	CRD_1256	Intron
chr3	108132293	108132681	Peak_209630	CRD_1256	Intron
chr3	108132804	108133304	Peak_209631	CRD_1256	Intron
chr3	108137983	108138633	Peak_209632	CRD_1256	Exon
chr3	108140105	108140462	Peak_209633	CRD_1256	Distal_Intergenic
chr3	108148591	108148977	Peak_209634	CRD_1256	Distal_Intergenic
chr3	108149072	108149285	Peak_209635	CRD_1256	Distal_Intergenic
chr3	108152593	108152863	Peak_209636	CRD_1256	Distal_Intergenic
chr3	108153390	108153677	Peak_209637	CRD_1256	Distal_Intergenic
chr3	108157309	108157512	Peak_209638	CRD_1256	Distal_Intergenic
chr3	108157734	108157945	Peak_209639	CRD_1256	Exon
chr3	108158602	108158953	Peak_209640	CRD_1256	Exon
chr3	108166366	108167021	Peak_209641	CRD_1256	Promoter
chr3	108172027	108172637	Peak_209642	CRD_1256	Intron
chr3	108174592	108174844	Peak_209643	CRD_1256	Intron
chr3	108175461	108175831	Peak_209644	CRD_1256	Intron
chr3	108178678	108179191	Peak_209645	CRD_1256	Intron
chr3	108179540	108180558	Peak_209646	CRD_1256	Intron
chr3	108180952	108181619	Peak_209647	CRD_1256	Intron
chr3	108201409	108201608	Peak_209651	CRD_1256	Intron
chr3	108201928	108202559	Peak_209652	CRD_1256	Intron
chr3	108202763	108203391	Peak_209653	CRD_1256	Intron
chr3	108203802	108204570	Peak_209654	CRD_1256	Intron
chr3	108209470	108210026	Peak_209655	CRD_1256	Intron
chr3	108221864	108223221	Peak_209656	CRD_1256	Promoter
chr3	108228867	108229247	Peak_209657	CRD_1256	Distal_Intergenic
chr3	108229494	108229782	Peak_209658	CRD_1256	Distal_Intergenic
chr3	108233687	108234325	Peak_209659	CRD_1256	Distal_Intergenic
chr3	108238417	108238693	Peak_209660	CRD_1256	Distal_Intergenic
chr3	108239703	108240470	Peak_209661	CRD_1256	Distal_Intergenic
chr3	108240782	108241354	Peak_209662	CRD_1256	Distal_Intergenic
chr3	108246576	108247021	Peak_209663	CRD_1256	Distal_Intergenic
chr3	108247871	108248676	Peak_209664	CRD_1256	Distal_Intergenic
chr3	108264773	108265888	Peak_209665	CRD_1256	Distal_Intergenic
chr3	108266950	108267358	Peak_209666	CRD_1256	Distal_Intergenic
chr3	108269961	108270600	Peak_209667	CRD_1256	Distal_Intergenic
chr3	108271703	108271960	Peak_209668	CRD_1256	Distal_Intergenic
chr3	108272529	108273115	Peak_209669	CRD_1256	Distal_Intergenic
chr3	108281081	108281497	Peak_209670	CRD_1256	Distal_Intergenic
chr3	108282748	108283114	Peak_209671	CRD_1256	Distal_Intergenic
chr3	108285681	108285907	Peak_209672	CRD_1256	Distal_Intergenic
chr3	108292513	108293376	Peak_209673	CRD_1256	Distal_Intergenic
chr3	108299387	108299613	Peak_209674	CRD_1256	Promoter
chr3	108299675	108300387	Peak_209675	CRD_1256	Promoter
chr3	108311785	108313758	Peak_209676	CRD_1256	Promoter
chr3	108318679	108319110	Peak_209677	CRD_1256	Intron
chr3	108319474	108320107	Peak_209678	CRD_1256	Intron
chr3	108328501	108330334	Peak_209679	CRD_1256	Promoter
chr3	108333541	108333756	Peak_209680	CRD_1256	Intron
chr3	108333965	108334268	Peak_209681	CRD_1256	Intron
chr3	108334732	108335242	Peak_209682	CRD_1256	Intron
chr3	108339949	108340668	Peak_209683	CRD_1256	Intron
chr3	108343252	108343495	Peak_209684	CRD_1256	Intron
chr3	108345849	108346117	Peak_209685	CRD_1256	Intron
chr3	108346363	108347347	Peak_209686	CRD_1256	Intron
chr3	108358855	108360367	Peak_209687	CRD_1256	Intron
chr3	108361560	108361937	Peak_209688	CRD_1256	Intron
chr3	108379917	108381172	Peak_209689	CRD_1256	Exon
chr3	108381695	108382137	Peak_209690	CRD_1256	Intron
chr3	108387679	108389024	Peak_209691	CRD_1256	Exon
chr3	108389282	108389606	Peak_209692	CRD_1256	Intron
chr3	108392030	108392238	Peak_209693	CRD_1256	Intron
chr3	108392307	108392781	Peak_209694	CRD_1256	Intron
chr3	108392913	108393699	Peak_209695	CRD_1256	Intron
chr3	108394041	108394333	Peak_209696	CRD_1256	Exon
chr3	108394569	108395024	Peak_209697	CRD_1256	Intron
chr3	108182265	108182590	Peak_209648	CRD_1256	Intron
chr3	108191364	108192235	Peak_209649	CRD_1256	Exon
chr3	108193242	108194041	Peak_209650	CRD_1256	Intron
chr3	108398945	108399264	Peak_209698	CRD_1257	Exon
chr3	108401295	108401901	Peak_209699	CRD_1257	Intron
chr3	108406595	108406981	Peak_209700	CRD_1257	Intron
chr3	108407038	108407257	Peak_209701	CRD_1257	Intron
chr3	108409037	108410288	Peak_209702	CRD_1257	Intron
chr3	108678779	108679304	Peak_209760	CRD_1258	Intron
chr3	108690710	108692087	Peak_209761	CRD_1258	Exon
chr3	108692158	108692506	Peak_209762	CRD_1258	Intron
chr3	108697255	108697514	Peak_209763	CRD_1258	Distal_Intergenic
chr3	108697571	108698443	Peak_209764	CRD_1258	Distal_Intergenic
chr3	108698551	108699013	Peak_209765	CRD_1258	Distal_Intergenic
chr3	108713745	108714180	Peak_209768	CRD_1259	Distal_Intergenic
chr3	108718579	108718910	Peak_209769	CRD_1259	Distal_Intergenic
chr3	108719259	108719659	Peak_209770	CRD_1259	Distal_Intergenic
chr3	108723195	108723534	Peak_209771	CRD_1259	Promoter
chr3	108914853	108915565	Peak_209821	CRD_1260	Intron
chr3	108917250	108918660	Peak_209822	CRD_1260	Intron
chr3	108936532	108937432	Peak_209823	CRD_1260	Intron
chr3	108938084	108938876	Peak_209824	CRD_1260	Intron
chr3	108948296	108948990	Peak_209825	CRD_1260	Intron
chr3	108950937	108951464	Peak_209826	CRD_1260	Promoter
chr3	108951696	108952258	Peak_209827	CRD_1260	Promoter
chr3	109213277	109213728	Peak_209896	CRD_1261	Distal_Intergenic
chr3	109223036	109223461	Peak_209897	CRD_1261	Promoter
chr3	109225195	109225467	Peak_209898	CRD_1261	Promoter
chr3	109225537	109225762	Peak_209899	CRD_1261	Promoter
chr3	109177687	109179099	Peak_209884	CRD_1261	Promoter
chr3	109179651	109180014	Peak_209885	CRD_1261	Promoter
chr3	109187469	109187936	Peak_209886	CRD_1261	Distal_Intergenic
chr3	109188582	109189512	Peak_209887	CRD_1261	Distal_Intergenic
chr3	109194023	109194644	Peak_209888	CRD_1261	Distal_Intergenic
chr3	109194726	109195201	Peak_209889	CRD_1261	Distal_Intergenic
chr3	109195629	109196302	Peak_209890	CRD_1261	Distal_Intergenic
chr3	109198090	109198445	Peak_209891	CRD_1261	Distal_Intergenic
chr3	109206671	109208494	Peak_209892	CRD_1261	Distal_Intergenic
chr3	109208648	109208848	Peak_209893	CRD_1261	Distal_Intergenic
chr3	109211923	109212242	Peak_209894	CRD_1261	Distal_Intergenic
chr3	109212333	109212620	Peak_209895	CRD_1261	Distal_Intergenic
chr3	109227435	109227790	Peak_209900	CRD_1261	Promoter
chr3	109229547	109229921	Peak_209901	CRD_1261	Distal_Intergenic
chr3	109241929	109243387	Peak_209902	CRD_1261	Promoter
chr3	109251621	109252133	Peak_209903	CRD_1261	Distal_Intergenic
chr3	109252665	109253130	Peak_209904	CRD_1261	Distal_Intergenic
chr3	109256630	109256838	Peak_209905	CRD_1261	Distal_Intergenic
chr3	109257380	109257612	Peak_209906	CRD_1261	Distal_Intergenic
chr3	109265022	109265251	Peak_209907	CRD_1261	Distal_Intergenic
chr3	109267594	109268474	Peak_209908	CRD_1261	Distal_Intergenic
chr3	109274753	109275217	Peak_209909	CRD_1261	Distal_Intergenic
chr3	109275760	109276070	Peak_209910	CRD_1261	Distal_Intergenic
chr3	109277072	109277706	Peak_209911	CRD_1261	Distal_Intergenic
chr3	109283924	109285169	Peak_209912	CRD_1261	Distal_Intergenic
chr3	109290515	109290714	Peak_209913	CRD_1261	Distal_Intergenic
chr3	109297729	109297968	Peak_209914	CRD_1261	Promoter
chr3	109299870	109300104	Peak_209915	CRD_1261	Intron
chr3	109301983	109302271	Peak_209916	CRD_1261	Intron
chr3	109311198	109311397	Peak_209917	CRD_1261	Intron
chr3	109312999	109314058	Peak_209918	CRD_1261	Promoter
chr3	109318399	109318609	Peak_209919	CRD_1261	Promoter
chr3	109318656	109318957	Peak_209920	CRD_1261	Promoter
chr3	109333630	109333829	Peak_209921	CRD_1261	Promoter
chr3	109334267	109334556	Peak_209922	CRD_1261	Promoter
chr3	109339362	109339741	Peak_209923	CRD_1261	Promoter
chr3	109345580	109345906	Peak_209924	CRD_1261	Distal_Intergenic
chr3	109346968	109347203	Peak_209925	CRD_1261	Distal_Intergenic
chr3	109352309	109352534	Peak_209926	CRD_1261	Distal_Intergenic
chr3	109352823	109353524	Peak_209927	CRD_1261	Distal_Intergenic
chr3	109357364	109357564	Peak_209928	CRD_1261	Distal_Intergenic
chr3	109363130	109363333	Peak_209929	CRD_1261	Promoter
chr3	109364695	109364931	Peak_209930	CRD_1261	Promoter
chr3	109372860	109373295	Peak_209931	CRD_1261	Distal_Intergenic
chr3	109373666	109374068	Peak_209932	CRD_1261	Distal_Intergenic
chr3	109379461	109379748	Peak_209933	CRD_1261	Distal_Intergenic
chr3	109382699	109382904	Peak_209934	CRD_1261	Distal_Intergenic
chr3	109387098	109387298	Peak_209935	CRD_1261	Distal_Intergenic
chr3	109390202	109390592	Peak_209936	CRD_1261	Distal_Intergenic
chr3	109391364	109391655	Peak_209937	CRD_1261	Distal_Intergenic
chr3	109398639	109399259	Peak_209938	CRD_1261	Promoter
chr3	109402182	109402438	Peak_209939	CRD_1261	Distal_Intergenic
chr3	109402659	109403408	Peak_209940	CRD_1261	Distal_Intergenic
chr3	109411581	109412071	Peak_209941	CRD_1261	Promoter
chr3	109414292	109414548	Peak_209942	CRD_1261	Intron
chr3	109414844	109415142	Peak_209943	CRD_1261	Intron
chr3	109418241	109418614	Peak_209944	CRD_1261	Exon
chr3	109418837	109419036	Peak_209945	CRD_1261	Exon
chr3	109419542	109419805	Peak_209946	CRD_1261	Intron
chr3	109433371	109433650	Peak_209947	CRD_1261	Intron
chr3	109435934	109436168	Peak_209948	CRD_1261	Intron
chr3	109453456	109453803	Peak_209949	CRD_1261	Intron
chr3	109453928	109454630	Peak_209950	CRD_1261	Intron
chr3	109461397	109461899	Peak_209951	CRD_1261	Intron
chr3	109462547	109462984	Peak_209952	CRD_1261	Intron
chr3	109472406	109473069	Peak_209953	CRD_1261	Promoter
chr3	109481642	109482071	Peak_209954	CRD_1261	Intron
chr3	109482374	109482683	Peak_209955	CRD_1261	Intron
chr3	109492807	109493049	Peak_209956	CRD_1261	Intron
chr3	109493266	109493485	Peak_209957	CRD_1261	Intron
chr3	109493608	109493811	Peak_209958	CRD_1261	Intron
chr3	109499751	109500051	Peak_209960	CRD_1261	Distal_Intergenic
chr3	109500288	109500608	Peak_209961	CRD_1261	Distal_Intergenic
chr3	109506685	109507287	Peak_209962	CRD_1261	Distal_Intergenic
chr3	109507365	109507571	Peak_209963	CRD_1261	Distal_Intergenic
chr3	109516847	109518103	Peak_209964	CRD_1261	Distal_Intergenic
chr3	109518182	109518781	Peak_209965	CRD_1261	Distal_Intergenic
chr3	109529892	109530903	Peak_209966	CRD_1261	Distal_Intergenic
chr3	109532306	109533023	Peak_209967	CRD_1261	Distal_Intergenic
chr3	109545470	109546539	Peak_209968	CRD_1261	Distal_Intergenic
chr3	109548137	109548922	Peak_209969	CRD_1261	Distal_Intergenic
chr3	109551352	109551552	Peak_209970	CRD_1261	Distal_Intergenic
chr3	109553278	109554619	Peak_209971	CRD_1261	Distal_Intergenic
chr3	109560874	109561874	Peak_209972	CRD_1261	Distal_Intergenic
chr3	109564565	109564791	Peak_209973	CRD_1261	Distal_Intergenic
chr3	109744000	109744490	Peak_210017	CRD_1262	Intron
chr3	109748674	109749656	Peak_210018	CRD_1262	Intron
chr3	109751377	109751583	Peak_210019	CRD_1262	Intron
chr3	109754910	109756510	Peak_210020	CRD_1262	Intron
chr3	109756563	109757111	Peak_210021	CRD_1262	Intron
chr3	109765716	109766321	Peak_210022	CRD_1262	Intron
chr3	109839471	109839932	Peak_210039	CRD_1263	Distal_Intergenic
chr3	109840612	109840973	Peak_210040	CRD_1263	Distal_Intergenic
chr3	109869316	109870304	Peak_210041	CRD_1263	Distal_Intergenic
chr3	109874952	109875748	Peak_210042	CRD_1263	Distal_Intergenic
chr3	110157120	110157925	Peak_210120	CRD_1264	Distal_Intergenic
chr3	110163260	110163957	Peak_210121	CRD_1264	Distal_Intergenic
chr3	110177835	110178181	Peak_210122	CRD_1264	Distal_Intergenic
chr3	110180623	110181263	Peak_210123	CRD_1264	Distal_Intergenic
chr3	110185081	110185492	Peak_210124	CRD_1264	Distal_Intergenic
chr3	110189299	110189697	Peak_210125	CRD_1265	Distal_Intergenic
chr3	110190116	110190440	Peak_210126	CRD_1265	Distal_Intergenic
chr3	110194842	110195041	Peak_210127	CRD_1265	Distal_Intergenic
chr3	110210521	110210833	Peak_210128	CRD_1265	Distal_Intergenic
chr3	110531961	110532328	Peak_210204	CRD_1266	Promoter
chr3	110541325	110542082	Peak_210205	CRD_1266	Distal_Intergenic
chr3	110552585	110552877	Peak_210206	CRD_1266	Promoter
chr3	110568209	110568825	Peak_210207	CRD_1266	Distal_Intergenic
chr3	110222056	110222277	Peak_210131	CRD_1266	Distal_Intergenic
chr3	110228902	110229282	Peak_210132	CRD_1266	Distal_Intergenic
chr3	110229409	110229621	Peak_210133	CRD_1266	Distal_Intergenic
chr3	110230142	110230351	Peak_210134	CRD_1266	Distal_Intergenic
chr3	110234805	110235223	Peak_210135	CRD_1266	Distal_Intergenic
chr3	110236787	110237668	Peak_210136	CRD_1266	Distal_Intergenic
chr3	110251303	110251817	Peak_210137	CRD_1266	Distal_Intergenic
chr3	110252484	110252683	Peak_210138	CRD_1266	Distal_Intergenic
chr3	110253644	110254018	Peak_210139	CRD_1266	Distal_Intergenic
chr3	110255685	110255962	Peak_210140	CRD_1266	Distal_Intergenic
chr3	110260212	110260651	Peak_210141	CRD_1266	Distal_Intergenic
chr3	110260914	110261376	Peak_210142	CRD_1266	Distal_Intergenic
chr3	110263781	110264262	Peak_210143	CRD_1266	Distal_Intergenic
chr3	110271076	110271351	Peak_210144	CRD_1266	Distal_Intergenic
chr3	110274643	110274892	Peak_210145	CRD_1266	Distal_Intergenic
chr3	110282904	110283302	Peak_210146	CRD_1266	Distal_Intergenic
chr3	110283428	110283876	Peak_210147	CRD_1266	Distal_Intergenic
chr3	110293309	110294078	Peak_210148	CRD_1266	Distal_Intergenic
chr3	110295720	110296803	Peak_210149	CRD_1266	Distal_Intergenic
chr3	110301273	110302531	Peak_210150	CRD_1266	Distal_Intergenic
chr3	110314587	110315405	Peak_210151	CRD_1266	Distal_Intergenic
chr3	110315755	110316249	Peak_210152	CRD_1266	Distal_Intergenic
chr3	110323208	110323761	Peak_210153	CRD_1266	Distal_Intergenic
chr3	110324293	110324593	Peak_210154	CRD_1266	Distal_Intergenic
chr3	110324670	110324872	Peak_210155	CRD_1266	Distal_Intergenic
chr3	110334321	110334964	Peak_210156	CRD_1266	Distal_Intergenic
chr3	110335028	110335497	Peak_210157	CRD_1266	Distal_Intergenic
chr3	110340162	110340386	Peak_210158	CRD_1266	Distal_Intergenic
chr3	110342435	110343052	Peak_210159	CRD_1266	Distal_Intergenic
chr3	110343383	110343780	Peak_210160	CRD_1266	Distal_Intergenic
chr3	110349864	110350095	Peak_210161	CRD_1266	Distal_Intergenic
chr3	110350880	110351304	Peak_210162	CRD_1266	Distal_Intergenic
chr3	110352487	110352686	Peak_210163	CRD_1266	Distal_Intergenic
chr3	110355918	110356426	Peak_210164	CRD_1266	Distal_Intergenic
chr3	110360189	110360396	Peak_210165	CRD_1266	Distal_Intergenic
chr3	110361416	110361785	Peak_210166	CRD_1266	Distal_Intergenic
chr3	110365378	110365699	Peak_210167	CRD_1266	Distal_Intergenic
chr3	110371314	110371598	Peak_210168	CRD_1266	Distal_Intergenic
chr3	110380004	110380863	Peak_210169	CRD_1266	Distal_Intergenic
chr3	110381277	110381518	Peak_210170	CRD_1266	Distal_Intergenic
chr3	110393832	110394407	Peak_210171	CRD_1266	Distal_Intergenic
chr3	110402143	110402387	Peak_210172	CRD_1266	Distal_Intergenic
chr3	110402563	110402927	Peak_210173	CRD_1266	Distal_Intergenic
chr3	110405296	110406388	Peak_210174	CRD_1266	Distal_Intergenic
chr3	110406453	110406682	Peak_210175	CRD_1266	Distal_Intergenic
chr3	110411890	110412151	Peak_210176	CRD_1266	Distal_Intergenic
chr3	110419309	110419633	Peak_210177	CRD_1266	Distal_Intergenic
chr3	110419946	110420695	Peak_210178	CRD_1266	Distal_Intergenic
chr3	110426663	110427255	Peak_210179	CRD_1266	Distal_Intergenic
chr3	110433290	110433888	Peak_210180	CRD_1266	Distal_Intergenic
chr3	110436576	110436837	Peak_210181	CRD_1266	Distal_Intergenic
chr3	110438079	110438666	Peak_210182	CRD_1266	Distal_Intergenic
chr3	110438859	110439128	Peak_210183	CRD_1266	Distal_Intergenic
chr3	110446400	110447076	Peak_210184	CRD_1266	Distal_Intergenic
chr3	110447144	110448320	Peak_210185	CRD_1266	Distal_Intergenic
chr3	110449865	110450113	Peak_210186	CRD_1266	Distal_Intergenic
chr3	110464256	110464673	Peak_210187	CRD_1266	Distal_Intergenic
chr3	110465550	110466138	Peak_210188	CRD_1266	Distal_Intergenic
chr3	110474261	110474817	Peak_210189	CRD_1266	Distal_Intergenic
chr3	110478425	110478823	Peak_210190	CRD_1266	Distal_Intergenic
chr3	110485252	110485830	Peak_210191	CRD_1266	Distal_Intergenic
chr3	110493843	110494580	Peak_210192	CRD_1266	Distal_Intergenic
chr3	110496696	110497102	Peak_210193	CRD_1266	Distal_Intergenic
chr3	110503257	110503561	Peak_210194	CRD_1266	Distal_Intergenic
chr3	110503752	110504568	Peak_210195	CRD_1266	Distal_Intergenic
chr3	110504670	110504917	Peak_210196	CRD_1266	Distal_Intergenic
chr3	110506492	110506752	Peak_210197	CRD_1266	Distal_Intergenic
chr3	110512916	110513524	Peak_210198	CRD_1266	Distal_Intergenic
chr3	110514164	110514368	Peak_210199	CRD_1266	Distal_Intergenic
chr3	110521001	110521477	Peak_210200	CRD_1266	Distal_Intergenic
chr3	110526775	110527274	Peak_210201	CRD_1266	Promoter
chr3	110528443	110529198	Peak_210202	CRD_1266	Promoter
chr3	110529256	110529457	Peak_210203	CRD_1266	Promoter
chr3	110887785	110888078	Peak_210291	CRD_1267	Exon
chr3	110890877	110891214	Peak_210292	CRD_1267	Promoter
chr3	110894063	110894482	Peak_210293	CRD_1267	Promoter
chr3	110901095	110901356	Peak_210294	CRD_1267	Intron
chr3	110902375	110903178	Peak_210295	CRD_1268	Intron
chr3	110908872	110909831	Peak_210296	CRD_1268	Intron
chr3	110910273	110911038	Peak_210297	CRD_1268	Intron
chr3	110911166	110911443	Peak_210298	CRD_1268	Intron
chr3	111088176	111088375	Peak_210342	CRD_1269	Intron
chr3	111088506	111088928	Peak_210343	CRD_1269	Intron
chr3	111092641	111093023	Peak_210344	CRD_1269	Intron
chr3	111098134	111098624	Peak_210345	CRD_1269	Intron
chr3	111099492	111099810	Peak_210346	CRD_1269	Intron
chr3	111104363	111104563	Peak_210347	CRD_1269	Intron
chr3	111109552	111109756	Peak_210348	CRD_1269	Intron
chr3	111116750	111116979	Peak_210349	CRD_1269	Intron
chr3	111117454	111118064	Peak_210350	CRD_1269	Intron
chr3	111120101	111120313	Peak_210351	CRD_1269	Intron
chr3	111120365	111120764	Peak_210352	CRD_1269	Intron
chr3	111127310	111127694	Peak_210353	CRD_1269	Intron
chr3	111132904	111133177	Peak_210354	CRD_1269	Intron
chr3	111133553	111134573	Peak_210355	CRD_1269	Exon
chr3	111142779	111143164	Peak_210356	CRD_1269	Intron
chr3	111149535	111149880	Peak_210357	CRD_1269	Intron
chr3	111151581	111151878	Peak_210358	CRD_1269	Intron
chr3	111163549	111163914	Peak_210359	CRD_1269	Intron
chr3	111168378	111168608	Peak_210360	CRD_1269	Intron
chr3	111171535	111171800	Peak_210361	CRD_1269	Intron
chr3	111172002	111172359	Peak_210362	CRD_1269	Intron
chr3	111180689	111181324	Peak_210363	CRD_1269	Intron
chr3	111182429	111182820	Peak_210364	CRD_1269	Intron
chr3	111202979	111203231	Peak_210365	CRD_1269	Intron
chr3	111257682	111257886	Peak_210378	CRD_1270	Intron
chr3	111269192	111269683	Peak_210379	CRD_1270	Intron
chr3	111269745	111270303	Peak_210380	CRD_1270	Intron
chr3	111271557	111271782	Peak_210381	CRD_1270	Intron
chr3	111703010	111703712	Peak_210473	CRD_1271	Intron
chr3	111712509	111713158	Peak_210474	CRD_1271	Intron
chr3	111714232	111714904	Peak_210475	CRD_1271	Intron
chr3	111716028	111716249	Peak_210476	CRD_1271	Intron
chr3	111717374	111718067	Peak_210477	CRD_1271	Intron
chr3	111725398	111725602	Peak_210478	CRD_1271	Exon
chr3	111741017	111741339	Peak_210482	CRD_1272	Intron
chr3	111747268	111747467	Peak_210483	CRD_1272	Intron
chr3	111749822	111750432	Peak_210484	CRD_1272	Intron
chr3	111750669	111751010	Peak_210485	CRD_1272	Intron
chr3	111752016	111752294	Peak_210486	CRD_1272	Intron
chr3	111761086	111761880	Peak_210487	CRD_1272	Intron
chr3	111761988	111762267	Peak_210488	CRD_1272	Intron
chr3	111762473	111763335	Peak_210489	CRD_1272	Intron
chr3	111765239	111765835	Peak_210490	CRD_1272	Intron
chr3	111802138	111802475	Peak_210503	CRD_1273	Intron
chr3	111803007	111803832	Peak_210504	CRD_1273	Intron
chr3	111806972	111807300	Peak_210505	CRD_1273	Intron
chr3	111810776	111811019	Peak_210506	CRD_1273	Intron
chr3	111814626	111814870	Peak_210507	CRD_1273	Intron
chr3	111824062	111824384	Peak_210508	CRD_1273	Intron
chr3	111965354	111965699	Peak_210541	CRD_1274	Intron
chr3	111966572	111966890	Peak_210542	CRD_1274	Exon
chr3	111967545	111968170	Peak_210543	CRD_1274	Exon
chr3	111971618	111971836	Peak_210544	CRD_1274	Intron
chr3	111978480	111979568	Peak_210545	CRD_1274	Promoter
chr3	111985864	111986141	Peak_210546	CRD_1274	Intron
chr3	111998617	112000769	Peak_210549	CRD_1275	Promoter
chr3	112000949	112001258	Peak_210550	CRD_1275	Promoter
chr3	112002289	112002990	Peak_210551	CRD_1275	Promoter
chr3	112007564	112007821	Peak_210552	CRD_1275	Intron
chr3	112012926	112014018	Peak_210553	CRD_1276	Exon
chr3	112020587	112020961	Peak_210554	CRD_1276	Distal_Intergenic
chr3	112028290	112028656	Peak_210555	CRD_1276	Promoter
chr3	112032355	112032562	Peak_210556	CRD_1276	Promoter
chr3	112208812	112209520	Peak_210602	CRD_1277	Intron
chr3	112209600	112209953	Peak_210603	CRD_1277	Intron
chr3	112218123	112218949	Peak_210604	CRD_1277	Intron
chr3	112222430	112222812	Peak_210605	CRD_1277	Intron
chr3	112379014	112379679	Peak_210640	CRD_1278	Distal_Intergenic
chr3	112390698	112391829	Peak_210641	CRD_1278	Distal_Intergenic
chr3	112394462	112394751	Peak_210642	CRD_1278	Exon
chr3	112398592	112398927	Peak_210643	CRD_1278	Intron
chr3	112531418	112532093	Peak_210672	CRD_1279	Exon
chr3	112535190	112535579	Peak_210673	CRD_1279	Promoter
chr3	112539985	112540726	Peak_210674	CRD_1279	Promoter
chr3	112544683	112545020	Peak_210675	CRD_1279	Intron
chr3	113010419	113010730	Peak_210770	CRD_1280	Promoter
chr3	113012362	113012820	Peak_210771	CRD_1280	Promoter
chr3	113018353	113020259	Peak_210772	CRD_1280	Promoter
chr3	113034353	113034757	Peak_210773	CRD_1280	Intron
chr3	113035157	113035759	Peak_210774	CRD_1280	Intron
chr3	113161730	113162080	Peak_210801	CRD_1281	Exon
chr3	113165707	113165906	Peak_210802	CRD_1281	Promoter
chr3	113166627	113167091	Peak_210803	CRD_1281	Promoter
chr3	113168614	113169009	Peak_210804	CRD_1281	Promoter
chr3	113181384	113182135	Peak_210805	CRD_1281	Intron
chr3	113182409	113182910	Peak_210806	CRD_1282	Intron
chr3	113193409	113193630	Peak_210807	CRD_1282	Distal_Intergenic
chr3	113194861	113195554	Peak_210808	CRD_1282	Distal_Intergenic
chr3	113195786	113196086	Peak_210809	CRD_1282	Distal_Intergenic
chr3	113196324	113196652	Peak_210810	CRD_1282	Distal_Intergenic
chr3	113202573	113202772	Peak_210811	CRD_1282	Distal_Intergenic
chr3	113543396	113543595	Peak_210877	CRD_1283	Intron
chr3	113545701	113545902	Peak_210878	CRD_1283	Intron
chr3	113546113	113546606	Peak_210879	CRD_1283	Intron
chr3	113549632	113549892	Peak_210880	CRD_1283	Intron
chr3	113555861	113556086	Peak_210881	CRD_1283	Intron
chr3	113560446	113560848	Peak_210882	CRD_1283	Intron
chr3	113561545	113562179	Peak_210883	CRD_1283	Intron
chr3	113563628	113563940	Peak_210884	CRD_1283	Intron
chr3	113564654	113564963	Peak_210885	CRD_1283	Intron
chr3	113565632	113565851	Peak_210886	CRD_1283	Intron
chr3	113574411	113574610	Peak_210887	CRD_1283	Intron
chr3	113574931	113575495	Peak_210888	CRD_1283	Intron
chr3	113577856	113578153	Peak_210889	CRD_1283	Intron
chr3	113580643	113581466	Peak_210890	CRD_1283	Exon
chr3	113586801	113587248	Peak_210891	CRD_1283	Promoter
chr3	113588819	113589029	Peak_210892	CRD_1283	Promoter
chr3	113947210	113948103	Peak_210944	CRD_1284	Promoter
chr3	113948310	113949306	Peak_210945	CRD_1284	Promoter
chr3	113949865	113950198	Peak_210946	CRD_1284	Promoter
chr3	113953624	113954621	Peak_210947	CRD_1284	Promoter
chr3	113961311	113961924	Peak_210948	CRD_1284	Promoter
chr3	113966357	113966556	Peak_210949	CRD_1284	Intron
chr3	113967969	113968345	Peak_210950	CRD_1284	Intron
chr3	113977245	113977663	Peak_210951	CRD_1284	Intron
chr3	113989627	113989999	Peak_210952	CRD_1284	Intron
chr3	113995167	113995497	Peak_210953	CRD_1284	Intron
chr3	113999962	114000206	Peak_210954	CRD_1284	Promoter
chr3	114000267	114000617	Peak_210955	CRD_1284	Promoter
chr3	114004839	114005704	Peak_210956	CRD_1284	Promoter
chr3	114017257	114017492	Peak_210957	CRD_1284	Intron
chr3	114025628	114026095	Peak_210958	CRD_1284	Intron
chr3	114026184	114026869	Peak_210959	CRD_1284	Intron
chr3	114027620	114028345	Peak_210960	CRD_1284	Intron
chr3	114033704	114034102	Peak_210961	CRD_1284	Intron
chr3	114547167	114547371	Peak_211029	CRD_1285	Intron
chr3	114547496	114547712	Peak_211030	CRD_1285	Intron
chr3	114547945	114548549	Peak_211031	CRD_1285	Intron
chr3	114557564	114557866	Peak_211032	CRD_1285	Intron
chr3	114564575	114565143	Peak_211033	CRD_1285	Intron
chr3	114974479	114974907	Peak_211098	CRD_1286	Intron
chr3	114982534	114983309	Peak_211099	CRD_1286	Intron
chr3	114986852	114987093	Peak_211100	CRD_1286	Intron
chr3	114994408	114994631	Peak_211101	CRD_1286	Intron
chr3	115004020	115004224	Peak_211102	CRD_1286	Intron
chr3	115387798	115388936	Peak_211151	CRD_1287	Distal_Intergenic
chr3	115389006	115389704	Peak_211152	CRD_1287	Distal_Intergenic
chr3	115390113	115390530	Peak_211153	CRD_1287	Distal_Intergenic
chr3	115404656	115406078	Peak_211154	CRD_1287	Distal_Intergenic
chr3	115406912	115407139	Peak_211155	CRD_1287	Distal_Intergenic
chr3	115409650	115410074	Peak_211156	CRD_1287	Distal_Intergenic
chr3	115412363	115412796	Peak_211157	CRD_1287	Distal_Intergenic
chr3	115857058	115857306	Peak_211234	CRD_1287	Intron
chr3	115857622	115858088	Peak_211235	CRD_1287	Intron
chr3	115877189	115877674	Peak_211236	CRD_1287	Intron
chr3	115877805	115878221	Peak_211237	CRD_1287	Intron
chr3	115819769	115820760	Peak_211228	CRD_1287	Intron
chr3	115823229	115823491	Peak_211229	CRD_1287	Intron
chr3	115825164	115825697	Peak_211230	CRD_1287	Intron
chr3	115837086	115837309	Peak_211231	CRD_1287	Promoter
chr3	115840996	115841501	Peak_211232	CRD_1287	Promoter
chr3	115856001	115856214	Peak_211233	CRD_1287	Intron
chr3	115418333	115419111	Peak_211158	CRD_1287	Distal_Intergenic
chr3	115423104	115423556	Peak_211159	CRD_1287	Distal_Intergenic
chr3	115424692	115424910	Peak_211160	CRD_1287	Distal_Intergenic
chr3	115436739	115437321	Peak_211161	CRD_1287	Distal_Intergenic
chr3	115438118	115438348	Peak_211162	CRD_1287	Distal_Intergenic
chr3	115441740	115442665	Peak_211163	CRD_1287	Distal_Intergenic
chr3	115448666	115449623	Peak_211164	CRD_1287	Distal_Intergenic
chr3	115473917	115474491	Peak_211165	CRD_1287	Distal_Intergenic
chr3	115475518	115476150	Peak_211166	CRD_1287	Distal_Intergenic
chr3	115476421	115476692	Peak_211167	CRD_1287	Distal_Intergenic
chr3	115485502	115486572	Peak_211168	CRD_1287	Distal_Intergenic
chr3	115496603	115496868	Peak_211169	CRD_1287	Distal_Intergenic
chr3	115497047	115497253	Peak_211170	CRD_1287	Distal_Intergenic
chr3	115508565	115508949	Peak_211171	CRD_1287	Distal_Intergenic
chr3	115511229	115511560	Peak_211172	CRD_1287	Distal_Intergenic
chr3	115512000	115513790	Peak_211173	CRD_1287	Distal_Intergenic
chr3	115518144	115519074	Peak_211174	CRD_1287	Distal_Intergenic
chr3	115519140	115519830	Peak_211175	CRD_1287	Distal_Intergenic
chr3	115524728	115525686	Peak_211176	CRD_1287	Distal_Intergenic
chr3	115525772	115526218	Peak_211177	CRD_1287	Distal_Intergenic
chr3	115536198	115536583	Peak_211178	CRD_1287	Distal_Intergenic
chr3	115540344	115540735	Peak_211179	CRD_1287	Distal_Intergenic
chr3	115548667	115549433	Peak_211180	CRD_1287	Distal_Intergenic
chr3	115550543	115550984	Peak_211181	CRD_1287	Distal_Intergenic
chr3	115551070	115551617	Peak_211182	CRD_1287	Distal_Intergenic
chr3	115570255	115570782	Peak_211183	CRD_1287	Distal_Intergenic
chr3	115570920	115571195	Peak_211184	CRD_1287	Distal_Intergenic
chr3	115574508	115575151	Peak_211185	CRD_1287	Distal_Intergenic
chr3	115585491	115585751	Peak_211186	CRD_1287	Distal_Intergenic
chr3	115591859	115592406	Peak_211187	CRD_1287	Distal_Intergenic
chr3	115604759	115606282	Peak_211188	CRD_1287	Distal_Intergenic
chr3	115616062	115616954	Peak_211189	CRD_1287	Distal_Intergenic
chr3	115623062	115624150	Peak_211190	CRD_1287	Promoter
chr3	115624334	115625259	Peak_211191	CRD_1287	Promoter
chr3	115625994	115626294	Peak_211192	CRD_1287	Promoter
chr3	115638326	115638553	Peak_211193	CRD_1287	Intron
chr3	115638990	115639189	Peak_211194	CRD_1287	Intron
chr3	115641205	115641614	Peak_211195	CRD_1287	Intron
chr3	115644345	115644735	Peak_211196	CRD_1287	Intron
chr3	115650026	115650334	Peak_211197	CRD_1287	Intron
chr3	115658018	115658673	Peak_211198	CRD_1287	Promoter
chr3	115658857	115659187	Peak_211199	CRD_1287	Promoter
chr3	115659445	115659644	Peak_211200	CRD_1287	Promoter
chr3	115660674	115661462	Peak_211201	CRD_1287	Promoter
chr3	115666275	115666487	Peak_211202	CRD_1287	Intron
chr3	115666552	115667451	Peak_211203	CRD_1287	Intron
chr3	115667508	115668024	Peak_211204	CRD_1287	Intron
chr3	115676016	115676917	Peak_211205	CRD_1287	Exon
chr3	115680823	115681027	Peak_211206	CRD_1287	Intron
chr3	115685167	115685416	Peak_211207	CRD_1287	Intron
chr3	115686062	115686397	Peak_211208	CRD_1287	Intron
chr3	115692401	115693445	Peak_211209	CRD_1287	Intron
chr3	115693936	115694384	Peak_211210	CRD_1287	Intron
chr3	115697402	115697811	Peak_211211	CRD_1287	Intron
chr3	115699057	115699969	Peak_211212	CRD_1287	Intron
chr3	115704611	115705879	Peak_211213	CRD_1287	Intron
chr3	115705974	115706189	Peak_211214	CRD_1287	Intron
chr3	115709990	115710264	Peak_211215	CRD_1287	Intron
chr3	115713013	115713911	Peak_211216	CRD_1287	Intron
chr3	115725591	115725919	Peak_211217	CRD_1287	Distal_Intergenic
chr3	115727321	115727614	Peak_211218	CRD_1287	Distal_Intergenic
chr3	115727942	115728401	Peak_211219	CRD_1287	Distal_Intergenic
chr3	115765945	115767262	Peak_211220	CRD_1287	Distal_Intergenic
chr3	115768629	115769030	Peak_211221	CRD_1287	Distal_Intergenic
chr3	115783940	115785546	Peak_211222	CRD_1287	Distal_Intergenic
chr3	115785702	115786055	Peak_211223	CRD_1287	Distal_Intergenic
chr3	115799170	115799528	Peak_211224	CRD_1287	Exon
chr3	115799666	115801106	Peak_211225	CRD_1287	Exon
chr3	115805329	115805730	Peak_211226	CRD_1287	Exon
chr3	115814750	115815129	Peak_211227	CRD_1287	Intron
chr3	115881360	115881867	Peak_211238	CRD_1288	Intron
chr3	115891154	115892122	Peak_211239	CRD_1288	Intron
chr3	115897684	115898485	Peak_211240	CRD_1288	Intron
chr3	115898578	115899715	Peak_211241	CRD_1288	Intron
chr3	116030289	116030842	Peak_211256	CRD_1289	Intron
chr3	116033730	116034616	Peak_211257	CRD_1289	Intron
chr3	116034862	116035065	Peak_211258	CRD_1289	Intron
chr3	116038502	116038835	Peak_211259	CRD_1289	Intron
chr3	116038883	116039227	Peak_211260	CRD_1289	Intron
chr3	115899901	115900100	Peak_211242	CRD_1289	Intron
chr3	115922706	115923399	Peak_211243	CRD_1289	Intron
chr3	115927124	115927950	Peak_211244	CRD_1289	Intron
chr3	115943424	115943623	Peak_211245	CRD_1289	Intron
chr3	115947417	115947819	Peak_211246	CRD_1289	Intron
chr3	115953629	115953878	Peak_211247	CRD_1289	Intron
chr3	115958544	115959284	Peak_211248	CRD_1289	Intron
chr3	115960814	115961903	Peak_211249	CRD_1289	Intron
chr3	115973750	115973951	Peak_211250	CRD_1289	Intron
chr3	115998733	115999990	Peak_211251	CRD_1289	Intron
chr3	116000278	116000705	Peak_211252	CRD_1289	Intron
chr3	116002124	116002609	Peak_211253	CRD_1289	Intron
chr3	116005256	116005921	Peak_211254	CRD_1289	Intron
chr3	116028008	116028505	Peak_211255	CRD_1289	Intron
chr3	116039304	116040090	Peak_211261	CRD_1289	Intron
chr3	116046180	116047170	Peak_211262	CRD_1289	Intron
chr3	116054842	116055114	Peak_211263	CRD_1289	Intron
chr3	116067101	116067833	Peak_211264	CRD_1289	Intron
chr3	116068784	116069389	Peak_211265	CRD_1289	Intron
chr3	116085831	116086095	Peak_211266	CRD_1289	Promoter
chr3	116093005	116093251	Peak_211267	CRD_1289	Intron
chr3	116093693	116094100	Peak_211268	CRD_1289	Intron
chr3	116094447	116094712	Peak_211269	CRD_1289	Intron
chr3	116096691	116096901	Peak_211270	CRD_1289	Intron
chr3	116098742	116099251	Peak_211271	CRD_1289	Intron
chr3	116117894	116118774	Peak_211272	CRD_1289	Intron
chr3	116124254	116124488	Peak_211273	CRD_1289	Intron
chr3	116133722	116134152	Peak_211274	CRD_1289	Intron
chr3	116141932	116142264	Peak_211275	CRD_1289	Intron
chr3	116153072	116153581	Peak_211276	CRD_1289	Intron
chr3	116161183	116162488	Peak_211277	CRD_1289	Intron
chr3	116165012	116165257	Peak_211278	CRD_1289	Intron
chr3	116165601	116165833	Peak_211279	CRD_1289	Intron
chr3	116200943	116201796	Peak_211280	CRD_1289	Intron
chr3	116216726	116217254	Peak_211281	CRD_1289	Intron
chr3	116232073	116232583	Peak_211282	CRD_1289	Intron
chr3	116238976	116239484	Peak_211283	CRD_1289	Intron
chr3	116246330	116247003	Peak_211284	CRD_1289	Intron
chr3	116263881	116264901	Peak_211285	CRD_1289	Intron
chr3	116287793	116288029	Peak_211286	CRD_1289	Intron
chr3	116297816	116298522	Peak_211287	CRD_1289	Intron
chr3	116298818	116299138	Peak_211288	CRD_1289	Intron
chr3	116299610	116300653	Peak_211289	CRD_1289	Intron
chr3	116306253	116306464	Peak_211290	CRD_1289	Intron
chr3	116339120	116339453	Peak_211291	CRD_1289	Intron
chr3	116339611	116340224	Peak_211292	CRD_1289	Intron
chr3	116388874	116389493	Peak_211293	CRD_1289	Intron
chr3	116394404	116394683	Peak_211294	CRD_1289	Intron
chr3	116405304	116405565	Peak_211295	CRD_1289	Intron
chr3	116409119	116409420	Peak_211296	CRD_1289	Intron
chr3	116423279	116423857	Peak_211297	CRD_1289	Intron
chr3	116424055	116424266	Peak_211298	CRD_1289	Intron
chr3	116443254	116443643	Peak_211299	CRD_1289	Promoter
chr3	116444345	116445904	Peak_211300	CRD_1289	Promoter
chr3	116474117	116474539	Peak_211301	CRD_1289	Intron
chr3	116500724	116500976	Peak_211302	CRD_1289	Intron
chr3	116542313	116542978	Peak_211303	CRD_1289	Intron
chr3	116548771	116549192	Peak_211304	CRD_1289	Intron
chr3	116552440	116552690	Peak_211305	CRD_1289	Promoter
chr3	116552731	116553040	Peak_211306	CRD_1289	Promoter
chr3	116561444	116561768	Peak_211307	CRD_1289	Intron
chr3	116562100	116562960	Peak_211308	CRD_1289	Intron
chr3	116563509	116563791	Peak_211309	CRD_1289	Intron
chr3	116564112	116564336	Peak_211310	CRD_1289	Intron
chr3	116564400	116564731	Peak_211311	CRD_1289	Intron
chr3	116586796	116587106	Peak_211312	CRD_1289	Intron
chr3	116593462	116593664	Peak_211313	CRD_1289	Intron
chr3	116614930	116615130	Peak_211314	CRD_1289	Intron
chr3	116630569	116630915	Peak_211315	CRD_1289	Intron
chr3	116661881	116662130	Peak_211316	CRD_1289	Intron
chr3	116712287	116712670	Peak_211317	CRD_1289	Promoter
chr3	116723299	116724308	Peak_211318	CRD_1289	Exon
chr3	117004798	117005640	Peak_211336	CRD_1290	Intron
chr3	117018387	117019649	Peak_211337	CRD_1290	Intron
chr3	117020784	117021222	Peak_211338	CRD_1290	Intron
chr3	117059750	117060275	Peak_211339	CRD_1290	Intron
chr3	117062435	117063026	Peak_211340	CRD_1290	Intron
chr3	117105681	117106033	Peak_211341	CRD_1290	Intron
chr3	117873310	117873668	Peak_211397	CRD_1290	Intron
chr3	117874330	117874665	Peak_211398	CRD_1290	Intron
chr3	117876052	117876251	Peak_211399	CRD_1290	Intron
chr3	117881323	117881713	Peak_211400	CRD_1290	Intron
chr3	117913008	117913230	Peak_211401	CRD_1290	Intron
chr3	117963798	117964002	Peak_211405	CRD_1290	Intron
chr3	117987245	117987670	Peak_211406	CRD_1290	Intron
chr3	117995942	117996187	Peak_211407	CRD_1290	Promoter
chr3	117996448	117998040	Peak_211408	CRD_1290	Promoter
chr3	117998109	117998416	Peak_211409	CRD_1290	Promoter
chr3	118080840	118081330	Peak_211410	CRD_1290	Intron
chr3	118108138	118108627	Peak_211411	CRD_1290	Intron
chr3	118167638	118167865	Peak_211412	CRD_1290	Intron
chr3	118207399	118207736	Peak_211413	CRD_1290	Intron
chr3	116771385	116771795	Peak_211321	CRD_1290	Intron
chr3	116781061	116781528	Peak_211322	CRD_1290	Intron
chr3	116781818	116782583	Peak_211323	CRD_1290	Intron
chr3	116790051	116790250	Peak_211324	CRD_1290	Intron
chr3	116790365	116790724	Peak_211325	CRD_1290	Intron
chr3	116809076	116809337	Peak_211326	CRD_1290	Intron
chr3	116815783	116816198	Peak_211327	CRD_1290	Intron
chr3	116832996	116833440	Peak_211328	CRD_1290	Intron
chr3	116863844	116864736	Peak_211329	CRD_1290	Intron
chr3	116947913	116948437	Peak_211330	CRD_1290	Intron
chr3	116950453	116951106	Peak_211331	CRD_1290	Intron
chr3	116951588	116951971	Peak_211332	CRD_1290	Intron
chr3	116960165	116960364	Peak_211333	CRD_1290	Intron
chr3	116994136	116994866	Peak_211334	CRD_1290	Intron
chr3	116997529	116998348	Peak_211335	CRD_1290	Intron
chr3	117118693	117119405	Peak_211342	CRD_1290	Intron
chr3	117144623	117145758	Peak_211343	CRD_1290	Distal_Intergenic
chr3	117145917	117146165	Peak_211344	CRD_1290	Distal_Intergenic
chr3	117168451	117168985	Peak_211345	CRD_1290	Distal_Intergenic
chr3	117172644	117172963	Peak_211346	CRD_1290	Distal_Intergenic
chr3	117217858	117218301	Peak_211347	CRD_1290	Distal_Intergenic
chr3	117218649	117218855	Peak_211348	CRD_1290	Distal_Intergenic
chr3	117218906	117219168	Peak_211349	CRD_1290	Distal_Intergenic
chr3	117226927	117227427	Peak_211350	CRD_1290	Distal_Intergenic
chr3	117263794	117264033	Peak_211351	CRD_1290	Distal_Intergenic
chr3	117276548	117276932	Peak_211352	CRD_1290	Distal_Intergenic
chr3	117281362	117281619	Peak_211353	CRD_1290	Distal_Intergenic
chr3	117285876	117286075	Peak_211354	CRD_1290	Distal_Intergenic
chr3	117370024	117370382	Peak_211355	CRD_1290	Distal_Intergenic
chr3	117373932	117374270	Peak_211356	CRD_1290	Distal_Intergenic
chr3	117381042	117381318	Peak_211357	CRD_1290	Distal_Intergenic
chr3	117397883	117398504	Peak_211358	CRD_1290	Distal_Intergenic
chr3	117399449	117399709	Peak_211359	CRD_1290	Distal_Intergenic
chr3	117400975	117401224	Peak_211360	CRD_1290	Distal_Intergenic
chr3	117410306	117410553	Peak_211361	CRD_1290	Distal_Intergenic
chr3	117411486	117412342	Peak_211362	CRD_1290	Distal_Intergenic
chr3	117440371	117440965	Peak_211363	CRD_1290	Distal_Intergenic
chr3	117456629	117456955	Peak_211364	CRD_1290	Distal_Intergenic
chr3	117463663	117464176	Peak_211365	CRD_1290	Distal_Intergenic
chr3	117510371	117510694	Peak_211366	CRD_1290	Distal_Intergenic
chr3	117526526	117526859	Peak_211367	CRD_1290	Distal_Intergenic
chr3	118229251	118229884	Peak_211414	CRD_1290	Intron
chr3	118272743	118273552	Peak_211415	CRD_1290	Intron
chr3	118337355	118337580	Peak_211416	CRD_1290	Intron
chr3	118497072	118497330	Peak_211417	CRD_1290	Intron
chr3	118500954	118501379	Peak_211418	CRD_1290	Intron
chr3	118618348	118618612	Peak_211419	CRD_1290	Distal_Intergenic
chr3	118619783	118620188	Peak_211420	CRD_1290	Distal_Intergenic
chr3	118628577	118629283	Peak_211421	CRD_1290	Distal_Intergenic
chr3	118637830	118638794	Peak_211422	CRD_1290	Distal_Intergenic
chr3	118641155	118642075	Peak_211423	CRD_1290	Distal_Intergenic
chr3	118668641	118668845	Peak_211424	CRD_1290	Distal_Intergenic
chr3	118671279	118671490	Peak_211425	CRD_1290	Distal_Intergenic
chr3	118692263	118692843	Peak_211426	CRD_1290	Distal_Intergenic
chr3	118742529	118743246	Peak_211427	CRD_1290	Distal_Intergenic
chr3	118817355	118818215	Peak_211428	CRD_1290	Distal_Intergenic
chr3	118850136	118850414	Peak_211429	CRD_1290	Distal_Intergenic
chr3	118882176	118882860	Peak_211430	CRD_1290	Distal_Intergenic
chr3	118884683	118885257	Peak_211431	CRD_1290	Distal_Intergenic
chr3	118908446	118908653	Peak_211432	CRD_1290	Intron
chr3	118943577	118943936	Peak_211433	CRD_1290	Promoter
chr3	118945906	118946137	Peak_211434	CRD_1290	Promoter
chr3	118966737	118967031	Peak_211435	CRD_1290	Intron
chr3	118968757	118969007	Peak_211436	CRD_1290	Intron
chr3	118969248	118969462	Peak_211437	CRD_1290	Intron
chr3	118969885	118970099	Peak_211438	CRD_1290	Intron
chr3	118972952	118973518	Peak_211439	CRD_1290	Intron
chr3	118977361	118978942	Peak_211440	CRD_1290	Intron
chr3	118987095	118987901	Peak_211441	CRD_1290	Intron
chr3	118991816	118992079	Peak_211442	CRD_1290	Intron
chr3	119011468	119012133	Peak_211443	CRD_1290	Promoter
chr3	119013922	119014466	Peak_211444	CRD_1290	Promoter
chr3	119018717	119019138	Peak_211445	CRD_1290	Intron
chr3	119019521	119020721	Peak_211446	CRD_1290	Intron
chr3	119028690	119029208	Peak_211447	CRD_1290	Intron
chr3	119032330	119032614	Peak_211448	CRD_1290	Promoter
chr3	119034114	119034350	Peak_211449	CRD_1290	Promoter
chr3	119034535	119035395	Peak_211450	CRD_1290	Promoter
chr3	119060949	119061287	Peak_211451	CRD_1290	Intron
chr3	119069680	119070157	Peak_211452	CRD_1290	Intron
chr3	119098711	119098940	Peak_211453	CRD_1290	Intron
chr3	119099873	119100084	Peak_211454	CRD_1290	Intron
chr3	119149493	119149783	Peak_211455	CRD_1290	Promoter
chr3	119205333	119205537	Peak_211456	CRD_1290	Distal_Intergenic
chr3	119207378	119207989	Peak_211457	CRD_1290	Distal_Intergenic
chr3	119212363	119212764	Peak_211458	CRD_1290	Exon
chr3	119212830	119213485	Peak_211459	CRD_1290	Exon
chr3	119228211	119228891	Peak_211460	CRD_1290	Promoter
chr3	119239120	119239364	Peak_211461	CRD_1290	Promoter
chr3	119240019	119241231	Peak_211462	CRD_1290	Promoter
chr3	119241422	119241814	Peak_211463	CRD_1290	Promoter
chr3	119273652	119274070	Peak_211464	CRD_1290	Intron
chr3	119294141	119294358	Peak_211465	CRD_1290	Promoter
chr3	117566983	117567372	Peak_211370	CRD_1290	Distal_Intergenic
chr3	117589363	117589953	Peak_211371	CRD_1290	Distal_Intergenic
chr3	117597482	117597681	Peak_211372	CRD_1290	Distal_Intergenic
chr3	117599971	117600282	Peak_211373	CRD_1290	Distal_Intergenic
chr3	117602393	117602637	Peak_211374	CRD_1290	Distal_Intergenic
chr3	117616999	117617352	Peak_211375	CRD_1290	Distal_Intergenic
chr3	117622177	117622757	Peak_211376	CRD_1290	Distal_Intergenic
chr3	117661697	117662117	Peak_211377	CRD_1290	Distal_Intergenic
chr3	117665368	117666172	Peak_211378	CRD_1290	Distal_Intergenic
chr3	117666261	117666724	Peak_211379	CRD_1290	Distal_Intergenic
chr3	117681649	117681904	Peak_211380	CRD_1290	Intron
chr3	117692475	117693055	Peak_211381	CRD_1290	Promoter
chr3	117700014	117700345	Peak_211382	CRD_1290	Intron
chr3	117706051	117706615	Peak_211383	CRD_1290	Intron
chr3	117735379	117735723	Peak_211384	CRD_1290	Intron
chr3	117751748	117752324	Peak_211385	CRD_1290	Intron
chr3	117756374	117757181	Peak_211386	CRD_1290	Intron
chr3	117760230	117760616	Peak_211387	CRD_1290	Intron
chr3	117761763	117763757	Peak_211388	CRD_1290	Intron
chr3	117771162	117771487	Peak_211389	CRD_1290	Intron
chr3	117790198	117790534	Peak_211390	CRD_1290	Promoter
chr3	117794085	117794328	Peak_211391	CRD_1290	Intron
chr3	117799204	117799745	Peak_211392	CRD_1290	Intron
chr3	117801210	117802188	Peak_211393	CRD_1290	Intron
chr3	117811707	117812127	Peak_211394	CRD_1290	Intron
chr3	117822028	117822297	Peak_211395	CRD_1290	Intron
chr3	117829869	117830220	Peak_211396	CRD_1290	Intron
chr3	117921281	117921976	Peak_211402	CRD_1290	Intron
chr3	117922252	117922577	Peak_211403	CRD_1290	Intron
chr3	117958099	117958305	Peak_211404	CRD_1290	Intron
chr3	117532228	117532736	Peak_211368	CRD_1290	Distal_Intergenic
chr3	117547844	117548250	Peak_211369	CRD_1290	Distal_Intergenic
chr3	119524757	119525347	Peak_211469	CRD_1291	Exon
chr3	119660743	119660942	Peak_211470	CRD_1291	Promoter
chr3	119676526	119678028	Peak_211471	CRD_1291	Promoter
chr3	119681364	119681598	Peak_211472	CRD_1291	Distal_Intergenic
chr3	119702478	119703541	Peak_211473	CRD_1291	Promoter
chr3	119703765	119704088	Peak_211474	CRD_1291	Promoter
chr3	120587546	120587959	Peak_211503	CRD_1291	Distal_Intergenic
chr3	120595889	120596996	Peak_211504	CRD_1291	Promoter
chr3	120627116	120627464	Peak_211505	CRD_1291	Exon
chr3	120641667	120642228	Peak_211506	CRD_1291	Promoter
chr3	120778827	120779070	Peak_211519	CRD_1291	Intron
chr3	120796762	120797316	Peak_211520	CRD_1291	Distal_Intergenic
chr3	120817407	120818165	Peak_211521	CRD_1291	Distal_Intergenic
chr3	120825716	120826145	Peak_211522	CRD_1291	Distal_Intergenic
chr3	120828574	120828848	Peak_211523	CRD_1291	Distal_Intergenic
chr3	120855443	120856484	Peak_211524	CRD_1291	Distal_Intergenic
chr3	120907484	120908848	Peak_211525	CRD_1291	Promoter
chr3	121064120	121064404	Peak_211526	CRD_1291	Intron
chr3	121081767	121082032	Peak_211527	CRD_1291	Intron
chr3	121126178	121126381	Peak_211528	CRD_1291	Intron
chr3	121156756	121157051	Peak_211529	CRD_1291	Intron
chr3	121157757	121157993	Peak_211530	CRD_1291	Exon
chr3	121175227	121175442	Peak_211531	CRD_1291	Intron
chr3	121216471	121216907	Peak_211532	CRD_1291	Intron
chr3	121249628	121249827	Peak_211533	CRD_1291	Intron
chr3	121268693	121268968	Peak_211534	CRD_1291	Intron
chr3	121269447	121269870	Peak_211535	CRD_1291	Intron
chr3	121330046	121331355	Peak_211536	CRD_1291	Intron
chr3	121436665	121437029	Peak_211537	CRD_1291	Intron
chr3	121545830	121547221	Peak_211538	CRD_1291	Promoter
chr3	121568178	121568583	Peak_211539	CRD_1291	Promoter
chr3	121592717	121594010	Peak_211540	CRD_1291	Promoter
chr3	121598529	121598900	Peak_211541	CRD_1291	Intron
chr3	121660621	121660917	Peak_211542	CRD_1291	Promoter
chr3	121668102	121668341	Peak_211543	CRD_1291	Exon
chr3	119722925	119723515	Peak_211475	CRD_1291	Intron
chr3	119731644	119732331	Peak_211476	CRD_1291	Promoter
chr3	119810167	119810423	Peak_211477	CRD_1291	Promoter
chr3	120021460	120021963	Peak_211478	CRD_1291	Intron
chr3	120094342	120095945	Peak_211479	CRD_1291	Promoter
chr3	120170232	120170965	Peak_211480	CRD_1291	Intron
chr3	120171067	120172375	Peak_211481	CRD_1291	Intron
chr3	120198315	120199076	Peak_211482	CRD_1291	Intron
chr3	120244304	120244564	Peak_211483	CRD_1291	Promoter
chr3	120331141	120331506	Peak_211484	CRD_1291	Exon
chr3	120333296	120333532	Peak_211485	CRD_1291	Intron
chr3	120348526	120348836	Peak_211486	CRD_1291	Promoter
chr3	120349034	120350165	Peak_211487	CRD_1291	Promoter
chr3	120416995	120418031	Peak_211488	CRD_1291	Intron
chr3	120418670	120419292	Peak_211489	CRD_1291	Exon
chr3	120419739	120420083	Peak_211490	CRD_1291	Intron
chr3	120421058	120421779	Peak_211491	CRD_1291	Exon
chr3	120428840	120429041	Peak_211492	CRD_1291	Intron
chr3	120450317	120450547	Peak_211493	CRD_1291	Promoter
chr3	120451848	120452118	Peak_211494	CRD_1291	Promoter
chr3	120460636	120461310	Peak_211495	CRD_1291	Distal_Intergenic
chr3	120498991	120499382	Peak_211496	CRD_1291	Distal_Intergenic
chr3	120558569	120560258	Peak_211497	CRD_1291	Distal_Intergenic
chr3	120560713	120561067	Peak_211498	CRD_1291	Distal_Intergenic
chr3	120561195	120561595	Peak_211499	CRD_1291	Distal_Intergenic
chr3	120567679	120569040	Peak_211500	CRD_1291	Distal_Intergenic
chr3	120569536	120569767	Peak_211501	CRD_1291	Distal_Intergenic
chr3	120570962	120571322	Peak_211502	CRD_1291	Distal_Intergenic
chr3	120644881	120645766	Peak_211507	CRD_1291	Promoter
chr3	120646666	120647268	Peak_211508	CRD_1291	Promoter
chr3	120652442	120652785	Peak_211509	CRD_1291	Promoter
chr3	120652972	120653319	Peak_211510	CRD_1291	Promoter
chr3	120661660	120661877	Peak_211511	CRD_1291	Intron
chr3	120678266	120679046	Peak_211512	CRD_1291	Intron
chr3	120682432	120683549	Peak_211513	CRD_1291	Promoter
chr3	120683705	120684081	Peak_211514	CRD_1291	Promoter
chr3	120689533	120689808	Peak_211515	CRD_1291	Exon
chr3	120742012	120743250	Peak_211516	CRD_1291	Promoter
chr3	120756015	120756386	Peak_211517	CRD_1291	Intron
chr3	120773984	120774266	Peak_211518	CRD_1291	Intron
chr3	121668705	121669157	Peak_211544	CRD_1291	Intron
chr3	121671723	121672354	Peak_211545	CRD_1291	Intron
chr3	121672503	121672755	Peak_211546	CRD_1291	Intron
chr3	121699704	121699948	Peak_211547	CRD_1291	Exon
chr3	121749124	121750324	Peak_211548	CRD_1291	Promoter
chr3	121759905	121760131	Peak_211549	CRD_1291	Distal_Intergenic
chr3	121834352	121835765	Peak_211550	CRD_1291	Promoter
chr3	121893948	121894756	Peak_211551	CRD_1291	Promoter
chr3	122101695	122101894	Peak_211552	CRD_1291	Intron
chr3	122350875	122351130	Peak_211553	CRD_1291	Distal_Intergenic
chr3	122382816	122384747	Peak_211554	CRD_1291	Promoter
chr3	122459049	122459329	Peak_211557	CRD_1291	Promoter
chr3	122514008	122515304	Peak_211558	CRD_1291	Promoter
chr3	122547963	122548400	Peak_211559	CRD_1291	Promoter
chr3	122560679	122560897	Peak_211560	CRD_1291	Intron
chr3	122635710	122636109	Peak_211561	CRD_1291	Exon
chr3	122719570	122720370	Peak_211562	CRD_1291	Promoter
chr3	122803604	122803933	Peak_211567	CRD_1291	Intron
chr3	122889954	122891172	Peak_211568	CRD_1291	Exon
chr3	122892159	122893077	Peak_211569	CRD_1291	Exon
chr3	122935963	122936560	Peak_211570	CRD_1291	Intron
chr3	122942949	122943184	Peak_211571	CRD_1291	Intron
chr3	122961969	122962889	Peak_211572	CRD_1291	Intron
chr3	122969415	122970196	Peak_211573	CRD_1291	Intron
chr3	122973940	122974486	Peak_211574	CRD_1291	Promoter
chr3	122974795	122975149	Peak_211575	CRD_1291	Promoter
chr3	124121780	124122327	Peak_211681	CRD_1292	Intron
chr3	124142118	124143020	Peak_211682	CRD_1292	Intron
chr3	124149700	124150012	Peak_211683	CRD_1292	Intron
chr3	124198796	124199529	Peak_211684	CRD_1292	Intron
chr3	124415992	124416194	Peak_211720	CRD_1292	Intron
chr3	124416401	124416634	Peak_211721	CRD_1292	Intron
chr3	124417659	124418046	Peak_211722	CRD_1292	Intron
chr3	124419998	124420939	Peak_211723	CRD_1292	Intron
chr3	124427177	124427608	Peak_211724	CRD_1292	Intron
chr3	124441225	124442458	Peak_211725	CRD_1292	Exon
chr3	122975206	122976314	Peak_211576	CRD_1292	Promoter
chr3	122991053	122991297	Peak_211577	CRD_1292	Promoter
chr3	122992392	122994344	Peak_211578	CRD_1292	Promoter
chr3	123006571	123006915	Peak_211579	CRD_1292	Intron
chr3	123013900	123014165	Peak_211580	CRD_1292	Intron
chr3	123028348	123028821	Peak_211581	CRD_1292	Promoter
chr3	123037071	123037316	Peak_211582	CRD_1292	Distal_Intergenic
chr3	123066616	123067364	Peak_211583	CRD_1292	Promoter
chr3	123067703	123068015	Peak_211584	CRD_1292	Promoter
chr3	123071119	123071504	Peak_211585	CRD_1292	Intron
chr3	123076347	123076868	Peak_211586	CRD_1292	Intron
chr3	123081375	123082384	Peak_211587	CRD_1292	Intron
chr3	123084254	123084465	Peak_211588	CRD_1292	Intron
chr3	123090153	123090499	Peak_211589	CRD_1292	Promoter
chr3	123103577	123103860	Peak_211590	CRD_1292	Intron
chr3	123105362	123105681	Peak_211591	CRD_1292	Intron
chr3	123123432	123123782	Peak_211592	CRD_1292	Promoter
chr3	123123967	123124577	Peak_211593	CRD_1292	Promoter
chr3	123124756	123125492	Peak_211594	CRD_1292	Promoter
chr3	123125631	123126138	Peak_211595	CRD_1292	Promoter
chr3	124055264	124055511	Peak_211669	CRD_1292	Distal_Intergenic
chr3	124075721	124076032	Peak_211670	CRD_1292	Distal_Intergenic
chr3	124079381	124079655	Peak_211671	CRD_1292	Promoter
chr3	124091158	124091753	Peak_211672	CRD_1292	Promoter
chr3	124094331	124095308	Peak_211673	CRD_1292	Promoter
chr3	124097441	124098049	Peak_211674	CRD_1292	Promoter
chr3	124105368	124105968	Peak_211675	CRD_1292	Intron
chr3	124107200	124107402	Peak_211676	CRD_1292	Intron
chr3	124107461	124108055	Peak_211677	CRD_1292	Intron
chr3	124115980	124116225	Peak_211678	CRD_1292	Intron
chr3	124117434	124117890	Peak_211679	CRD_1292	Intron
chr3	124118039	124118551	Peak_211680	CRD_1292	Intron
chr3	124199621	124200001	Peak_211685	CRD_1292	Intron
chr3	124201874	124202143	Peak_211686	CRD_1292	Intron
chr3	124202760	124203094	Peak_211687	CRD_1292	Intron
chr3	124229289	124229908	Peak_211688	CRD_1292	Promoter
chr3	124229964	124230191	Peak_211689	CRD_1292	Promoter
chr3	124230971	124231346	Peak_211690	CRD_1292	Promoter
chr3	124248084	124249055	Peak_211691	CRD_1292	Intron
chr3	124281428	124282058	Peak_211700	CRD_1292	Intron
chr3	124336023	124336657	Peak_211701	CRD_1292	Promoter
chr3	124347515	124347763	Peak_211702	CRD_1292	Intron
chr3	124351785	124352102	Peak_211703	CRD_1292	Intron
chr3	124353383	124354039	Peak_211704	CRD_1292	Intron
chr3	124354232	124354468	Peak_211705	CRD_1292	Intron
chr3	124362020	124362803	Peak_211706	CRD_1292	Intron
chr3	124373489	124373787	Peak_211707	CRD_1292	Promoter
chr3	124374146	124375350	Peak_211708	CRD_1292	Promoter
chr3	124384056	124385472	Peak_211709	CRD_1292	Promoter
chr3	124385626	124385833	Peak_211710	CRD_1292	Promoter
chr3	124386319	124386603	Peak_211711	CRD_1292	Promoter
chr3	124396071	124396317	Peak_211712	CRD_1292	Intron
chr3	124396872	124397115	Peak_211713	CRD_1292	Intron
chr3	124398012	124398247	Peak_211714	CRD_1292	Intron
chr3	124398362	124398805	Peak_211715	CRD_1292	Exon
chr3	124401288	124402194	Peak_211716	CRD_1292	Intron
chr3	124409906	124410251	Peak_211717	CRD_1292	Promoter
chr3	124410599	124410837	Peak_211718	CRD_1292	Promoter
chr3	124413197	124413529	Peak_211719	CRD_1292	Exon
chr3	124443334	124443952	Peak_211726	CRD_1292	Intron
chr3	124454233	124454703	Peak_211727	CRD_1292	Promoter
chr3	124455266	124455660	Peak_211728	CRD_1292	Promoter
chr3	124456670	124456924	Peak_211729	CRD_1292	Promoter
chr3	124467624	124468585	Peak_211730	CRD_1292	Intron
chr3	124470551	124470784	Peak_211731	CRD_1292	Intron
chr3	124482745	124483276	Peak_211732	CRD_1292	Exon
chr3	124483944	124484490	Peak_211733	CRD_1292	Intron
chr3	124492300	124492540	Peak_211734	CRD_1292	Intron
chr3	123126287	123126665	Peak_211596	CRD_1292	Promoter
chr3	123201408	123202131	Peak_211597	CRD_1292	Promoter
chr3	123218977	123219209	Peak_211598	CRD_1292	Intron
chr3	123258801	123259198	Peak_211599	CRD_1292	Intron
chr3	123276301	123277800	Peak_211600	CRD_1292	Promoter
chr3	123283111	123283792	Peak_211601	CRD_1292	Promoter
chr3	123286289	123286653	Peak_211602	CRD_1292	Promoter
chr3	123287793	123288219	Peak_211603	CRD_1292	Promoter
chr3	123307839	123308040	Peak_211604	CRD_1292	Intron
chr3	123328878	123329182	Peak_211605	CRD_1292	Intron
chr3	123330361	123331003	Peak_211606	CRD_1292	Exon
chr3	123346661	123347753	Peak_211607	CRD_1292	Intron
chr3	123372379	123372686	Peak_211608	CRD_1292	Intron
chr3	123379395	123379883	Peak_211609	CRD_1292	Intron
chr3	123383186	123384011	Peak_211610	CRD_1292	Intron
chr3	123385072	123385303	Peak_211611	CRD_1292	Intron
chr3	123388198	123388534	Peak_211612	CRD_1292	Intron
chr3	123402900	123403201	Peak_211613	CRD_1292	Promoter
chr3	123404566	123404789	Peak_211614	CRD_1292	Promoter
chr3	123412444	123412647	Peak_211615	CRD_1292	Intron
chr3	123412777	123413607	Peak_211616	CRD_1292	Promoter
chr3	123418830	123420456	Peak_211617	CRD_1292	Promoter
chr3	123430208	123430628	Peak_211618	CRD_1292	Intron
chr3	123439884	123440153	Peak_211619	CRD_1292	Intron
chr3	123443799	123444932	Peak_211620	CRD_1292	Intron
chr3	123449981	123451094	Peak_211621	CRD_1292	Promoter
chr3	123481529	123482155	Peak_211622	CRD_1292	Distal_Intergenic
chr3	123489134	123489916	Peak_211623	CRD_1292	Exon
chr3	123499317	123499698	Peak_211624	CRD_1292	Promoter
chr3	123508159	123508810	Peak_211625	CRD_1292	Intron
chr3	123522334	123523151	Peak_211626	CRD_1292	Intron
chr3	123523212	123523443	Peak_211627	CRD_1292	Intron
chr3	123544024	123544223	Peak_211628	CRD_1292	Intron
chr3	123552047	123552398	Peak_211629	CRD_1292	Intron
chr3	123559190	123560566	Peak_211630	CRD_1292	Intron
chr3	123563104	123563627	Peak_211631	CRD_1292	Intron
chr3	123568103	123568309	Peak_211632	CRD_1292	Intron
chr3	123579985	123580228	Peak_211633	CRD_1292	Intron
chr3	123584949	123585934	Peak_211634	CRD_1292	Promoter
chr3	123586056	123586515	Peak_211635	CRD_1292	Promoter
chr3	123593444	123593708	Peak_211636	CRD_1292	Intron
chr3	123620442	123620775	Peak_211637	CRD_1292	Promoter
chr3	123620885	123621917	Peak_211638	CRD_1292	Promoter
chr3	123644572	123644845	Peak_211639	CRD_1292	Intron
chr3	123652403	123652730	Peak_211640	CRD_1292	Intron
chr3	123659131	123659471	Peak_211641	CRD_1292	Intron
chr3	123659550	123659882	Peak_211642	CRD_1292	Intron
chr3	123660856	123661482	Peak_211643	CRD_1292	Intron
chr3	123678079	123678727	Peak_211644	CRD_1292	Intron
chr3	123679668	123679892	Peak_211645	CRD_1292	Promoter
chr3	123680056	123680555	Peak_211646	CRD_1292	Promoter
chr3	123702140	123702373	Peak_211647	CRD_1292	Promoter
chr3	123712214	123712491	Peak_211648	CRD_1292	Intron
chr3	123718981	123719640	Peak_211649	CRD_1292	Intron
chr3	123723578	123723902	Peak_211650	CRD_1292	Intron
chr3	123773568	123773841	Peak_211651	CRD_1292	Intron
chr3	123845600	123846024	Peak_211652	CRD_1292	Intron
chr3	123859322	123859626	Peak_211653	CRD_1292	Intron
chr3	123860088	123860415	Peak_211654	CRD_1292	Intron
chr3	123870113	123870475	Peak_211655	CRD_1292	Intron
chr3	123881113	123881653	Peak_211656	CRD_1292	Promoter
chr3	123882526	123882962	Peak_211657	CRD_1292	Promoter
chr3	123960857	123961678	Peak_211658	CRD_1292	Promoter
chr3	123979638	123980651	Peak_211659	CRD_1292	Promoter
chr3	123997595	123997867	Peak_211660	CRD_1292	Distal_Intergenic
chr3	124001525	124001733	Peak_211661	CRD_1292	Distal_Intergenic
chr3	124002663	124003170	Peak_211662	CRD_1292	Distal_Intergenic
chr3	124014626	124014945	Peak_211663	CRD_1292	Distal_Intergenic
chr3	124016563	124016856	Peak_211664	CRD_1292	Distal_Intergenic
chr3	124032310	124033524	Peak_211665	CRD_1292	Distal_Intergenic
chr3	124034345	124034798	Peak_211666	CRD_1292	Distal_Intergenic
chr3	124043028	124043947	Peak_211667	CRD_1292	Distal_Intergenic
chr3	124050637	124050985	Peak_211668	CRD_1292	Distal_Intergenic
chr3	124249965	124250662	Peak_211692	CRD_1292	Intron
chr3	124250783	124251145	Peak_211693	CRD_1292	Intron
chr3	124259992	124260871	Peak_211694	CRD_1292	Intron
chr3	124263269	124263528	Peak_211695	CRD_1292	Intron
chr3	124272746	124273300	Peak_211696	CRD_1292	Intron
chr3	124273557	124273895	Peak_211697	CRD_1292	Intron
chr3	124275538	124275763	Peak_211698	CRD_1292	Intron
chr3	124277305	124278221	Peak_211699	CRD_1292	Intron
chr3	124492601	124493352	Peak_211735	CRD_1293	Exon
chr3	124494109	124494730	Peak_211736	CRD_1293	Intron
chr3	124501508	124501830	Peak_211737	CRD_1293	Promoter
chr3	124504355	124504845	Peak_211738	CRD_1293	Promoter
chr3	124513701	124513901	Peak_211739	CRD_1294	Intron
chr3	124514616	124515071	Peak_211740	CRD_1294	Intron
chr3	124520548	124521270	Peak_211741	CRD_1294	Intron
chr3	124522208	124522612	Peak_211742	CRD_1294	Intron
chr3	124529178	124529425	Peak_211743	CRD_1294	Intron
chr3	124529899	124530386	Peak_211744	CRD_1294	Intron
chr3	124535213	124535488	Peak_211745	CRD_1294	Intron
chr3	124538635	124539617	Peak_211746	CRD_1294	Intron
chr3	124540238	124540478	Peak_211747	CRD_1294	Intron
chr3	124540521	124541126	Peak_211748	CRD_1294	Intron
chr3	124550294	124550748	Peak_211749	CRD_1294	Intron
chr3	124558795	124560398	Peak_211750	CRD_1294	Promoter
chr3	124564782	124565514	Peak_211751	CRD_1294	Promoter
chr3	124607215	124607441	Peak_211752	CRD_1294	Intron
chr3	124621358	124621570	Peak_211753	CRD_1294	Intron
chr3	124653520	124653800	Peak_211754	CRD_1294	Intron
chr3	124688904	124689341	Peak_211755	CRD_1294	Intron
chr3	124700952	124701292	Peak_211756	CRD_1294	Intron
chr3	124729811	124730886	Peak_211757	CRD_1294	Promoter
chr3	124761227	124761807	Peak_211758	CRD_1294	Exon
chr3	124786052	124786271	Peak_211759	CRD_1294	Intron
chr3	124812380	124813407	Peak_211760	CRD_1294	Promoter
chr3	124818831	124819428	Peak_211761	CRD_1294	Promoter
chr3	124835131	124835363	Peak_211762	CRD_1294	Promoter
chr3	124856769	124856992	Peak_211763	CRD_1294	Intron
chr3	124895894	124896122	Peak_211764	CRD_1294	Intron
chr3	124969908	124970727	Peak_211765	CRD_1294	Promoter
chr3	124995414	124995781	Peak_211766	CRD_1294	Intron
chr3	125006529	125006783	Peak_211767	CRD_1294	Intron
chr3	125039175	125039413	Peak_211768	CRD_1294	Intron
chr3	125119872	125121541	Peak_211769	CRD_1294	Promoter
chr3	125121703	125121965	Peak_211770	CRD_1294	Promoter
chr3	125123967	125124186	Peak_211771	CRD_1294	Promoter
chr3	125414737	125414951	Peak_211779	CRD_1295	Distal_Intergenic
chr3	125428338	125428953	Peak_211780	CRD_1295	Distal_Intergenic
chr3	125437945	125438144	Peak_211781	CRD_1295	Distal_Intergenic
chr3	125520168	125520550	Peak_211782	CRD_1295	Promoter
chr3	125585684	125586002	Peak_211783	CRD_1295	Intron
chr3	125771571	125771815	Peak_211787	CRD_1295	Promoter
chr3	125792932	125793315	Peak_211788	CRD_1295	Promoter
chr3	125798702	125798947	Peak_211789	CRD_1295	Intron
chr3	125915100	125915586	Peak_211790	CRD_1295	Promoter
chr3	125915729	125916729	Peak_211791	CRD_1295	Promoter
chr3	125921803	125922079	Peak_211792	CRD_1295	Intron
chr3	126014267	126014721	Peak_211795	CRD_1295	Intron
chr3	126061692	126061983	Peak_211796	CRD_1295	Intron
chr3	126065308	126065682	Peak_211797	CRD_1295	Promoter
chr3	126132792	126133046	Peak_211798	CRD_1295	Intron
chr3	126287329	126288204	Peak_211799	CRD_1295	Exon
chr3	126441782	126442037	Peak_211800	CRD_1295	Promoter
chr3	126442190	126442453	Peak_211801	CRD_1295	Promoter
chr3	126475793	126476910	Peak_211802	CRD_1295	Promoter
chr3	126493594	126495004	Peak_211803	CRD_1295	Intron
chr3	126937245	126937478	Peak_211827	CRD_1295	Promoter
chr3	126937693	126938520	Peak_211828	CRD_1295	Promoter
chr3	126939274	126940098	Peak_211829	CRD_1295	Intron
chr3	126960795	126961013	Peak_211830	CRD_1295	Distal_Intergenic
chr3	126969540	126970158	Peak_211831	CRD_1295	Promoter
chr3	126982324	126983128	Peak_211832	CRD_1295	Distal_Intergenic
chr3	126996195	126997324	Peak_211833	CRD_1295	Intron
chr3	127002194	127002429	Peak_211834	CRD_1295	Intron
chr3	127014968	127015657	Peak_211835	CRD_1295	Exon
chr3	125220317	125220589	Peak_211774	CRD_1295	Distal_Intergenic
chr3	125374441	125374831	Peak_211775	CRD_1295	Promoter
chr3	125375210	125376110	Peak_211776	CRD_1295	Promoter
chr3	125394444	125395113	Peak_211777	CRD_1295	Distal_Intergenic
chr3	125403788	125404155	Peak_211778	CRD_1295	Distal_Intergenic
chr3	125595277	125596220	Peak_211784	CRD_1295	Promoter
chr3	125602820	125603048	Peak_211785	CRD_1295	Distal_Intergenic
chr3	125603308	125603565	Peak_211786	CRD_1295	Distal_Intergenic
chr3	125971886	125972893	Peak_211793	CRD_1295	Promoter
chr3	125990215	125990692	Peak_211794	CRD_1295	Distal_Intergenic
chr3	126520704	126521556	Peak_211804	CRD_1295	Promoter
chr3	126522055	126522660	Peak_211805	CRD_1295	Promoter
chr3	126606039	126606396	Peak_211806	CRD_1295	Promoter
chr3	126607198	126607922	Peak_211807	CRD_1295	Promoter
chr3	126679263	126679789	Peak_211808	CRD_1295	Distal_Intergenic
chr3	126680732	126680939	Peak_211809	CRD_1295	Distal_Intergenic
chr3	126703623	126704599	Peak_211810	CRD_1295	Promoter
chr3	126704810	126705060	Peak_211811	CRD_1295	Promoter
chr3	126714224	126714907	Peak_211812	CRD_1295	Intron
chr3	126752271	126752547	Peak_211813	CRD_1295	Intron
chr3	126752959	126753295	Peak_211814	CRD_1295	Intron
chr3	126797083	126797331	Peak_211815	CRD_1295	Intron
chr3	126799080	126799405	Peak_211816	CRD_1295	Intron
chr3	126817090	126817660	Peak_211817	CRD_1295	Intron
chr3	126832328	126832629	Peak_211818	CRD_1295	Intron
chr3	126835501	126836866	Peak_211819	CRD_1295	Intron
chr3	126837825	126838289	Peak_211820	CRD_1295	Intron
chr3	126850185	126850395	Peak_211821	CRD_1295	Intron
chr3	126850715	126850942	Peak_211822	CRD_1295	Intron
chr3	126858675	126859368	Peak_211823	CRD_1295	Intron
chr3	126870594	126871197	Peak_211824	CRD_1295	Intron
chr3	126889632	126889908	Peak_211825	CRD_1295	Intron
chr3	126926240	126927490	Peak_211826	CRD_1295	Intron
chr3	127036319	127038982	Peak_211838	CRD_1296	Exon
chr3	127102021	127102351	Peak_211839	CRD_1296	Distal_Intergenic
chr3	127122829	127123205	Peak_211840	CRD_1296	Distal_Intergenic
chr3	127135414	127136082	Peak_211841	CRD_1296	Distal_Intergenic
chr3	127138582	127139063	Peak_211842	CRD_1296	Distal_Intergenic
chr3	127159013	127159264	Peak_211843	CRD_1297	Distal_Intergenic
chr3	127170799	127171457	Peak_211844	CRD_1297	Distal_Intergenic
chr3	127351410	127351764	Peak_211845	CRD_1297	Intron
chr3	127352343	127352553	Peak_211846	CRD_1297	Intron
chr3	127380701	127381559	Peak_211847	CRD_1297	Intron
chr3	128617008	128617234	Peak_211933	CRD_1298	Exon
chr3	128617331	128618728	Peak_211934	CRD_1298	Exon
chr3	128624716	128625043	Peak_211935	CRD_1298	Promoter
chr3	128625852	128626459	Peak_211936	CRD_1298	Promoter
chr3	128650714	128651281	Peak_211937	CRD_1298	Promoter
chr3	128153128	128153505	Peak_211928	CRD_1298	Promoter
chr3	128153874	128154073	Peak_211929	CRD_1298	Promoter
chr3	128286562	128287038	Peak_211930	CRD_1298	Intron
chr3	128335936	128336212	Peak_211931	CRD_1298	Promoter
chr3	128403597	128404062	Peak_211932	CRD_1298	Intron
chr3	128680328	128681444	Peak_211938	CRD_1299	Promoter
chr3	128681540	128681755	Peak_211939	CRD_1299	Promoter
chr3	128698798	128699251	Peak_211940	CRD_1299	Distal_Intergenic
chr3	128725669	128726275	Peak_211941	CRD_1299	Promoter
chr3	128783886	128784174	Peak_211942	CRD_1299	Promoter
chr3	128784317	128784582	Peak_211943	CRD_1299	Promoter
chr3	128794398	128794765	Peak_211944	CRD_1299	Promoter
chr3	128795063	128795562	Peak_211945	CRD_1299	Promoter
chr3	128812625	128813625	Peak_211946	CRD_1299	Exon
chr3	128814625	128815706	Peak_211947	CRD_1299	Exon
chr3	128845270	128846060	Peak_211948	CRD_1299	Promoter
chr3	128846235	128846486	Peak_211949	CRD_1299	Promoter
chr3	128864365	128865954	Peak_211950	CRD_1299	Promoter
chr3	128878689	128880231	Peak_211951	CRD_1299	Promoter
chr3	128917348	128917575	Peak_211952	CRD_1299	Promoter
chr3	128993203	128994542	Peak_211953	CRD_1299	Promoter
chr3	129015828	129016122	Peak_211954	CRD_1299	Intron
chr3	129016285	129016901	Peak_211955	CRD_1299	Intron
chr3	129025503	129026029	Peak_211956	CRD_1299	Intron
chr3	129026642	129027344	Peak_211957	CRD_1299	Intron
chr3	129053501	129053700	Peak_211958	CRD_1299	Distal_Intergenic
chr3	129101331	129102025	Peak_211959	CRD_1299	Intron
chr3	129111478	129111703	Peak_211960	CRD_1299	Intron
chr3	129122067	129122273	Peak_211961	CRD_1299	Promoter
chr3	129123635	129123885	Peak_211962	CRD_1299	Promoter
chr3	129132157	129132699	Peak_211963	CRD_1299	Promoter
chr3	129132891	129133096	Peak_211964	CRD_1299	Promoter
chr3	129144899	129145108	Peak_211965	CRD_1299	Promoter
chr3	129160570	129162152	Peak_211966	CRD_1299	Promoter
chr3	129183648	129184585	Peak_211967	CRD_1299	Promoter
chr3	129520346	129520621	Peak_212004	CRD_1300	Exon
chr3	129520843	129521262	Peak_212005	CRD_1300	Distal_Intergenic
chr3	129521953	129522563	Peak_212006	CRD_1300	Distal_Intergenic
chr3	129523499	129523747	Peak_212007	CRD_1300	Distal_Intergenic
chr3	129553870	129554069	Peak_212011	CRD_1300	Promoter
chr3	129557053	129558397	Peak_212012	CRD_1300	Promoter
chr3	129568521	129568751	Peak_212013	CRD_1300	Promoter
chr3	129583331	129583534	Peak_212014	CRD_1300	Intron
chr3	129593601	129593834	Peak_212015	CRD_1300	Promoter
chr3	129594694	129594902	Peak_212016	CRD_1300	Intron
chr3	129596711	129597041	Peak_212017	CRD_1300	Intron
chr3	129601599	129602130	Peak_212018	CRD_1300	Intron
chr3	129602397	129602697	Peak_212019	CRD_1300	Intron
chr3	129603308	129603517	Peak_212020	CRD_1300	Intron
chr3	129607061	129607369	Peak_212021	CRD_1300	Promoter
chr3	129608551	129609038	Peak_212022	CRD_1300	Promoter
chr3	129616750	129617029	Peak_212023	CRD_1300	Distal_Intergenic
chr3	129626290	129626581	Peak_212024	CRD_1300	Distal_Intergenic
chr3	129530194	129530468	Peak_212008	CRD_1300	Promoter
chr3	129536589	129537271	Peak_212009	CRD_1300	Distal_Intergenic
chr3	129539155	129539832	Peak_212010	CRD_1300	Distal_Intergenic
chr3	129942281	129942543	Peak_212043	CRD_1301	Distal_Intergenic
chr3	129994094	129994443	Peak_212044	CRD_1301	Distal_Intergenic
chr3	129995012	129995871	Peak_212045	CRD_1301	Promoter
chr3	129997094	129997423	Peak_212046	CRD_1301	Promoter
chr3	131012925	131013507	Peak_212081	CRD_1301	Intron
chr3	131018463	131019339	Peak_212082	CRD_1301	Exon
chr3	131026154	131027238	Peak_212083	CRD_1301	Promoter
chr3	131033297	131033799	Peak_212084	CRD_1301	Intron
chr3	131036220	131036861	Peak_212085	CRD_1301	Intron
chr3	131064761	131065083	Peak_212086	CRD_1301	Intron
chr3	131338729	131339048	Peak_212113	CRD_1301	Intron
chr3	131339359	131339600	Peak_212114	CRD_1301	Intron
chr3	131353805	131354071	Peak_212115	CRD_1301	Intron
chr3	131354236	131354532	Peak_212116	CRD_1301	Intron
chr3	130644594	130645271	Peak_212062	CRD_1301	Exon
chr3	130649010	130649656	Peak_212063	CRD_1301	Exon
chr3	130658343	130659253	Peak_212064	CRD_1301	Exon
chr3	130659805	130660162	Peak_212065	CRD_1301	Intron
chr3	130726124	130726323	Peak_212066	CRD_1301	Promoter
chr3	130727160	130727644	Peak_212067	CRD_1301	Promoter
chr3	130733611	130734237	Peak_212068	CRD_1301	Promoter
chr3	130746512	130747985	Peak_212069	CRD_1301	Promoter
chr3	130749013	130749299	Peak_212070	CRD_1301	Promoter
chr3	130773043	130773709	Peak_212071	CRD_1301	Distal_Intergenic
chr3	130779339	130779676	Peak_212072	CRD_1301	Distal_Intergenic
chr3	130820965	130821279	Peak_212073	CRD_1301	Distal_Intergenic
chr3	130834495	130834895	Peak_212074	CRD_1301	Distal_Intergenic
chr3	130850187	130850710	Peak_212075	CRD_1301	Promoter
chr3	130892875	130894221	Peak_212076	CRD_1301	Promoter
chr3	130894324	130895128	Peak_212077	CRD_1301	Promoter
chr3	130915526	130916064	Peak_212078	CRD_1301	Promoter
chr3	130952535	130952736	Peak_212079	CRD_1301	Promoter
chr3	131008785	131009314	Peak_212080	CRD_1301	Intron
chr3	131123866	131124315	Peak_212090	CRD_1301	Intron
chr3	131125710	131126029	Peak_212091	CRD_1301	Intron
chr3	131165078	131165332	Peak_212092	CRD_1301	Promoter
chr3	131165417	131165804	Peak_212093	CRD_1301	Promoter
chr3	131182761	131183322	Peak_212094	CRD_1301	Intron
chr3	131193972	131194224	Peak_212095	CRD_1301	Intron
chr3	131214279	131215091	Peak_212096	CRD_1301	Intron
chr3	131216854	131217256	Peak_212097	CRD_1301	Intron
chr3	131221779	131222079	Peak_212098	CRD_1301	Intron
chr3	131234043	131234244	Peak_212099	CRD_1301	Intron
chr3	131239214	131239874	Peak_212100	CRD_1301	Intron
chr3	131241629	131241875	Peak_212101	CRD_1301	Intron
chr3	131242268	131242534	Peak_212102	CRD_1301	Intron
chr3	131261220	131261430	Peak_212103	CRD_1301	Intron
chr3	131282451	131282839	Peak_212104	CRD_1301	Intron
chr3	131283003	131283473	Peak_212105	CRD_1301	Intron
chr3	131303749	131304633	Peak_212106	CRD_1301	Intron
chr3	131314047	131314803	Peak_212107	CRD_1301	Intron
chr3	131317202	131317503	Peak_212108	CRD_1301	Intron
chr3	131322872	131323919	Peak_212109	CRD_1301	Intron
chr3	131326018	131326734	Peak_212110	CRD_1301	Exon
chr3	131328655	131329157	Peak_212111	CRD_1301	Promoter
chr3	131338230	131338629	Peak_212112	CRD_1301	Intron
chr3	130105846	130106338	Peak_212047	CRD_1301	Promoter
chr3	130110716	130111047	Peak_212048	CRD_1301	Promoter
chr3	130111289	130112663	Peak_212049	CRD_1301	Promoter
chr3	130119722	130120015	Peak_212050	CRD_1301	Exon
chr3	130179688	130179982	Peak_212051	CRD_1301	Distal_Intergenic
chr3	130225357	130225589	Peak_212052	CRD_1301	Intron
chr3	130233088	130233339	Peak_212053	CRD_1301	Intron
chr3	130258426	130259018	Peak_212054	CRD_1301	Intron
chr3	130259087	130259914	Peak_212055	CRD_1301	Intron
chr3	130276185	130276552	Peak_212056	CRD_1301	Promoter
chr3	130299523	130299873	Peak_212057	CRD_1301	Distal_Intergenic
chr3	130416295	130416719	Peak_212058	CRD_1301	Intron
chr3	130428667	130429364	Peak_212059	CRD_1301	Promoter
chr3	130429517	130430809	Peak_212060	CRD_1301	Promoter
chr3	130459463	130460267	Peak_212061	CRD_1301	Intron
chr3	131082900	131083755	Peak_212087	CRD_1301	Promoter
chr3	131114298	131114856	Peak_212088	CRD_1301	Intron
chr3	131115550	131115819	Peak_212089	CRD_1301	Intron
chr3	129664325	129664551	Peak_212027	CRD_1301	Intron
chr3	129666053	129666252	Peak_212028	CRD_1301	Intron
chr3	129687597	129687924	Peak_212029	CRD_1301	Promoter
chr3	129688096	129688881	Peak_212030	CRD_1301	Promoter
chr3	129745060	129745929	Peak_212031	CRD_1301	Intron
chr3	129773766	129774007	Peak_212032	CRD_1301	Intron
chr3	129825007	129825223	Peak_212033	CRD_1301	Intron
chr3	129829603	129830005	Peak_212034	CRD_1301	Intron
chr3	129834867	129835066	Peak_212035	CRD_1301	Intron
chr3	129836675	129837632	Peak_212036	CRD_1301	Intron
chr3	129889924	129890161	Peak_212037	CRD_1301	Promoter
chr3	129892000	129892246	Peak_212038	CRD_1301	Promoter
chr3	129892541	129894345	Peak_212039	CRD_1301	Promoter
chr3	129913610	129914135	Peak_212040	CRD_1301	Intron
chr3	129934555	129934759	Peak_212041	CRD_1301	Distal_Intergenic
chr3	129936913	129937127	Peak_212042	CRD_1301	Distal_Intergenic
chr3	132146958	132147166	Peak_212171	CRD_1302	Intron
chr3	132179542	132180887	Peak_212172	CRD_1302	Intron
chr3	132183845	132184095	Peak_212173	CRD_1302	Intron
chr3	132198359	132198961	Peak_212174	CRD_1302	Intron
chr3	132231735	132232304	Peak_212175	CRD_1302	Intron
chr3	132232713	132233291	Peak_212176	CRD_1302	Intron
chr3	132241325	132242581	Peak_212177	CRD_1302	Promoter
chr3	132245537	132246085	Peak_212178	CRD_1302	Promoter
chr3	132554278	132554533	Peak_212199	CRD_1302	Distal_Intergenic
chr3	132564161	132564436	Peak_212200	CRD_1302	Intron
chr3	132564520	132564769	Peak_212201	CRD_1302	Intron
chr3	132568282	132568713	Peak_212202	CRD_1302	Intron
chr3	132568976	132569476	Peak_212203	CRD_1302	Intron
chr3	132660614	132661021	Peak_212210	CRD_1302	Promoter
chr3	132669202	132669969	Peak_212211	CRD_1302	Promoter
chr3	132679897	132680609	Peak_212212	CRD_1302	Exon
chr3	132682374	132682801	Peak_212213	CRD_1302	Promoter
chr3	132694775	132694974	Peak_212214	CRD_1302	Promoter
chr3	132695556	132696012	Peak_212215	CRD_1302	Promoter
chr3	132569806	132570374	Peak_212204	CRD_1302	Intron
chr3	132573700	132574450	Peak_212205	CRD_1302	Intron
chr3	132642263	132642530	Peak_212206	CRD_1302	Intron
chr3	132643235	132643974	Peak_212207	CRD_1302	Promoter
chr3	132648691	132649767	Peak_212208	CRD_1302	Promoter
chr3	132659053	132660517	Peak_212209	CRD_1302	Promoter
chr3	132696099	132696339	Peak_212216	CRD_1302	Promoter
chr3	132707248	132707874	Peak_212217	CRD_1302	Intron
chr3	132710820	132711019	Peak_212218	CRD_1302	Intron
chr3	132721674	132723596	Peak_212219	CRD_1302	Promoter
chr3	132726428	132726678	Peak_212220	CRD_1302	Intron
chr3	132731121	132731645	Peak_212221	CRD_1302	Intron
chr3	132788350	132788831	Peak_212222	CRD_1302	Intron
chr3	132844206	132844802	Peak_212223	CRD_1302	Intron
chr3	132848116	132848602	Peak_212224	CRD_1302	Intron
chr3	132896823	132897025	Peak_212225	CRD_1302	Distal_Intergenic
chr3	132898168	132898785	Peak_212226	CRD_1302	Distal_Intergenic
chr3	132925303	132925904	Peak_212227	CRD_1302	Distal_Intergenic
chr3	132972394	132972610	Peak_212228	CRD_1302	Distal_Intergenic
chr3	132995756	132996231	Peak_212229	CRD_1302	Distal_Intergenic
chr3	133037891	133039277	Peak_212230	CRD_1302	Promoter
chr3	133040805	133041793	Peak_212231	CRD_1302	Promoter
chr3	133054958	133055212	Peak_212232	CRD_1302	Intron
chr3	133074949	133075385	Peak_212233	CRD_1302	Intron
chr3	133092837	133093039	Peak_212234	CRD_1302	Intron
chr3	133104513	133104954	Peak_212235	CRD_1302	Intron
chr3	133106182	133106555	Peak_212236	CRD_1302	Intron
chr3	133106655	133106904	Peak_212237	CRD_1302	Intron
chr3	133107374	133107786	Peak_212238	CRD_1302	Intron
chr3	133109897	133110311	Peak_212239	CRD_1302	Intron
chr3	131380936	131382372	Peak_212119	CRD_1302	Promoter
chr3	131387464	131387769	Peak_212120	CRD_1302	Exon
chr3	131401893	131403125	Peak_212121	CRD_1302	Distal_Intergenic
chr3	131439356	131439688	Peak_212122	CRD_1302	Distal_Intergenic
chr3	131502352	131503707	Peak_212123	CRD_1302	Promoter
chr3	131518244	131519504	Peak_212124	CRD_1302	Promoter
chr3	131526791	131527415	Peak_212125	CRD_1302	Promoter
chr3	131543669	131544243	Peak_212126	CRD_1302	Promoter
chr3	131550785	131550988	Peak_212127	CRD_1302	Intron
chr3	131551054	131551421	Peak_212128	CRD_1302	Intron
chr3	131558857	131559227	Peak_212129	CRD_1302	Intron
chr3	131561182	131561988	Peak_212130	CRD_1302	Intron
chr3	131588265	131589002	Peak_212131	CRD_1302	Intron
chr3	131616768	131617088	Peak_212132	CRD_1302	Intron
chr3	131646377	131647443	Peak_212133	CRD_1302	Intron
chr3	131701454	131701900	Peak_212134	CRD_1302	Intron
chr3	131729452	131729951	Peak_212135	CRD_1302	Intron
chr3	131733232	131734074	Peak_212136	CRD_1302	Intron
chr3	131734946	131735521	Peak_212137	CRD_1302	Intron
chr3	131744710	131744972	Peak_212138	CRD_1302	Intron
chr3	131767909	131768203	Peak_212139	CRD_1302	Intron
chr3	131794786	131795106	Peak_212140	CRD_1302	Intron
chr3	131796531	131797119	Peak_212141	CRD_1302	Intron
chr3	131819043	131819989	Peak_212142	CRD_1302	Intron
chr3	131820043	131821209	Peak_212143	CRD_1302	Intron
chr3	131821353	131821705	Peak_212144	CRD_1302	Intron
chr3	131840022	131840267	Peak_212145	CRD_1302	Intron
chr3	131840836	131841159	Peak_212146	CRD_1302	Intron
chr3	131843091	131843396	Peak_212147	CRD_1302	Intron
chr3	131843615	131843826	Peak_212148	CRD_1302	Intron
chr3	131846205	131846940	Peak_212149	CRD_1302	Intron
chr3	131848296	131848643	Peak_212150	CRD_1302	Intron
chr3	131849625	131850047	Peak_212151	CRD_1302	Intron
chr3	131865945	131866336	Peak_212152	CRD_1302	Intron
chr3	131903792	131904478	Peak_212153	CRD_1302	Intron
chr3	131917753	131918021	Peak_212154	CRD_1302	Intron
chr3	131918909	131919316	Peak_212155	CRD_1302	Intron
chr3	131957023	131957780	Peak_212156	CRD_1302	Intron
chr3	131963517	131963998	Peak_212157	CRD_1302	Intron
chr3	132029247	132029626	Peak_212158	CRD_1302	Intron
chr3	132033107	132033604	Peak_212159	CRD_1302	Promoter
chr3	132034411	132035388	Peak_212160	CRD_1302	Promoter
chr3	132038254	132038638	Peak_212161	CRD_1302	Promoter
chr3	132047755	132047958	Peak_212162	CRD_1302	Intron
chr3	132071541	132072238	Peak_212163	CRD_1302	Intron
chr3	132073869	132074135	Peak_212164	CRD_1302	Intron
chr3	132079183	132079581	Peak_212165	CRD_1302	Intron
chr3	132083608	132084332	Peak_212166	CRD_1302	Intron
chr3	132090671	132091737	Peak_212167	CRD_1302	Intron
chr3	132130141	132130716	Peak_212168	CRD_1302	Intron
chr3	132136026	132136350	Peak_212169	CRD_1302	Intron
chr3	132145650	132146231	Peak_212170	CRD_1302	Intron
chr3	132253276	132253559	Peak_212179	CRD_1302	Intron
chr3	132254736	132255680	Peak_212180	CRD_1302	Intron
chr3	132337793	132337999	Peak_212181	CRD_1302	Promoter
chr3	132343075	132343321	Peak_212182	CRD_1302	Intron
chr3	132347022	132347372	Peak_212183	CRD_1302	Intron
chr3	132352614	132352888	Peak_212184	CRD_1302	Promoter
chr3	132369030	132369292	Peak_212185	CRD_1302	Distal_Intergenic
chr3	132380929	132381343	Peak_212186	CRD_1302	Distal_Intergenic
chr3	132399129	132399642	Peak_212187	CRD_1302	Promoter
chr3	132416032	132416231	Peak_212188	CRD_1302	Promoter
chr3	132416689	132418222	Peak_212189	CRD_1302	Promoter
chr3	132448161	132448728	Peak_212190	CRD_1302	Intron
chr3	132476967	132477171	Peak_212191	CRD_1302	Promoter
chr3	132501375	132501814	Peak_212192	CRD_1302	Intron
chr3	132504280	132504592	Peak_212193	CRD_1302	Intron
chr3	132504650	132504906	Peak_212194	CRD_1302	Intron
chr3	132521061	132522651	Peak_212195	CRD_1302	Promoter
chr3	132530194	132531335	Peak_212196	CRD_1302	Promoter
chr3	132536064	132537068	Peak_212197	CRD_1302	Intron
chr3	132553752	132554111	Peak_212198	CRD_1302	Distal_Intergenic
chr3	133835667	133835889	Peak_212321	CRD_1303	Intron
chr3	133843671	133843947	Peak_212322	CRD_1303	Intron
chr3	133847151	133847533	Peak_212323	CRD_1303	Intron
chr3	133854416	133855450	Peak_212324	CRD_1303	Intron
chr3	133855642	133856708	Peak_212325	CRD_1303	Intron
chr3	133124351	133125112	Peak_212242	CRD_1303	Promoter
chr3	133130283	133130527	Peak_212243	CRD_1303	Intron
chr3	133135344	133135948	Peak_212244	CRD_1303	Intron
chr3	133136129	133136911	Peak_212245	CRD_1303	Intron
chr3	133138005	133138204	Peak_212246	CRD_1303	Intron
chr3	133151858	133152408	Peak_212247	CRD_1303	Intron
chr3	133152830	133153112	Peak_212248	CRD_1303	Intron
chr3	133158651	133159296	Peak_212249	CRD_1303	Intron
chr3	133162351	133162560	Peak_212250	CRD_1303	Intron
chr3	133162634	133163673	Peak_212251	CRD_1303	Intron
chr3	133169233	133170035	Peak_212252	CRD_1303	Intron
chr3	133183266	133184162	Peak_212253	CRD_1303	Intron
chr3	133191607	133192582	Peak_212254	CRD_1303	Promoter
chr3	133192771	133193009	Peak_212255	CRD_1303	Promoter
chr3	133209450	133210444	Peak_212256	CRD_1303	Intron
chr3	133219687	133219886	Peak_212257	CRD_1303	Intron
chr3	133230192	133230406	Peak_212258	CRD_1303	Intron
chr3	133238018	133238232	Peak_212259	CRD_1303	Intron
chr3	133248379	133249168	Peak_212260	CRD_1303	Exon
chr3	133256925	133257261	Peak_212261	CRD_1303	Promoter
chr3	133261722	133262252	Peak_212262	CRD_1303	Intron
chr3	133262343	133262723	Peak_212263	CRD_1303	Intron
chr3	133265306	133265607	Peak_212264	CRD_1303	Intron
chr3	133268508	133269349	Peak_212265	CRD_1303	Intron
chr3	133269672	133269904	Peak_212266	CRD_1303	Intron
chr3	133271582	133271861	Peak_212267	CRD_1303	Intron
chr3	133276529	133277064	Peak_212268	CRD_1303	Intron
chr3	133277802	133278207	Peak_212269	CRD_1303	Intron
chr3	133278231	133278519	Peak_212270	CRD_1303	Intron
chr3	133281358	133281786	Peak_212271	CRD_1303	Intron
chr3	133283634	133284681	Peak_212272	CRD_1303	Intron
chr3	133293540	133294150	Peak_212273	CRD_1303	Intron
chr3	133301171	133301494	Peak_212274	CRD_1303	Intron
chr3	133328561	133328797	Peak_212275	CRD_1303	Intron
chr3	133328943	133329142	Peak_212276	CRD_1303	Intron
chr3	133330107	133330622	Peak_212277	CRD_1303	Intron
chr3	133353434	133355271	Peak_212278	CRD_1303	Intron
chr3	133361068	133361392	Peak_212279	CRD_1303	Intron
chr3	133361531	133361970	Peak_212280	CRD_1303	Intron
chr3	133362081	133363283	Peak_212281	CRD_1303	Intron
chr3	133367262	133367717	Peak_212282	CRD_1303	Intron
chr3	133367864	133369347	Peak_212283	CRD_1303	Intron
chr3	133377364	133377890	Peak_212284	CRD_1303	Promoter
chr3	133379570	133379929	Peak_212285	CRD_1303	Promoter
chr3	133381681	133382040	Peak_212286	CRD_1303	Promoter
chr3	133382342	133382909	Peak_212287	CRD_1303	Promoter
chr3	133383371	133383620	Peak_212288	CRD_1303	Intron
chr3	133384085	133384812	Peak_212289	CRD_1303	Intron
chr3	133387912	133388214	Peak_212290	CRD_1303	Exon
chr3	133394600	133395019	Peak_212291	CRD_1303	Intron
chr3	133395135	133395353	Peak_212292	CRD_1303	Intron
chr3	133401362	133402116	Peak_212293	CRD_1303	Promoter
chr3	133404756	133405576	Peak_212294	CRD_1303	Exon
chr3	133412315	133414124	Peak_212295	CRD_1303	Promoter
chr3	133423616	133423933	Peak_212296	CRD_1303	Intron
chr3	133426691	133427091	Peak_212297	CRD_1303	Intron
chr3	133444046	133444301	Peak_212298	CRD_1303	Intron
chr3	133468269	133468680	Peak_212299	CRD_1303	Intron
chr3	133475181	133475922	Peak_212300	CRD_1303	Promoter
chr3	133547338	133547997	Peak_212301	CRD_1303	Promoter
chr3	133589026	133589389	Peak_212304	CRD_1303	Exon
chr3	133589453	133590115	Peak_212305	CRD_1303	Exon
chr3	133595181	133595876	Peak_212306	CRD_1303	Exon
chr3	133629215	133629414	Peak_212307	CRD_1303	Promoter
chr3	133637258	133637458	Peak_212308	CRD_1303	Intron
chr3	133661286	133662768	Peak_212309	CRD_1303	Promoter
chr3	133673944	133675236	Peak_212310	CRD_1303	Intron
chr3	133746034	133746598	Peak_212311	CRD_1303	Promoter
chr3	133763846	133764732	Peak_212312	CRD_1303	Promoter
chr3	133787670	133788283	Peak_212313	CRD_1303	Exon
chr3	133804984	133806560	Peak_212314	CRD_1303	Promoter
chr3	133812962	133813166	Peak_212315	CRD_1303	Promoter
chr3	133817740	133818367	Peak_212316	CRD_1303	Intron
chr3	133818862	133819192	Peak_212317	CRD_1303	Intron
chr3	133820891	133821150	Peak_212318	CRD_1303	Exon
chr3	133821845	133822689	Peak_212319	CRD_1303	Intron
chr3	133824567	133824812	Peak_212320	CRD_1303	Exon
chr3	133927551	133928084	Peak_212341	CRD_1304	Promoter
chr3	133930352	133930745	Peak_212342	CRD_1304	Promoter
chr3	133937716	133939552	Peak_212343	CRD_1304	Exon
chr3	133944962	133945537	Peak_212344	CRD_1304	Exon
chr3	133946398	133946756	Peak_212345	CRD_1304	Promoter
chr3	133949463	133949953	Peak_212346	CRD_1304	Promoter
chr3	133953404	133953634	Peak_212347	CRD_1304	Intron
chr3	133961884	133962142	Peak_212348	CRD_1304	Intron
chr3	133989683	133990786	Peak_212349	CRD_1304	Intron
chr3	134002112	134002793	Peak_212350	CRD_1304	Intron
chr3	134018464	134019210	Peak_212351	CRD_1304	Intron
chr3	134028517	134028933	Peak_212352	CRD_1304	Promoter
chr3	134029331	134029540	Peak_212353	CRD_1304	Promoter
chr3	134030382	134030639	Peak_212354	CRD_1304	Promoter
chr3	134030705	134031005	Peak_212355	CRD_1304	Promoter
chr3	134032939	134034046	Peak_212356	CRD_1304	Promoter
chr3	134058743	134059190	Peak_212357	CRD_1304	Promoter
chr3	134087030	134087396	Peak_212358	CRD_1304	Intron
chr3	134094930	134095613	Peak_212359	CRD_1304	Intron
chr3	134135981	134136452	Peak_212360	CRD_1304	Intron
chr3	134172439	134172652	Peak_212367	CRD_1304	Promoter
chr3	134172716	134172942	Peak_212368	CRD_1304	Promoter
chr3	134175656	134176306	Peak_212369	CRD_1304	Exon
chr3	134180654	134181335	Peak_212370	CRD_1304	Promoter
chr3	134197716	134198096	Peak_212371	CRD_1304	Promoter
chr3	134211802	134212372	Peak_212372	CRD_1304	Intron
chr3	134418725	134419216	Peak_212394	CRD_1304	Distal_Intergenic
chr3	134464010	134465474	Peak_212395	CRD_1304	Distal_Intergenic
chr3	134466092	134466849	Peak_212396	CRD_1304	Distal_Intergenic
chr3	134473906	134474515	Peak_212397	CRD_1304	Distal_Intergenic
chr3	133868716	133869075	Peak_212328	CRD_1304	Intron
chr3	133871426	133872568	Peak_212329	CRD_1304	Intron
chr3	133875819	133876284	Peak_212330	CRD_1304	Intron
chr3	133877192	133877483	Peak_212331	CRD_1304	Intron
chr3	133887901	133888211	Peak_212332	CRD_1304	Intron
chr3	133888778	133889064	Peak_212333	CRD_1304	Intron
chr3	133893882	133894293	Peak_212334	CRD_1304	Promoter
chr3	133894454	133894717	Peak_212335	CRD_1304	Promoter
chr3	133895681	133896002	Peak_212336	CRD_1304	Promoter
chr3	133896053	133896980	Peak_212337	CRD_1304	Promoter
chr3	133899681	133900025	Peak_212338	CRD_1304	Distal_Intergenic
chr3	133926464	133926840	Peak_212339	CRD_1304	Promoter
chr3	133926948	133927444	Peak_212340	CRD_1304	Promoter
chr3	134479677	134479903	Peak_212398	CRD_1304	Intron
chr3	134485189	134487122	Peak_212399	CRD_1304	Promoter
chr3	134492354	134492789	Peak_212400	CRD_1304	Promoter
chr3	134494503	134494739	Peak_212401	CRD_1304	Promoter
chr3	134503341	134503629	Peak_212402	CRD_1304	Intron
chr3	134536765	134537154	Peak_212403	CRD_1304	Promoter
chr3	134539874	134540111	Peak_212404	CRD_1304	Intron
chr3	134567500	134568083	Peak_212405	CRD_1304	Intron
chr3	134136687	134137591	Peak_212361	CRD_1304	Intron
chr3	134146416	134146665	Peak_212362	CRD_1304	Intron
chr3	134146871	134147988	Peak_212363	CRD_1304	Intron
chr3	134212789	134213701	Peak_212373	CRD_1304	Intron
chr3	134216244	134216749	Peak_212374	CRD_1304	Intron
chr3	134224502	134224853	Peak_212375	CRD_1304	Intron
chr3	134229722	134229998	Peak_212376	CRD_1304	Intron
chr3	134238252	134239162	Peak_212377	CRD_1304	Intron
chr3	134247941	134248147	Peak_212378	CRD_1304	Promoter
chr3	134249904	134250240	Peak_212379	CRD_1304	Promoter
chr3	134250728	134251255	Peak_212380	CRD_1304	Promoter
chr3	134252149	134252483	Peak_212381	CRD_1304	Promoter
chr3	134276059	134276334	Peak_212382	CRD_1304	Distal_Intergenic
chr3	134299059	134300184	Peak_212383	CRD_1304	Distal_Intergenic
chr3	134307642	134309085	Peak_212384	CRD_1304	Distal_Intergenic
chr3	134309209	134309546	Peak_212385	CRD_1304	Distal_Intergenic
chr3	134315519	134316030	Peak_212386	CRD_1304	Promoter
chr3	134329821	134330044	Peak_212387	CRD_1304	Distal_Intergenic
chr3	134334256	134334994	Peak_212388	CRD_1304	Distal_Intergenic
chr3	134355136	134356006	Peak_212389	CRD_1304	Promoter
chr3	134364162	134364558	Peak_212390	CRD_1304	Promoter
chr3	134367039	134367288	Peak_212391	CRD_1304	Promoter
chr3	134372689	134375057	Peak_212392	CRD_1304	Promoter
chr3	134375225	134375481	Peak_212393	CRD_1304	Promoter
chr3	134148443	134148935	Peak_212364	CRD_1304	Intron
chr3	134161227	134161937	Peak_212365	CRD_1304	Intron
chr3	134169973	134170727	Peak_212366	CRD_1304	Promoter
chr3	134608858	134609798	Peak_212408	CRD_1305	Intron
chr3	134621882	134622635	Peak_212409	CRD_1305	Intron
chr3	134640974	134641278	Peak_212410	CRD_1305	Exon
chr3	134644669	134645430	Peak_212411	CRD_1305	Intron
chr3	134649640	134651833	Peak_212412	CRD_1305	Promoter
chr3	134672088	134672469	Peak_212415	CRD_1306	Intron
chr3	134677685	134678034	Peak_212416	CRD_1306	Intron
chr3	134678225	134678781	Peak_212417	CRD_1306	Intron
chr3	134681306	134682127	Peak_212418	CRD_1306	Intron
chr3	134687513	134687741	Peak_212419	CRD_1306	Intron
chr3	134687961	134688225	Peak_212420	CRD_1306	Intron
chr3	134691050	134691255	Peak_212421	CRD_1306	Intron
chr3	134699210	134699892	Peak_212422	CRD_1306	Intron
chr3	134699960	134700189	Peak_212423	CRD_1306	Intron
chr3	134707564	134707777	Peak_212424	CRD_1306	Intron
chr3	134709049	134709492	Peak_212425	CRD_1306	Intron
chr3	134709557	134710648	Peak_212426	CRD_1306	Intron
chr3	134723852	134724146	Peak_212427	CRD_1306	Intron
chr3	134724217	134724886	Peak_212428	CRD_1306	Intron
chr3	134726152	134726979	Peak_212429	CRD_1306	Intron
chr3	134740896	134741272	Peak_212430	CRD_1306	Intron
chr3	134741312	134741962	Peak_212431	CRD_1306	Intron
chr3	134742001	134743338	Peak_212432	CRD_1306	Intron
chr3	134752574	134753646	Peak_212433	CRD_1306	Intron
chr3	135368806	135369129	Peak_212516	CRD_1307	Intron
chr3	135371044	135371592	Peak_212517	CRD_1307	Intron
chr3	135381119	135381733	Peak_212518	CRD_1307	Intron
chr3	135382809	135384090	Peak_212519	CRD_1307	Intron
chr3	136018721	136019304	Peak_212569	CRD_1308	Intron
chr3	136024651	136024851	Peak_212570	CRD_1308	Promoter
chr3	136040747	136040985	Peak_212571	CRD_1308	Exon
chr3	136041361	136041598	Peak_212572	CRD_1308	Intron
chr3	136042329	136043281	Peak_212573	CRD_1308	Intron
chr3	136054925	136055996	Peak_212574	CRD_1308	Promoter
chr3	136070011	136070226	Peak_212575	CRD_1308	Intron
chr3	136070930	136072009	Peak_212576	CRD_1308	Intron
chr3	136074529	136075078	Peak_212577	CRD_1308	Intron
chr3	136075274	136075585	Peak_212578	CRD_1308	Intron
chr3	136078843	136079103	Peak_212579	CRD_1308	Intron
chr3	136110580	136110936	Peak_212580	CRD_1308	Intron
chr3	135440650	135441009	Peak_212520	CRD_1308	Promoter
chr3	135441794	135442059	Peak_212521	CRD_1308	Promoter
chr3	135445739	135446047	Peak_212522	CRD_1308	Distal_Intergenic
chr3	135446111	135446710	Peak_212523	CRD_1308	Distal_Intergenic
chr3	135457157	135457595	Peak_212524	CRD_1308	Distal_Intergenic
chr3	135458964	135459436	Peak_212525	CRD_1308	Distal_Intergenic
chr3	135488410	135489084	Peak_212526	CRD_1308	Distal_Intergenic
chr3	135490079	135490848	Peak_212527	CRD_1308	Distal_Intergenic
chr3	135503669	135504695	Peak_212528	CRD_1308	Distal_Intergenic
chr3	135540767	135541502	Peak_212529	CRD_1308	Distal_Intergenic
chr3	135557799	135558707	Peak_212530	CRD_1308	Distal_Intergenic
chr3	135559058	135559738	Peak_212531	CRD_1308	Distal_Intergenic
chr3	135572827	135573113	Peak_212532	CRD_1308	Distal_Intergenic
chr3	135614431	135614630	Peak_212533	CRD_1308	Distal_Intergenic
chr3	135623398	135624654	Peak_212534	CRD_1308	Distal_Intergenic
chr3	135628892	135629206	Peak_212535	CRD_1308	Distal_Intergenic
chr3	135643343	135643850	Peak_212536	CRD_1308	Distal_Intergenic
chr3	135671610	135671872	Peak_212537	CRD_1308	Distal_Intergenic
chr3	135671983	135672346	Peak_212538	CRD_1308	Distal_Intergenic
chr3	135672545	135673176	Peak_212539	CRD_1308	Distal_Intergenic
chr3	135690437	135691282	Peak_212540	CRD_1308	Distal_Intergenic
chr3	135699427	135699811	Peak_212541	CRD_1308	Distal_Intergenic
chr3	135706782	135707375	Peak_212542	CRD_1308	Distal_Intergenic
chr3	135720970	135721425	Peak_212543	CRD_1308	Distal_Intergenic
chr3	135721531	135721730	Peak_212544	CRD_1308	Distal_Intergenic
chr3	135751377	135751591	Peak_212545	CRD_1308	Distal_Intergenic
chr3	135755936	135756912	Peak_212547	CRD_1308	Distal_Intergenic
chr3	135774795	135775003	Peak_212548	CRD_1308	Distal_Intergenic
chr3	135779495	135781911	Peak_212549	CRD_1308	Distal_Intergenic
chr3	135799605	135800646	Peak_212550	CRD_1308	Distal_Intergenic
chr3	135805817	135807020	Peak_212551	CRD_1308	Distal_Intergenic
chr3	135840548	135840821	Peak_212552	CRD_1308	Distal_Intergenic
chr3	135851130	135851457	Peak_212553	CRD_1308	Distal_Intergenic
chr3	135870965	135871647	Peak_212554	CRD_1308	Distal_Intergenic
chr3	135882536	135882778	Peak_212555	CRD_1308	Distal_Intergenic
chr3	135895126	135895679	Peak_212556	CRD_1308	Distal_Intergenic
chr3	135905422	135905621	Peak_212557	CRD_1308	Distal_Intergenic
chr3	135918642	135918945	Peak_212558	CRD_1308	Distal_Intergenic
chr3	135927140	135927449	Peak_212559	CRD_1308	Promoter
chr3	135930889	135931125	Peak_212560	CRD_1308	Distal_Intergenic
chr3	135931871	135932083	Peak_212561	CRD_1308	Distal_Intergenic
chr3	135950817	135951168	Peak_212562	CRD_1308	Distal_Intergenic
chr3	135964535	135964748	Peak_212563	CRD_1308	Promoter
chr3	135964961	135966286	Peak_212564	CRD_1308	Promoter
chr3	135983052	135983428	Peak_212565	CRD_1308	Intron
chr3	135988368	135989030	Peak_212566	CRD_1308	Intron
chr3	135989104	135989825	Peak_212567	CRD_1308	Intron
chr3	136017687	136018250	Peak_212568	CRD_1308	Intron
chr3	136636737	136637258	Peak_212630	CRD_1309	Intron
chr3	136637334	136637959	Peak_212631	CRD_1309	Intron
chr3	136659047	136660062	Peak_212632	CRD_1309	Intron
chr3	136668533	136668821	Peak_212633	CRD_1309	Intron
chr3	136671692	136672118	Peak_212634	CRD_1309	Intron
chr3	136682197	136682468	Peak_212635	CRD_1309	Intron
chr3	136724598	136724983	Peak_212641	CRD_1310	Intron
chr3	136725141	136725383	Peak_212642	CRD_1310	Intron
chr3	136725549	136726308	Peak_212643	CRD_1310	Intron
chr3	136751203	136751486	Peak_212644	CRD_1310	Promoter
chr3	136752211	136753529	Peak_212645	CRD_1310	Promoter
chr3	137053520	137054397	Peak_212669	CRD_1311	Distal_Intergenic
chr3	137086040	137086336	Peak_212670	CRD_1311	Distal_Intergenic
chr3	137086455	137086718	Peak_212671	CRD_1311	Distal_Intergenic
chr3	137087074	137087399	Peak_212672	CRD_1311	Distal_Intergenic
chr3	137103650	137104380	Peak_212673	CRD_1311	Distal_Intergenic
chr3	137104897	137105660	Peak_212674	CRD_1311	Distal_Intergenic
chr3	137110391	137110717	Peak_212675	CRD_1311	Distal_Intergenic
chr3	137121753	137121995	Peak_212676	CRD_1311	Distal_Intergenic
chr3	137162696	137163076	Peak_212677	CRD_1311	Distal_Intergenic
chr3	137163275	137163834	Peak_212678	CRD_1311	Distal_Intergenic
chr3	137164236	137164848	Peak_212679	CRD_1311	Distal_Intergenic
chr3	137165257	137165457	Peak_212680	CRD_1311	Distal_Intergenic
chr3	137165801	137166159	Peak_212681	CRD_1311	Distal_Intergenic
chr3	137172894	137173159	Peak_212682	CRD_1311	Distal_Intergenic
chr3	137177254	137177510	Peak_212683	CRD_1311	Distal_Intergenic
chr3	137177600	137178072	Peak_212684	CRD_1311	Distal_Intergenic
chr3	137219836	137220074	Peak_212685	CRD_1311	Distal_Intergenic
chr3	137222633	137223528	Peak_212686	CRD_1311	Distal_Intergenic
chr3	137235100	137235299	Peak_212687	CRD_1311	Distal_Intergenic
chr3	137255624	137255880	Peak_212688	CRD_1311	Distal_Intergenic
chr3	137259004	137259592	Peak_212689	CRD_1311	Distal_Intergenic
chr3	137263924	137264905	Peak_212690	CRD_1311	Distal_Intergenic
chr3	137292503	137292702	Peak_212691	CRD_1311	Distal_Intergenic
chr3	137304434	137305118	Peak_212692	CRD_1311	Distal_Intergenic
chr3	137355489	137355811	Peak_212693	CRD_1311	Distal_Intergenic
chr3	137425572	137425947	Peak_212694	CRD_1311	Distal_Intergenic
chr3	137426380	137426588	Peak_212695	CRD_1311	Distal_Intergenic
chr3	137426792	137427310	Peak_212696	CRD_1311	Distal_Intergenic
chr3	137452313	137452681	Peak_212697	CRD_1311	Distal_Intergenic
chr3	137468665	137469705	Peak_212698	CRD_1311	Distal_Intergenic
chr3	137484878	137485118	Peak_212699	CRD_1311	Distal_Intergenic
chr3	137492516	137493027	Peak_212700	CRD_1311	Distal_Intergenic
chr3	137493361	137493733	Peak_212701	CRD_1311	Distal_Intergenic
chr3	137551469	137551676	Peak_212702	CRD_1311	Distal_Intergenic
chr3	137570491	137570885	Peak_212703	CRD_1311	Distal_Intergenic
chr3	137601983	137602354	Peak_212704	CRD_1311	Distal_Intergenic
chr3	137602573	137602986	Peak_212705	CRD_1311	Distal_Intergenic
chr3	137604387	137605345	Peak_212706	CRD_1311	Distal_Intergenic
chr3	137622280	137622834	Peak_212707	CRD_1311	Distal_Intergenic
chr3	137656754	137657394	Peak_212708	CRD_1311	Distal_Intergenic
chr3	137681699	137682446	Peak_212709	CRD_1311	Distal_Intergenic
chr3	137729549	137729809	Peak_212710	CRD_1311	Distal_Intergenic
chr3	137780325	137780595	Peak_212711	CRD_1311	Exon
chr3	137790966	137791338	Peak_212712	CRD_1311	Promoter
chr3	137833975	137834443	Peak_212713	CRD_1311	Distal_Intergenic
chr3	137835428	137836189	Peak_212714	CRD_1311	Distal_Intergenic
chr3	137853794	137853993	Peak_212715	CRD_1311	Distal_Intergenic
chr3	137889561	137889941	Peak_212716	CRD_1311	Distal_Intergenic
chr3	137914063	137914446	Peak_212717	CRD_1311	Distal_Intergenic
chr3	137933955	137934815	Peak_212718	CRD_1311	Distal_Intergenic
chr3	137941897	137942246	Peak_212719	CRD_1311	Distal_Intergenic
chr3	137946464	137946753	Peak_212720	CRD_1311	Distal_Intergenic
chr3	137963299	137964238	Peak_212721	CRD_1311	Distal_Intergenic
chr3	137971052	137971778	Peak_212722	CRD_1311	Distal_Intergenic
chr3	137986790	137986999	Peak_212723	CRD_1311	Distal_Intergenic
chr3	137987110	137987362	Peak_212724	CRD_1311	Distal_Intergenic
chr3	137992121	137992320	Peak_212725	CRD_1311	Distal_Intergenic
chr3	137992501	137993335	Peak_212726	CRD_1311	Distal_Intergenic
chr3	138005208	138005654	Peak_212727	CRD_1311	Promoter
chr3	138044422	138045087	Peak_212728	CRD_1311	Distal_Intergenic
chr3	138052179	138052581	Peak_212729	CRD_1311	Distal_Intergenic
chr3	138059212	138060271	Peak_212730	CRD_1311	Exon
chr3	138068251	138069072	Peak_212731	CRD_1311	Promoter
chr3	138078784	138079670	Peak_212732	CRD_1311	Promoter
chr3	138080061	138080325	Peak_212733	CRD_1311	Promoter
chr3	138083168	138083484	Peak_212734	CRD_1311	Promoter
chr3	138096495	138097215	Peak_212735	CRD_1311	Intron
chr3	138105636	138105838	Peak_212736	CRD_1311	Promoter
chr3	138114325	138115243	Peak_212737	CRD_1311	Promoter
chr3	138115383	138116118	Peak_212738	CRD_1311	Promoter
chr3	138118746	138119256	Peak_212739	CRD_1312	Promoter
chr3	138125091	138126265	Peak_212740	CRD_1312	Intron
chr3	138127778	138128282	Peak_212741	CRD_1312	Intron
chr3	138160872	138161313	Peak_212742	CRD_1312	Promoter
chr3	138298021	138298224	Peak_212758	CRD_1313	Exon
chr3	138300210	138301164	Peak_212759	CRD_1313	Intron
chr3	138303528	138304045	Peak_212760	CRD_1313	Exon
chr3	138315280	138315554	Peak_212761	CRD_1313	Exon
chr3	138320183	138320427	Peak_212762	CRD_1313	Promoter
chr3	138328431	138328647	Peak_212763	CRD_1313	Promoter
chr3	138329091	138330304	Peak_212764	CRD_1314	Promoter
chr3	138331055	138331510	Peak_212765	CRD_1314	Promoter
chr3	138347537	138348806	Peak_212766	CRD_1314	Promoter
chr3	138349012	138350293	Peak_212767	CRD_1314	Promoter
chr3	138355134	138355508	Peak_212768	CRD_1314	Intron
chr3	138358171	138358370	Peak_212769	CRD_1314	Intron
chr3	138471597	138471843	Peak_212794	CRD_1315	Promoter
chr3	138479408	138479836	Peak_212795	CRD_1315	Promoter
chr3	138482314	138483303	Peak_212796	CRD_1315	Promoter
chr3	138494027	138494847	Peak_212797	CRD_1315	Exon
chr3	138499001	138499224	Peak_212798	CRD_1315	Promoter
chr3	138417518	138418089	Peak_212783	CRD_1315	Distal_Intergenic
chr3	138426300	138426589	Peak_212784	CRD_1315	Distal_Intergenic
chr3	138434160	138435107	Peak_212785	CRD_1315	Promoter
chr3	138435152	138435425	Peak_212786	CRD_1315	Promoter
chr3	138442401	138442701	Peak_212787	CRD_1315	Intron
chr3	138443032	138443631	Peak_212788	CRD_1315	Intron
chr3	138448216	138448468	Peak_212789	CRD_1315	Intron
chr3	138449943	138450644	Peak_212790	CRD_1315	Intron
chr3	138461326	138462326	Peak_212791	CRD_1315	Exon
chr3	138468872	138469353	Peak_212792	CRD_1315	Promoter
chr3	138470856	138471055	Peak_212793	CRD_1315	Promoter
chr3	138862465	138863830	Peak_212814	CRD_1315	Distal_Intergenic
chr3	138898234	138898863	Peak_212815	CRD_1315	Distal_Intergenic
chr3	138912285	138912531	Peak_212816	CRD_1315	Distal_Intergenic
chr3	138914992	138916543	Peak_212817	CRD_1315	Distal_Intergenic
chr3	138923563	138923796	Peak_212818	CRD_1315	Distal_Intergenic
chr3	138979127	138979334	Peak_212819	CRD_1315	Distal_Intergenic
chr3	138979682	138980058	Peak_212820	CRD_1315	Distal_Intergenic
chr3	138985097	138985303	Peak_212821	CRD_1315	Distal_Intergenic
chr3	139111861	139112170	Peak_212822	CRD_1315	Promoter
chr3	139117144	139117472	Peak_212823	CRD_1315	Intron
chr3	139120234	139120491	Peak_212824	CRD_1315	Intron
chr3	139128703	139129184	Peak_212826	CRD_1315	Intron
chr3	139173295	139174455	Peak_212827	CRD_1315	Intron
chr3	139238535	139238922	Peak_212828	CRD_1315	Intron
chr3	139267896	139268095	Peak_212829	CRD_1315	Intron
chr3	139281036	139282102	Peak_212830	CRD_1315	Promoter
chr3	139282273	139282678	Peak_212831	CRD_1315	Promoter
chr3	138501663	138502076	Peak_212799	CRD_1315	Promoter
chr3	138608116	138610191	Peak_212801	CRD_1315	Promoter
chr3	138618899	138619235	Peak_212802	CRD_1315	Promoter
chr3	138626104	138626308	Peak_212803	CRD_1315	Intron
chr3	138699167	138699545	Peak_212804	CRD_1315	Intron
chr3	138726832	138727331	Peak_212805	CRD_1315	Intron
chr3	138727811	138728019	Peak_212806	CRD_1315	Intron
chr3	138766298	138766583	Peak_212807	CRD_1315	Intron
chr3	138774128	138775517	Peak_212808	CRD_1315	Promoter
chr3	138799719	138800948	Peak_212809	CRD_1315	Promoter
chr3	138807840	138808176	Peak_212810	CRD_1315	Intron
chr3	138833582	138834658	Peak_212811	CRD_1315	Promoter
chr3	138834687	138835531	Peak_212812	CRD_1315	Promoter
chr3	138860000	138860636	Peak_212813	CRD_1315	Distal_Intergenic
chr3	139282775	139282978	Peak_212832	CRD_1316	Promoter
chr3	139283888	139284652	Peak_212833	CRD_1316	Promoter
chr3	139288223	139288446	Peak_212834	CRD_1316	Intron
chr3	139294757	139295989	Peak_212835	CRD_1316	Intron
chr3	139586842	139587519	Peak_212870	CRD_1317	Promoter
chr3	139597657	139598307	Peak_212871	CRD_1317	Intron
chr3	139598391	139599075	Peak_212872	CRD_1317	Intron
chr3	139601318	139601796	Peak_212873	CRD_1317	Intron
chr3	139990009	139990276	Peak_212917	CRD_1317	Intron
chr3	139994973	139995409	Peak_212918	CRD_1317	Intron
chr3	139995467	139996028	Peak_212919	CRD_1317	Intron
chr3	139997521	139997729	Peak_212920	CRD_1317	Intron
chr3	140006312	140006631	Peak_212921	CRD_1317	Intron
chr3	140007118	140007467	Peak_212922	CRD_1317	Intron
chr3	140007520	140008541	Peak_212923	CRD_1317	Intron
chr3	140012902	140014112	Peak_212924	CRD_1317	Intron
chr3	139838515	139839459	Peak_212902	CRD_1317	Promoter
chr3	139839603	139839802	Peak_212903	CRD_1317	Promoter
chr3	139902989	139903371	Peak_212904	CRD_1317	Distal_Intergenic
chr3	139927093	139927395	Peak_212905	CRD_1317	Distal_Intergenic
chr3	139933942	139934189	Peak_212906	CRD_1317	Promoter
chr3	139934235	139934878	Peak_212907	CRD_1317	Promoter
chr3	139934932	139936227	Peak_212908	CRD_1317	Promoter
chr3	139936269	139936763	Peak_212909	CRD_1317	Promoter
chr3	139937141	139937340	Peak_212910	CRD_1317	Promoter
chr3	139962025	139962528	Peak_212911	CRD_1317	Intron
chr3	139974284	139974523	Peak_212912	CRD_1317	Intron
chr3	139975588	139976561	Peak_212913	CRD_1317	Intron
chr3	139977004	139977271	Peak_212914	CRD_1317	Intron
chr3	139982490	139982977	Peak_212915	CRD_1317	Intron
chr3	139988879	139989241	Peak_212916	CRD_1317	Intron
chr3	139326537	139326823	Peak_212836	CRD_1317	Intron
chr3	139327203	139327402	Peak_212837	CRD_1317	Intron
chr3	139329214	139329770	Peak_212838	CRD_1317	Intron
chr3	139343639	139344756	Peak_212839	CRD_1317	Promoter
chr3	139353972	139354458	Peak_212840	CRD_1317	Intron
chr3	139355984	139356425	Peak_212841	CRD_1317	Promoter
chr3	139361870	139362187	Peak_212842	CRD_1317	Promoter
chr3	139366629	139366856	Peak_212843	CRD_1317	Exon
chr3	139372597	139372796	Peak_212844	CRD_1317	Promoter
chr3	139372904	139373167	Peak_212845	CRD_1317	Promoter
chr3	139379774	139380017	Peak_212846	CRD_1317	Exon
chr3	139389157	139390523	Peak_212847	CRD_1317	Promoter
chr3	139420222	139420727	Peak_212848	CRD_1317	Intron
chr3	139425367	139425796	Peak_212849	CRD_1317	Intron
chr3	139425913	139426467	Peak_212850	CRD_1317	Intron
chr3	139427411	139427937	Peak_212851	CRD_1317	Intron
chr3	139448097	139448544	Peak_212852	CRD_1317	Intron
chr3	139455555	139456195	Peak_212853	CRD_1317	Intron
chr3	139456316	139456796	Peak_212854	CRD_1317	Intron
chr3	139462018	139462737	Peak_212855	CRD_1317	Exon
chr3	139478990	139479219	Peak_212856	CRD_1317	Promoter
chr3	139482349	139482654	Peak_212857	CRD_1317	Promoter
chr3	139509435	139510240	Peak_212858	CRD_1317	Intron
chr3	139517002	139518156	Peak_212859	CRD_1317	Promoter
chr3	139533804	139535411	Peak_212860	CRD_1317	Intron
chr3	139539841	139540077	Peak_212861	CRD_1317	Promoter
chr3	139545076	139545388	Peak_212862	CRD_1317	Intron
chr3	139552465	139553307	Peak_212863	CRD_1317	Intron
chr3	139557614	139557935	Peak_212864	CRD_1317	Intron
chr3	139562138	139562867	Peak_212865	CRD_1317	Intron
chr3	139564143	139565176	Peak_212866	CRD_1317	Intron
chr3	139578846	139579065	Peak_212867	CRD_1317	Exon
chr3	139579130	139579371	Peak_212868	CRD_1317	Intron
chr3	139580122	139580376	Peak_212869	CRD_1317	Promoter
chr3	139609839	139610275	Peak_212874	CRD_1317	Promoter
chr3	139617803	139618251	Peak_212875	CRD_1317	Intron
chr3	139618722	139619122	Peak_212876	CRD_1317	Intron
chr3	139633582	139634046	Peak_212877	CRD_1317	Intron
chr3	139636410	139636609	Peak_212878	CRD_1317	Exon
chr3	139646126	139647022	Peak_212879	CRD_1317	Intron
chr3	139651553	139651881	Peak_212880	CRD_1317	Intron
chr3	139652530	139652909	Peak_212881	CRD_1317	Intron
chr3	139655589	139656241	Peak_212882	CRD_1317	Intron
chr3	139661952	139662173	Peak_212883	CRD_1317	Intron
chr3	139665196	139665501	Peak_212884	CRD_1317	Intron
chr3	139671964	139672204	Peak_212885	CRD_1317	Intron
chr3	139677117	139678150	Peak_212886	CRD_1317	Promoter
chr3	139680637	139680858	Peak_212887	CRD_1317	Promoter
chr3	139700006	139700506	Peak_212888	CRD_1317	Distal_Intergenic
chr3	139705099	139706121	Peak_212889	CRD_1317	Distal_Intergenic
chr3	139707494	139707916	Peak_212890	CRD_1317	Distal_Intergenic
chr3	139717991	139718774	Peak_212891	CRD_1317	Distal_Intergenic
chr3	139742976	139743245	Peak_212892	CRD_1317	Distal_Intergenic
chr3	139774118	139775136	Peak_212893	CRD_1317	Distal_Intergenic
chr3	139781625	139782716	Peak_212894	CRD_1317	Distal_Intergenic
chr3	139794638	139795658	Peak_212895	CRD_1317	Distal_Intergenic
chr3	139803982	139805282	Peak_212896	CRD_1317	Distal_Intergenic
chr3	139810532	139810965	Peak_212897	CRD_1317	Distal_Intergenic
chr3	139823411	139823741	Peak_212898	CRD_1317	Distal_Intergenic
chr3	139827498	139828782	Peak_212899	CRD_1317	Distal_Intergenic
chr3	139830584	139831391	Peak_212900	CRD_1317	Distal_Intergenic
chr3	139835884	139837126	Peak_212901	CRD_1317	Promoter
chr3	140133656	140133941	Peak_212946	CRD_1318	Intron
chr3	140134148	140134813	Peak_212947	CRD_1318	Intron
chr3	140135541	140135741	Peak_212948	CRD_1318	Intron
chr3	140143440	140144100	Peak_212949	CRD_1318	Intron
chr3	140145216	140146028	Peak_212950	CRD_1318	Intron
chr3	140146305	140146577	Peak_212951	CRD_1318	Intron
chr3	140351746	140352405	Peak_212994	CRD_1318	Intron
chr3	140366435	140366691	Peak_212995	CRD_1318	Intron
chr3	140368313	140369264	Peak_212996	CRD_1318	Intron
chr3	140378631	140379638	Peak_212997	CRD_1318	Intron
chr3	140386236	140387422	Peak_212998	CRD_1318	Intron
chr3	140025664	140025863	Peak_212927	CRD_1318	Intron
chr3	140028926	140029558	Peak_212928	CRD_1318	Intron
chr3	140051115	140051719	Peak_212929	CRD_1318	Intron
chr3	140053006	140053229	Peak_212930	CRD_1318	Intron
chr3	140053417	140053645	Peak_212931	CRD_1318	Intron
chr3	140061235	140061555	Peak_212932	CRD_1318	Intron
chr3	140067251	140068215	Peak_212933	CRD_1318	Intron
chr3	140073155	140073744	Peak_212934	CRD_1318	Intron
chr3	140080817	140081224	Peak_212935	CRD_1318	Intron
chr3	140091138	140091769	Peak_212936	CRD_1318	Intron
chr3	140093806	140094131	Peak_212937	CRD_1318	Intron
chr3	140100433	140100857	Peak_212938	CRD_1318	Intron
chr3	140103102	140104634	Peak_212939	CRD_1318	Intron
chr3	140111879	140112349	Peak_212940	CRD_1318	Intron
chr3	140112403	140112836	Peak_212941	CRD_1318	Intron
chr3	140113865	140114652	Peak_212942	CRD_1318	Intron
chr3	140125363	140125823	Peak_212943	CRD_1318	Intron
chr3	140128453	140128703	Peak_212944	CRD_1318	Intron
chr3	140131634	140131854	Peak_212945	CRD_1318	Intron
chr3	140146694	140146938	Peak_212952	CRD_1318	Intron
chr3	140153077	140153301	Peak_212953	CRD_1318	Intron
chr3	140165429	140165762	Peak_212954	CRD_1318	Intron
chr3	140165822	140166067	Peak_212955	CRD_1318	Intron
chr3	140166574	140167301	Peak_212956	CRD_1318	Intron
chr3	140177969	140178189	Peak_212957	CRD_1318	Intron
chr3	140180860	140181084	Peak_212958	CRD_1318	Intron
chr3	140181761	140181960	Peak_212959	CRD_1318	Intron
chr3	140183844	140184384	Peak_212960	CRD_1318	Intron
chr3	140188466	140188750	Peak_212961	CRD_1318	Intron
chr3	140189170	140189697	Peak_212962	CRD_1318	Intron
chr3	140190226	140190573	Peak_212963	CRD_1318	Intron
chr3	140202010	140203038	Peak_212964	CRD_1318	Intron
chr3	140207674	140207921	Peak_212965	CRD_1318	Intron
chr3	140210408	140210667	Peak_212966	CRD_1318	Intron
chr3	140215573	140215815	Peak_212967	CRD_1318	Intron
chr3	140221210	140221450	Peak_212968	CRD_1318	Intron
chr3	140222501	140222992	Peak_212969	CRD_1318	Intron
chr3	140226023	140226744	Peak_212970	CRD_1318	Intron
chr3	140229801	140230004	Peak_212971	CRD_1318	Intron
chr3	140231439	140231638	Peak_212972	CRD_1318	Intron
chr3	140237192	140237597	Peak_212973	CRD_1318	Intron
chr3	140238237	140238469	Peak_212974	CRD_1318	Intron
chr3	140238636	140239084	Peak_212975	CRD_1318	Intron
chr3	140240939	140241266	Peak_212976	CRD_1318	Intron
chr3	140242738	140244001	Peak_212977	CRD_1318	Intron
chr3	140249101	140249441	Peak_212978	CRD_1318	Intron
chr3	140250912	140251350	Peak_212979	CRD_1318	Intron
chr3	140256815	140257094	Peak_212980	CRD_1318	Intron
chr3	140278708	140279625	Peak_212981	CRD_1318	Intron
chr3	140284205	140284511	Peak_212982	CRD_1318	Intron
chr3	140287187	140287686	Peak_212983	CRD_1318	Intron
chr3	140307494	140308435	Peak_212984	CRD_1318	Intron
chr3	140308483	140308930	Peak_212985	CRD_1318	Intron
chr3	140315758	140316541	Peak_212986	CRD_1318	Intron
chr3	140321831	140322151	Peak_212987	CRD_1318	Intron
chr3	140322387	140322807	Peak_212988	CRD_1318	Intron
chr3	140332579	140333217	Peak_212989	CRD_1318	Intron
chr3	140336481	140336711	Peak_212990	CRD_1318	Intron
chr3	140340208	140340408	Peak_212991	CRD_1318	Intron
chr3	140344143	140344372	Peak_212992	CRD_1318	Intron
chr3	140344735	140345088	Peak_212993	CRD_1318	Intron
chr3	140395390	140395633	Peak_212999	CRD_1318	Intron
chr3	140395716	140396173	Peak_213000	CRD_1318	Intron
chr3	140399526	140399745	Peak_213001	CRD_1318	Intron
chr3	140402207	140402825	Peak_213002	CRD_1318	Intron
chr3	140403085	140403681	Peak_213003	CRD_1318	Exon
chr3	140416768	140416976	Peak_213004	CRD_1318	Intron
chr3	140423026	140423446	Peak_213005	CRD_1318	Intron
chr3	140427932	140428178	Peak_213006	CRD_1318	Intron
chr3	140434722	140434921	Peak_213007	CRD_1318	Intron
chr3	140437602	140437801	Peak_213008	CRD_1318	Intron
chr3	140438835	140439429	Peak_213009	CRD_1318	Intron
chr3	141217939	141218853	Peak_213080	CRD_1319	Distal_Intergenic
chr3	141227870	141228136	Peak_213081	CRD_1319	Promoter
chr3	141228404	141228655	Peak_213082	CRD_1319	Promoter
chr3	141231148	141231387	Peak_213083	CRD_1319	Promoter
chr3	141231506	141231953	Peak_213084	CRD_1319	Promoter
chr3	141232414	141233188	Peak_213085	CRD_1319	Promoter
chr3	141234429	141234631	Peak_213086	CRD_1319	Promoter
chr3	141234732	141235085	Peak_213087	CRD_1319	Promoter
chr3	141237853	141238581	Peak_213088	CRD_1319	Intron
chr3	141241680	141242168	Peak_213089	CRD_1319	Intron
chr3	141243063	141243876	Peak_213090	CRD_1319	Intron
chr3	141249726	141250016	Peak_213091	CRD_1319	Intron
chr3	141250432	141250736	Peak_213092	CRD_1319	Intron
chr3	140467074	140467420	Peak_213012	CRD_1319	Intron
chr3	140467584	140468998	Peak_213013	CRD_1319	Intron
chr3	140492032	140492231	Peak_213014	CRD_1319	Intron
chr3	140492708	140493055	Peak_213015	CRD_1319	Intron
chr3	140494880	140495268	Peak_213016	CRD_1319	Intron
chr3	140498831	140499476	Peak_213017	CRD_1319	Intron
chr3	140505288	140505578	Peak_213018	CRD_1319	Intron
chr3	140505668	140506336	Peak_213019	CRD_1319	Promoter
chr3	140529249	140529506	Peak_213020	CRD_1319	Intron
chr3	140537428	140537717	Peak_213021	CRD_1319	Intron
chr3	140545632	140546329	Peak_213022	CRD_1319	Intron
chr3	140560499	140560735	Peak_213023	CRD_1319	Intron
chr3	140560798	140561045	Peak_213024	CRD_1319	Intron
chr3	140567247	140567865	Peak_213025	CRD_1319	Exon
chr3	140581015	140581260	Peak_213026	CRD_1319	Distal_Intergenic
chr3	140584652	140585331	Peak_213027	CRD_1319	Distal_Intergenic
chr3	140585709	140586261	Peak_213028	CRD_1319	Distal_Intergenic
chr3	140595233	140595465	Peak_213029	CRD_1319	Distal_Intergenic
chr3	140596445	140596919	Peak_213030	CRD_1319	Distal_Intergenic
chr3	140601459	140601658	Peak_213031	CRD_1319	Distal_Intergenic
chr3	140601796	140602159	Peak_213032	CRD_1319	Distal_Intergenic
chr3	140629271	140630106	Peak_213033	CRD_1319	Distal_Intergenic
chr3	140632519	140632776	Peak_213034	CRD_1319	Distal_Intergenic
chr3	140638561	140639208	Peak_213035	CRD_1319	Distal_Intergenic
chr3	140676188	140676982	Peak_213036	CRD_1319	Promoter
chr3	140692761	140693031	Peak_213037	CRD_1319	Intron
chr3	140711482	140712239	Peak_213038	CRD_1319	Distal_Intergenic
chr3	140713611	140714013	Peak_213039	CRD_1319	Distal_Intergenic
chr3	140717662	140717875	Peak_213040	CRD_1319	Distal_Intergenic
chr3	140736939	140737491	Peak_213041	CRD_1319	Distal_Intergenic
chr3	140739522	140740487	Peak_213042	CRD_1319	Distal_Intergenic
chr3	140748810	140749298	Peak_213043	CRD_1319	Distal_Intergenic
chr3	140754790	140755699	Peak_213044	CRD_1319	Distal_Intergenic
chr3	140845793	140846041	Peak_213045	CRD_1319	Distal_Intergenic
chr3	140848510	140849221	Peak_213046	CRD_1319	Distal_Intergenic
chr3	140850301	140850505	Peak_213047	CRD_1319	Distal_Intergenic
chr3	140863540	140863982	Peak_213048	CRD_1319	Exon
chr3	140898182	140898779	Peak_213049	CRD_1319	Distal_Intergenic
chr3	140910883	140911292	Peak_213050	CRD_1319	Distal_Intergenic
chr3	140922725	140922955	Peak_213051	CRD_1319	Distal_Intergenic
chr3	140930921	140931486	Peak_213052	CRD_1319	Distal_Intergenic
chr3	140941284	140942229	Peak_213053	CRD_1319	Promoter
chr3	140942324	140943114	Peak_213054	CRD_1319	Promoter
chr3	140952969	140953273	Peak_213055	CRD_1319	Intron
chr3	140955983	140956233	Peak_213056	CRD_1319	Promoter
chr3	140972922	140973188	Peak_213057	CRD_1319	Promoter
chr3	140979056	140979255	Peak_213058	CRD_1319	Exon
chr3	140979379	140979583	Peak_213059	CRD_1319	Exon
chr3	140980322	140980915	Peak_213060	CRD_1319	Distal_Intergenic
chr3	140982091	140982364	Peak_213061	CRD_1319	Distal_Intergenic
chr3	141000078	141000585	Peak_213062	CRD_1319	Distal_Intergenic
chr3	141011284	141012162	Peak_213063	CRD_1319	Distal_Intergenic
chr3	141014211	141014668	Peak_213064	CRD_1319	Distal_Intergenic
chr3	141056895	141057137	Peak_213065	CRD_1319	Intron
chr3	141076285	141078141	Peak_213066	CRD_1319	Promoter
chr3	141088485	141088955	Peak_213067	CRD_1319	Intron
chr3	141091520	141091764	Peak_213068	CRD_1319	Intron
chr3	141091828	141092027	Peak_213069	CRD_1319	Intron
chr3	141093456	141095546	Peak_213070	CRD_1319	Intron
chr3	141104354	141105004	Peak_213071	CRD_1319	Intron
chr3	141105608	141106181	Peak_213072	CRD_1319	Intron
chr3	141112754	141113488	Peak_213073	CRD_1319	Intron
chr3	141115079	141115590	Peak_213074	CRD_1319	Exon
chr3	141128944	141130200	Peak_213075	CRD_1319	Intron
chr3	141171747	141171972	Peak_213076	CRD_1319	Distal_Intergenic
chr3	141192005	141192748	Peak_213077	CRD_1319	Distal_Intergenic
chr3	141203844	141204147	Peak_213078	CRD_1319	Distal_Intergenic
chr3	141204375	141204701	Peak_213079	CRD_1319	Distal_Intergenic
chr3	141256654	141257230	Peak_213095	CRD_1320	Promoter
chr3	141261602	141262219	Peak_213096	CRD_1320	Promoter
chr3	141262317	141262809	Peak_213097	CRD_1320	Promoter
chr3	141266844	141267350	Peak_213098	CRD_1320	Intron
chr3	141268304	141268527	Peak_213099	CRD_1320	Intron
chr3	141276355	141276836	Peak_213100	CRD_1320	Intron
chr3	141278394	141279813	Peak_213101	CRD_1320	Exon
chr3	141284102	141284301	Peak_213102	CRD_1320	Intron
chr3	141285092	141285292	Peak_213103	CRD_1320	Promoter
chr3	141253461	141253686	Peak_213093	CRD_1320	Intron
chr3	141255353	141256571	Peak_213094	CRD_1320	Promoter
chr3	141286839	141287106	Peak_213104	CRD_1320	Promoter
chr3	141291669	141292980	Peak_213105	CRD_1320	Exon
chr3	141293584	141293783	Peak_213106	CRD_1321	Exon
chr3	141301901	141302936	Peak_213107	CRD_1321	Intron
chr3	141303237	141304071	Peak_213108	CRD_1321	Intron
chr3	141311022	141312338	Peak_213109	CRD_1321	Exon
chr3	141331733	141331957	Peak_213110	CRD_1321	Intron
chr3	141360549	141361492	Peak_213111	CRD_1321	Intron
chr3	141366383	141367189	Peak_213112	CRD_1321	Promoter
chr3	141370118	141370622	Peak_213113	CRD_1321	Promoter
chr3	141384172	141384383	Peak_213114	CRD_1321	Promoter
chr3	141384457	141385048	Peak_213115	CRD_1321	Promoter
chr3	141812100	141812439	Peak_213164	CRD_1322	Intron
chr3	141875477	141876942	Peak_213165	CRD_1322	Promoter
chr3	141908013	141908212	Peak_213166	CRD_1322	Intron
chr3	141913273	141913490	Peak_213167	CRD_1322	Promoter
chr3	141915102	141915619	Peak_213168	CRD_1322	Promoter
chr3	142307989	142308385	Peak_213211	CRD_1323	Exon
chr3	142309191	142309691	Peak_213212	CRD_1323	Exon
chr3	142345093	142345621	Peak_213213	CRD_1323	Intron
chr3	142345837	142346214	Peak_213214	CRD_1323	Intron
chr3	142627022	142627245	Peak_213254	CRD_1324	Intron
chr3	142635941	142636398	Peak_213255	CRD_1324	Intron
chr3	142636459	142636658	Peak_213256	CRD_1324	Intron
chr3	142638220	142638727	Peak_213257	CRD_1324	Intron
chr3	142970062	142970483	Peak_213322	CRD_1325	Intron
chr3	142971386	142971648	Peak_213323	CRD_1325	Intron
chr3	142973613	142973884	Peak_213324	CRD_1325	Intron
chr3	142976570	142976996	Peak_213325	CRD_1325	Intron
chr3	142985467	142985690	Peak_213326	CRD_1325	Intron
chr3	142985822	142986057	Peak_213327	CRD_1325	Intron
chr3	142647813	142648221	Peak_213260	CRD_1325	Intron
chr3	142650272	142650723	Peak_213261	CRD_1325	Intron
chr3	142652904	142653112	Peak_213262	CRD_1325	Intron
chr3	142653168	142653581	Peak_213263	CRD_1325	Intron
chr3	142658265	142658717	Peak_213264	CRD_1325	Promoter
chr3	142660335	142661169	Peak_213265	CRD_1325	Promoter
chr3	142663929	142664227	Peak_213266	CRD_1325	Promoter
chr3	142664475	142664730	Peak_213267	CRD_1325	Promoter
chr3	142664803	142665186	Peak_213268	CRD_1325	Promoter
chr3	142670062	142670649	Peak_213269	CRD_1325	Promoter
chr3	142671030	142671596	Peak_213270	CRD_1325	Promoter
chr3	142685028	142686232	Peak_213271	CRD_1325	Intron
chr3	142693138	142693777	Peak_213272	CRD_1325	Intron
chr3	142699583	142699807	Peak_213273	CRD_1325	Intron
chr3	142701778	142702180	Peak_213274	CRD_1325	Intron
chr3	142705135	142705802	Peak_213275	CRD_1325	Intron
chr3	142710396	142710813	Peak_213276	CRD_1325	Intron
chr3	142711150	142711354	Peak_213277	CRD_1325	Intron
chr3	142723555	142725252	Peak_213278	CRD_1325	Promoter
chr3	142732754	142733195	Peak_213279	CRD_1325	Intron
chr3	142734714	142734956	Peak_213280	CRD_1325	Intron
chr3	142739832	142740110	Peak_213281	CRD_1325	Intron
chr3	142743115	142743591	Peak_213282	CRD_1325	Exon
chr3	142747499	142747864	Peak_213283	CRD_1325	Intron
chr3	142754490	142754738	Peak_213284	CRD_1325	Intron
chr3	142755665	142756024	Peak_213285	CRD_1325	Intron
chr3	142761581	142761780	Peak_213286	CRD_1325	Intron
chr3	142776785	142777220	Peak_213287	CRD_1325	Intron
chr3	142786970	142787315	Peak_213288	CRD_1325	Intron
chr3	142790189	142790388	Peak_213289	CRD_1325	Intron
chr3	142794595	142794799	Peak_213290	CRD_1325	Intron
chr3	142806449	142806772	Peak_213291	CRD_1325	Exon
chr3	142806823	142807073	Peak_213292	CRD_1325	Exon
chr3	142808149	142808417	Peak_213293	CRD_1325	Distal_Intergenic
chr3	142808573	142808894	Peak_213294	CRD_1325	Distal_Intergenic
chr3	142808960	142809655	Peak_213295	CRD_1325	Distal_Intergenic
chr3	142813618	142813838	Peak_213296	CRD_1325	Exon
chr3	142817846	142818287	Peak_213297	CRD_1325	Exon
chr3	142823192	142823391	Peak_213298	CRD_1325	Intron
chr3	142828352	142828594	Peak_213299	CRD_1325	Promoter
chr3	142828668	142829241	Peak_213300	CRD_1325	Promoter
chr3	142841571	142841873	Peak_213301	CRD_1325	Intron
chr3	142844432	142844637	Peak_213302	CRD_1325	Intron
chr3	142846817	142847605	Peak_213303	CRD_1325	Promoter
chr3	142853915	142854239	Peak_213304	CRD_1325	Intron
chr3	142856722	142857599	Peak_213305	CRD_1325	Intron
chr3	142863461	142864904	Peak_213306	CRD_1325	Exon
chr3	142885487	142885828	Peak_213307	CRD_1325	Promoter
chr3	142888252	142888746	Peak_213308	CRD_1325	Promoter
chr3	142896287	142896521	Peak_213309	CRD_1325	Distal_Intergenic
chr3	142898921	142899217	Peak_213310	CRD_1325	Distal_Intergenic
chr3	142908005	142908230	Peak_213311	CRD_1325	Distal_Intergenic
chr3	142913489	142913688	Peak_213312	CRD_1325	Distal_Intergenic
chr3	142915760	142916118	Peak_213313	CRD_1325	Distal_Intergenic
chr3	142925235	142925733	Peak_213314	CRD_1325	Promoter
chr3	142926273	142926649	Peak_213315	CRD_1325	Promoter
chr3	142933534	142933919	Peak_213316	CRD_1325	Intron
chr3	142939532	142939742	Peak_213317	CRD_1325	Promoter
chr3	142951751	142952285	Peak_213318	CRD_1325	Exon
chr3	142954665	142954981	Peak_213319	CRD_1325	Intron
chr3	142961434	142961684	Peak_213320	CRD_1325	Promoter
chr3	142963519	142964722	Peak_213321	CRD_1325	Promoter
chr3	142986126	142986733	Peak_213328	CRD_1325	Intron
chr3	142986786	142987457	Peak_213329	CRD_1325	Intron
chr3	142987736	142987986	Peak_213330	CRD_1325	Intron
chr3	142993995	142994316	Peak_213331	CRD_1325	Exon
chr3	143000904	143002458	Peak_213332	CRD_1325	Promoter
chr3	143024526	143024764	Peak_213333	CRD_1325	Promoter
chr3	143025985	143026193	Peak_213334	CRD_1325	Promoter
chr3	143026245	143026628	Peak_213335	CRD_1325	Promoter
chr3	143039356	143039600	Peak_213336	CRD_1325	Promoter
chr3	143040315	143040617	Peak_213337	CRD_1325	Intron
chr3	143041881	143042318	Peak_213338	CRD_1325	Intron
chr3	143058147	143058575	Peak_213339	CRD_1325	Exon
chr3	143065156	143066626	Peak_213340	CRD_1325	Distal_Intergenic
chr3	143066973	143067217	Peak_213341	CRD_1325	Distal_Intergenic
chr3	143078544	143079430	Peak_213342	CRD_1325	Distal_Intergenic
chr3	143081731	143083004	Peak_213343	CRD_1325	Distal_Intergenic
chr3	143090407	143091034	Peak_213344	CRD_1325	Distal_Intergenic
chr3	143094300	143094559	Peak_213345	CRD_1325	Distal_Intergenic
chr3	143097010	143097241	Peak_213346	CRD_1325	Distal_Intergenic
chr3	143097822	143098045	Peak_213347	CRD_1325	Distal_Intergenic
chr3	143099182	143099423	Peak_213348	CRD_1325	Distal_Intergenic
chr3	143100402	143100882	Peak_213349	CRD_1325	Distal_Intergenic
chr3	143110309	143110617	Peak_213350	CRD_1325	Promoter
chr3	143118964	143120354	Peak_213351	CRD_1325	Promoter
chr3	143121314	143121620	Peak_213352	CRD_1325	Promoter
chr3	143232896	143233737	Peak_213376	CRD_1326	Distal_Intergenic
chr3	143237141	143237348	Peak_213377	CRD_1326	Distal_Intergenic
chr3	143241513	143241808	Peak_213378	CRD_1326	Distal_Intergenic
chr3	143251457	143251710	Peak_213379	CRD_1326	Distal_Intergenic
chr3	143977493	143977701	Peak_213526	CRD_1327	Intron
chr3	143980025	143980235	Peak_213527	CRD_1327	Intron
chr3	143981249	143981575	Peak_213528	CRD_1327	Intron
chr3	143988920	143989397	Peak_213529	CRD_1327	Intron
chr3	143989564	143989928	Peak_213530	CRD_1327	Exon
chr3	144002237	144002445	Peak_213531	CRD_1327	Intron
chr3	144003077	144003335	Peak_213532	CRD_1327	Intron
chr3	144004539	144004804	Peak_213533	CRD_1327	Intron
chr3	144005607	144005835	Peak_213534	CRD_1327	Intron
chr3	144012754	144013005	Peak_213535	CRD_1327	Intron
chr3	144013071	144013599	Peak_213536	CRD_1327	Intron
chr3	144015238	144015470	Peak_213537	CRD_1327	Intron
chr3	144015575	144016096	Peak_213538	CRD_1327	Intron
chr3	144104393	144104596	Peak_213561	CRD_1328	Distal_Intergenic
chr3	144104731	144105033	Peak_213562	CRD_1328	Distal_Intergenic
chr3	144105136	144105335	Peak_213563	CRD_1328	Distal_Intergenic
chr3	144105509	144105776	Peak_213564	CRD_1328	Distal_Intergenic
chr3	144048195	144048467	Peak_213547	CRD_1328	Intron
chr3	144049774	144050077	Peak_213548	CRD_1328	Distal_Intergenic
chr3	144058856	144059147	Peak_213549	CRD_1328	Distal_Intergenic
chr3	144061004	144061357	Peak_213550	CRD_1328	Distal_Intergenic
chr3	144065312	144066057	Peak_213551	CRD_1328	Distal_Intergenic
chr3	144072694	144073994	Peak_213552	CRD_1328	Distal_Intergenic
chr3	144074357	144074646	Peak_213553	CRD_1328	Distal_Intergenic
chr3	144076535	144076734	Peak_213554	CRD_1328	Distal_Intergenic
chr3	144084411	144084711	Peak_213555	CRD_1328	Distal_Intergenic
chr3	144085701	144086453	Peak_213556	CRD_1328	Distal_Intergenic
chr3	144086642	144086848	Peak_213557	CRD_1328	Distal_Intergenic
chr3	144089673	144089981	Peak_213558	CRD_1328	Distal_Intergenic
chr3	144097238	144097438	Peak_213559	CRD_1328	Distal_Intergenic
chr3	144102204	144102642	Peak_213560	CRD_1328	Distal_Intergenic
chr3	144111112	144111387	Peak_213565	CRD_1329	Distal_Intergenic
chr3	144111970	144112422	Peak_213566	CRD_1329	Distal_Intergenic
chr3	144112485	144112892	Peak_213567	CRD_1329	Distal_Intergenic
chr3	144113133	144113641	Peak_213568	CRD_1329	Distal_Intergenic
chr3	144119628	144119977	Peak_213569	CRD_1329	Distal_Intergenic
chr3	144127043	144128917	Peak_213570	CRD_1329	Distal_Intergenic
chr3	144935718	144936096	Peak_213771	CRD_1330	Distal_Intergenic
chr3	144939847	144940159	Peak_213772	CRD_1330	Distal_Intergenic
chr3	144942206	144942555	Peak_213773	CRD_1330	Distal_Intergenic
chr3	144942788	144943538	Peak_213774	CRD_1330	Distal_Intergenic
chr3	144944602	144944801	Peak_213775	CRD_1330	Distal_Intergenic
chr3	144949427	144949701	Peak_213776	CRD_1331	Distal_Intergenic
chr3	144956382	144957618	Peak_213777	CRD_1331	Distal_Intergenic
chr3	144958149	144958470	Peak_213778	CRD_1331	Distal_Intergenic
chr3	144965303	144965508	Peak_213779	CRD_1331	Distal_Intergenic
chr3	144965796	144966069	Peak_213780	CRD_1331	Distal_Intergenic
chr3	144966142	144966376	Peak_213781	CRD_1331	Distal_Intergenic
chr3	144967943	144968273	Peak_213782	CRD_1332	Distal_Intergenic
chr3	144968375	144968898	Peak_213783	CRD_1332	Distal_Intergenic
chr3	144979328	144979622	Peak_213784	CRD_1332	Distal_Intergenic
chr3	144979851	144980568	Peak_213785	CRD_1332	Distal_Intergenic
chr3	144980990	144981830	Peak_213786	CRD_1333	Distal_Intergenic
chr3	144988496	144988993	Peak_213787	CRD_1333	Distal_Intergenic
chr3	144995403	144995939	Peak_213788	CRD_1333	Distal_Intergenic
chr3	145006176	145007042	Peak_213789	CRD_1333	Distal_Intergenic
chr3	145008450	145008653	Peak_213790	CRD_1333	Distal_Intergenic
chr3	146129605	146129811	Peak_214057	CRD_1334	Intron
chr3	146132029	146132291	Peak_214058	CRD_1334	Intron
chr3	146133286	146133578	Peak_214059	CRD_1334	Intron
chr3	146142711	146144055	Peak_214060	CRD_1334	Intron
chr3	146397093	146397358	Peak_214140	CRD_1335	Intron
chr3	146400208	146400436	Peak_214141	CRD_1335	Intron
chr3	146401027	146401656	Peak_214142	CRD_1335	Exon
chr3	146402119	146402524	Peak_214143	CRD_1335	Intron
chr3	146433360	146434002	Peak_214155	CRD_1336	Exon
chr3	146434142	146434588	Peak_214156	CRD_1336	Intron
chr3	146441031	146441912	Peak_214158	CRD_1336	Exon
chr3	146442285	146442484	Peak_214159	CRD_1336	Intron
chr3	146442594	146443178	Peak_214160	CRD_1337	Intron
chr3	146443208	146443639	Peak_214161	CRD_1337	Intron
chr3	146449984	146450354	Peak_214162	CRD_1337	Intron
chr3	146450551	146451029	Peak_214163	CRD_1337	Intron
chr3	146452198	146452706	Peak_214164	CRD_1337	Intron
chr3	146456773	146457050	Peak_214165	CRD_1338	Intron
chr3	146464167	146464548	Peak_214166	CRD_1338	Intron
chr3	146465606	146466068	Peak_214167	CRD_1338	Intron
chr3	146467428	146467775	Peak_214168	CRD_1338	Promoter
chr3	146470982	146471184	Peak_214169	CRD_1338	Promoter
chr3	146541992	146542385	Peak_214185	CRD_1339	Promoter
chr3	146543746	146545027	Peak_214186	CRD_1339	Promoter
chr3	146549904	146550512	Peak_214187	CRD_1339	Distal_Intergenic
chr3	146550664	146550884	Peak_214188	CRD_1339	Distal_Intergenic
chr3	146551137	146551405	Peak_214189	CRD_1339	Distal_Intergenic
chr3	146573841	146574107	Peak_214195	CRD_1340	Promoter
chr3	146577734	146578235	Peak_214196	CRD_1340	Intron
chr3	146584587	146585100	Peak_214197	CRD_1340	Intron
chr3	146586390	146586636	Peak_214198	CRD_1340	Promoter
chr3	147089294	147089780	Peak_214324	CRD_1341	Intron
chr3	147090434	147090633	Peak_214325	CRD_1341	Intron
chr3	147098933	147099707	Peak_214326	CRD_1341	Intron
chr3	147100565	147101029	Peak_214327	CRD_1341	Intron
chr3	147102509	147102768	Peak_214328	CRD_1341	Intron
chr3	147104475	147104800	Peak_214329	CRD_1341	Intron
chr3	147568737	147568964	Peak_214436	CRD_1342	Distal_Intergenic
chr3	147569413	147569863	Peak_214437	CRD_1342	Distal_Intergenic
chr3	147574461	147575010	Peak_214438	CRD_1342	Distal_Intergenic
chr3	147575086	147575308	Peak_214439	CRD_1342	Distal_Intergenic
chr3	147788081	147788290	Peak_214495	CRD_1343	Distal_Intergenic
chr3	147792072	147792851	Peak_214496	CRD_1343	Distal_Intergenic
chr3	147793749	147794440	Peak_214497	CRD_1343	Distal_Intergenic
chr3	147799704	147800055	Peak_214498	CRD_1343	Distal_Intergenic
chr3	147805641	147806287	Peak_214499	CRD_1343	Distal_Intergenic
chr3	147809820	147810609	Peak_214500	CRD_1343	Distal_Intergenic
chr3	148072456	148072730	Peak_214564	CRD_1344	Distal_Intergenic
chr3	148075921	148076773	Peak_214565	CRD_1344	Promoter
chr3	148077102	148077688	Peak_214566	CRD_1344	Promoter
chr3	148079247	148079814	Peak_214567	CRD_1344	Promoter
chr3	148554939	148555433	Peak_214698	CRD_1345	Distal_Intergenic
chr3	148556911	148557115	Peak_214699	CRD_1345	Distal_Intergenic
chr3	148557359	148557724	Peak_214700	CRD_1345	Distal_Intergenic
chr3	148557797	148558693	Peak_214701	CRD_1345	Distal_Intergenic
chr3	148569398	148569638	Peak_214702	CRD_1346	Distal_Intergenic
chr3	148569734	148570139	Peak_214703	CRD_1346	Distal_Intergenic
chr3	148582319	148582521	Peak_214704	CRD_1346	Distal_Intergenic
chr3	148582709	148582921	Peak_214705	CRD_1346	Distal_Intergenic
chr3	148757417	148757990	Peak_214749	CRD_1347	Distal_Intergenic
chr3	148762353	148762650	Peak_214750	CRD_1347	Distal_Intergenic
chr3	148763696	148764367	Peak_214751	CRD_1347	Distal_Intergenic
chr3	148764508	148765426	Peak_214752	CRD_1347	Distal_Intergenic
chr3	148769585	148769838	Peak_214753	CRD_1347	Distal_Intergenic
chr3	148772472	148772948	Peak_214754	CRD_1347	Distal_Intergenic
chr3	148777666	148777969	Peak_214755	CRD_1347	Distal_Intergenic
chr3	148778220	148778443	Peak_214756	CRD_1347	Distal_Intergenic
chr3	148778667	148779697	Peak_214757	CRD_1347	Distal_Intergenic
chr3	148779925	148780196	Peak_214758	CRD_1347	Distal_Intergenic
chr3	148788524	148789208	Peak_214759	CRD_1347	Promoter
chr3	148790788	148791867	Peak_214760	CRD_1347	Promoter
chr3	148794473	148794730	Peak_214761	CRD_1347	Intron
chr3	148797295	148797767	Peak_214762	CRD_1347	Intron
chr3	148797972	148798220	Peak_214763	CRD_1347	Intron
chr3	148799636	148800484	Peak_214764	CRD_1347	Intron
chr3	148806317	148806545	Peak_214765	CRD_1347	Promoter
chr3	148807020	148807219	Peak_214766	CRD_1347	Promoter
chr3	148807299	148807648	Peak_214767	CRD_1347	Promoter
chr3	148814656	148814888	Peak_214768	CRD_1347	Intron
chr3	148815358	148816127	Peak_214769	CRD_1347	Intron
chr3	148821376	148821575	Peak_214770	CRD_1347	Intron
chr3	148823788	148824178	Peak_214771	CRD_1347	Promoter
chr3	148829134	148829441	Peak_214772	CRD_1347	Promoter
chr3	148830885	148831321	Peak_214773	CRD_1347	Promoter
chr3	148831524	148831921	Peak_214774	CRD_1347	Intron
chr3	148833703	148833957	Peak_214775	CRD_1347	Intron
chr3	148836881	148837396	Peak_214776	CRD_1347	Promoter
chr3	148844488	148845056	Peak_214777	CRD_1347	Exon
chr3	148847741	148847982	Peak_214778	CRD_1347	Intron
chr3	148852603	148852802	Peak_214779	CRD_1347	Promoter
chr3	148853149	148853888	Peak_214780	CRD_1347	Promoter
chr3	148856281	148856481	Peak_214781	CRD_1347	Promoter
chr3	148856617	148856829	Peak_214782	CRD_1347	Promoter
chr3	148861370	148861599	Peak_214783	CRD_1347	Intron
chr3	148863443	148863670	Peak_214784	CRD_1347	Promoter
chr3	148863909	148864116	Peak_214785	CRD_1347	Promoter
chr3	148870059	148870736	Peak_214786	CRD_1347	Exon
chr3	148881591	148882012	Peak_214787	CRD_1347	Promoter
chr3	148882295	148882521	Peak_214788	CRD_1347	Promoter
chr3	148884709	148884918	Peak_214789	CRD_1347	Intron
chr3	148894493	148895602	Peak_214790	CRD_1347	Intron
chr3	148901290	148901507	Peak_214791	CRD_1347	Intron
chr3	148902228	148902563	Peak_214792	CRD_1347	Intron
chr3	148902789	148903039	Peak_214793	CRD_1347	Intron
chr3	148903128	148903518	Peak_214794	CRD_1347	Intron
chr3	148912775	148913181	Peak_214795	CRD_1347	Intron
chr3	148914179	148914451	Peak_214796	CRD_1347	Intron
chr3	148914582	148914835	Peak_214797	CRD_1347	Intron
chr3	148998752	148999696	Peak_214816	CRD_1348	Promoter
chr3	149003663	149004132	Peak_214817	CRD_1348	Promoter
chr3	149004208	149004519	Peak_214818	CRD_1348	Promoter
chr3	149004678	149005202	Peak_214819	CRD_1348	Promoter
chr3	148928334	148928536	Peak_214801	CRD_1348	Intron
chr3	148932949	148933184	Peak_214802	CRD_1348	Intron
chr3	148938464	148938663	Peak_214803	CRD_1348	Intron
chr3	148939571	148940128	Peak_214804	CRD_1348	Intron
chr3	148940675	148941408	Peak_214805	CRD_1348	Intron
chr3	148943460	148943902	Peak_214806	CRD_1348	Intron
chr3	148946953	148947573	Peak_214807	CRD_1348	Intron
chr3	148955522	148956713	Peak_214808	CRD_1348	Intron
chr3	148968172	148968730	Peak_214809	CRD_1348	Distal_Intergenic
chr3	148975211	148975505	Peak_214810	CRD_1348	Distal_Intergenic
chr3	148988834	148989225	Peak_214811	CRD_1348	Promoter
chr3	148990124	148991709	Peak_214812	CRD_1348	Promoter
chr3	148992125	148992588	Peak_214813	CRD_1348	Promoter
chr3	148997683	148998193	Peak_214814	CRD_1348	Promoter
chr3	148998339	148998646	Peak_214815	CRD_1348	Promoter
chr3	149005365	149005613	Peak_214820	CRD_1348	Promoter
chr3	149007631	149007926	Peak_214821	CRD_1348	Promoter
chr3	149010974	149011235	Peak_214822	CRD_1348	Promoter
chr3	149011796	149012042	Peak_214823	CRD_1348	Promoter
chr3	149013204	149013403	Peak_214824	CRD_1348	Intron
chr3	149013456	149013666	Peak_214825	CRD_1348	Intron
chr3	149018961	149019512	Peak_214826	CRD_1348	Intron
chr3	149019579	149020072	Peak_214827	CRD_1348	Intron
chr3	149020312	149020570	Peak_214828	CRD_1348	Intron
chr3	149021799	149022218	Peak_214829	CRD_1348	Intron
chr3	149026320	149026571	Peak_214830	CRD_1348	Exon
chr3	149026629	149027609	Peak_214831	CRD_1348	Exon
chr3	149033886	149034085	Peak_214832	CRD_1348	Intron
chr3	149034931	149035268	Peak_214833	CRD_1348	Exon
chr3	149038341	149038646	Peak_214834	CRD_1348	Promoter
chr3	149053180	149053467	Peak_214835	CRD_1348	Promoter
chr3	149058707	149058948	Peak_214836	CRD_1348	Promoter
chr3	149061094	149061491	Peak_214837	CRD_1348	Promoter
chr3	149062874	149063193	Peak_214838	CRD_1348	Promoter
chr3	149071750	149072087	Peak_214839	CRD_1348	Intron
chr3	149073417	149073654	Peak_214840	CRD_1348	Intron
chr3	149073905	149074104	Peak_214841	CRD_1348	Intron
chr3	149076301	149076642	Peak_214842	CRD_1348	Intron
chr3	149085603	149087055	Peak_214843	CRD_1348	Promoter
chr3	149099789	149100396	Peak_214844	CRD_1348	Promoter
chr3	149100595	149101422	Peak_214845	CRD_1348	Promoter
chr3	149111850	149112092	Peak_214846	CRD_1348	Distal_Intergenic
chr3	149112168	149112446	Peak_214847	CRD_1348	Distal_Intergenic
chr3	149116382	149116783	Peak_214848	CRD_1348	Distal_Intergenic
chr3	149120000	149121069	Peak_214849	CRD_1348	Distal_Intergenic
chr3	149128910	149130493	Peak_214850	CRD_1348	Promoter
chr3	149138767	149139476	Peak_214851	CRD_1348	Intron
chr3	149145351	149145550	Peak_214852	CRD_1348	Exon
chr3	149147996	149148195	Peak_214853	CRD_1348	Intron
chr3	149154300	149155152	Peak_214854	CRD_1348	Exon
chr3	149158467	149159017	Peak_214855	CRD_1348	Promoter
chr3	149166937	149167285	Peak_214856	CRD_1348	Promoter
chr3	149167798	149168063	Peak_214857	CRD_1348	Promoter
chr3	149168449	149169287	Peak_214858	CRD_1348	Promoter
chr3	149177508	149178002	Peak_214859	CRD_1348	Promoter
chr3	149178196	149178396	Peak_214860	CRD_1348	Promoter
chr3	149179968	149180594	Peak_214861	CRD_1348	Promoter
chr3	149188377	149188704	Peak_214862	CRD_1348	Promoter
chr3	149191982	149192302	Peak_214863	CRD_1348	Intron
chr3	149196185	149196536	Peak_214864	CRD_1348	Promoter
chr3	149198797	149199381	Peak_214865	CRD_1348	Promoter
chr3	149199597	149200002	Peak_214866	CRD_1348	Promoter
chr3	149205671	149205962	Peak_214867	CRD_1348	Promoter
chr3	149207642	149208005	Peak_214868	CRD_1348	Promoter
chr3	149208156	149208408	Peak_214869	CRD_1348	Promoter
chr3	149209471	149209670	Peak_214870	CRD_1348	Promoter
chr3	149215016	149215539	Peak_214871	CRD_1348	Intron
chr3	149222205	149222612	Peak_214872	CRD_1348	Promoter
chr3	149224742	149225171	Peak_214873	CRD_1348	Promoter
chr3	149225209	149225727	Peak_214874	CRD_1348	Distal_Intergenic
chr3	149230159	149230602	Peak_214875	CRD_1348	Intron
chr3	149239517	149239727	Peak_214876	CRD_1348	Promoter
chr3	149240127	149240330	Peak_214877	CRD_1348	Promoter
chr3	149240520	149240843	Peak_214878	CRD_1348	Promoter
chr3	149244079	149244427	Peak_214879	CRD_1348	Promoter
chr3	149325889	149326091	Peak_214903	CRD_1349	Intron
chr3	149327642	149327939	Peak_214904	CRD_1349	Intron
chr3	149328140	149328797	Peak_214905	CRD_1349	Intron
chr3	149329863	149330063	Peak_214906	CRD_1349	Exon
chr3	149568974	149569345	Peak_214969	CRD_1350	Intron
chr3	149575336	149576696	Peak_214970	CRD_1350	Promoter
chr3	149579760	149580457	Peak_214971	CRD_1350	Intron
chr3	149581573	149582291	Peak_214972	CRD_1350	Intron
chr3	150142644	150142959	Peak_215114	CRD_1351	Intron
chr3	150149291	150149500	Peak_215115	CRD_1351	Promoter
chr3	150149558	150150357	Peak_215116	CRD_1351	Promoter
chr3	150157827	150158235	Peak_215117	CRD_1351	Intron
chr3	150158355	150159894	Peak_215118	CRD_1351	Intron
chr3	150167443	150168643	Peak_215119	CRD_1351	Intron
chr3	150227817	150228100	Peak_215134	CRD_1352	Promoter
chr3	150235284	150236296	Peak_215135	CRD_1352	Promoter
chr3	150237476	150237780	Peak_215136	CRD_1352	Promoter
chr3	150239080	150239312	Peak_215137	CRD_1352	Promoter
chr3	150242081	150242382	Peak_215138	CRD_1352	Promoter
chr3	150249870	150250561	Peak_215139	CRD_1352	Distal_Intergenic
chr3	150424235	150424435	Peak_215168	CRD_1353	Promoter
chr3	150433461	150434144	Peak_215169	CRD_1353	Intron
chr3	150439461	150439690	Peak_215170	CRD_1353	Intron
chr3	150440022	150440468	Peak_215171	CRD_1353	Intron
chr3	150447488	150448028	Peak_215172	CRD_1353	Intron
chr3	150878803	150879042	Peak_215272	CRD_1354	Intron
chr3	150882697	150883025	Peak_215273	CRD_1354	Exon
chr3	150883447	150884214	Peak_215274	CRD_1354	Exon
chr3	150889925	150891111	Peak_215275	CRD_1354	Promoter
chr3	150832026	150832271	Peak_215262	CRD_1354	Distal_Intergenic
chr3	150832677	150833622	Peak_215263	CRD_1354	Distal_Intergenic
chr3	150834640	150834847	Peak_215264	CRD_1354	Distal_Intergenic
chr3	150843288	150844090	Peak_215265	CRD_1354	Distal_Intergenic
chr3	150852689	150853053	Peak_215266	CRD_1354	Promoter
chr3	150864785	150865888	Peak_215267	CRD_1354	Intron
chr3	150870521	150870938	Peak_215268	CRD_1354	Intron
chr3	150874753	150875214	Peak_215269	CRD_1354	Intron
chr3	150875523	150877108	Peak_215270	CRD_1354	Intron
chr3	150877343	150877680	Peak_215271	CRD_1354	Intron
chr3	151154435	151154870	Peak_215340	CRD_1355	Intron
chr3	151155098	151156342	Peak_215341	CRD_1355	Exon
chr3	151161067	151161449	Peak_215342	CRD_1355	Intron
chr3	151168289	151168622	Peak_215343	CRD_1355	Intron
chr3	151109354	151109708	Peak_215326	CRD_1355	Intron
chr3	151113633	151114176	Peak_215327	CRD_1355	Intron
chr3	151114539	151115144	Peak_215328	CRD_1355	Intron
chr3	151116546	151116977	Peak_215329	CRD_1355	Intron
chr3	151117193	151117483	Peak_215330	CRD_1355	Intron
chr3	151123064	151124075	Peak_215331	CRD_1355	Intron
chr3	151127971	151128634	Peak_215332	CRD_1355	Exon
chr3	151128807	151129253	Peak_215333	CRD_1355	Intron
chr3	151133303	151133517	Peak_215334	CRD_1355	Intron
chr3	151135442	151136558	Peak_215335	CRD_1355	Intron
chr3	151143019	151143253	Peak_215336	CRD_1355	Intron
chr3	151143364	151144474	Peak_215337	CRD_1355	Intron
chr3	151145981	151147078	Peak_215338	CRD_1355	Intron
chr3	151153939	151154370	Peak_215339	CRD_1355	Intron
chr3	151348702	151349663	Peak_215385	CRD_1356	Intron
chr3	151356928	151357979	Peak_215386	CRD_1356	Exon
chr3	151362039	151362802	Peak_215387	CRD_1356	Intron
chr3	151363508	151363883	Peak_215388	CRD_1356	Intron
chr3	151372470	151373107	Peak_215389	CRD_1356	Exon
chr3	151374692	151374921	Peak_215390	CRD_1356	Intron
chr3	151460626	151461086	Peak_215411	CRD_1357	Promoter
chr3	151462274	151462477	Peak_215412	CRD_1357	Distal_Intergenic
chr3	151468197	151468609	Peak_215413	CRD_1357	Distal_Intergenic
chr3	151476846	151477118	Peak_215414	CRD_1357	Promoter
chr3	151478092	151479142	Peak_215415	CRD_1357	Promoter
chr3	151577281	151577819	Peak_215451	CRD_1358	Distal_Intergenic
chr3	151583256	151583981	Peak_215452	CRD_1358	Distal_Intergenic
chr3	151587375	151587638	Peak_215453	CRD_1358	Distal_Intergenic
chr3	151592484	151592922	Peak_215454	CRD_1358	Distal_Intergenic
chr3	151593057	151593281	Peak_215455	CRD_1359	Distal_Intergenic
chr3	151600232	151600637	Peak_215456	CRD_1359	Distal_Intergenic
chr3	151600978	151601963	Peak_215457	CRD_1359	Distal_Intergenic
chr3	151602025	151602406	Peak_215458	CRD_1359	Distal_Intergenic
chr3	151609454	151609695	Peak_215459	CRD_1359	Distal_Intergenic
chr3	151619706	151620099	Peak_215462	CRD_1360	Distal_Intergenic
chr3	151621669	151621870	Peak_215463	CRD_1360	Distal_Intergenic
chr3	151621951	151622227	Peak_215464	CRD_1360	Distal_Intergenic
chr3	151623117	151623488	Peak_215465	CRD_1360	Distal_Intergenic
chr3	151623626	151623825	Peak_215466	CRD_1361	Distal_Intergenic
chr3	151630852	151632090	Peak_215467	CRD_1361	Distal_Intergenic
chr3	151632303	151632733	Peak_215468	CRD_1361	Distal_Intergenic
chr3	151637047	151637256	Peak_215469	CRD_1361	Promoter
chr3	151637336	151637730	Peak_215470	CRD_1362	Promoter
chr3	151641653	151641943	Peak_215471	CRD_1362	Intron
chr3	151644862	151645412	Peak_215472	CRD_1362	Intron
chr3	151645468	151645713	Peak_215473	CRD_1362	Intron
chr3	151645828	151646093	Peak_215474	CRD_1362	Intron
chr3	151927619	151927818	Peak_215556	CRD_1363	Promoter
chr3	151931006	151931334	Peak_215557	CRD_1363	Promoter
chr3	151931707	151931936	Peak_215558	CRD_1363	Distal_Intergenic
chr3	151936181	151937370	Peak_215559	CRD_1363	Distal_Intergenic
chr3	151942131	151942330	Peak_215560	CRD_1363	Distal_Intergenic
chr3	152245951	152246150	Peak_215646	CRD_1364	Promoter
chr3	152246629	152247037	Peak_215647	CRD_1364	Promoter
chr3	152247172	152247510	Peak_215648	CRD_1364	Intron
chr3	152248189	152248645	Peak_215649	CRD_1364	Intron
chr3	152252713	152252977	Peak_215650	CRD_1364	Intron
chr3	152257578	152257932	Peak_215651	CRD_1364	Intron
chr3	152258537	152258752	Peak_215652	CRD_1364	Intron
chr3	152258959	152259482	Peak_215653	CRD_1364	Intron
chr3	152268237	152269800	Peak_215654	CRD_1364	Promoter
chr3	152269864	152270660	Peak_215655	CRD_1364	Promoter
chr3	152279101	152279483	Peak_215656	CRD_1365	Intron
chr3	152279538	152280235	Peak_215657	CRD_1365	Intron
chr3	152281315	152281649	Peak_215658	CRD_1365	Intron
chr3	152283273	152283847	Peak_215659	CRD_1365	Intron
chr3	152291720	152292263	Peak_215660	CRD_1365	Intron
chr3	152321489	152321906	Peak_215668	CRD_1366	Intron
chr3	152322030	152322238	Peak_215669	CRD_1366	Intron
chr3	152322755	152323113	Peak_215670	CRD_1366	Intron
chr3	152323361	152324009	Peak_215671	CRD_1366	Intron
chr3	152324338	152324542	Peak_215672	CRD_1366	Intron
chr3	152330840	152331570	Peak_215673	CRD_1366	Intron
chr3	152332001	152333175	Peak_215674	CRD_1366	Intron
chr3	152339087	152339477	Peak_215675	CRD_1366	Promoter
chr3	152339764	152339963	Peak_215676	CRD_1366	Promoter
chr3	152341631	152341916	Peak_215677	CRD_1366	Promoter
chr3	152351834	152352133	Peak_215678	CRD_1366	Intron
chr3	152352367	152352566	Peak_215679	CRD_1366	Intron
chr3	152352699	152352898	Peak_215680	CRD_1366	Intron
chr3	152353017	152353218	Peak_215681	CRD_1366	Intron
chr3	152359346	152359851	Peak_215682	CRD_1366	Intron
chr3	152359907	152360117	Peak_215683	CRD_1366	Intron
chr3	152363662	152364002	Peak_215684	CRD_1366	Intron
chr3	152364253	152365148	Peak_215685	CRD_1366	Intron
chr3	152373383	152373835	Peak_215686	CRD_1366	Intron
chr3	152376353	152377098	Peak_215687	CRD_1366	Intron
chr3	152379975	152380376	Peak_215688	CRD_1366	Intron
chr3	152380544	152380767	Peak_215689	CRD_1366	Intron
chr3	152382825	152383533	Peak_215690	CRD_1366	Intron
chr3	152384557	152384911	Peak_215691	CRD_1366	Intron
chr3	152391725	152391954	Peak_215692	CRD_1366	Intron
chr3	152392581	152393422	Peak_215693	CRD_1366	Intron
chr3	152394191	152395011	Peak_215694	CRD_1366	Intron
chr3	152402777	152404075	Peak_215695	CRD_1366	Intron
chr3	152406102	152406673	Peak_215696	CRD_1366	Intron
chr3	152408490	152408854	Peak_215697	CRD_1366	Intron
chr3	152413878	152414273	Peak_215698	CRD_1366	Promoter
chr3	152418213	152418489	Peak_215699	CRD_1366	Intron
chr3	152418711	152418929	Peak_215700	CRD_1366	Intron
chr3	152419296	152419533	Peak_215701	CRD_1366	Intron
chr3	152426319	152427649	Peak_215702	CRD_1366	Intron
chr3	152427898	152428201	Peak_215703	CRD_1366	Intron
chr3	152430603	152430979	Peak_215704	CRD_1366	Intron
chr3	152431229	152431489	Peak_215705	CRD_1366	Intron
chr3	152436852	152438077	Peak_215706	CRD_1366	Intron
chr3	152443201	152443931	Peak_215707	CRD_1366	Intron
chr3	152444081	152444358	Peak_215708	CRD_1366	Intron
chr3	152445193	152445837	Peak_215709	CRD_1366	Exon
chr3	152450622	152450859	Peak_215710	CRD_1366	Promoter
chr3	152452343	152452763	Peak_215711	CRD_1366	Intron
chr3	152454054	152454872	Peak_215712	CRD_1366	Promoter
chr3	152457890	152458560	Peak_215713	CRD_1366	Promoter
chr3	152466607	152467074	Peak_215714	CRD_1366	Intron
chr3	152471798	152472868	Peak_215715	CRD_1366	Intron
chr3	152474638	152475066	Peak_215716	CRD_1366	Intron
chr3	152485271	152485521	Peak_215717	CRD_1366	Intron
chr3	152492493	152492822	Peak_215718	CRD_1366	Intron
chr3	152498107	152498391	Peak_215719	CRD_1366	Promoter
chr3	152498686	152499111	Peak_215720	CRD_1366	Promoter
chr3	152499717	152500358	Peak_215721	CRD_1366	Promoter
chr3	152292328	152292534	Peak_215661	CRD_1366	Intron
chr3	152298278	152299688	Peak_215662	CRD_1366	Promoter
chr3	152302545	152302773	Peak_215663	CRD_1366	Promoter
chr3	152308089	152308836	Peak_215664	CRD_1366	Intron
chr3	152308913	152309618	Peak_215665	CRD_1366	Intron
chr3	152309760	152310476	Peak_215666	CRD_1366	Intron
chr3	152316302	152316805	Peak_215667	CRD_1366	Intron
chr3	152794340	152794551	Peak_215783	CRD_1367	Distal_Intergenic
chr3	152800137	152800350	Peak_215784	CRD_1367	Promoter
chr3	152800408	152800624	Peak_215785	CRD_1367	Promoter
chr3	152803234	152803774	Peak_215786	CRD_1367	Promoter
chr3	153129804	153130282	Peak_215874	CRD_1368	Promoter
chr3	153135227	153135426	Peak_215875	CRD_1368	Distal_Intergenic
chr3	153138614	153138860	Peak_215876	CRD_1368	Distal_Intergenic
chr3	153144053	153144518	Peak_215877	CRD_1368	Distal_Intergenic
chr3	153144969	153145795	Peak_215878	CRD_1368	Distal_Intergenic
chr3	153803394	153804165	Peak_216061	CRD_1369	Intron
chr3	153806714	153807220	Peak_216062	CRD_1369	Intron
chr3	153807454	153808230	Peak_216063	CRD_1369	Intron
chr3	153814914	153815172	Peak_216064	CRD_1369	Intron
chr3	153875335	153875633	Peak_216083	CRD_1370	Intron
chr3	153876168	153876732	Peak_216084	CRD_1370	Intron
chr3	153880350	153881087	Peak_216085	CRD_1370	Promoter
chr3	153881243	153881638	Peak_216086	CRD_1370	Promoter
chr3	154273590	154274889	Peak_216186	CRD_1371	Promoter
chr3	154284770	154285099	Peak_216187	CRD_1371	Promoter
chr3	154296638	154297277	Peak_216188	CRD_1371	Promoter
chr3	154301408	154302211	Peak_216189	CRD_1371	Intron
chr3	154307559	154307964	Peak_216190	CRD_1371	Promoter
chr3	154311558	154311890	Peak_216191	CRD_1371	Promoter
chr3	154314829	154315071	Peak_216194	CRD_1372	Promoter
chr3	154315453	154315753	Peak_216195	CRD_1372	Intron
chr3	154315999	154316250	Peak_216196	CRD_1372	Exon
chr3	154317814	154318125	Peak_216197	CRD_1372	Promoter
chr3	154318621	154318959	Peak_216198	CRD_1372	Promoter
chr3	154323746	154325269	Peak_216199	CRD_1372	Promoter
chr3	154330394	154330692	Peak_216200	CRD_1372	Promoter
chr3	154331083	154331533	Peak_216201	CRD_1372	Promoter
chr3	154336306	154337336	Peak_216202	CRD_1372	Promoter
chr3	154338692	154338920	Peak_216203	CRD_1372	Promoter
chr3	154341946	154342283	Peak_216204	CRD_1372	Intron
chr3	154342949	154343326	Peak_216205	CRD_1372	Intron
chr3	154343860	154344061	Peak_216206	CRD_1372	Intron
chr3	154349889	154350268	Peak_216207	CRD_1372	Intron
chr3	154350415	154350923	Peak_216208	CRD_1372	Intron
chr3	154350978	154351893	Peak_216209	CRD_1372	Promoter
chr3	154589189	154589543	Peak_216279	CRD_1373	Distal_Intergenic
chr3	154591034	154591753	Peak_216280	CRD_1373	Distal_Intergenic
chr3	154591794	154592003	Peak_216281	CRD_1373	Distal_Intergenic
chr3	154592573	154592786	Peak_216282	CRD_1373	Distal_Intergenic
chr3	154698067	154698266	Peak_216317	CRD_1374	Distal_Intergenic
chr3	154702216	154702415	Peak_216318	CRD_1374	Distal_Intergenic
chr3	154702542	154702839	Peak_216319	CRD_1374	Distal_Intergenic
chr3	154703319	154703731	Peak_216320	CRD_1374	Distal_Intergenic
chr3	154892425	154892779	Peak_216365	CRD_1375	Distal_Intergenic
chr3	154897554	154897976	Peak_216366	CRD_1375	Distal_Intergenic
chr3	154899747	154900287	Peak_216367	CRD_1375	Distal_Intergenic
chr3	154901310	154902261	Peak_216368	CRD_1375	Distal_Intergenic
chr3	155242130	155242822	Peak_216444	CRD_1376	Promoter
chr3	155243037	155243538	Peak_216445	CRD_1376	Promoter
chr3	155244260	155245005	Peak_216446	CRD_1376	Distal_Intergenic
chr3	155260030	155260648	Peak_216447	CRD_1376	Distal_Intergenic
chr3	155261424	155261706	Peak_216448	CRD_1376	Distal_Intergenic
chr3	155268958	155269734	Peak_216449	CRD_1376	Distal_Intergenic
chr3	155281914	155283069	Peak_216450	CRD_1376	Distal_Intergenic
chr3	155283759	155284314	Peak_216451	CRD_1376	Distal_Intergenic
chr3	155284706	155284941	Peak_216452	CRD_1376	Distal_Intergenic
chr3	155286180	155286386	Peak_216453	CRD_1376	Distal_Intergenic
chr3	155287358	155287733	Peak_216454	CRD_1376	Exon
chr3	155291739	155292028	Peak_216455	CRD_1376	Promoter
chr3	155292101	155292701	Peak_216456	CRD_1376	Promoter
chr3	155300989	155301593	Peak_216457	CRD_1376	Distal_Intergenic
chr3	155301744	155302318	Peak_216458	CRD_1376	Distal_Intergenic
chr3	155304888	155305592	Peak_216459	CRD_1376	Distal_Intergenic
chr3	155306353	155306581	Peak_216460	CRD_1376	Exon
chr3	155312248	155312700	Peak_216461	CRD_1376	Promoter
chr3	155314651	155314918	Peak_216462	CRD_1376	Distal_Intergenic
chr3	155315130	155315446	Peak_216463	CRD_1377	Distal_Intergenic
chr3	155319387	155319643	Peak_216464	CRD_1377	Distal_Intergenic
chr3	155320151	155320407	Peak_216465	CRD_1377	Distal_Intergenic
chr3	155323079	155323456	Peak_216466	CRD_1377	Distal_Intergenic
chr3	155323500	155323779	Peak_216467	CRD_1377	Distal_Intergenic
chr3	155386038	155386633	Peak_216485	CRD_1378	Intron
chr3	155387034	155387407	Peak_216486	CRD_1378	Intron
chr3	155387528	155387959	Peak_216487	CRD_1378	Intron
chr3	155391273	155392411	Peak_216488	CRD_1378	Intron
chr3	155435864	155436264	Peak_216498	CRD_1379	Promoter
chr3	155436432	155436671	Peak_216499	CRD_1379	Promoter
chr3	155437622	155437908	Peak_216500	CRD_1379	Promoter
chr3	155441022	155441814	Peak_216501	CRD_1379	Intron
chr3	155442341	155442724	Peak_216502	CRD_1379	Intron
chr3	155443210	155443450	Peak_216503	CRD_1379	Intron
chr3	155443782	155444068	Peak_216504	CRD_1379	Intron
chr3	155447373	155447576	Peak_216505	CRD_1379	Promoter
chr3	155447658	155448106	Peak_216506	CRD_1379	Promoter
chr3	155448558	155448778	Peak_216507	CRD_1379	Promoter
chr3	155459639	155459850	Peak_216508	CRD_1379	Intron
chr3	155634747	155635789	Peak_216553	CRD_1379	Intron
chr3	155638319	155638565	Peak_216554	CRD_1379	Intron
chr3	155641206	155641454	Peak_216555	CRD_1379	Intron
chr3	155645972	155646556	Peak_216556	CRD_1379	Intron
chr3	155646631	155647215	Peak_216557	CRD_1379	Intron
chr3	155393371	155393614	Peak_216489	CRD_1379	Intron
chr3	155398003	155398417	Peak_216490	CRD_1379	Intron
chr3	155399720	155400108	Peak_216491	CRD_1379	Intron
chr3	155407205	155407647	Peak_216492	CRD_1379	Intron
chr3	155417984	155418909	Peak_216493	CRD_1379	Intron
chr3	155421129	155421383	Peak_216494	CRD_1379	Intron
chr3	155424083	155424340	Peak_216495	CRD_1379	Intron
chr3	155425813	155426012	Peak_216496	CRD_1379	Intron
chr3	155435099	155435643	Peak_216497	CRD_1379	Promoter
chr3	155462710	155462963	Peak_216509	CRD_1379	Intron
chr3	155475574	155476483	Peak_216510	CRD_1379	Intron
chr3	155479123	155479876	Peak_216511	CRD_1379	Intron
chr3	155483735	155484121	Peak_216512	CRD_1379	Promoter
chr3	155484542	155485226	Peak_216513	CRD_1379	Promoter
chr3	155495441	155495696	Peak_216514	CRD_1379	Intron
chr3	155496643	155496978	Peak_216515	CRD_1379	Intron
chr3	155497340	155497594	Peak_216516	CRD_1379	Exon
chr3	155498358	155498642	Peak_216517	CRD_1379	Intron
chr3	155499508	155499806	Peak_216518	CRD_1379	Intron
chr3	155502454	155503425	Peak_216519	CRD_1379	Promoter
chr3	155504671	155505542	Peak_216520	CRD_1379	Promoter
chr3	155513104	155513399	Peak_216521	CRD_1379	Intron
chr3	155518005	155519021	Peak_216522	CRD_1379	Intron
chr3	155519087	155519994	Peak_216523	CRD_1379	Intron
chr3	155520056	155520333	Peak_216524	CRD_1379	Intron
chr3	155528481	155529377	Peak_216525	CRD_1379	Intron
chr3	155529453	155529798	Peak_216526	CRD_1379	Intron
chr3	155536766	155536965	Peak_216527	CRD_1379	Intron
chr3	155537885	155538152	Peak_216528	CRD_1379	Intron
chr3	155538813	155539090	Peak_216529	CRD_1379	Intron
chr3	155539529	155540015	Peak_216530	CRD_1379	Intron
chr3	155548050	155549046	Peak_216531	CRD_1379	Intron
chr3	155549162	155550384	Peak_216532	CRD_1379	Exon
chr3	155556457	155557023	Peak_216533	CRD_1379	Intron
chr3	155557757	155557999	Peak_216534	CRD_1379	Intron
chr3	155558086	155559127	Peak_216535	CRD_1379	Intron
chr3	155566062	155566329	Peak_216536	CRD_1379	Intron
chr3	155572095	155572627	Peak_216537	CRD_1379	Intron
chr3	155575946	155576489	Peak_216538	CRD_1379	Intron
chr3	155577034	155577240	Peak_216539	CRD_1379	Intron
chr3	155577573	155578266	Peak_216540	CRD_1379	Intron
chr3	155578521	155579030	Peak_216541	CRD_1379	Intron
chr3	155589175	155589572	Peak_216542	CRD_1379	Intron
chr3	155596165	155596463	Peak_216543	CRD_1379	Exon
chr3	155597272	155597520	Peak_216544	CRD_1379	Intron
chr3	155599779	155599987	Peak_216545	CRD_1379	Intron
chr3	155601426	155601698	Peak_216546	CRD_1379	Intron
chr3	155602419	155603037	Peak_216547	CRD_1379	Intron
chr3	155603291	155603679	Peak_216548	CRD_1379	Intron
chr3	155619820	155620643	Peak_216549	CRD_1379	Intron
chr3	155629123	155629425	Peak_216550	CRD_1379	Intron
chr3	155629743	155629992	Peak_216551	CRD_1379	Intron
chr3	155631110	155632094	Peak_216552	CRD_1379	Intron
chr3	155648723	155648985	Peak_216558	CRD_1379	Intron
chr3	155650913	155651218	Peak_216559	CRD_1379	Intron
chr3	155651905	155652174	Peak_216560	CRD_1379	Intron
chr3	155652248	155652612	Peak_216561	CRD_1379	Intron
chr3	155656242	155656749	Peak_216562	CRD_1379	Promoter
chr3	155657885	155658425	Peak_216563	CRD_1379	Promoter
chr3	155659179	155659378	Peak_216564	CRD_1379	Promoter
chr3	155663902	155664632	Peak_216565	CRD_1379	Intron
chr3	155664690	155665788	Peak_216566	CRD_1379	Intron
chr3	155673492	155673909	Peak_216567	CRD_1379	Promoter
chr3	155676195	155676981	Peak_216568	CRD_1379	Promoter
chr3	155681524	155681758	Peak_216569	CRD_1379	Intron
chr3	155682457	155682964	Peak_216570	CRD_1379	Intron
chr3	155687178	155687486	Peak_216571	CRD_1379	Intron
chr3	155694613	155694821	Peak_216572	CRD_1379	Intron
chr3	155701342	155702313	Peak_216573	CRD_1379	Promoter
chr3	155711423	155712406	Peak_216574	CRD_1379	Intron
chr3	155712503	155712980	Peak_216575	CRD_1379	Intron
chr3	155718898	155719164	Peak_216576	CRD_1379	Intron
chr3	155721027	155721342	Peak_216577	CRD_1379	Intron
chr3	155727206	155727464	Peak_216578	CRD_1379	Intron
chr3	155735729	155736035	Peak_216579	CRD_1379	Intron
chr3	155736410	155736667	Peak_216580	CRD_1379	Intron
chr3	155744129	155744417	Peak_216581	CRD_1379	Promoter
chr3	155859905	155860441	Peak_216608	CRD_1380	Distal_Intergenic
chr3	155862639	155862944	Peak_216609	CRD_1380	Distal_Intergenic
chr3	155869917	155871132	Peak_216610	CRD_1380	Promoter
chr3	155876020	155876862	Peak_216611	CRD_1380	Intron
chr3	155877300	155877501	Peak_216612	CRD_1380	Intron
chr3	156288603	156289559	Peak_216723	CRD_1381	Promoter
chr3	156290790	156292259	Peak_216724	CRD_1381	Promoter
chr3	156293668	156293924	Peak_216725	CRD_1381	Promoter
chr3	156297461	156298476	Peak_216726	CRD_1381	Intron
chr3	156299161	156300095	Peak_216727	CRD_1381	Intron
chr3	156534439	156534682	Peak_216786	CRD_1382	Intron
chr3	156535131	156535667	Peak_216787	CRD_1382	Intron
chr3	156540765	156541712	Peak_216788	CRD_1382	Exon
chr3	156554583	156555775	Peak_216789	CRD_1382	Promoter
chr3	156566224	156566624	Peak_216790	CRD_1382	Distal_Intergenic
chr3	156569696	156569944	Peak_216791	CRD_1382	Distal_Intergenic
chr3	156570138	156570501	Peak_216792	CRD_1382	Distal_Intergenic
chr3	156570746	156570945	Peak_216793	CRD_1382	Distal_Intergenic
chr3	156575300	156575575	Peak_216794	CRD_1382	Distal_Intergenic
chr3	156575635	156576037	Peak_216795	CRD_1382	Distal_Intergenic
chr3	156585410	156585677	Peak_216796	CRD_1382	Distal_Intergenic
chr3	156586650	156588042	Peak_216797	CRD_1382	Distal_Intergenic
chr3	156594002	156595050	Peak_216798	CRD_1382	Distal_Intergenic
chr3	156595129	156595355	Peak_216799	CRD_1382	Distal_Intergenic
chr3	156605789	156606966	Peak_216800	CRD_1382	Distal_Intergenic
chr3	156610358	156610642	Peak_216801	CRD_1382	Distal_Intergenic
chr3	156649569	156649994	Peak_216809	CRD_1382	Distal_Intergenic
chr3	156651237	156651478	Peak_216810	CRD_1382	Distal_Intergenic
chr3	156656062	156656983	Peak_216811	CRD_1382	Distal_Intergenic
chr3	156659207	156659657	Peak_216812	CRD_1382	Distal_Intergenic
chr3	156661374	156662339	Peak_216813	CRD_1382	Distal_Intergenic
chr3	156673729	156675308	Peak_216814	CRD_1382	Promoter
chr3	156464065	156464424	Peak_216766	CRD_1382	Intron
chr3	156468804	156469006	Peak_216767	CRD_1382	Intron
chr3	156470832	156471300	Peak_216768	CRD_1382	Intron
chr3	156472257	156472514	Peak_216769	CRD_1382	Intron
chr3	156472716	156473509	Peak_216770	CRD_1382	Intron
chr3	156475055	156475365	Peak_216771	CRD_1382	Intron
chr3	156478898	156479598	Peak_216772	CRD_1382	Intron
chr3	156483996	156484873	Peak_216773	CRD_1382	Intron
chr3	156490757	156491101	Peak_216774	CRD_1382	Intron
chr3	156492364	156493387	Peak_216775	CRD_1382	Intron
chr3	156501220	156501496	Peak_216776	CRD_1382	Intron
chr3	156502959	156503625	Peak_216777	CRD_1382	Intron
chr3	156507359	156507603	Peak_216778	CRD_1382	Intron
chr3	156509166	156510056	Peak_216779	CRD_1382	Intron
chr3	156512319	156512667	Peak_216780	CRD_1382	Intron
chr3	156515404	156515688	Peak_216781	CRD_1382	Intron
chr3	156518845	156519236	Peak_216782	CRD_1382	Intron
chr3	156525862	156526244	Peak_216783	CRD_1382	Promoter
chr3	156532569	156533038	Peak_216784	CRD_1382	Intron
chr3	156533890	156534279	Peak_216785	CRD_1382	Intron
chr3	156626105	156626880	Peak_216804	CRD_1382	Distal_Intergenic
chr3	156627455	156627860	Peak_216805	CRD_1382	Distal_Intergenic
chr3	156633298	156633859	Peak_216806	CRD_1382	Distal_Intergenic
chr3	156638027	156638462	Peak_216807	CRD_1382	Distal_Intergenic
chr3	156642815	156644488	Peak_216808	CRD_1382	Distal_Intergenic
chr3	156306867	156307538	Peak_216728	CRD_1382	Intron
chr3	156308244	156308676	Peak_216729	CRD_1382	Intron
chr3	156312838	156313109	Peak_216730	CRD_1382	Intron
chr3	156315233	156316819	Peak_216731	CRD_1382	Intron
chr3	156319911	156320229	Peak_216732	CRD_1382	Intron
chr3	156321182	156321606	Peak_216733	CRD_1382	Intron
chr3	156321722	156321945	Peak_216734	CRD_1382	Intron
chr3	156330886	156331085	Peak_216735	CRD_1382	Intron
chr3	156331701	156332107	Peak_216736	CRD_1382	Intron
chr3	156337490	156337857	Peak_216737	CRD_1382	Intron
chr3	156337920	156338125	Peak_216738	CRD_1382	Intron
chr3	156341457	156341781	Peak_216739	CRD_1382	Intron
chr3	156345483	156345704	Peak_216740	CRD_1382	Intron
chr3	156352346	156353162	Peak_216741	CRD_1382	Intron
chr3	156356642	156357265	Peak_216742	CRD_1382	Intron
chr3	156359955	156360320	Peak_216743	CRD_1382	Intron
chr3	156360854	156361198	Peak_216744	CRD_1382	Intron
chr3	156367461	156367702	Peak_216745	CRD_1382	Intron
chr3	156370019	156370319	Peak_216746	CRD_1382	Intron
chr3	156373619	156373907	Peak_216747	CRD_1382	Intron
chr3	156379023	156379725	Peak_216748	CRD_1382	Intron
chr3	156379835	156380053	Peak_216749	CRD_1382	Intron
chr3	156383348	156384376	Peak_216750	CRD_1382	Intron
chr3	156388715	156388914	Peak_216751	CRD_1382	Intron
chr3	156389005	156389864	Peak_216752	CRD_1382	Intron
chr3	156390167	156390375	Peak_216753	CRD_1382	Intron
chr3	156406826	156407075	Peak_216754	CRD_1382	Intron
chr3	156412545	156414184	Peak_216755	CRD_1382	Intron
chr3	156417694	156417926	Peak_216756	CRD_1382	Intron
chr3	156430197	156430396	Peak_216757	CRD_1382	Intron
chr3	156430608	156430829	Peak_216758	CRD_1382	Intron
chr3	156431176	156431992	Peak_216759	CRD_1382	Intron
chr3	156432503	156433250	Peak_216760	CRD_1382	Intron
chr3	156442536	156443730	Peak_216761	CRD_1382	Intron
chr3	156443956	156444346	Peak_216762	CRD_1382	Promoter
chr3	156449305	156450351	Peak_216763	CRD_1382	Promoter
chr3	156456691	156457110	Peak_216764	CRD_1382	Promoter
chr3	156458953	156459912	Peak_216765	CRD_1382	Promoter
chr3	156615513	156616310	Peak_216802	CRD_1382	Distal_Intergenic
chr3	156617222	156617747	Peak_216803	CRD_1382	Distal_Intergenic
chr3	156681150	156681400	Peak_216815	CRD_1383	Promoter
chr3	156681717	156682132	Peak_216816	CRD_1383	Promoter
chr3	156682580	156682954	Peak_216817	CRD_1383	Promoter
chr3	156684738	156685004	Peak_216818	CRD_1383	Intron
chr3	156685471	156685909	Peak_216819	CRD_1383	Intron
chr3	156690783	156691204	Peak_216820	CRD_1383	Intron
chr3	156691320	156692243	Peak_216821	CRD_1383	Intron
chr3	156707447	156707858	Peak_216827	CRD_1384	Distal_Intergenic
chr3	156708005	156708766	Peak_216828	CRD_1384	Distal_Intergenic
chr3	156718993	156719835	Peak_216829	CRD_1384	Distal_Intergenic
chr3	156723159	156723594	Peak_216830	CRD_1384	Distal_Intergenic
chr3	156732005	156732216	Peak_216831	CRD_1384	Distal_Intergenic
chr3	156734576	156735113	Peak_216832	CRD_1385	Distal_Intergenic
chr3	156738275	156738608	Peak_216833	CRD_1385	Distal_Intergenic
chr3	156739016	156739249	Peak_216834	CRD_1385	Distal_Intergenic
chr3	156739427	156739755	Peak_216835	CRD_1385	Distal_Intergenic
chr3	157078768	157079218	Peak_216911	CRD_1386	Promoter
chr3	157099159	157100468	Peak_216915	CRD_1386	Exon
chr3	157103491	157103966	Peak_216916	CRD_1386	Intron
chr3	157105097	157105918	Peak_216917	CRD_1386	Intron
chr3	157207508	157207766	Peak_216936	CRD_1387	Intron
chr3	157207971	157208183	Peak_216937	CRD_1387	Intron
chr3	157210220	157210674	Peak_216938	CRD_1387	Intron
chr3	157215680	157216374	Peak_216939	CRD_1387	Intron
chr3	157319252	157320123	Peak_216974	CRD_1388	Intron
chr3	157320782	157321066	Peak_216975	CRD_1388	Intron
chr3	157321935	157322358	Peak_216976	CRD_1388	Intron
chr3	157323487	157323686	Peak_216977	CRD_1388	Intron
chr3	157625749	157626245	Peak_217041	CRD_1389	Intron
chr3	157627852	157628096	Peak_217042	CRD_1389	Intron
chr3	157640256	157640478	Peak_217043	CRD_1389	Intron
chr3	157641235	157641443	Peak_217044	CRD_1389	Intron
chr3	157641542	157642725	Peak_217045	CRD_1389	Intron
chr3	157643125	157643399	Peak_217046	CRD_1389	Intron
chr3	157650772	157650971	Peak_217047	CRD_1389	Intron
chr3	157652624	157653158	Peak_217048	CRD_1389	Intron
chr3	157653218	157653418	Peak_217049	CRD_1389	Intron
chr3	157653489	157653688	Peak_217050	CRD_1389	Intron
chr3	157658829	157660271	Peak_217051	CRD_1389	Intron
chr3	157661946	157662443	Peak_217052	CRD_1389	Intron
chr3	157678034	157678686	Peak_217053	CRD_1389	Distal_Intergenic
chr3	157684863	157685088	Peak_217054	CRD_1389	Distal_Intergenic
chr3	157691897	157692114	Peak_217055	CRD_1389	Distal_Intergenic
chr3	157692308	157693271	Peak_217056	CRD_1389	Distal_Intergenic
chr3	157695021	157695251	Peak_217057	CRD_1389	Distal_Intergenic
chr3	157704019	157705099	Peak_217058	CRD_1389	Distal_Intergenic
chr3	157709823	157710038	Peak_217059	CRD_1389	Distal_Intergenic
chr3	157716598	157716881	Peak_217060	CRD_1389	Distal_Intergenic
chr3	157716977	157717492	Peak_217061	CRD_1389	Distal_Intergenic
chr3	157717580	157717851	Peak_217062	CRD_1389	Distal_Intergenic
chr3	157731355	157731668	Peak_217063	CRD_1389	Distal_Intergenic
chr3	157732804	157733377	Peak_217064	CRD_1389	Distal_Intergenic
chr3	157739115	157739314	Peak_217065	CRD_1389	Distal_Intergenic
chr3	157739938	157740208	Peak_217066	CRD_1390	Distal_Intergenic
chr3	157741213	157741889	Peak_217067	CRD_1390	Distal_Intergenic
chr3	157751825	157752116	Peak_217068	CRD_1390	Distal_Intergenic
chr3	157754473	157754781	Peak_217069	CRD_1390	Distal_Intergenic
chr3	157760497	157761093	Peak_217070	CRD_1391	Distal_Intergenic
chr3	157765378	157765863	Peak_217071	CRD_1391	Distal_Intergenic
chr3	157771555	157771803	Peak_217072	CRD_1391	Distal_Intergenic
chr3	157785083	157785436	Peak_217073	CRD_1391	Distal_Intergenic
chr3	157785494	157787369	Peak_217074	CRD_1391	Distal_Intergenic
chr3	157887393	157887926	Peak_217098	CRD_1392	Distal_Intergenic
chr3	157888094	157888589	Peak_217099	CRD_1392	Distal_Intergenic
chr3	157888937	157889338	Peak_217100	CRD_1392	Distal_Intergenic
chr3	157889421	157889695	Peak_217101	CRD_1392	Distal_Intergenic
chr3	158364138	158364586	Peak_217227	CRD_1393	Intron
chr3	158368003	158368619	Peak_217228	CRD_1393	Intron
chr3	158368723	158369136	Peak_217229	CRD_1393	Intron
chr3	158372734	158373166	Peak_217230	CRD_1393	Intron
chr3	158532166	158532804	Peak_217271	CRD_1394	Intron
chr3	158538172	158538376	Peak_217272	CRD_1394	Intron
chr3	158544571	158544941	Peak_217273	CRD_1394	Exon
chr3	158551936	158552568	Peak_217274	CRD_1394	Intron
chr3	158643911	158645151	Peak_217290	CRD_1395	Promoter
chr3	158652558	158652936	Peak_217291	CRD_1395	Promoter
chr3	158653602	158653801	Peak_217292	CRD_1395	Promoter
chr3	158659542	158660222	Peak_217293	CRD_1395	Promoter
chr3	158667426	158667701	Peak_217294	CRD_1395	Promoter
chr3	158668267	158668790	Peak_217295	CRD_1395	Promoter
chr3	158671982	158672926	Peak_217298	CRD_1396	Promoter
chr3	158676065	158676300	Peak_217299	CRD_1396	Intron
chr3	158676403	158676680	Peak_217300	CRD_1396	Intron
chr3	158679337	158679821	Peak_217301	CRD_1396	Promoter
chr3	158680777	158681024	Peak_217302	CRD_1396	Promoter
chr3	158685380	158685685	Peak_217303	CRD_1396	Promoter
chr3	158686062	158686386	Peak_217304	CRD_1396	Promoter
chr3	158690602	158690954	Peak_217305	CRD_1396	Promoter
chr3	158692412	158692820	Peak_217306	CRD_1396	Promoter
chr3	158697302	158697556	Peak_217307	CRD_1396	Promoter
chr3	158698258	158698692	Peak_217308	CRD_1396	Promoter
chr3	158698952	158699208	Peak_217309	CRD_1396	Intron
chr3	158699530	158699934	Peak_217310	CRD_1396	Intron
chr3	158701288	158701653	Peak_217311	CRD_1396	Intron
chr3	158707442	158707741	Peak_217312	CRD_1396	Promoter
chr3	158709726	158710110	Peak_217313	CRD_1396	Promoter
chr3	158710743	158711184	Peak_217314	CRD_1396	Promoter
chr3	158716781	158717971	Peak_217315	CRD_1396	Intron
chr3	158722822	158724069	Peak_217316	CRD_1396	Intron
chr3	158727356	158728131	Peak_217317	CRD_1396	Intron
chr3	158768816	158769072	Peak_217329	CRD_1397	Intron
chr3	158770192	158770391	Peak_217330	CRD_1397	Intron
chr3	158775021	158775715	Peak_217331	CRD_1397	Intron
chr3	158784761	158785248	Peak_217332	CRD_1397	Promoter
chr3	158789248	158789517	Peak_217333	CRD_1397	Intron
chr3	158789572	158790259	Peak_217334	CRD_1397	Intron
chr3	158944069	158944380	Peak_217363	CRD_1397	Distal_Intergenic
chr3	158944572	158944879	Peak_217364	CRD_1397	Distal_Intergenic
chr3	158945095	158945303	Peak_217365	CRD_1397	Distal_Intergenic
chr3	158945967	158946362	Peak_217366	CRD_1397	Distal_Intergenic
chr3	158954082	158954726	Peak_217367	CRD_1397	Distal_Intergenic
chr3	158733461	158734328	Peak_217320	CRD_1397	Promoter
chr3	158738015	158738217	Peak_217321	CRD_1397	Promoter
chr3	158739320	158739779	Peak_217322	CRD_1397	Promoter
chr3	158742970	158743877	Peak_217323	CRD_1397	Promoter
chr3	158746825	158747373	Peak_217324	CRD_1397	Promoter
chr3	158748380	158748649	Peak_217325	CRD_1397	Promoter
chr3	158755053	158756093	Peak_217326	CRD_1397	Intron
chr3	158757933	158758329	Peak_217327	CRD_1397	Intron
chr3	158763156	158763824	Peak_217328	CRD_1397	Promoter
chr3	158790619	158791632	Peak_217335	CRD_1397	Intron
chr3	158795062	158795261	Peak_217336	CRD_1397	Intron
chr3	158800452	158802692	Peak_217337	CRD_1397	Promoter
chr3	158812534	158813291	Peak_217338	CRD_1397	Intron
chr3	158813940	158814393	Peak_217339	CRD_1397	Exon
chr3	158819892	158820255	Peak_217340	CRD_1397	Promoter
chr3	158820744	158821002	Peak_217341	CRD_1397	Promoter
chr3	158823970	158824228	Peak_217342	CRD_1397	Promoter
chr3	158826625	158826857	Peak_217343	CRD_1397	Intron
chr3	158835742	158835985	Peak_217344	CRD_1397	Distal_Intergenic
chr3	158842263	158842476	Peak_217345	CRD_1397	Promoter
chr3	158842550	158842800	Peak_217346	CRD_1397	Promoter
chr3	158842951	158843670	Peak_217347	CRD_1397	Promoter
chr3	158845877	158846261	Peak_217348	CRD_1397	Distal_Intergenic
chr3	158847210	158848230	Peak_217349	CRD_1397	Distal_Intergenic
chr3	158864072	158864395	Peak_217350	CRD_1397	Distal_Intergenic
chr3	158868016	158868219	Peak_217351	CRD_1397	Promoter
chr3	158882303	158883318	Peak_217352	CRD_1397	Distal_Intergenic
chr3	158887772	158888097	Peak_217353	CRD_1397	Distal_Intergenic
chr3	158892241	158892533	Peak_217354	CRD_1397	Distal_Intergenic
chr3	158897235	158897768	Peak_217355	CRD_1397	Distal_Intergenic
chr3	158901127	158901335	Peak_217356	CRD_1397	Distal_Intergenic
chr3	158903381	158903743	Peak_217357	CRD_1397	Distal_Intergenic
chr3	158908814	158909159	Peak_217358	CRD_1397	Distal_Intergenic
chr3	158909828	158910421	Peak_217359	CRD_1397	Distal_Intergenic
chr3	158917958	158918510	Peak_217360	CRD_1397	Distal_Intergenic
chr3	158920471	158920697	Peak_217361	CRD_1397	Distal_Intergenic
chr3	158942852	158943582	Peak_217362	CRD_1397	Distal_Intergenic
chr3	158955326	158955528	Peak_217368	CRD_1397	Distal_Intergenic
chr3	158961279	158962331	Peak_217369	CRD_1397	Promoter
chr3	158970288	158970533	Peak_217370	CRD_1397	Intron
chr3	158970637	158971397	Peak_217371	CRD_1397	Intron
chr3	158975248	158975547	Peak_217372	CRD_1397	Intron
chr3	158975805	158976227	Peak_217373	CRD_1397	Intron
chr3	158978483	158978843	Peak_217374	CRD_1397	Intron
chr3	158982188	158982670	Peak_217375	CRD_1397	Intron
chr3	158982733	158983296	Peak_217376	CRD_1397	Intron
chr3	158983873	158984079	Peak_217377	CRD_1397	Intron
chr3	158993830	158995449	Peak_217378	CRD_1397	Intron
chr3	159001421	159001620	Peak_217379	CRD_1397	Intron
chr3	159001714	159001964	Peak_217380	CRD_1397	Intron
chr3	159006831	159007594	Peak_217381	CRD_1397	Intron
chr3	158731545	158732289	Peak_217318	CRD_1397	Promoter
chr3	158732530	158733350	Peak_217319	CRD_1397	Promoter
chr3	159157508	159157972	Peak_217414	CRD_1398	Intron
chr3	159164848	159165531	Peak_217415	CRD_1398	Intron
chr3	159165897	159166990	Peak_217416	CRD_1398	Intron
chr3	159177834	159178748	Peak_217417	CRD_1398	Intron
chr3	159189452	159191342	Peak_217418	CRD_1398	Intron
chr3	159075589	159076437	Peak_217395	CRD_1398	Intron
chr3	159080055	159080459	Peak_217396	CRD_1398	Intron
chr3	159090503	159090703	Peak_217397	CRD_1398	Intron
chr3	159092621	159092963	Peak_217398	CRD_1398	Intron
chr3	159102939	159103176	Peak_217399	CRD_1398	Intron
chr3	159103262	159103794	Peak_217400	CRD_1398	Intron
chr3	159104299	159104532	Peak_217401	CRD_1398	Intron
chr3	159110541	159111107	Peak_217402	CRD_1398	Intron
chr3	159113369	159113782	Peak_217403	CRD_1398	Intron
chr3	159114076	159114277	Peak_217404	CRD_1398	Intron
chr3	159129699	159129909	Peak_217405	CRD_1398	Intron
chr3	159134953	159135203	Peak_217406	CRD_1398	Intron
chr3	159137827	159138208	Peak_217407	CRD_1398	Intron
chr3	159138507	159138746	Peak_217408	CRD_1398	Intron
chr3	159139145	159139502	Peak_217409	CRD_1398	Intron
chr3	159144569	159145559	Peak_217410	CRD_1398	Intron
chr3	159149733	159149964	Peak_217411	CRD_1398	Intron
chr3	159202640	159203027	Peak_217419	CRD_1398	Intron
chr3	159203557	159203817	Peak_217420	CRD_1398	Intron
chr3	159207949	159208785	Peak_217421	CRD_1398	Intron
chr3	159234328	159234889	Peak_217422	CRD_1398	Intron
chr3	159239084	159239461	Peak_217423	CRD_1398	Intron
chr3	159239554	159239981	Peak_217424	CRD_1398	Intron
chr3	159245137	159245361	Peak_217425	CRD_1398	Intron
chr3	159258249	159258453	Peak_217426	CRD_1398	Intron
chr3	159258983	159259223	Peak_217427	CRD_1398	Intron
chr3	159018750	159019162	Peak_217385	CRD_1398	Intron
chr3	159019222	159019515	Peak_217386	CRD_1398	Intron
chr3	159031174	159031671	Peak_217387	CRD_1398	Intron
chr3	159032284	159032629	Peak_217388	CRD_1398	Intron
chr3	159035969	159036255	Peak_217389	CRD_1398	Intron
chr3	159047385	159047901	Peak_217390	CRD_1398	Intron
chr3	159063996	159064257	Peak_217391	CRD_1398	Intron
chr3	159064355	159065054	Peak_217392	CRD_1398	Intron
chr3	159069001	159069485	Peak_217393	CRD_1398	Promoter
chr3	159069554	159070276	Peak_217394	CRD_1398	Promoter
chr3	159150152	159150863	Peak_217412	CRD_1398	Intron
chr3	159151085	159151497	Peak_217413	CRD_1398	Intron
chr3	159272921	159273644	Peak_217430	CRD_1399	Promoter
chr3	159276883	159277229	Peak_217431	CRD_1399	Intron
chr3	159277794	159278684	Peak_217432	CRD_1399	Intron
chr3	159280299	159281178	Peak_217433	CRD_1399	Promoter
chr3	159301835	159302456	Peak_217434	CRD_1399	Intron
chr3	159307305	159307867	Peak_217435	CRD_1399	Intron
chr3	159311763	159312047	Peak_217436	CRD_1399	Intron
chr3	159313400	159313673	Peak_217437	CRD_1399	Intron
chr3	159321663	159321876	Peak_217438	CRD_1399	Intron
chr3	159323550	159323794	Peak_217439	CRD_1399	Intron
chr3	159324064	159324472	Peak_217440	CRD_1399	Intron
chr3	159330137	159330395	Peak_217441	CRD_1399	Intron
chr3	159332511	159332768	Peak_217442	CRD_1399	Intron
chr3	159332849	159333075	Peak_217443	CRD_1399	Intron
chr3	159340792	159341269	Peak_217444	CRD_1399	Intron
chr3	159346256	159346744	Peak_217445	CRD_1399	Intron
chr3	159346870	159347274	Peak_217446	CRD_1399	Intron
chr3	159347905	159348138	Peak_217447	CRD_1399	Intron
chr3	159348749	159349059	Peak_217448	CRD_1399	Intron
chr3	159353956	159354355	Peak_217449	CRD_1399	Intron
chr3	159354564	159354873	Peak_217450	CRD_1399	Intron
chr3	159362010	159362209	Peak_217451	CRD_1399	Intron
chr3	159761428	159761732	Peak_217528	CRD_1400	Promoter
chr3	159761866	159762218	Peak_217529	CRD_1400	Promoter
chr3	159762310	159762580	Peak_217530	CRD_1400	Promoter
chr3	159762906	159764217	Peak_217531	CRD_1400	Promoter
chr3	159764326	159764563	Peak_217532	CRD_1400	Promoter
chr3	159900662	159900901	Peak_217572	CRD_1401	Distal_Intergenic
chr3	159901355	159901568	Peak_217573	CRD_1401	Distal_Intergenic
chr3	159902217	159902615	Peak_217574	CRD_1401	Distal_Intergenic
chr3	159902998	159903204	Peak_217575	CRD_1401	Distal_Intergenic
chr3	159906599	159907753	Peak_217576	CRD_1401	Exon
chr3	159936516	159937310	Peak_217577	CRD_1401	Intron
chr3	159947162	159948059	Peak_217578	CRD_1401	Intron
chr3	159950008	159950439	Peak_217579	CRD_1401	Intron
chr3	159989138	159989367	Peak_217580	CRD_1401	Promoter
chr3	159989655	159990028	Peak_217581	CRD_1401	Promoter
chr3	159990449	159990892	Peak_217582	CRD_1401	Promoter
chr3	159992291	159992813	Peak_217583	CRD_1401	Intron
chr3	159993974	159994240	Peak_217584	CRD_1401	Exon
chr3	160006129	160006928	Peak_217585	CRD_1401	Intron
chr3	160015925	160016275	Peak_217586	CRD_1401	Promoter
chr3	160027533	160027797	Peak_217587	CRD_1401	Intron
chr3	160028338	160028670	Peak_217588	CRD_1401	Intron
chr3	160032227	160032743	Peak_217589	CRD_1401	Intron
chr3	159859433	159860002	Peak_217558	CRD_1401	Intron
chr3	159860355	159860587	Peak_217559	CRD_1401	Intron
chr3	159862777	159862976	Peak_217560	CRD_1401	Intron
chr3	159865985	159866384	Peak_217561	CRD_1401	Exon
chr3	159867330	159867757	Peak_217562	CRD_1401	Intron
chr3	159872223	159873085	Peak_217563	CRD_1401	Intron
chr3	159877567	159878394	Peak_217564	CRD_1401	Intron
chr3	159881859	159882072	Peak_217565	CRD_1401	Intron
chr3	159882690	159883599	Peak_217566	CRD_1401	Intron
chr3	159884801	159885105	Peak_217567	CRD_1401	Intron
chr3	159891599	159891832	Peak_217568	CRD_1401	Promoter
chr3	159892050	159892834	Peak_217569	CRD_1401	Exon
chr3	159893821	159894749	Peak_217570	CRD_1401	Exon
chr3	159898222	159898430	Peak_217571	CRD_1401	Distal_Intergenic
chr3	160035708	160036308	Peak_217590	CRD_1402	Promoter
chr3	160036510	160037042	Peak_217591	CRD_1402	Promoter
chr3	160037197	160037412	Peak_217592	CRD_1402	Promoter
chr3	160037991	160038597	Peak_217593	CRD_1402	Promoter
chr3	160038884	160039466	Peak_217594	CRD_1402	Promoter
chr3	160084777	160085091	Peak_217605	CRD_1403	Intron
chr3	160103432	160103744	Peak_217606	CRD_1403	Promoter
chr3	160106086	160106309	Peak_217607	CRD_1403	Intron
chr3	160106805	160107042	Peak_217608	CRD_1403	Intron
chr3	160108711	160109012	Peak_217609	CRD_1403	Intron
chr3	160112837	160113536	Peak_217610	CRD_1403	Intron
chr3	160116172	160116566	Peak_217611	CRD_1403	Intron
chr3	160124688	160124993	Peak_217612	CRD_1403	Intron
chr3	160125046	160125287	Peak_217613	CRD_1403	Intron
chr3	160126584	160127206	Peak_217614	CRD_1403	Intron
chr3	160129614	160129896	Peak_217615	CRD_1403	Intron
chr3	160135783	160136205	Peak_217616	CRD_1403	Intron
chr3	160138498	160138855	Peak_217617	CRD_1403	Intron
chr3	160154285	160154946	Peak_217618	CRD_1403	Intron
chr3	160162277	160162833	Peak_217619	CRD_1403	Intron
chr3	160162987	160163904	Peak_217620	CRD_1403	Intron
chr3	160168575	160170019	Peak_217621	CRD_1403	Intron
chr3	160044315	160044650	Peak_217595	CRD_1403	Intron
chr3	160055528	160056195	Peak_217596	CRD_1403	Intron
chr3	160057043	160057655	Peak_217597	CRD_1403	Intron
chr3	160065902	160066315	Peak_217598	CRD_1403	Intron
chr3	160068773	160069670	Peak_217599	CRD_1403	Intron
chr3	160071588	160071915	Peak_217600	CRD_1403	Intron
chr3	160072211	160072429	Peak_217601	CRD_1403	Intron
chr3	160076294	160077045	Peak_217602	CRD_1403	Intron
chr3	160077621	160077981	Peak_217603	CRD_1403	Intron
chr3	160078203	160078410	Peak_217604	CRD_1403	Intron
chr3	160174907	160175234	Peak_217622	CRD_1403	Intron
chr3	160180485	160181203	Peak_217623	CRD_1403	Intron
chr3	160183535	160184105	Peak_217624	CRD_1403	Intron
chr3	160184577	160185162	Peak_217625	CRD_1403	Intron
chr3	160185218	160185849	Peak_217626	CRD_1403	Intron
chr3	160199097	160199502	Peak_217627	CRD_1403	Intron
chr3	160201339	160201538	Peak_217628	CRD_1403	Intron
chr3	160206368	160206591	Peak_217629	CRD_1403	Promoter
chr3	160210769	160211231	Peak_217630	CRD_1403	Intron
chr3	160217923	160218462	Peak_217631	CRD_1403	Intron
chr3	160223882	160226036	Peak_217632	CRD_1403	Promoter
chr3	160226579	160226863	Peak_217633	CRD_1403	Promoter
chr3	160235067	160235321	Peak_217634	CRD_1403	Intron
chr3	160236188	160236866	Peak_217635	CRD_1403	Intron
chr3	160247534	160248200	Peak_217636	CRD_1403	Intron
chr3	160269191	160269398	Peak_217640	CRD_1404	Promoter
chr3	160269610	160270144	Peak_217641	CRD_1404	Promoter
chr3	160270654	160270974	Peak_217642	CRD_1404	Promoter
chr3	160271061	160271804	Peak_217643	CRD_1404	Promoter
chr3	160279363	160279603	Peak_217644	CRD_1404	Promoter
chr3	160283408	160283674	Peak_217645	CRD_1405	Intron
chr3	160284029	160284241	Peak_217646	CRD_1405	Intron
chr3	160291205	160291408	Peak_217647	CRD_1405	Intron
chr3	160297314	160297568	Peak_217648	CRD_1405	Intron
chr3	161055784	161055991	Peak_217784	CRD_1406	Intron
chr3	161060946	161061337	Peak_217785	CRD_1406	Intron
chr3	161066559	161067832	Peak_217786	CRD_1406	Intron
chr3	161069502	161070430	Peak_217787	CRD_1406	Exon
chr3	161212716	161212990	Peak_217807	CRD_1407	Intron
chr3	161220638	161221812	Peak_217808	CRD_1407	Promoter
chr3	161221904	161222232	Peak_217809	CRD_1407	Promoter
chr3	161230339	161231151	Peak_217810	CRD_1407	Intron
chr3	161588855	161589433	Peak_217877	CRD_1408	Distal_Intergenic
chr3	161592407	161592827	Peak_217878	CRD_1408	Distal_Intergenic
chr3	161600079	161601130	Peak_217879	CRD_1408	Distal_Intergenic
chr3	161601699	161602228	Peak_217880	CRD_1408	Distal_Intergenic
chr3	161631559	161631898	Peak_217887	CRD_1408	Distal_Intergenic
chr3	161632135	161632611	Peak_217888	CRD_1408	Distal_Intergenic
chr3	161636641	161636846	Peak_217889	CRD_1408	Distal_Intergenic
chr3	161638002	161638332	Peak_217890	CRD_1408	Distal_Intergenic
chr3	161649439	161650867	Peak_217891	CRD_1408	Distal_Intergenic
chr3	161362969	161363229	Peak_217833	CRD_1408	Intron
chr3	161364140	161364585	Peak_217834	CRD_1408	Intron
chr3	161365280	161365520	Peak_217835	CRD_1408	Intron
chr3	161371379	161373433	Peak_217836	CRD_1408	Promoter
chr3	161388754	161389185	Peak_217837	CRD_1408	Distal_Intergenic
chr3	161402872	161403250	Peak_217838	CRD_1408	Distal_Intergenic
chr3	161407008	161407463	Peak_217839	CRD_1408	Distal_Intergenic
chr3	161409081	161409367	Peak_217840	CRD_1408	Distal_Intergenic
chr3	161412961	161414088	Peak_217841	CRD_1408	Distal_Intergenic
chr3	161421793	161422047	Peak_217842	CRD_1408	Distal_Intergenic
chr3	161423888	161424313	Peak_217843	CRD_1408	Promoter
chr3	161426382	161426978	Peak_217844	CRD_1408	Promoter
chr3	161429782	161430029	Peak_217845	CRD_1408	Promoter
chr3	161430408	161430668	Peak_217846	CRD_1408	Promoter
chr3	161441897	161442136	Peak_217847	CRD_1408	Intron
chr3	161443588	161443979	Peak_217848	CRD_1408	Exon
chr3	161444060	161445328	Peak_217849	CRD_1408	Intron
chr3	161449893	161450092	Peak_217850	CRD_1408	Distal_Intergenic
chr3	161458619	161459259	Peak_217851	CRD_1408	Distal_Intergenic
chr3	161468048	161468250	Peak_217852	CRD_1408	Distal_Intergenic
chr3	161471720	161472036	Peak_217853	CRD_1408	Distal_Intergenic
chr3	161474752	161475054	Peak_217854	CRD_1408	Distal_Intergenic
chr3	161478729	161479132	Peak_217855	CRD_1408	Distal_Intergenic
chr3	161483179	161483415	Peak_217856	CRD_1408	Distal_Intergenic
chr3	161484379	161484937	Peak_217857	CRD_1408	Distal_Intergenic
chr3	161485408	161485796	Peak_217858	CRD_1408	Distal_Intergenic
chr3	161486126	161486657	Peak_217859	CRD_1408	Distal_Intergenic
chr3	161499905	161500831	Peak_217860	CRD_1408	Intron
chr3	161508865	161509592	Peak_217861	CRD_1408	Distal_Intergenic
chr3	161520517	161520727	Peak_217862	CRD_1408	Distal_Intergenic
chr3	161533670	161533952	Peak_217863	CRD_1408	Distal_Intergenic
chr3	161539025	161539228	Peak_217864	CRD_1408	Distal_Intergenic
chr3	161539608	161539872	Peak_217865	CRD_1408	Distal_Intergenic
chr3	161552863	161553664	Peak_217866	CRD_1408	Distal_Intergenic
chr3	161557053	161557344	Peak_217867	CRD_1408	Distal_Intergenic
chr3	161558301	161558624	Peak_217868	CRD_1408	Distal_Intergenic
chr3	161559529	161560908	Peak_217869	CRD_1408	Distal_Intergenic
chr3	161568418	161568812	Peak_217870	CRD_1408	Distal_Intergenic
chr3	161571357	161571571	Peak_217871	CRD_1408	Distal_Intergenic
chr3	161573553	161573752	Peak_217872	CRD_1408	Distal_Intergenic
chr3	161575508	161575921	Peak_217873	CRD_1408	Distal_Intergenic
chr3	161580777	161581000	Peak_217874	CRD_1408	Distal_Intergenic
chr3	161583931	161584227	Peak_217875	CRD_1408	Distal_Intergenic
chr3	161588558	161588769	Peak_217876	CRD_1408	Distal_Intergenic
chr3	161609629	161609828	Peak_217881	CRD_1408	Distal_Intergenic
chr3	161609929	161610273	Peak_217882	CRD_1408	Distal_Intergenic
chr3	161617262	161617711	Peak_217883	CRD_1408	Distal_Intergenic
chr3	161620182	161620539	Peak_217884	CRD_1408	Distal_Intergenic
chr3	161625152	161625863	Peak_217885	CRD_1408	Distal_Intergenic
chr3	161626219	161626624	Peak_217886	CRD_1408	Distal_Intergenic
chr3	161705008	161705683	Peak_217895	CRD_1409	Distal_Intergenic
chr3	161716348	161716676	Peak_217896	CRD_1409	Distal_Intergenic
chr3	161717708	161718081	Peak_217897	CRD_1409	Distal_Intergenic
chr3	161718193	161718740	Peak_217898	CRD_1409	Distal_Intergenic
chr3	161730056	161730255	Peak_217899	CRD_1409	Distal_Intergenic
chr3	161731352	161732520	Peak_217900	CRD_1409	Distal_Intergenic
chr3	161739322	161740353	Peak_217901	CRD_1409	Distal_Intergenic
chr3	161745389	161745596	Peak_217902	CRD_1409	Distal_Intergenic
chr3	161746547	161746835	Peak_217903	CRD_1409	Distal_Intergenic
chr3	161747907	161748490	Peak_217904	CRD_1409	Distal_Intergenic
chr3	161751566	161752281	Peak_217905	CRD_1409	Distal_Intergenic
chr3	161752382	161752637	Peak_217906	CRD_1409	Distal_Intergenic
chr3	161753622	161754060	Peak_217907	CRD_1409	Distal_Intergenic
chr3	161754610	161755072	Peak_217908	CRD_1409	Distal_Intergenic
chr3	161761642	161762066	Peak_217909	CRD_1409	Distal_Intergenic
chr3	161762249	161762690	Peak_217910	CRD_1409	Distal_Intergenic
chr3	161769766	161771016	Peak_217911	CRD_1409	Distal_Intergenic
chr3	161780461	161780892	Peak_217912	CRD_1409	Distal_Intergenic
chr3	161789122	161789997	Peak_217913	CRD_1409	Distal_Intergenic
chr3	161790168	161790438	Peak_217914	CRD_1409	Distal_Intergenic
chr3	161791719	161792396	Peak_217915	CRD_1409	Distal_Intergenic
chr3	161804061	161804444	Peak_217918	CRD_1410	Distal_Intergenic
chr3	161805522	161806158	Peak_217919	CRD_1410	Distal_Intergenic
chr3	161806896	161807192	Peak_217920	CRD_1410	Distal_Intergenic
chr3	161816641	161817489	Peak_217921	CRD_1410	Exon
chr3	161822223	161823385	Peak_217922	CRD_1410	Promoter
chr3	161836167	161836421	Peak_217923	CRD_1410	Distal_Intergenic
chr3	161836973	161837394	Peak_217924	CRD_1410	Distal_Intergenic
chr3	161841970	161842519	Peak_217925	CRD_1410	Distal_Intergenic
chr3	161842672	161842956	Peak_217926	CRD_1410	Distal_Intergenic
chr3	161851850	161852487	Peak_217927	CRD_1410	Distal_Intergenic
chr3	161857019	161857423	Peak_217928	CRD_1410	Distal_Intergenic
chr3	161862309	161862547	Peak_217929	CRD_1410	Distal_Intergenic
chr3	161865921	161866452	Peak_217930	CRD_1410	Distal_Intergenic
chr3	161880893	161881309	Peak_217931	CRD_1410	Distal_Intergenic
chr3	161881992	161882191	Peak_217932	CRD_1410	Distal_Intergenic
chr3	161882269	161883124	Peak_217933	CRD_1410	Distal_Intergenic
chr3	161890047	161890321	Peak_217934	CRD_1410	Distal_Intergenic
chr3	161893607	161895010	Peak_217935	CRD_1410	Distal_Intergenic
chr3	161895524	161895733	Peak_217936	CRD_1410	Distal_Intergenic
chr3	162126180	162126439	Peak_217994	CRD_1410	Distal_Intergenic
chr3	162126614	162127212	Peak_217995	CRD_1410	Distal_Intergenic
chr3	162127954	162128177	Peak_217996	CRD_1410	Distal_Intergenic
chr3	162128284	162128722	Peak_217997	CRD_1410	Distal_Intergenic
chr3	162133895	162134997	Peak_217998	CRD_1410	Distal_Intergenic
chr3	162145814	162146353	Peak_217999	CRD_1410	Distal_Intergenic
chr3	162146441	162146643	Peak_218000	CRD_1410	Distal_Intergenic
chr3	162148347	162149387	Peak_218001	CRD_1410	Distal_Intergenic
chr3	162149453	162149812	Peak_218002	CRD_1410	Distal_Intergenic
chr3	162159613	162159881	Peak_218003	CRD_1410	Distal_Intergenic
chr3	162161534	162162019	Peak_218004	CRD_1410	Distal_Intergenic
chr3	162162200	162162469	Peak_218005	CRD_1410	Distal_Intergenic
chr3	162168233	162169141	Peak_218006	CRD_1410	Distal_Intergenic
chr3	162178508	162178783	Peak_218007	CRD_1410	Distal_Intergenic
chr3	162178896	162179202	Peak_218008	CRD_1410	Distal_Intergenic
chr3	162179540	162179739	Peak_218009	CRD_1410	Distal_Intergenic
chr3	162183571	162183894	Peak_218010	CRD_1410	Distal_Intergenic
chr3	162184814	162185103	Peak_218011	CRD_1410	Distal_Intergenic
chr3	162185439	162185888	Peak_218012	CRD_1410	Distal_Intergenic
chr3	161913753	161913963	Peak_217937	CRD_1410	Distal_Intergenic
chr3	161914637	161915250	Peak_217938	CRD_1410	Distal_Intergenic
chr3	161915382	161915659	Peak_217939	CRD_1410	Distal_Intergenic
chr3	161915881	161916089	Peak_217940	CRD_1410	Distal_Intergenic
chr3	161916771	161917003	Peak_217941	CRD_1410	Distal_Intergenic
chr3	161922562	161922852	Peak_217942	CRD_1410	Distal_Intergenic
chr3	161923015	161923314	Peak_217943	CRD_1410	Distal_Intergenic
chr3	161923409	161923928	Peak_217944	CRD_1410	Distal_Intergenic
chr3	161924322	161924649	Peak_217945	CRD_1410	Distal_Intergenic
chr3	161931112	161931496	Peak_217946	CRD_1410	Distal_Intergenic
chr3	161934910	161935109	Peak_217947	CRD_1410	Distal_Intergenic
chr3	161939384	161939775	Peak_217948	CRD_1410	Distal_Intergenic
chr3	161939960	161940599	Peak_217949	CRD_1410	Distal_Intergenic
chr3	161941495	161942188	Peak_217950	CRD_1410	Distal_Intergenic
chr3	161955745	161956024	Peak_217951	CRD_1410	Distal_Intergenic
chr3	161956189	161956621	Peak_217952	CRD_1410	Distal_Intergenic
chr3	161957107	161957456	Peak_217953	CRD_1410	Distal_Intergenic
chr3	161957543	161957959	Peak_217954	CRD_1410	Distal_Intergenic
chr3	161960355	161960565	Peak_217955	CRD_1410	Distal_Intergenic
chr3	161968079	161968379	Peak_217956	CRD_1410	Distal_Intergenic
chr3	161969385	161970159	Peak_217957	CRD_1410	Distal_Intergenic
chr3	161973709	161973987	Peak_217958	CRD_1410	Distal_Intergenic
chr3	161984461	161984707	Peak_217959	CRD_1410	Distal_Intergenic
chr3	161985772	161986152	Peak_217960	CRD_1410	Distal_Intergenic
chr3	161993724	161994171	Peak_217961	CRD_1410	Distal_Intergenic
chr3	161996587	161996984	Peak_217962	CRD_1410	Distal_Intergenic
chr3	162006340	162006607	Peak_217963	CRD_1410	Distal_Intergenic
chr3	162010797	162011394	Peak_217964	CRD_1410	Distal_Intergenic
chr3	162019645	162019935	Peak_217965	CRD_1410	Distal_Intergenic
chr3	162021177	162021651	Peak_217966	CRD_1410	Distal_Intergenic
chr3	162026286	162026490	Peak_217967	CRD_1410	Distal_Intergenic
chr3	162028907	162029311	Peak_217968	CRD_1410	Distal_Intergenic
chr3	162029552	162029845	Peak_217969	CRD_1410	Distal_Intergenic
chr3	162036477	162036727	Peak_217970	CRD_1410	Distal_Intergenic
chr3	162036959	162037515	Peak_217971	CRD_1410	Distal_Intergenic
chr3	162040448	162040731	Peak_217972	CRD_1410	Distal_Intergenic
chr3	162043294	162044048	Peak_217973	CRD_1410	Distal_Intergenic
chr3	162049957	162050526	Peak_217974	CRD_1410	Distal_Intergenic
chr3	162050632	162050908	Peak_217975	CRD_1410	Distal_Intergenic
chr3	162053571	162053771	Peak_217976	CRD_1410	Distal_Intergenic
chr3	162068091	162068315	Peak_217977	CRD_1410	Distal_Intergenic
chr3	162068548	162068818	Peak_217978	CRD_1410	Distal_Intergenic
chr3	162069542	162069745	Peak_217979	CRD_1410	Distal_Intergenic
chr3	162071577	162071853	Peak_217980	CRD_1410	Distal_Intergenic
chr3	162072800	162073425	Peak_217981	CRD_1410	Distal_Intergenic
chr3	162073656	162073965	Peak_217982	CRD_1410	Distal_Intergenic
chr3	162074447	162074774	Peak_217983	CRD_1410	Distal_Intergenic
chr3	162080405	162080860	Peak_217984	CRD_1410	Distal_Intergenic
chr3	162088961	162089343	Peak_217985	CRD_1410	Distal_Intergenic
chr3	162089418	162089948	Peak_217986	CRD_1410	Distal_Intergenic
chr3	162091364	162091793	Peak_217987	CRD_1410	Distal_Intergenic
chr3	162097642	162098120	Peak_217988	CRD_1410	Distal_Intergenic
chr3	162103129	162103503	Peak_217989	CRD_1410	Distal_Intergenic
chr3	162103706	162104134	Peak_217990	CRD_1410	Distal_Intergenic
chr3	162112304	162113294	Peak_217991	CRD_1410	Distal_Intergenic
chr3	162113350	162113695	Peak_217992	CRD_1410	Distal_Intergenic
chr3	162121046	162121262	Peak_217993	CRD_1410	Distal_Intergenic
chr3	162209717	162209962	Peak_218016	CRD_1411	Distal_Intergenic
chr3	162210485	162210686	Peak_218017	CRD_1411	Distal_Intergenic
chr3	162210868	162211292	Peak_218018	CRD_1411	Distal_Intergenic
chr3	162211451	162211780	Peak_218019	CRD_1411	Distal_Intergenic
chr3	162217333	162218478	Peak_218020	CRD_1411	Distal_Intergenic
chr3	162224325	162225324	Peak_218021	CRD_1411	Distal_Intergenic
chr3	162238182	162239219	Peak_218022	CRD_1411	Distal_Intergenic
chr3	162239699	162239916	Peak_218023	CRD_1411	Distal_Intergenic
chr3	162241592	162242270	Peak_218024	CRD_1411	Distal_Intergenic
chr3	162252687	162253178	Peak_218025	CRD_1411	Distal_Intergenic
chr3	162254413	162254628	Peak_218026	CRD_1411	Distal_Intergenic
chr3	162259962	162260212	Peak_218027	CRD_1411	Distal_Intergenic
chr3	162264407	162265452	Peak_218028	CRD_1411	Distal_Intergenic
chr3	162269537	162270249	Peak_218029	CRD_1411	Distal_Intergenic
chr3	162275192	162275593	Peak_218030	CRD_1411	Distal_Intergenic
chr3	162285535	162286654	Peak_218031	CRD_1411	Distal_Intergenic
chr3	162286995	162287358	Peak_218032	CRD_1411	Distal_Intergenic
chr3	162287460	162288032	Peak_218033	CRD_1411	Distal_Intergenic
chr3	162288392	162288607	Peak_218034	CRD_1411	Distal_Intergenic
chr3	162301036	162301423	Peak_218035	CRD_1411	Distal_Intergenic
chr3	162302775	162302981	Peak_218036	CRD_1411	Distal_Intergenic
chr3	162303872	162304326	Peak_218037	CRD_1411	Distal_Intergenic
chr3	162304715	162304914	Peak_218038	CRD_1411	Distal_Intergenic
chr3	162309840	162310104	Peak_218039	CRD_1411	Distal_Intergenic
chr3	162310186	162310620	Peak_218040	CRD_1411	Distal_Intergenic
chr3	162311743	162311970	Peak_218041	CRD_1411	Distal_Intergenic
chr3	162312037	162312447	Peak_218042	CRD_1411	Distal_Intergenic
chr3	162319463	162319859	Peak_218043	CRD_1411	Distal_Intergenic
chr3	162320272	162320483	Peak_218044	CRD_1411	Distal_Intergenic
chr3	162321636	162322233	Peak_218045	CRD_1411	Distal_Intergenic
chr3	162338819	162339321	Peak_218046	CRD_1411	Distal_Intergenic
chr3	162349341	162349633	Peak_218047	CRD_1411	Distal_Intergenic
chr3	162354598	162355328	Peak_218048	CRD_1411	Distal_Intergenic
chr3	162358767	162359040	Peak_218049	CRD_1411	Distal_Intergenic
chr3	162367821	162368316	Peak_218050	CRD_1411	Distal_Intergenic
chr3	162368844	162369527	Peak_218051	CRD_1411	Distal_Intergenic
chr3	162369725	162369963	Peak_218052	CRD_1411	Distal_Intergenic
chr3	162375436	162375799	Peak_218053	CRD_1411	Distal_Intergenic
chr3	162376311	162377032	Peak_218055	CRD_1411	Distal_Intergenic
chr3	162377374	162377680	Peak_218056	CRD_1411	Distal_Intergenic
chr3	162378247	162378533	Peak_218057	CRD_1411	Distal_Intergenic
chr3	162385740	162386141	Peak_218058	CRD_1411	Distal_Intergenic
chr3	162386316	162386729	Peak_218059	CRD_1411	Distal_Intergenic
chr3	162387102	162387495	Peak_218060	CRD_1411	Distal_Intergenic
chr3	162397915	162399196	Peak_218061	CRD_1411	Distal_Intergenic
chr3	162401183	162401422	Peak_218062	CRD_1411	Distal_Intergenic
chr3	162736810	162737742	Peak_218150	CRD_1412	Distal_Intergenic
chr3	162737950	162738340	Peak_218151	CRD_1412	Distal_Intergenic
chr3	162745071	162745440	Peak_218152	CRD_1412	Distal_Intergenic
chr3	162754674	162754945	Peak_218153	CRD_1412	Distal_Intergenic
chr3	162834118	162834402	Peak_218164	CRD_1413	Distal_Intergenic
chr3	162834487	162834696	Peak_218165	CRD_1413	Distal_Intergenic
chr3	162863952	162864187	Peak_218166	CRD_1413	Distal_Intergenic
chr3	162865158	162865744	Peak_218167	CRD_1413	Distal_Intergenic
chr3	162874447	162874761	Peak_218168	CRD_1413	Distal_Intergenic
chr3	163178038	163178385	Peak_218237	CRD_1414	Exon
chr3	163184907	163185108	Peak_218238	CRD_1414	Promoter
chr3	163187764	163187988	Peak_218239	CRD_1414	Intron
chr3	163189417	163189707	Peak_218240	CRD_1414	Intron
chr3	163190396	163190856	Peak_218241	CRD_1414	Intron
chr3	163196743	163197213	Peak_218242	CRD_1414	Intron
chr3	163272305	163272700	Peak_218266	CRD_1415	Intron
chr3	163273713	163274008	Peak_218267	CRD_1415	Intron
chr3	163278657	163279287	Peak_218268	CRD_1415	Promoter
chr3	163282561	163282961	Peak_218269	CRD_1415	Intron
chr3	164759512	164760250	Peak_218636	CRD_1416	Intron
chr3	164780749	164782463	Peak_218637	CRD_1416	Intron
chr3	164782533	164783243	Peak_218638	CRD_1416	Intron
chr3	164790548	164790980	Peak_218639	CRD_1416	Intron
chr3	164791534	164791881	Peak_218640	CRD_1416	Intron
chr3	164796136	164796336	Peak_218641	CRD_1416	Intron
chr3	164948367	164948662	Peak_218677	CRD_1417	Distal_Intergenic
chr3	164950079	164950287	Peak_218678	CRD_1417	Distal_Intergenic
chr3	164953601	164953818	Peak_218679	CRD_1417	Distal_Intergenic
chr3	164956194	164956589	Peak_218680	CRD_1417	Distal_Intergenic
chr3	164964831	164965100	Peak_218681	CRD_1417	Distal_Intergenic
chr3	165192799	165193216	Peak_218733	CRD_1418	Promoter
chr3	165193854	165194208	Peak_218734	CRD_1418	Promoter
chr3	165194454	165194794	Peak_218735	CRD_1418	Promoter
chr3	165195221	165196555	Peak_218736	CRD_1418	Promoter
chr3	165196625	165197026	Peak_218737	CRD_1419	Promoter
chr3	165197509	165197713	Peak_218738	CRD_1419	Promoter
chr3	165206398	165207730	Peak_218739	CRD_1419	Promoter
chr3	165210082	165210450	Peak_218740	CRD_1419	Intron
chr3	165324205	165324406	Peak_218765	CRD_1420	Intron
chr3	165332401	165332600	Peak_218766	CRD_1420	Intron
chr3	165338905	165339327	Peak_218767	CRD_1420	Intron
chr3	165339905	165340241	Peak_218768	CRD_1420	Intron
chr3	165352142	165352481	Peak_218769	CRD_1420	Intron
chr3	165352536	165352795	Peak_218770	CRD_1420	Intron
chr3	165357559	165357812	Peak_218771	CRD_1421	Intron
chr3	165363115	165363320	Peak_218772	CRD_1421	Intron
chr3	165370550	165371050	Peak_218773	CRD_1421	Intron
chr3	165372563	165372813	Peak_218774	CRD_1421	Intron
chr3	165377631	165377884	Peak_218775	CRD_1421	Intron
chr3	165379269	165379764	Peak_218776	CRD_1421	Intron
chr3	165382627	165382964	Peak_218777	CRD_1421	Exon
chr3	165385228	165385656	Peak_218778	CRD_1421	Intron
chr3	165388811	165389431	Peak_218779	CRD_1421	Intron
chr3	165390166	165390413	Peak_218780	CRD_1421	Intron
chr3	165400265	165400635	Peak_218781	CRD_1421	Intron
chr3	165401976	165402374	Peak_218782	CRD_1421	Intron
chr3	165403149	165403487	Peak_218783	CRD_1421	Intron
chr3	165409138	165409392	Peak_218784	CRD_1421	Intron
chr3	165410436	165410665	Peak_218785	CRD_1421	Intron
chr3	165411938	165412689	Peak_218786	CRD_1421	Intron
chr3	165420383	165420597	Peak_218787	CRD_1421	Intron
chr3	165429868	165430142	Peak_218788	CRD_1421	Intron
chr3	165430668	165431159	Peak_218789	CRD_1421	Intron
chr3	165441094	165441491	Peak_218790	CRD_1421	Intron
chr3	165441881	165442567	Peak_218791	CRD_1421	Intron
chr3	165449280	165449634	Peak_218792	CRD_1421	Intron
chr3	165462589	165463764	Peak_218793	CRD_1421	Intron
chr3	165475558	165475935	Peak_218794	CRD_1421	Intron
chr3	165476968	165477989	Peak_218795	CRD_1421	Intron
chr3	165478038	165478364	Peak_218796	CRD_1421	Intron
chr3	165478729	165479004	Peak_218797	CRD_1421	Intron
chr3	165484483	165485216	Peak_218798	CRD_1421	Intron
chr3	165491152	165491353	Peak_218799	CRD_1421	Exon
chr3	165491611	165491868	Peak_218800	CRD_1421	Intron
chr3	165495165	165495366	Peak_218801	CRD_1421	Intron
chr3	165502062	165502883	Peak_218802	CRD_1421	Intron
chr3	165503250	165503820	Peak_218803	CRD_1421	Intron
chr3	165508659	165508903	Peak_218804	CRD_1421	Intron
chr3	165512679	165512935	Peak_218805	CRD_1421	Intron
chr3	165517319	165517900	Peak_218806	CRD_1421	Intron
chr3	165518420	165518711	Peak_218807	CRD_1421	Intron
chr3	165523691	165524085	Peak_218808	CRD_1421	Intron
chr3	165524784	165525012	Peak_218809	CRD_1421	Intron
chr3	165527489	165527705	Peak_218810	CRD_1421	Intron
chr3	165532343	165533471	Peak_218811	CRD_1421	Intron
chr3	165534231	165534438	Peak_218812	CRD_1421	Intron
chr3	165541196	165541721	Peak_218813	CRD_1421	Intron
chr3	165542293	165542672	Peak_218814	CRD_1421	Intron
chr3	165543166	165543417	Peak_218815	CRD_1421	Intron
chr3	165549832	165550036	Peak_218816	CRD_1421	Promoter
chr3	165551211	165551893	Peak_218817	CRD_1422	Promoter
chr3	165552101	165552501	Peak_218818	CRD_1422	Intron
chr3	165555667	165555906	Peak_218819	CRD_1422	Intron
chr3	165557987	165558399	Peak_218820	CRD_1422	Intron
chr3	165747477	165747705	Peak_218863	CRD_1423	Distal_Intergenic
chr3	165752035	165752659	Peak_218864	CRD_1423	Distal_Intergenic
chr3	165753626	165754034	Peak_218865	CRD_1423	Distal_Intergenic
chr3	165756518	165756758	Peak_218866	CRD_1423	Distal_Intergenic
chr3	165760375	165760823	Peak_218867	CRD_1423	Distal_Intergenic
chr3	165846373	165846575	Peak_218886	CRD_1424	Distal_Intergenic
chr3	165852578	165853315	Peak_218887	CRD_1424	Distal_Intergenic
chr3	165855476	165856109	Peak_218888	CRD_1424	Distal_Intergenic
chr3	165858979	165859730	Peak_218889	CRD_1424	Distal_Intergenic
chr3	165864124	165864397	Peak_218890	CRD_1424	Distal_Intergenic
chr3	165864597	165864907	Peak_218891	CRD_1424	Distal_Intergenic
chr3	165927022	165927221	Peak_218905	CRD_1425	Distal_Intergenic
chr3	165927985	165929098	Peak_218906	CRD_1425	Distal_Intergenic
chr3	165941386	165941696	Peak_218907	CRD_1425	Distal_Intergenic
chr3	165941803	165942187	Peak_218908	CRD_1425	Distal_Intergenic
chr3	165947489	165947688	Peak_218909	CRD_1425	Distal_Intergenic
chr3	165949043	165949490	Peak_218910	CRD_1425	Distal_Intergenic
chr3	166778203	166778779	Peak_219120	CRD_1426	Distal_Intergenic
chr3	166779176	166779485	Peak_219121	CRD_1426	Distal_Intergenic
chr3	166779830	166780195	Peak_219122	CRD_1426	Distal_Intergenic
chr3	166787495	166787694	Peak_219123	CRD_1426	Distal_Intergenic
chr3	166851455	166851688	Peak_219139	CRD_1427	Distal_Intergenic
chr3	166852026	166852238	Peak_219140	CRD_1427	Distal_Intergenic
chr3	166852498	166852788	Peak_219141	CRD_1427	Distal_Intergenic
chr3	166858468	166858945	Peak_219142	CRD_1427	Promoter
chr3	167048047	167049415	Peak_219188	CRD_1428	Distal_Intergenic
chr3	167054021	167054255	Peak_219189	CRD_1428	Distal_Intergenic
chr3	167057575	167058008	Peak_219190	CRD_1428	Distal_Intergenic
chr3	167064330	167065303	Peak_219191	CRD_1428	Promoter
chr3	167067803	167068296	Peak_219192	CRD_1428	Promoter
chr3	167071881	167072090	Peak_219193	CRD_1428	Distal_Intergenic
chr3	167228776	167228985	Peak_219228	CRD_1429	Distal_Intergenic
chr3	167234228	167234498	Peak_219229	CRD_1429	Distal_Intergenic
chr3	167234949	167235151	Peak_219230	CRD_1429	Distal_Intergenic
chr3	167237053	167237414	Peak_219231	CRD_1429	Exon
chr3	167242433	167242823	Peak_219232	CRD_1429	Exon
chr3	167255527	167255974	Peak_219235	CRD_1430	Intron
chr3	167263018	167263219	Peak_219236	CRD_1430	Intron
chr3	167263386	167263728	Peak_219237	CRD_1430	Intron
chr3	167282204	167282406	Peak_219238	CRD_1430	Promoter
chr3	167287603	167288040	Peak_219239	CRD_1430	Intron
chr3	167288115	167288371	Peak_219240	CRD_1430	Intron
chr3	167288979	167289199	Peak_219241	CRD_1430	Exon
chr3	167296028	167296639	Peak_219242	CRD_1430	Intron
chr3	167297887	167298165	Peak_219243	CRD_1430	Intron
chr3	167306071	167307313	Peak_219244	CRD_1430	Intron
chr3	167311369	167311600	Peak_219245	CRD_1430	Intron
chr3	167311690	167312000	Peak_219246	CRD_1430	Intron
chr3	167312101	167312539	Peak_219247	CRD_1430	Intron
chr3	167314827	167315118	Peak_219248	CRD_1430	Intron
chr3	167320584	167320901	Peak_219249	CRD_1430	Intron
chr3	167320961	167321361	Peak_219250	CRD_1430	Intron
chr3	167326898	167327214	Peak_219251	CRD_1430	Intron
chr3	167337876	167338274	Peak_219252	CRD_1430	Intron
chr3	167342098	167342355	Peak_219253	CRD_1430	Intron
chr3	167344401	167344927	Peak_219254	CRD_1430	Intron
chr3	167350191	167350654	Peak_219255	CRD_1430	Exon
chr3	167351500	167351839	Peak_219256	CRD_1430	Intron
chr3	167354245	167354602	Peak_219257	CRD_1430	Intron
chr3	167355537	167356027	Peak_219258	CRD_1430	Intron
chr3	167361038	167361955	Peak_219259	CRD_1430	Intron
chr3	167371905	167372431	Peak_219260	CRD_1430	Promoter
chr3	167379612	167380870	Peak_219261	CRD_1430	Promoter
chr3	167380951	167381150	Peak_219262	CRD_1430	Promoter
chr3	167387285	167387791	Peak_219263	CRD_1430	Distal_Intergenic
chr3	167394054	167394380	Peak_219264	CRD_1430	Promoter
chr3	167396066	167396470	Peak_219265	CRD_1430	Intron
chr3	167397854	167398324	Peak_219266	CRD_1430	Intron
chr3	167406678	167407454	Peak_219267	CRD_1430	Intron
chr3	167407760	167408399	Peak_219268	CRD_1430	Exon
chr3	167410536	167410916	Peak_219269	CRD_1430	Distal_Intergenic
chr3	167412410	167412655	Peak_219270	CRD_1430	Distal_Intergenic
chr3	167413364	167413603	Peak_219271	CRD_1430	Distal_Intergenic
chr3	167418885	167419957	Peak_219272	CRD_1430	Distal_Intergenic
chr3	167420673	167420876	Peak_219273	CRD_1430	Distal_Intergenic
chr3	167428611	167428816	Peak_219274	CRD_1430	Distal_Intergenic
chr3	167437463	167438342	Peak_219275	CRD_1430	Distal_Intergenic
chr3	167450071	167450549	Peak_219276	CRD_1430	Intron
chr3	167455587	167456120	Peak_219277	CRD_1430	Intron
chr3	167456200	167456703	Peak_219278	CRD_1430	Intron
chr3	167499498	167500549	Peak_219288	CRD_1431	Exon
chr3	167501930	167502262	Peak_219289	CRD_1431	Intron
chr3	167507218	167508229	Peak_219290	CRD_1431	Intron
chr3	167519676	167521411	Peak_219291	CRD_1431	Intron
chr3	167465106	167466509	Peak_219279	CRD_1431	Exon
chr3	167466977	167467505	Peak_219280	CRD_1431	Exon
chr3	167476585	167477303	Peak_219281	CRD_1431	Promoter
chr3	167477534	167477739	Peak_219282	CRD_1431	Promoter
chr3	167480707	167481003	Peak_219283	CRD_1431	Promoter
chr3	167482538	167483600	Peak_219284	CRD_1431	Intron
chr3	167485655	167486057	Peak_219285	CRD_1431	Intron
chr3	167489105	167490075	Peak_219286	CRD_1431	Intron
chr3	167494169	167495047	Peak_219287	CRD_1431	Intron
chr3	167527747	167528108	Peak_219292	CRD_1432	Exon
chr3	167528208	167528428	Peak_219293	CRD_1432	Promoter
chr3	167530462	167530686	Peak_219294	CRD_1432	Promoter
chr3	167534160	167534436	Peak_219295	CRD_1432	Promoter
chr3	167534490	167535122	Peak_219296	CRD_1432	Intron
chr3	167750163	167750857	Peak_219343	CRD_1433	Intron
chr3	167752027	167752453	Peak_219344	CRD_1433	Intron
chr3	167760332	167760532	Peak_219345	CRD_1433	Intron
chr3	167761441	167762371	Peak_219346	CRD_1433	Intron
chr3	167766941	167767411	Peak_219347	CRD_1433	Intron
chr3	167774422	167774848	Peak_219348	CRD_1433	Intron
chr3	167780226	167781009	Peak_219349	CRD_1433	Intron
chr3	167782691	167783173	Peak_219350	CRD_1433	Intron
chr3	167783687	167784080	Peak_219351	CRD_1433	Intron
chr3	167787375	167787693	Peak_219352	CRD_1433	Intron
chr3	167788495	167788739	Peak_219353	CRD_1433	Intron
chr3	167791683	167792108	Peak_219354	CRD_1433	Intron
chr3	167798797	167799058	Peak_219355	CRD_1433	Promoter
chr3	167800045	167801038	Peak_219356	CRD_1433	Promoter
chr3	167801107	167801306	Peak_219357	CRD_1433	Promoter
chr3	167808452	167809294	Peak_219358	CRD_1433	Promoter
chr3	167810664	167810876	Peak_219359	CRD_1433	Intron
chr3	167813649	167813983	Peak_219360	CRD_1433	Intron
chr3	167814330	167815284	Peak_219361	CRD_1434	Intron
chr3	167819988	167820449	Peak_219362	CRD_1434	Promoter
chr3	167828709	167829297	Peak_219363	CRD_1434	Distal_Intergenic
chr3	167829889	167830456	Peak_219364	CRD_1434	Distal_Intergenic
chr3	167834548	167834853	Peak_219365	CRD_1434	Distal_Intergenic
chr3	167865114	167865555	Peak_219372	CRD_1435	Promoter
chr3	167866345	167866907	Peak_219373	CRD_1435	Promoter
chr3	167876452	167877793	Peak_219374	CRD_1435	Exon
chr3	167880740	167881384	Peak_219375	CRD_1435	Intron
chr3	167881508	167881724	Peak_219376	CRD_1435	Intron
chr3	167881822	167882418	Peak_219377	CRD_1435	Intron
chr3	167887166	167887505	Peak_219378	CRD_1435	Promoter
chr3	167888653	167888871	Peak_219379	CRD_1435	Promoter
chr3	167894486	167895480	Peak_219380	CRD_1435	Promoter
chr3	167908115	167908597	Peak_219381	CRD_1435	Intron
chr3	167913753	167914099	Peak_219382	CRD_1435	Promoter
chr3	167914155	167914354	Peak_219383	CRD_1435	Promoter
chr3	167916275	167916764	Peak_219384	CRD_1435	Promoter
chr3	167917077	167917464	Peak_219385	CRD_1435	Promoter
chr3	167928143	167928842	Peak_219386	CRD_1435	Distal_Intergenic
chr3	167929165	167929400	Peak_219387	CRD_1435	Distal_Intergenic
chr3	167929668	167930284	Peak_219388	CRD_1435	Distal_Intergenic
chr3	167935787	167936550	Peak_219389	CRD_1435	Distal_Intergenic
chr3	167943586	167943836	Peak_219390	CRD_1435	Distal_Intergenic
chr3	167945456	167945767	Peak_219391	CRD_1435	Distal_Intergenic
chr3	167962532	167962899	Peak_219394	CRD_1436	Distal_Intergenic
chr3	167963309	167963529	Peak_219395	CRD_1436	Distal_Intergenic
chr3	167969125	167969435	Peak_219396	CRD_1436	Distal_Intergenic
chr3	167970118	167970363	Peak_219397	CRD_1436	Distal_Intergenic
chr3	167972225	167972489	Peak_219398	CRD_1436	Distal_Intergenic
chr3	167976600	167977283	Peak_219399	CRD_1436	Distal_Intergenic
chr3	167977770	167978368	Peak_219400	CRD_1436	Distal_Intergenic
chr3	167986662	167986904	Peak_219401	CRD_1436	Distal_Intergenic
chr3	167988814	167989447	Peak_219402	CRD_1436	Distal_Intergenic
chr3	167990751	167991010	Peak_219403	CRD_1436	Distal_Intergenic
chr3	168000663	168000862	Peak_219404	CRD_1436	Distal_Intergenic
chr3	168007685	168007884	Peak_219405	CRD_1436	Exon
chr3	168007995	168008513	Peak_219406	CRD_1436	Exon
chr3	168008798	168009587	Peak_219407	CRD_1436	Exon
chr3	168009670	168009871	Peak_219408	CRD_1436	Exon
chr3	168010364	168010779	Peak_219409	CRD_1436	Exon
chr3	168018046	168018405	Peak_219410	CRD_1436	Intron
chr3	168019270	168019550	Peak_219411	CRD_1436	Intron
chr3	168024338	168025022	Peak_219412	CRD_1436	Exon
chr3	168028172	168028438	Peak_219413	CRD_1436	Intron
chr3	168033906	168034470	Peak_219414	CRD_1436	Intron
chr3	168136587	168136982	Peak_219435	CRD_1437	Distal_Intergenic
chr3	168139171	168139487	Peak_219436	CRD_1437	Distal_Intergenic
chr3	168140407	168140718	Peak_219437	CRD_1437	Distal_Intergenic
chr3	168140909	168141876	Peak_219438	CRD_1437	Distal_Intergenic
chr3	168149869	168150218	Peak_219439	CRD_1437	Distal_Intergenic
chr3	168150792	168151056	Peak_219440	CRD_1437	Distal_Intergenic
chr3	168398055	168398321	Peak_219501	CRD_1438	Intron
chr3	168398607	168398976	Peak_219502	CRD_1438	Intron
chr3	168404872	168405071	Peak_219503	CRD_1438	Intron
chr3	168408027	168408475	Peak_219504	CRD_1438	Intron
chr3	168693037	168693583	Peak_219583	CRD_1439	Intron
chr3	168697649	168697924	Peak_219584	CRD_1439	Intron
chr3	168702730	168703147	Peak_219585	CRD_1439	Intron
chr3	168703211	168703412	Peak_219586	CRD_1439	Intron
chr3	168705016	168705237	Peak_219587	CRD_1439	Intron
chr3	168709806	168710005	Peak_219588	CRD_1439	Intron
chr3	168712667	168712934	Peak_219589	CRD_1439	Intron
chr3	168713097	168713517	Peak_219590	CRD_1439	Intron
chr3	168719486	168720231	Peak_219591	CRD_1439	Intron
chr3	168725040	168725294	Peak_219592	CRD_1439	Intron
chr3	168725719	168726073	Peak_219593	CRD_1439	Intron
chr3	168726817	168727417	Peak_219594	CRD_1439	Intron
chr3	168737193	168737434	Peak_219595	CRD_1439	Intron
chr3	168740242	168741081	Peak_219596	CRD_1439	Intron
chr3	168747076	168747590	Peak_219597	CRD_1439	Intron
chr3	168748502	168748717	Peak_219598	CRD_1439	Intron
chr3	168748773	168749205	Peak_219599	CRD_1439	Intron
chr3	168750908	168751134	Peak_219600	CRD_1439	Intron
chr3	168752416	168753084	Peak_219601	CRD_1439	Intron
chr3	168754660	168755030	Peak_219602	CRD_1439	Intron
chr3	168760073	168760480	Peak_219603	CRD_1439	Intron
chr3	168760544	168761274	Peak_219604	CRD_1439	Intron
chr3	168773432	168773863	Peak_219605	CRD_1439	Intron
chr3	168774222	168774504	Peak_219606	CRD_1439	Intron
chr3	168974473	168975024	Peak_219659	CRD_1440	Distal_Intergenic
chr3	168975612	168976000	Peak_219660	CRD_1440	Distal_Intergenic
chr3	168976091	168976355	Peak_219661	CRD_1440	Distal_Intergenic
chr3	168991656	168991979	Peak_219662	CRD_1440	Distal_Intergenic
chr3	168998499	168998980	Peak_219663	CRD_1440	Distal_Intergenic
chr3	169001856	169002244	Peak_219664	CRD_1440	Promoter
chr3	169073019	169073504	Peak_219684	CRD_1441	Distal_Intergenic
chr3	169083450	169083822	Peak_219685	CRD_1441	Exon
chr3	169088481	169089112	Peak_219686	CRD_1441	Exon
chr3	169089491	169089743	Peak_219687	CRD_1441	Intron
chr3	169090814	169091102	Peak_219688	CRD_1441	Intron
chr3	169012696	169013218	Peak_219667	CRD_1441	Distal_Intergenic
chr3	169018199	169018738	Peak_219668	CRD_1441	Distal_Intergenic
chr3	169021489	169022362	Peak_219669	CRD_1441	Distal_Intergenic
chr3	169025052	169025889	Peak_219670	CRD_1441	Distal_Intergenic
chr3	169026816	169027285	Peak_219671	CRD_1441	Distal_Intergenic
chr3	169034268	169034487	Peak_219672	CRD_1441	Distal_Intergenic
chr3	169041137	169041391	Peak_219673	CRD_1441	Distal_Intergenic
chr3	169041717	169042154	Peak_219674	CRD_1441	Distal_Intergenic
chr3	169046925	169047262	Peak_219675	CRD_1441	Distal_Intergenic
chr3	169048652	169048861	Peak_219676	CRD_1441	Distal_Intergenic
chr3	169050104	169050421	Peak_219677	CRD_1441	Distal_Intergenic
chr3	169050895	169051114	Peak_219678	CRD_1441	Distal_Intergenic
chr3	169051870	169052152	Peak_219679	CRD_1441	Distal_Intergenic
chr3	169065214	169065468	Peak_219680	CRD_1441	Distal_Intergenic
chr3	169067057	169067289	Peak_219681	CRD_1441	Distal_Intergenic
chr3	169067555	169067754	Peak_219682	CRD_1441	Distal_Intergenic
chr3	169070918	169071431	Peak_219683	CRD_1441	Distal_Intergenic
chr3	169402683	169403241	Peak_219755	CRD_1442	Intron
chr3	169403978	169404232	Peak_219756	CRD_1442	Intron
chr3	169409091	169409343	Peak_219757	CRD_1442	Intron
chr3	169409725	169409964	Peak_219758	CRD_1442	Intron
chr3	169421514	169422323	Peak_219759	CRD_1442	Intron
chr3	169425271	169426109	Peak_219760	CRD_1442	Intron
chr3	169779238	169779437	Peak_219834	CRD_1443	Promoter
chr3	169782253	169782512	Peak_219835	CRD_1443	Promoter
chr3	169783342	169783658	Peak_219836	CRD_1443	Exon
chr3	169786162	169786685	Peak_219837	CRD_1443	Exon
chr3	169787018	169787496	Peak_219838	CRD_1443	Exon
chr3	169787839	169788289	Peak_219839	CRD_1443	Exon
chr3	169792369	169792568	Peak_219840	CRD_1443	Promoter
chr3	169798443	169799399	Peak_219841	CRD_1443	Promoter
chr3	169811532	169813345	Peak_219842	CRD_1443	Promoter
chr3	169819626	169820652	Peak_219843	CRD_1443	Promoter
chr3	169825364	169825932	Peak_219844	CRD_1443	Intron
chr3	169838717	169839905	Peak_219845	CRD_1443	Exon
chr3	169840007	169840419	Peak_219846	CRD_1443	Exon
chr3	169846313	169846830	Peak_219847	CRD_1443	Intron
chr3	169848052	169848257	Peak_219848	CRD_1443	Exon
chr3	170321114	170321944	Peak_219935	CRD_1444	Distal_Intergenic
chr3	170322579	170322817	Peak_219936	CRD_1444	Distal_Intergenic
chr3	170323387	170323636	Peak_219937	CRD_1444	Distal_Intergenic
chr3	170324296	170325517	Peak_219938	CRD_1444	Distal_Intergenic
chr3	170538063	170538406	Peak_219993	CRD_1445	Intron
chr3	170538511	170538737	Peak_219994	CRD_1445	Intron
chr3	170540003	170540340	Peak_219995	CRD_1445	Intron
chr3	170540451	170540669	Peak_219996	CRD_1445	Intron
chr3	170542361	170543250	Peak_219997	CRD_1445	Intron
chr3	170634601	170635664	Peak_220018	CRD_1445	Intron
chr3	170643203	170643468	Peak_220019	CRD_1445	Intron
chr3	170644697	170644896	Peak_220020	CRD_1445	Intron
chr3	170644962	170645268	Peak_220021	CRD_1445	Intron
chr3	170651270	170652212	Peak_220022	CRD_1445	Promoter
chr3	170660811	170661409	Peak_220023	CRD_1445	Exon
chr3	170661761	170662178	Peak_220024	CRD_1445	Exon
chr3	170679069	170679561	Peak_220025	CRD_1445	Intron
chr3	170680272	170680553	Peak_220026	CRD_1445	Intron
chr3	170680606	170680919	Peak_220027	CRD_1445	Intron
chr3	170531727	170531940	Peak_219991	CRD_1445	Intron
chr3	170537377	170537852	Peak_219992	CRD_1445	Intron
chr3	170350939	170351325	Peak_219939	CRD_1445	Intron
chr3	170355820	170357828	Peak_219940	CRD_1445	Promoter
chr3	170358266	170358657	Peak_219941	CRD_1445	Promoter
chr3	170365078	170365576	Peak_219942	CRD_1445	Intron
chr3	170372252	170373132	Peak_219943	CRD_1445	Intron
chr3	170374785	170375332	Peak_219944	CRD_1445	Intron
chr3	170375537	170375918	Peak_219945	CRD_1445	Intron
chr3	170383601	170384325	Peak_219946	CRD_1445	Promoter
chr3	170384447	170384746	Peak_219947	CRD_1445	Exon
chr3	170384857	170385065	Peak_219948	CRD_1445	Exon
chr3	170385552	170385801	Peak_219949	CRD_1445	Intron
chr3	170386577	170386781	Peak_219950	CRD_1445	Intron
chr3	170392728	170393276	Peak_219951	CRD_1445	Exon
chr3	170395841	170396379	Peak_219952	CRD_1445	Exon
chr3	170396506	170397279	Peak_219953	CRD_1445	Exon
chr3	170397424	170397691	Peak_219954	CRD_1445	Distal_Intergenic
chr3	170397743	170398126	Peak_219955	CRD_1445	Distal_Intergenic
chr3	170410519	170411137	Peak_219956	CRD_1445	Promoter
chr3	170414139	170414667	Peak_219957	CRD_1445	Intron
chr3	170418377	170418618	Peak_219958	CRD_1445	Promoter
chr3	170421179	170421643	Peak_219959	CRD_1445	Promoter
chr3	170425873	170426290	Peak_219960	CRD_1445	Promoter
chr3	170429256	170429648	Peak_219961	CRD_1445	Intron
chr3	170429743	170430705	Peak_219962	CRD_1445	Intron
chr3	170436638	170436895	Peak_219963	CRD_1445	Promoter
chr3	170437031	170437596	Peak_219964	CRD_1445	Promoter
chr3	170438119	170438399	Peak_219965	CRD_1445	Promoter
chr3	170448565	170448957	Peak_219966	CRD_1445	Promoter
chr3	170450211	170450798	Peak_219967	CRD_1445	Promoter
chr3	170452460	170452876	Peak_219968	CRD_1445	Intron
chr3	170452978	170453307	Peak_219969	CRD_1445	Intron
chr3	170458398	170458811	Peak_219970	CRD_1445	Intron
chr3	170459036	170460169	Peak_219971	CRD_1445	Exon
chr3	170460296	170460762	Peak_219972	CRD_1445	Exon
chr3	170461620	170461825	Peak_219973	CRD_1445	Exon
chr3	170467912	170468120	Peak_219974	CRD_1445	Promoter
chr3	170469505	170469748	Peak_219975	CRD_1445	Promoter
chr3	170470489	170471368	Peak_219976	CRD_1445	Intron
chr3	170475308	170475718	Peak_219977	CRD_1445	Intron
chr3	170476223	170476556	Peak_219978	CRD_1445	Intron
chr3	170481065	170481264	Peak_219979	CRD_1445	Exon
chr3	170483525	170483761	Peak_219980	CRD_1445	Intron
chr3	170487944	170488146	Peak_219981	CRD_1445	Intron
chr3	170488425	170488757	Peak_219982	CRD_1445	Intron
chr3	170493739	170494008	Peak_219983	CRD_1445	Promoter
chr3	170497318	170497708	Peak_219984	CRD_1445	Promoter
chr3	170502774	170503037	Peak_219985	CRD_1445	Exon
chr3	170506405	170506746	Peak_219986	CRD_1445	Intron
chr3	170511348	170511621	Peak_219987	CRD_1445	Intron
chr3	170522560	170522797	Peak_219988	CRD_1445	Intron
chr3	170524184	170524429	Peak_219989	CRD_1445	Intron
chr3	170528511	170529725	Peak_219990	CRD_1445	Intron
chr3	170548469	170548753	Peak_219998	CRD_1445	Intron
chr3	170550332	170550532	Peak_219999	CRD_1445	Intron
chr3	170551337	170552054	Peak_220000	CRD_1445	Intron
chr3	170553850	170554311	Peak_220001	CRD_1445	Intron
chr3	170558488	170559112	Peak_220002	CRD_1445	Intron
chr3	170559782	170560049	Peak_220003	CRD_1445	Intron
chr3	170563982	170564422	Peak_220004	CRD_1445	Intron
chr3	170566503	170566720	Peak_220005	CRD_1445	Intron
chr3	170572489	170573574	Peak_220006	CRD_1445	Intron
chr3	170575092	170575770	Peak_220007	CRD_1445	Intron
chr3	170584343	170585806	Peak_220008	CRD_1445	Promoter
chr3	170585864	170586529	Peak_220009	CRD_1445	Promoter
chr3	170597981	170598762	Peak_220010	CRD_1445	Intron
chr3	170602607	170602907	Peak_220011	CRD_1445	Intron
chr3	170603822	170604678	Peak_220012	CRD_1445	Intron
chr3	170605566	170605809	Peak_220013	CRD_1445	Intron
chr3	170610481	170610816	Peak_220014	CRD_1445	Intron
chr3	170613935	170615043	Peak_220015	CRD_1445	Intron
chr3	170622484	170623186	Peak_220016	CRD_1445	Intron
chr3	170630402	170630606	Peak_220017	CRD_1445	Intron
chr3	170680977	170681393	Peak_220028	CRD_1445	Intron
chr3	170690080	170690752	Peak_220029	CRD_1445	Intron
chr3	170703032	170703699	Peak_220030	CRD_1446	Intron
chr3	170705110	170705576	Peak_220031	CRD_1446	Intron
chr3	170713803	170714525	Peak_220032	CRD_1446	Intron
chr3	170716364	170716825	Peak_220033	CRD_1446	Intron
chr3	170771468	170771753	Peak_220044	CRD_1447	Intron
chr3	170771927	170772401	Peak_220045	CRD_1447	Intron
chr3	170776113	170776511	Peak_220046	CRD_1447	Intron
chr3	170776611	170777103	Peak_220047	CRD_1447	Intron
chr3	170724564	170725019	Peak_220034	CRD_1447	Intron
chr3	170726742	170727423	Peak_220035	CRD_1447	Intron
chr3	170727846	170728156	Peak_220036	CRD_1447	Intron
chr3	170740633	170742512	Peak_220037	CRD_1447	Promoter
chr3	170751660	170752353	Peak_220038	CRD_1447	Intron
chr3	170757551	170757898	Peak_220039	CRD_1447	Intron
chr3	170762069	170762306	Peak_220040	CRD_1447	Intron
chr3	170762410	170762628	Peak_220041	CRD_1447	Intron
chr3	170763978	170764607	Peak_220042	CRD_1447	Intron
chr3	170768498	170768700	Peak_220043	CRD_1447	Intron
chr3	170779525	170779728	Peak_220048	CRD_1447	Intron
chr3	170786458	170787385	Peak_220049	CRD_1447	Intron
chr3	170790222	170790553	Peak_220050	CRD_1447	Intron
chr3	170793269	170793490	Peak_220051	CRD_1447	Intron
chr3	170795913	170796244	Peak_220052	CRD_1447	Intron
chr3	170801309	170801708	Peak_220053	CRD_1447	Intron
chr3	170809108	170809850	Peak_220054	CRD_1447	Intron
chr3	170811439	170811731	Peak_220055	CRD_1447	Intron
chr3	170811811	170812289	Peak_220056	CRD_1447	Intron
chr3	170826177	170826940	Peak_220057	CRD_1447	Intron
chr3	170894514	170894722	Peak_220069	CRD_1448	Intron
chr3	170896286	170896539	Peak_220070	CRD_1448	Intron
chr3	170907650	170908071	Peak_220071	CRD_1448	Promoter
chr3	170908150	170909707	Peak_220072	CRD_1448	Promoter
chr3	170916923	170917128	Peak_220073	CRD_1448	Distal_Intergenic
chr3	170932050	170932295	Peak_220074	CRD_1448	Distal_Intergenic
chr3	170996429	170996993	Peak_220084	CRD_1449	Promoter
chr3	170997814	170998808	Peak_220085	CRD_1449	Promoter
chr3	171007569	171007938	Peak_220086	CRD_1449	Promoter
chr3	171010187	171010386	Peak_220087	CRD_1449	Promoter
chr3	171901462	171901787	Peak_220293	CRD_1450	Promoter
chr3	171907718	171908572	Peak_220294	CRD_1450	Intron
chr3	171910376	171910588	Peak_220295	CRD_1450	Intron
chr3	171926710	171926941	Peak_220296	CRD_1450	Intron
chr3	171936356	171936555	Peak_220299	CRD_1451	Intron
chr3	171939741	171940552	Peak_220300	CRD_1451	Distal_Intergenic
chr3	171941579	171941920	Peak_220301	CRD_1451	Distal_Intergenic
chr3	171944555	171945195	Peak_220302	CRD_1451	Distal_Intergenic
chr3	171945246	171945460	Peak_220303	CRD_1451	Distal_Intergenic
chr3	172184959	172185219	Peak_220360	CRD_1452	Intron
chr3	172185341	172185601	Peak_220361	CRD_1452	Intron
chr3	172188605	172188840	Peak_220362	CRD_1452	Intron
chr3	172194543	172194967	Peak_220363	CRD_1452	Intron
chr3	172195174	172195799	Peak_220364	CRD_1452	Intron
chr3	172666624	172667595	Peak_220462	CRD_1453	Intron
chr3	172673228	172673493	Peak_220463	CRD_1453	Intron
chr3	172675630	172675938	Peak_220464	CRD_1453	Intron
chr3	172678046	172678466	Peak_220465	CRD_1453	Promoter
chr3	172685426	172686721	Peak_220466	CRD_1454	Intron
chr3	172686909	172687413	Peak_220467	CRD_1454	Intron
chr3	172690934	172691220	Peak_220468	CRD_1454	Intron
chr3	172692877	172693157	Peak_220469	CRD_1454	Intron
chr3	172775913	172776180	Peak_220480	CRD_1454	Intron
chr3	172778008	172778418	Peak_220481	CRD_1454	Intron
chr3	172786774	172787008	Peak_220482	CRD_1454	Intron
chr3	172794195	172794453	Peak_220483	CRD_1454	Promoter
chr3	172800696	172800973	Peak_220484	CRD_1454	Promoter
chr3	172801342	172801763	Peak_220485	CRD_1454	Promoter
chr3	172699128	172699413	Peak_220470	CRD_1454	Intron
chr3	172704063	172704570	Peak_220471	CRD_1454	Promoter
chr3	172709607	172711600	Peak_220472	CRD_1454	Promoter
chr3	172725300	172725871	Peak_220473	CRD_1454	Distal_Intergenic
chr3	172727136	172727356	Peak_220474	CRD_1454	Distal_Intergenic
chr3	172731864	172733052	Peak_220475	CRD_1454	Distal_Intergenic
chr3	172740368	172740711	Peak_220476	CRD_1454	Distal_Intergenic
chr3	172750032	172751437	Peak_220477	CRD_1454	Promoter
chr3	172756282	172756531	Peak_220478	CRD_1454	Promoter
chr3	172769775	172769974	Peak_220479	CRD_1454	Promoter
chr3	172952052	172952344	Peak_220516	CRD_1455	Intron
chr3	172956581	172957338	Peak_220517	CRD_1455	Exon
chr3	172971930	172972692	Peak_220518	CRD_1455	Intron
chr3	172982545	172983303	Peak_220519	CRD_1455	Intron
chr3	172987384	172987587	Peak_220520	CRD_1455	Intron
chr3	172987665	172987987	Peak_220521	CRD_1455	Intron
chr3	173371715	173372222	Peak_220589	CRD_1456	Distal_Intergenic
chr3	173395001	173396460	Peak_220590	CRD_1456	Promoter
chr3	173396661	173396950	Peak_220591	CRD_1456	Promoter
chr3	173397358	173398406	Peak_220592	CRD_1456	Promoter
chr3	173410552	173411581	Peak_220593	CRD_1456	Intron
chr3	173411681	173411992	Peak_220594	CRD_1456	Intron
chr3	173438398	173438621	Peak_220595	CRD_1457	Intron
chr3	173444110	173444309	Peak_220596	CRD_1457	Intron
chr3	173458202	173458445	Peak_220597	CRD_1457	Intron
chr3	173468675	173469235	Peak_220598	CRD_1457	Intron
chr3	173475268	173475505	Peak_220599	CRD_1458	Intron
chr3	173482133	173482398	Peak_220600	CRD_1458	Intron
chr3	173486475	173486718	Peak_220601	CRD_1458	Intron
chr3	173493471	173495380	Peak_220602	CRD_1458	Intron
chr3	173501811	173502148	Peak_220603	CRD_1458	Intron
chr3	173502329	173502555	Peak_220604	CRD_1458	Intron
chr3	173504097	173504379	Peak_220605	CRD_1459	Intron
chr3	173506896	173507628	Peak_220606	CRD_1459	Intron
chr3	173509331	173509530	Peak_220607	CRD_1459	Intron
chr3	173513227	173513464	Peak_220608	CRD_1459	Intron
chr3	174600736	174601514	Peak_220788	CRD_1460	Intron
chr3	174601815	174602080	Peak_220789	CRD_1460	Intron
chr3	174617688	174617897	Peak_220790	CRD_1460	Intron
chr3	174618042	174618608	Peak_220791	CRD_1460	Intron
chr3	174726469	174726678	Peak_220818	CRD_1461	Intron
chr3	174731086	174731287	Peak_220819	CRD_1461	Intron
chr3	174739521	174740376	Peak_220820	CRD_1461	Intron
chr3	174741386	174741594	Peak_220821	CRD_1461	Intron
chr3	174741972	174742531	Peak_220822	CRD_1461	Intron
chr3	175126359	175126660	Peak_220897	CRD_1462	Promoter
chr3	175127047	175127259	Peak_220898	CRD_1462	Promoter
chr3	175128390	175128597	Peak_220899	CRD_1462	Intron
chr3	175129283	175130176	Peak_220900	CRD_1462	Intron
chr3	175896453	175896989	Peak_221047	CRD_1463	Distal_Intergenic
chr3	175897529	175897828	Peak_221048	CRD_1463	Distal_Intergenic
chr3	175911181	175911657	Peak_221049	CRD_1463	Distal_Intergenic
chr3	175912342	175912723	Peak_221050	CRD_1463	Distal_Intergenic
chr3	175912759	175913707	Peak_221051	CRD_1463	Distal_Intergenic
chr3	175920787	175921080	Peak_221052	CRD_1463	Distal_Intergenic
chr3	176763151	176763383	Peak_221174	CRD_1464	Promoter
chr3	176763445	176763763	Peak_221175	CRD_1464	Promoter
chr3	176776776	176776980	Peak_221176	CRD_1464	Intron
chr3	176777644	176777910	Peak_221177	CRD_1464	Intron
chr3	177024988	177025616	Peak_221199	CRD_1465	Promoter
chr3	177026259	177026550	Peak_221200	CRD_1465	Promoter
chr3	177032878	177033148	Peak_221201	CRD_1465	Promoter
chr3	177036223	177036513	Peak_221202	CRD_1465	Promoter
chr3	177040986	177041473	Peak_221203	CRD_1465	Promoter
chr3	177104308	177104540	Peak_221214	CRD_1466	Intron
chr3	177109808	177110038	Peak_221215	CRD_1466	Intron
chr3	177110552	177111243	Peak_221216	CRD_1466	Exon
chr3	177117448	177117689	Peak_221217	CRD_1466	Intron
chr3	177117844	177118069	Peak_221218	CRD_1466	Promoter
chr3	177125965	177126413	Peak_221219	CRD_1466	Promoter
chr3	177133841	177134531	Peak_221220	CRD_1466	Promoter
chr3	177141512	177142352	Peak_221221	CRD_1466	Intron
chr3	177150226	177151790	Peak_221222	CRD_1466	Intron
chr3	177157039	177157486	Peak_221223	CRD_1466	Intron
chr3	177057001	177057438	Peak_221206	CRD_1466	Intron
chr3	177057704	177058223	Peak_221207	CRD_1466	Intron
chr3	177061409	177061751	Peak_221208	CRD_1466	Intron
chr3	177066114	177066348	Peak_221209	CRD_1466	Intron
chr3	177079388	177079675	Peak_221210	CRD_1466	Exon
chr3	177088658	177088857	Peak_221211	CRD_1466	Intron
chr3	177089363	177090129	Peak_221212	CRD_1466	Intron
chr3	177102580	177102889	Peak_221213	CRD_1466	Intron
chr3	177162863	177163084	Peak_221224	CRD_1466	Intron
chr3	177174060	177174924	Peak_221225	CRD_1466	Promoter
chr3	177181464	177181771	Peak_221226	CRD_1467	Intron
chr3	177183257	177183461	Peak_221227	CRD_1467	Intron
chr3	177186385	177186632	Peak_221228	CRD_1467	Intron
chr3	177193897	177194257	Peak_221229	CRD_1467	Promoter
chr3	177196339	177196795	Peak_221230	CRD_1467	Promoter
chr3	177197334	177197716	Peak_221231	CRD_1467	Promoter
chr3	177375385	177375797	Peak_221253	CRD_1468	Distal_Intergenic
chr3	177385944	177386152	Peak_221254	CRD_1468	Distal_Intergenic
chr3	177410780	177410995	Peak_221255	CRD_1468	Distal_Intergenic
chr3	177420218	177420824	Peak_221256	CRD_1468	Distal_Intergenic
chr3	177725316	177726827	Peak_221312	CRD_1468	Intron
chr3	177729891	177730327	Peak_221313	CRD_1468	Intron
chr3	177731049	177731607	Peak_221314	CRD_1468	Intron
chr3	177741039	177741297	Peak_221315	CRD_1468	Intron
chr3	177973292	177974410	Peak_221349	CRD_1468	Distal_Intergenic
chr3	177975225	177975486	Peak_221350	CRD_1468	Distal_Intergenic
chr3	177975863	177976108	Peak_221351	CRD_1468	Distal_Intergenic
chr3	177981004	177982157	Peak_221352	CRD_1468	Distal_Intergenic
chr3	177359397	177359690	Peak_221250	CRD_1468	Distal_Intergenic
chr3	177359941	177360748	Peak_221251	CRD_1468	Distal_Intergenic
chr3	177362874	177363243	Peak_221252	CRD_1468	Distal_Intergenic
chr3	177443457	177443815	Peak_221259	CRD_1468	Promoter
chr3	177451078	177452772	Peak_221260	CRD_1468	Intron
chr3	177459250	177459943	Peak_221261	CRD_1468	Intron
chr3	177460026	177460493	Peak_221262	CRD_1468	Intron
chr3	177465099	177465636	Peak_221263	CRD_1468	Intron
chr3	177472752	177473027	Peak_221264	CRD_1468	Intron
chr3	177473337	177473763	Peak_221265	CRD_1468	Intron
chr3	177474743	177474951	Peak_221266	CRD_1468	Intron
chr3	177475063	177475315	Peak_221267	CRD_1468	Intron
chr3	177476312	177477021	Peak_221268	CRD_1468	Intron
chr3	177490129	177490913	Peak_221269	CRD_1468	Intron
chr3	177490996	177492025	Peak_221270	CRD_1468	Intron
chr3	177430371	177430628	Peak_221257	CRD_1468	Distal_Intergenic
chr3	177436707	177436940	Peak_221258	CRD_1468	Distal_Intergenic
chr3	177498052	177498728	Peak_221271	CRD_1468	Intron
chr3	177510811	177511010	Peak_221272	CRD_1468	Intron
chr3	177514159	177515587	Peak_221273	CRD_1468	Intron
chr3	177516013	177516939	Peak_221274	CRD_1468	Intron
chr3	177522134	177522485	Peak_221275	CRD_1468	Intron
chr3	177526595	177527174	Peak_221276	CRD_1468	Intron
chr3	177538105	177538954	Peak_221277	CRD_1468	Intron
chr3	177547611	177548452	Peak_221278	CRD_1468	Intron
chr3	177553177	177553960	Peak_221279	CRD_1468	Intron
chr3	177554922	177555579	Peak_221280	CRD_1468	Intron
chr3	177564557	177564918	Peak_221281	CRD_1468	Intron
chr3	177574054	177575258	Peak_221282	CRD_1468	Intron
chr3	177589309	177589888	Peak_221283	CRD_1468	Intron
chr3	177591524	177591999	Peak_221284	CRD_1468	Intron
chr3	177592469	177593117	Peak_221285	CRD_1468	Intron
chr3	177596514	177597876	Peak_221286	CRD_1468	Intron
chr3	177602949	177603700	Peak_221287	CRD_1468	Intron
chr3	177608166	177608481	Peak_221288	CRD_1468	Intron
chr3	177608586	177609178	Peak_221289	CRD_1468	Intron
chr3	177611842	177612182	Peak_221290	CRD_1468	Intron
chr3	177612901	177613535	Peak_221291	CRD_1468	Intron
chr3	177623144	177623370	Peak_221292	CRD_1468	Promoter
chr3	177625163	177625801	Peak_221293	CRD_1468	Promoter
chr3	177641836	177643061	Peak_221294	CRD_1468	Intron
chr3	177651996	177653571	Peak_221295	CRD_1468	Intron
chr3	177657309	177657931	Peak_221296	CRD_1468	Intron
chr3	177673411	177673647	Peak_221297	CRD_1468	Intron
chr3	177673778	177673995	Peak_221298	CRD_1468	Promoter
chr3	177676783	177677499	Peak_221299	CRD_1468	Promoter
chr3	177679145	177679566	Peak_221300	CRD_1468	Promoter
chr3	177686356	177687280	Peak_221301	CRD_1468	Promoter
chr3	177687351	177687852	Peak_221302	CRD_1468	Exon
chr3	177693722	177694011	Peak_221303	CRD_1468	Intron
chr3	177694213	177694621	Peak_221304	CRD_1468	Intron
chr3	177706558	177706803	Peak_221305	CRD_1468	Intron
chr3	177712442	177712675	Peak_221306	CRD_1468	Intron
chr3	177713754	177715068	Peak_221307	CRD_1468	Intron
chr3	177722198	177723197	Peak_221308	CRD_1468	Intron
chr3	177723282	177723503	Peak_221309	CRD_1468	Intron
chr3	177724020	177724227	Peak_221310	CRD_1468	Intron
chr3	177724410	177724769	Peak_221311	CRD_1468	Intron
chr3	177744924	177745856	Peak_221316	CRD_1468	Intron
chr3	177746482	177746785	Peak_221317	CRD_1468	Intron
chr3	177751658	177752209	Peak_221318	CRD_1468	Exon
chr3	177753441	177754210	Peak_221319	CRD_1468	Distal_Intergenic
chr3	177755629	177755876	Peak_221320	CRD_1468	Distal_Intergenic
chr3	177768553	177769453	Peak_221321	CRD_1468	Distal_Intergenic
chr3	177775007	177775705	Peak_221322	CRD_1468	Distal_Intergenic
chr3	177776610	177776849	Peak_221323	CRD_1468	Distal_Intergenic
chr3	177778214	177778553	Peak_221324	CRD_1468	Distal_Intergenic
chr3	177780921	177782323	Peak_221325	CRD_1468	Distal_Intergenic
chr3	177801943	177803054	Peak_221326	CRD_1468	Distal_Intergenic
chr3	177806893	177807909	Peak_221327	CRD_1468	Distal_Intergenic
chr3	177823823	177825304	Peak_221328	CRD_1468	Promoter
chr3	177831772	177832253	Peak_221329	CRD_1468	Intron
chr3	177832827	177833229	Peak_221330	CRD_1468	Intron
chr3	177833287	177833529	Peak_221331	CRD_1468	Intron
chr3	177838008	177838648	Peak_221332	CRD_1468	Intron
chr3	177838729	177839157	Peak_221333	CRD_1468	Intron
chr3	177844667	177845150	Peak_221334	CRD_1468	Intron
chr3	177848996	177849243	Peak_221335	CRD_1468	Intron
chr3	177854929	177855321	Peak_221336	CRD_1468	Intron
chr3	177875857	177876223	Peak_221337	CRD_1468	Intron
chr3	177882962	177883167	Peak_221338	CRD_1468	Intron
chr3	177886541	177887870	Peak_221339	CRD_1468	Intron
chr3	177905215	177907182	Peak_221340	CRD_1468	Distal_Intergenic
chr3	177928274	177929182	Peak_221341	CRD_1468	Distal_Intergenic
chr3	177930913	177931690	Peak_221342	CRD_1468	Distal_Intergenic
chr3	177947254	177947572	Peak_221343	CRD_1468	Distal_Intergenic
chr3	177956687	177957173	Peak_221344	CRD_1468	Promoter
chr3	177959397	177959942	Peak_221345	CRD_1468	Promoter
chr3	177960648	177960862	Peak_221346	CRD_1468	Promoter
chr3	177961734	177962363	Peak_221347	CRD_1468	Promoter
chr3	177967763	177968290	Peak_221348	CRD_1468	Distal_Intergenic
chr3	177992167	177992634	Peak_221353	CRD_1468	Distal_Intergenic
chr3	177994960	177995678	Peak_221354	CRD_1468	Distal_Intergenic
chr3	178022499	178022998	Peak_221355	CRD_1468	Distal_Intergenic
chr3	178041923	178042933	Peak_221356	CRD_1468	Distal_Intergenic
chr3	178055433	178055656	Peak_221357	CRD_1468	Distal_Intergenic
chr3	178059015	178059777	Peak_221358	CRD_1468	Distal_Intergenic
chr3	178059865	178060109	Peak_221359	CRD_1468	Distal_Intergenic
chr3	178060345	178060882	Peak_221360	CRD_1468	Distal_Intergenic
chr3	178071778	178073805	Peak_221361	CRD_1468	Distal_Intergenic
chr3	178078917	178079125	Peak_221362	CRD_1468	Distal_Intergenic
chr3	178081099	178081445	Peak_221363	CRD_1468	Distal_Intergenic
chr3	178083581	178084461	Peak_221364	CRD_1468	Distal_Intergenic
chr3	178084531	178085922	Peak_221365	CRD_1468	Distal_Intergenic
chr3	178086003	178086766	Peak_221366	CRD_1468	Distal_Intergenic
chr3	178088982	178089291	Peak_221367	CRD_1468	Distal_Intergenic
chr3	178097430	178098055	Peak_221368	CRD_1468	Distal_Intergenic
chr3	178119727	178120707	Peak_221369	CRD_1468	Distal_Intergenic
chr3	178151918	178152735	Peak_221370	CRD_1468	Distal_Intergenic
chr3	178167551	178168167	Peak_221371	CRD_1468	Distal_Intergenic
chr3	178170573	178170772	Peak_221372	CRD_1468	Distal_Intergenic
chr3	178171875	178172662	Peak_221373	CRD_1468	Distal_Intergenic
chr3	178180507	178180716	Peak_221374	CRD_1468	Distal_Intergenic
chr3	178181701	178183083	Peak_221375	CRD_1468	Distal_Intergenic
chr3	178194481	178195131	Peak_221376	CRD_1468	Distal_Intergenic
chr3	178195888	178196226	Peak_221377	CRD_1468	Distal_Intergenic
chr3	178196326	178197067	Peak_221378	CRD_1468	Distal_Intergenic
chr3	178197122	178197346	Peak_221379	CRD_1468	Distal_Intergenic
chr3	178198452	178198790	Peak_221380	CRD_1468	Distal_Intergenic
chr3	178203166	178204192	Peak_221381	CRD_1468	Intron
chr3	178204329	178204992	Peak_221382	CRD_1468	Intron
chr3	178206482	178206914	Peak_221383	CRD_1468	Exon
chr3	178233402	178234125	Peak_221384	CRD_1468	Intron
chr3	178325489	178325937	Peak_221403	CRD_1469	Intron
chr3	178346497	178346793	Peak_221404	CRD_1469	Intron
chr3	178352288	178352562	Peak_221405	CRD_1469	Intron
chr3	178379337	178379690	Peak_221406	CRD_1469	Intron
chr3	178384335	178385713	Peak_221407	CRD_1469	Promoter
chr3	178422509	178423008	Peak_221416	CRD_1470	Intron
chr3	178434375	178434963	Peak_221417	CRD_1470	Intron
chr3	178436710	178437158	Peak_221418	CRD_1470	Intron
chr3	178437428	178437648	Peak_221419	CRD_1470	Intron
chr3	178443651	178444012	Peak_221420	CRD_1470	Intron
chr3	178523718	178524237	Peak_221438	CRD_1471	Intron
chr3	178536050	178536632	Peak_221439	CRD_1471	Promoter
chr3	178536716	178537127	Peak_221440	CRD_1471	Promoter
chr3	178538054	178538316	Peak_221441	CRD_1471	Promoter
chr3	178540208	178540679	Peak_221442	CRD_1471	Intron
chr3	178686482	178687685	Peak_221474	CRD_1472	Intron
chr3	178687994	178688200	Peak_221475	CRD_1472	Intron
chr3	178703180	178704069	Peak_221476	CRD_1472	Intron
chr3	178708918	178709676	Peak_221477	CRD_1472	Intron
chr3	178801718	178801977	Peak_221500	CRD_1473	Promoter
chr3	178803475	178804202	Peak_221501	CRD_1473	Promoter
chr3	178804649	178804895	Peak_221502	CRD_1473	Promoter
chr3	178805738	178805941	Peak_221503	CRD_1473	Promoter
chr3	178806737	178807204	Peak_221504	CRD_1473	Promoter
chr3	178714191	178714660	Peak_221478	CRD_1473	Intron
chr3	178714727	178715737	Peak_221479	CRD_1473	Intron
chr3	178728472	178728721	Peak_221480	CRD_1473	Intron
chr3	178735086	178736228	Peak_221481	CRD_1473	Intron
chr3	178736302	178736671	Peak_221482	CRD_1473	Intron
chr3	178739819	178740030	Peak_221483	CRD_1473	Intron
chr3	178743313	178743619	Peak_221484	CRD_1473	Intron
chr3	178749276	178750739	Peak_221485	CRD_1473	Intron
chr3	178754720	178755451	Peak_221486	CRD_1473	Intron
chr3	178755560	178755759	Peak_221487	CRD_1473	Intron
chr3	178762860	178763161	Peak_221488	CRD_1473	Intron
chr3	178763566	178763848	Peak_221489	CRD_1473	Intron
chr3	178764248	178764874	Peak_221490	CRD_1473	Intron
chr3	178765108	178765370	Peak_221491	CRD_1473	Intron
chr3	178767762	178767991	Peak_221492	CRD_1473	Intron
chr3	178774445	178774748	Peak_221493	CRD_1473	Intron
chr3	178777309	178777618	Peak_221494	CRD_1473	Intron
chr3	178777749	178778111	Peak_221495	CRD_1473	Intron
chr3	178778528	178778901	Peak_221496	CRD_1473	Intron
chr3	178785195	178785450	Peak_221497	CRD_1473	Intron
chr3	178788222	178788539	Peak_221498	CRD_1473	Intron
chr3	178801195	178801628	Peak_221499	CRD_1473	Promoter
chr3	178810015	178810573	Peak_221505	CRD_1473	Promoter
chr3	178816007	178816416	Peak_221506	CRD_1473	Intron
chr3	178822537	178824228	Peak_221507	CRD_1473	Intron
chr3	178826782	178827023	Peak_221508	CRD_1473	Intron
chr3	178829463	178829666	Peak_221509	CRD_1473	Intron
chr3	178842648	178842847	Peak_221510	CRD_1473	Exon
chr3	178844283	178844573	Peak_221511	CRD_1473	Exon
chr3	178848740	178849537	Peak_221512	CRD_1473	Intron
chr3	178850893	178851164	Peak_221513	CRD_1473	Intron
chr3	178851309	178851572	Peak_221514	CRD_1473	Intron
chr3	178867862	178868804	Peak_221515	CRD_1473	Distal_Intergenic
chr3	178875645	178876372	Peak_221516	CRD_1473	Distal_Intergenic
chr3	178895411	178895640	Peak_221517	CRD_1473	Distal_Intergenic
chr3	178895798	178896036	Peak_221518	CRD_1473	Distal_Intergenic
chr3	178896332	178896594	Peak_221519	CRD_1473	Distal_Intergenic
chr3	178900458	178900845	Peak_221520	CRD_1473	Distal_Intergenic
chr3	178901198	178901514	Peak_221521	CRD_1473	Distal_Intergenic
chr3	178948423	178948928	Peak_221522	CRD_1473	Distal_Intergenic
chr3	178948983	178949187	Peak_221523	CRD_1473	Distal_Intergenic
chr3	178966585	178967440	Peak_221524	CRD_1473	Distal_Intergenic
chr3	178986609	178987026	Peak_221525	CRD_1473	Distal_Intergenic
chr3	178994143	178995458	Peak_221526	CRD_1473	Distal_Intergenic
chr3	179015371	179016108	Peak_221527	CRD_1473	Exon
chr3	179017400	179017629	Peak_221528	CRD_1473	Exon
chr3	179021559	179021803	Peak_221529	CRD_1473	Exon
chr3	179028269	179028882	Peak_221530	CRD_1473	Intron
chr3	179035182	179035488	Peak_221531	CRD_1473	Intron
chr3	179036603	179037828	Peak_221532	CRD_1473	Intron
chr3	179046140	179046339	Peak_221533	CRD_1473	Intron
chr3	179053538	179053783	Peak_221534	CRD_1473	Intron
chr3	179053901	179054311	Peak_221535	CRD_1473	Intron
chr3	179070856	179072602	Peak_221536	CRD_1473	Promoter
chr3	179091269	179091537	Peak_221537	CRD_1473	Distal_Intergenic
chr3	179105090	179105445	Peak_221541	CRD_1474	Intron
chr3	179147023	179148820	Peak_221542	CRD_1474	Promoter
chr3	179148902	179149438	Peak_221543	CRD_1474	Promoter
chr3	179166638	179166966	Peak_221544	CRD_1474	Promoter
chr3	179175378	179175746	Peak_221545	CRD_1474	Intron
chr3	179180001	179180348	Peak_221546	CRD_1474	Intron
chr3	179180614	179181536	Peak_221547	CRD_1474	Intron
chr3	179189535	179190088	Peak_221548	CRD_1474	Intron
chr3	179194330	179194560	Peak_221549	CRD_1474	Intron
chr3	179200233	179200537	Peak_221550	CRD_1474	Intron
chr3	179201438	179201638	Peak_221551	CRD_1474	Exon
chr3	179544969	179545664	Peak_221603	CRD_1475	Distal_Intergenic
chr3	179551446	179551692	Peak_221604	CRD_1475	Distal_Intergenic
chr3	179558798	179559075	Peak_221605	CRD_1475	Distal_Intergenic
chr3	179562457	179563726	Peak_221606	CRD_1475	Promoter
chr3	180129928	180130476	Peak_221720	CRD_1476	Distal_Intergenic
chr3	180134887	180135131	Peak_221721	CRD_1476	Distal_Intergenic
chr3	180142029	180142654	Peak_221722	CRD_1476	Distal_Intergenic
chr3	180143135	180143726	Peak_221723	CRD_1476	Distal_Intergenic
chr3	179868606	179869262	Peak_221668	CRD_1476	Intron
chr3	179869731	179870127	Peak_221669	CRD_1476	Intron
chr3	179870254	179870461	Peak_221670	CRD_1476	Intron
chr3	179871859	179872102	Peak_221671	CRD_1476	Intron
chr3	179882264	179882982	Peak_221672	CRD_1476	Intron
chr3	179886947	179887277	Peak_221673	CRD_1476	Promoter
chr3	179888090	179888392	Peak_221674	CRD_1476	Promoter
chr3	179896591	179896877	Peak_221675	CRD_1476	Promoter
chr3	179897276	179897774	Peak_221676	CRD_1476	Promoter
chr3	179898050	179898317	Peak_221677	CRD_1476	Promoter
chr3	179900754	179900972	Peak_221678	CRD_1476	Promoter
chr3	179902098	179902302	Peak_221679	CRD_1476	Intron
chr3	179911614	179912210	Peak_221680	CRD_1476	Intron
chr3	179921461	179922341	Peak_221681	CRD_1476	Exon
chr3	179928956	179929387	Peak_221682	CRD_1476	Intron
chr3	179929845	179930220	Peak_221683	CRD_1476	Intron
chr3	179930332	179930640	Peak_221684	CRD_1476	Intron
chr3	179933249	179933448	Peak_221685	CRD_1476	Intron
chr3	179933790	179934505	Peak_221686	CRD_1476	Intron
chr3	179942167	179942863	Peak_221687	CRD_1476	Intron
chr3	179943508	179943972	Peak_221688	CRD_1476	Intron
chr3	179949397	179950153	Peak_221689	CRD_1476	Intron
chr3	179956426	179957887	Peak_221690	CRD_1476	Intron
chr3	179959646	179959917	Peak_221691	CRD_1476	Intron
chr3	179965004	179965332	Peak_221692	CRD_1476	Intron
chr3	179967757	179967978	Peak_221693	CRD_1476	Intron
chr3	179969551	179969903	Peak_221694	CRD_1476	Intron
chr3	179973907	179974548	Peak_221695	CRD_1476	Promoter
chr3	179983944	179984511	Peak_221696	CRD_1476	Intron
chr3	179985112	179985363	Peak_221697	CRD_1476	Intron
chr3	179989441	179989807	Peak_221698	CRD_1476	Intron
chr3	179991132	179991334	Peak_221699	CRD_1476	Intron
chr3	180001456	180001805	Peak_221700	CRD_1476	Intron
chr3	180003068	180003476	Peak_221701	CRD_1476	Intron
chr3	180011432	180012034	Peak_221702	CRD_1476	Intron
chr3	180017819	180018586	Peak_221703	CRD_1476	Intron
chr3	180018637	180018864	Peak_221704	CRD_1476	Intron
chr3	180022744	180024346	Peak_221705	CRD_1476	Intron
chr3	180024656	180024923	Peak_221706	CRD_1476	Intron
chr3	180029787	180030035	Peak_221707	CRD_1476	Intron
chr3	180030084	180030874	Peak_221708	CRD_1476	Intron
chr3	180032335	180032573	Peak_221709	CRD_1476	Intron
chr3	180035839	180038076	Peak_221710	CRD_1476	Promoter
chr3	180057944	180058191	Peak_221711	CRD_1476	Distal_Intergenic
chr3	180059346	180060250	Peak_221712	CRD_1476	Distal_Intergenic
chr3	180072098	180072976	Peak_221713	CRD_1476	Distal_Intergenic
chr3	180073200	180074165	Peak_221714	CRD_1476	Distal_Intergenic
chr3	180082375	180083261	Peak_221715	CRD_1476	Distal_Intergenic
chr3	180083338	180083710	Peak_221716	CRD_1476	Distal_Intergenic
chr3	180107469	180107673	Peak_221717	CRD_1476	Distal_Intergenic
chr3	180108441	180108681	Peak_221718	CRD_1476	Distal_Intergenic
chr3	180116190	180117486	Peak_221719	CRD_1476	Distal_Intergenic
chr3	180153489	180153915	Peak_221724	CRD_1476	Distal_Intergenic
chr3	180184695	180185153	Peak_221725	CRD_1476	Distal_Intergenic
chr3	180185396	180186166	Peak_221726	CRD_1476	Distal_Intergenic
chr3	180188762	180189216	Peak_221727	CRD_1476	Distal_Intergenic
chr3	180189403	180189628	Peak_221728	CRD_1476	Distal_Intergenic
chr3	180195343	180196157	Peak_221729	CRD_1476	Distal_Intergenic
chr3	180199445	180200637	Peak_221730	CRD_1476	Promoter
chr3	180213694	180213917	Peak_221731	CRD_1476	Promoter
chr3	180222344	180223576	Peak_221732	CRD_1476	Distal_Intergenic
chr3	180240006	180240453	Peak_221733	CRD_1476	Distal_Intergenic
chr3	180240638	180241097	Peak_221734	CRD_1476	Distal_Intergenic
chr3	180242045	180242437	Peak_221735	CRD_1477	Distal_Intergenic
chr3	180265183	180266367	Peak_221736	CRD_1477	Distal_Intergenic
chr3	180266902	180267689	Peak_221737	CRD_1477	Distal_Intergenic
chr3	180280912	180281184	Peak_221738	CRD_1477	Distal_Intergenic
chr3	180284070	180285068	Peak_221739	CRD_1477	Distal_Intergenic
chr3	180304886	180305549	Peak_221740	CRD_1477	Distal_Intergenic
chr3	180306587	180307231	Peak_221741	CRD_1477	Distal_Intergenic
chr3	180307957	180308229	Peak_221742	CRD_1477	Distal_Intergenic
chr3	180313853	180314605	Peak_221743	CRD_1477	Distal_Intergenic
chr3	180317039	180317923	Peak_221744	CRD_1477	Distal_Intergenic
chr3	180319508	180320099	Peak_221745	CRD_1477	Distal_Intergenic
chr3	180323670	180324267	Peak_221746	CRD_1477	Promoter
chr3	180324482	180324973	Peak_221747	CRD_1477	Promoter
chr3	180326910	180327109	Peak_221748	CRD_1477	Distal_Intergenic
chr3	180339777	180340343	Peak_221749	CRD_1477	Distal_Intergenic
chr3	180346088	180346289	Peak_221750	CRD_1477	Distal_Intergenic
chr3	180352327	180352573	Peak_221751	CRD_1477	Distal_Intergenic
chr3	180352905	180353152	Peak_221752	CRD_1477	Distal_Intergenic
chr3	180358444	180359960	Peak_221753	CRD_1477	Distal_Intergenic
chr3	180377733	180377994	Peak_221754	CRD_1477	Distal_Intergenic
chr3	180378523	180379046	Peak_221755	CRD_1477	Distal_Intergenic
chr3	180387945	180388199	Peak_221756	CRD_1477	Distal_Intergenic
chr3	180388525	180388922	Peak_221757	CRD_1477	Distal_Intergenic
chr3	180399655	180400067	Peak_221758	CRD_1477	Distal_Intergenic
chr3	180402617	180403038	Peak_221759	CRD_1477	Distal_Intergenic
chr3	180523857	180524089	Peak_221778	CRD_1478	Distal_Intergenic
chr3	180534026	180534414	Peak_221779	CRD_1478	Distal_Intergenic
chr3	180536255	180536704	Peak_221780	CRD_1478	Distal_Intergenic
chr3	180547475	180547792	Peak_221781	CRD_1478	Distal_Intergenic
chr3	180547986	180549240	Peak_221782	CRD_1478	Distal_Intergenic
chr3	180554313	180554547	Peak_221783	CRD_1478	Distal_Intergenic
chr3	181496610	181496901	Peak_221896	CRD_1479	Intron
chr3	181497107	181497929	Peak_221897	CRD_1479	Intron
chr3	181513824	181514139	Peak_221898	CRD_1479	Intron
chr3	181530859	181531062	Peak_221899	CRD_1479	Intron
chr3	181534084	181534297	Peak_221900	CRD_1479	Promoter
chr3	182980211	182981632	Peak_222102	CRD_1480	Promoter
chr3	183045077	183045985	Peak_222103	CRD_1480	Exon
chr3	183098627	183100065	Peak_222104	CRD_1480	Promoter
chr3	183106035	183106391	Peak_222105	CRD_1480	Intron
chr3	182904002	182904458	Peak_222089	CRD_1480	Intron
chr3	182909300	182910133	Peak_222090	CRD_1480	Intron
chr3	182911113	182911449	Peak_222091	CRD_1480	Intron
chr3	182912507	182912852	Peak_222092	CRD_1480	Intron
chr3	182920611	182921016	Peak_222093	CRD_1480	Promoter
chr3	182921729	182922081	Peak_222094	CRD_1480	Promoter
chr3	182922391	182922723	Peak_222095	CRD_1480	Promoter
chr3	182935504	182935709	Peak_222096	CRD_1480	Exon
chr3	182935787	182936003	Peak_222097	CRD_1480	Exon
chr3	182943808	182944007	Peak_222098	CRD_1480	Exon
chr3	182959538	182960263	Peak_222099	CRD_1480	Intron
chr3	182962265	182962471	Peak_222100	CRD_1480	Intron
chr3	182979748	182980002	Peak_222101	CRD_1480	Promoter
chr3	183122223	183122785	Peak_222108	CRD_1481	Exon
chr3	183158457	183158864	Peak_222109	CRD_1481	Intron
chr3	183178768	183180767	Peak_222110	CRD_1481	Promoter
chr3	183184669	183184928	Peak_222111	CRD_1481	Intron
chr3	183189576	183190101	Peak_222112	CRD_1481	Intron
chr3	183207919	183208182	Peak_222113	CRD_1481	Promoter
chr3	183265985	183266332	Peak_222114	CRD_1481	Promoter
chr3	183285699	183286462	Peak_222115	CRD_1481	Promoter
chr3	183298534	183299522	Peak_222116	CRD_1481	Exon
chr3	183300157	183300370	Peak_222117	CRD_1481	Exon
chr3	183306954	183307258	Peak_222118	CRD_1481	Intron
chr3	183328236	183328821	Peak_222119	CRD_1481	Intron
chr3	183341915	183342135	Peak_222120	CRD_1481	Intron
chr3	183382434	183382670	Peak_222121	CRD_1481	Intron
chr3	183386025	183387221	Peak_222122	CRD_1481	Intron
chr3	183407673	183408282	Peak_222123	CRD_1481	Intron
chr3	183427128	183428366	Peak_222124	CRD_1481	Promoter
chr3	183428502	183428722	Peak_222125	CRD_1481	Promoter
chr3	183428826	183429361	Peak_222126	CRD_1481	Promoter
chr3	183430394	183430939	Peak_222127	CRD_1481	Promoter
chr3	183447025	183448492	Peak_222128	CRD_1481	Promoter
chr3	183449455	183449730	Peak_222129	CRD_1481	Promoter
chr3	183460053	183460543	Peak_222130	CRD_1481	Promoter
chr3	183469324	183469834	Peak_222131	CRD_1481	Distal_Intergenic
chr3	183492791	183493195	Peak_222132	CRD_1481	Exon
chr3	183580386	183580601	Peak_222133	CRD_1481	Distal_Intergenic
chr3	183635087	183637155	Peak_222134	CRD_1481	Promoter
chr3	183641934	183642187	Peak_222135	CRD_1481	Intron
chr3	183697223	183697977	Peak_222136	CRD_1481	Promoter
chr3	183698315	183698751	Peak_222137	CRD_1481	Promoter
chr3	183698867	183699218	Peak_222138	CRD_1481	Promoter
chr3	183699270	183699800	Peak_222139	CRD_1481	Promoter
chr3	183700303	183700502	Peak_222140	CRD_1481	Promoter
chr3	183711643	183711853	Peak_222141	CRD_1481	Intron
chr3	183748699	183749004	Peak_222142	CRD_1481	Intron
chr3	183764996	183765229	Peak_222143	CRD_1481	Intron
chr3	183766957	183767433	Peak_222144	CRD_1481	Intron
chr3	183775704	183776067	Peak_222145	CRD_1481	Promoter
chr3	183780044	183780439	Peak_222146	CRD_1481	Intron
chr3	183781184	183781636	Peak_222147	CRD_1481	Intron
chr3	183788529	183788763	Peak_222148	CRD_1481	Intron
chr3	183802769	183803451	Peak_222149	CRD_1481	Promoter
chr3	183806557	183806756	Peak_222150	CRD_1481	Promoter
chr3	183806800	183807148	Peak_222151	CRD_1481	Promoter
chr3	183808352	183808586	Peak_222152	CRD_1481	Promoter
chr3	183812557	183813356	Peak_222153	CRD_1481	Promoter
chr3	183815136	183815942	Peak_222154	CRD_1481	Exon
chr3	183815986	183816877	Peak_222155	CRD_1481	Exon
chr3	183823659	183824236	Peak_222156	CRD_1481	Promoter
chr3	183824354	183824553	Peak_222157	CRD_1481	Promoter
chr3	183825555	183826138	Peak_222158	CRD_1481	Promoter
chr3	183828183	183828385	Peak_222159	CRD_1481	Promoter
chr3	183828539	183828934	Peak_222160	CRD_1481	Promoter
chr3	183829183	183829382	Peak_222161	CRD_1481	Exon
chr3	183852488	183852784	Peak_222162	CRD_1481	Intron
chr3	183857396	183857777	Peak_222163	CRD_1481	Intron
chr3	183884378	183884631	Peak_222164	CRD_1481	Promoter
chr3	183884747	183885577	Peak_222165	CRD_1481	Promoter
chr3	183895254	183895509	Peak_222166	CRD_1481	Exon
chr3	183907874	183908242	Peak_222167	CRD_1481	Promoter
chr3	183918568	183918779	Peak_222168	CRD_1481	Exon
chr3	183962758	183963320	Peak_222169	CRD_1481	Intron
chr3	183969801	183970247	Peak_222170	CRD_1481	Promoter
chr3	183987328	183987527	Peak_222171	CRD_1481	Exon
chr3	184006005	184006338	Peak_222172	CRD_1481	Promoter
chr3	184016857	184017073	Peak_222173	CRD_1481	Promoter
chr3	184017175	184017689	Peak_222174	CRD_1481	Promoter
chr3	184017752	184018578	Peak_222175	CRD_1481	Promoter
chr3	184105012	184105289	Peak_222176	CRD_1481	Promoter
chr3	184134104	184136176	Peak_222177	CRD_1481	Promoter
chr3	184155235	184155448	Peak_222178	CRD_1481	Promoter
chr3	184156511	184156960	Peak_222179	CRD_1481	Promoter
chr3	184174362	184174968	Peak_222180	CRD_1481	Promoter
chr3	184175147	184175497	Peak_222181	CRD_1481	Promoter
chr3	184176482	184176767	Peak_222182	CRD_1481	Promoter
chr3	184176845	184177148	Peak_222183	CRD_1481	Promoter
chr3	184185430	184186898	Peak_222184	CRD_1481	Promoter
chr3	184228250	184229136	Peak_222185	CRD_1481	Promoter
chr3	184229283	184229699	Peak_222186	CRD_1481	Promoter
chr3	184234309	184234524	Peak_222187	CRD_1481	Promoter
chr3	184235374	184235601	Peak_222188	CRD_1481	Promoter
chr3	184242000	184242354	Peak_222189	CRD_1481	Promoter
chr3	184248509	184250151	Peak_222190	CRD_1481	Promoter
chr3	184250280	184250568	Peak_222191	CRD_1481	Promoter
chr3	184257053	184257969	Peak_222192	CRD_1481	Exon
chr3	184261964	184262347	Peak_222193	CRD_1481	Promoter
chr3	184274960	184275724	Peak_222194	CRD_1481	Promoter
chr3	184284492	184285149	Peak_222195	CRD_1481	Exon
chr3	184289508	184289743	Peak_222196	CRD_1481	Exon
chr3	184298560	184299274	Peak_222197	CRD_1481	Promoter
chr3	184314320	184314767	Peak_222198	CRD_1481	Promoter
chr3	184316295	184317070	Peak_222199	CRD_1481	Promoter
chr3	184319829	184320426	Peak_222200	CRD_1481	Promoter
chr3	184335341	184336093	Peak_222201	CRD_1481	Promoter
chr3	184336420	184336627	Peak_222202	CRD_1481	Promoter
chr3	184336770	184337247	Peak_222203	CRD_1481	Promoter
chr3	184337312	184337723	Peak_222204	CRD_1481	Promoter
chr3	184338434	184338940	Peak_222205	CRD_1481	Promoter
chr3	184345357	184346255	Peak_222206	CRD_1481	Exon
chr3	184346542	184347093	Peak_222207	CRD_1481	Promoter
chr3	184347202	184347814	Peak_222208	CRD_1481	Promoter
chr3	184348222	184348465	Peak_222209	CRD_1481	Promoter
chr3	184361014	184361338	Peak_222210	CRD_1481	Promoter
chr3	184362120	184364084	Peak_222211	CRD_1481	Promoter
chr3	184368763	184369211	Peak_222212	CRD_1481	Promoter
chr3	184371562	184372564	Peak_222213	CRD_1481	Promoter
chr3	184378751	184378969	Peak_222214	CRD_1481	Promoter
chr3	184379020	184379724	Peak_222215	CRD_1481	Promoter
chr3	184384335	184385664	Peak_222216	CRD_1481	Promoter
chr3	184399315	184399776	Peak_222217	CRD_1481	Promoter
chr3	184405681	184406112	Peak_222218	CRD_1481	Intron
chr3	184417891	184418124	Peak_222219	CRD_1481	Promoter
chr3	184419248	184419596	Peak_222220	CRD_1481	Promoter
chr3	184428349	184429183	Peak_222221	CRD_1481	Intron
chr3	184443337	184443750	Peak_222222	CRD_1481	Intron
chr3	184448765	184449339	Peak_222223	CRD_1481	Intron
chr3	184465009	184465774	Peak_222224	CRD_1481	Distal_Intergenic
chr3	184466695	184466982	Peak_222225	CRD_1481	Distal_Intergenic
chr3	184468420	184468711	Peak_222226	CRD_1481	Distal_Intergenic
chr3	184513851	184514054	Peak_222227	CRD_1481	Distal_Intergenic
chr3	184526165	184526395	Peak_222228	CRD_1481	Distal_Intergenic
chr3	184532946	184533696	Peak_222229	CRD_1481	Distal_Intergenic
chr3	184537671	184538153	Peak_222230	CRD_1481	Distal_Intergenic
chr3	184541136	184541412	Peak_222231	CRD_1481	Distal_Intergenic
chr3	184543626	184544318	Peak_222232	CRD_1481	Exon
chr3	184553288	184553698	Peak_222233	CRD_1481	Intron
chr3	184560997	184561882	Peak_222234	CRD_1481	Promoter
chr3	184567396	184568463	Peak_222235	CRD_1481	Intron
chr3	184568601	184569223	Peak_222236	CRD_1481	Intron
chr3	184582528	184583787	Peak_222237	CRD_1481	Promoter
chr3	184584215	184584619	Peak_222238	CRD_1481	Distal_Intergenic
chr3	184584670	184584977	Peak_222239	CRD_1481	Distal_Intergenic
chr3	184710895	184711775	Peak_222240	CRD_1481	Promoter
chr3	184711832	184712782	Peak_222241	CRD_1481	Promoter
chr3	184724753	184725231	Peak_222242	CRD_1481	Distal_Intergenic
chr3	184725313	184725560	Peak_222243	CRD_1481	Distal_Intergenic
chr3	184737880	184738508	Peak_222244	CRD_1481	Intron
chr3	184740412	184741207	Peak_222245	CRD_1481	Promoter
chr3	184755972	184757677	Peak_222246	CRD_1481	Exon
chr3	184761326	184761594	Peak_222247	CRD_1481	Intron
chr3	184777600	184778114	Peak_222248	CRD_1481	Distal_Intergenic
chr3	184785836	184787010	Peak_222249	CRD_1481	Distal_Intergenic
chr3	184789195	184789805	Peak_222250	CRD_1481	Distal_Intergenic
chr3	184803268	184803580	Peak_222251	CRD_1481	Distal_Intergenic
chr3	184811838	184813013	Peak_222252	CRD_1482	Promoter
chr3	184816584	184817456	Peak_222253	CRD_1482	Promoter
chr3	184846563	184846886	Peak_222254	CRD_1482	Promoter
chr3	184874660	184875365	Peak_222255	CRD_1482	Intron
chr3	184937118	184937658	Peak_222256	CRD_1482	Intron
chr3	184972555	184972839	Peak_222257	CRD_1482	Intron
chr3	185029069	185029638	Peak_222258	CRD_1482	Intron
chr3	185058880	185059212	Peak_222259	CRD_1482	Distal_Intergenic
chr3	185059283	185059634	Peak_222260	CRD_1483	Distal_Intergenic
chr3	185084563	185084772	Peak_222261	CRD_1483	Intron
chr3	185084922	185085214	Peak_222262	CRD_1483	Intron
chr3	185106612	185107041	Peak_222263	CRD_1483	Intron
chr3	185150561	185151377	Peak_222264	CRD_1483	Promoter
chr3	185152573	185152837	Peak_222265	CRD_1483	Promoter
chr3	185660060	185660796	Peak_222305	CRD_1483	Intron
chr3	185671513	185671782	Peak_222306	CRD_1483	Intron
chr3	185686853	185687099	Peak_222307	CRD_1483	Promoter
chr3	185687314	185687682	Peak_222308	CRD_1483	Promoter
chr3	185688798	185689118	Peak_222309	CRD_1483	Promoter
chr3	185913989	185914262	Peak_222313	CRD_1483	Exon
chr3	185924451	185924885	Peak_222314	CRD_1483	Promoter
chr3	185932212	185932602	Peak_222315	CRD_1483	Promoter
chr3	185937131	185938414	Peak_222316	CRD_1483	Promoter
chr3	185942949	185944037	Peak_222317	CRD_1483	Distal_Intergenic
chr3	186060527	186061208	Peak_222337	CRD_1483	Intron
chr3	186068631	186068921	Peak_222338	CRD_1483	Promoter
chr3	186070692	186071541	Peak_222339	CRD_1483	Intron
chr3	186080177	186081211	Peak_222340	CRD_1483	Promoter
chr3	186121413	186122798	Peak_222352	CRD_1483	Intron
chr3	186123255	186123514	Peak_222353	CRD_1483	Intron
chr3	186138255	186139014	Peak_222354	CRD_1483	Intron
chr3	186142821	186144018	Peak_222355	CRD_1483	Intron
chr3	186146481	186147203	Peak_222356	CRD_1483	Exon
chr3	186149585	186149805	Peak_222357	CRD_1483	Exon
chr3	186166535	186168089	Peak_222358	CRD_1483	Promoter
chr3	186366858	186367140	Peak_222396	CRD_1483	Distal_Intergenic
chr3	186368898	186369108	Peak_222397	CRD_1483	Distal_Intergenic
chr3	186372357	186372558	Peak_222398	CRD_1483	Distal_Intergenic
chr3	186375414	186375918	Peak_222399	CRD_1483	Distal_Intergenic
chr3	185992624	185994045	Peak_222320	CRD_1483	Distal_Intergenic
chr3	186002947	186003508	Peak_222321	CRD_1483	Distal_Intergenic
chr3	186003677	186004537	Peak_222322	CRD_1483	Distal_Intergenic
chr3	186012735	186014278	Peak_222323	CRD_1483	Distal_Intergenic
chr3	186021822	186022057	Peak_222324	CRD_1483	Distal_Intergenic
chr3	186023714	186025600	Peak_222325	CRD_1483	Distal_Intergenic
chr3	186035339	186035776	Peak_222326	CRD_1483	Distal_Intergenic
chr3	186036617	186037197	Peak_222327	CRD_1483	Distal_Intergenic
chr3	186041807	186042355	Peak_222328	CRD_1483	Distal_Intergenic
chr3	186042745	186043144	Peak_222330	CRD_1483	Distal_Intergenic
chr3	186043317	186043811	Peak_222331	CRD_1483	Exon
chr3	186046848	186047276	Peak_222332	CRD_1483	Exon
chr3	186053621	186054936	Peak_222333	CRD_1483	Intron
chr3	186055294	186055976	Peak_222334	CRD_1483	Intron
chr3	186056033	186056260	Peak_222335	CRD_1483	Intron
chr3	186057596	186057894	Peak_222336	CRD_1483	Intron
chr3	186083494	186084226	Peak_222341	CRD_1483	Exon
chr3	186095462	186096096	Peak_222342	CRD_1483	Intron
chr3	186097777	186098674	Peak_222343	CRD_1483	Intron
chr3	186099127	186099765	Peak_222344	CRD_1483	Intron
chr3	186102773	186103061	Peak_222345	CRD_1483	Promoter
chr3	186104022	186104304	Peak_222346	CRD_1483	Promoter
chr3	186107685	186107916	Peak_222347	CRD_1483	Promoter
chr3	186108105	186108374	Peak_222348	CRD_1483	Promoter
chr3	186108948	186110106	Peak_222349	CRD_1483	Promoter
chr3	186115300	186116253	Peak_222350	CRD_1483	Intron
chr3	186120812	186121095	Peak_222351	CRD_1483	Intron
chr3	185152996	185154603	Peak_222266	CRD_1483	Promoter
chr3	185188547	185188794	Peak_222267	CRD_1483	Intron
chr3	185215775	185216102	Peak_222268	CRD_1483	Intron
chr3	185279665	185279938	Peak_222269	CRD_1483	Promoter
chr3	185282411	185283462	Peak_222270	CRD_1483	Promoter
chr3	185341775	185342463	Peak_222271	CRD_1483	Intron
chr3	185362848	185364025	Peak_222272	CRD_1483	Promoter
chr3	185397697	185398556	Peak_222273	CRD_1483	Intron
chr3	185399733	185400738	Peak_222274	CRD_1483	Intron
chr3	185402602	185403195	Peak_222275	CRD_1483	Intron
chr3	185405332	185405925	Peak_222276	CRD_1483	Intron
chr3	185406110	185406453	Peak_222277	CRD_1483	Intron
chr3	185409867	185410281	Peak_222278	CRD_1483	Intron
chr3	185453787	185454006	Peak_222279	CRD_1483	Intron
chr3	185455189	185455681	Peak_222280	CRD_1483	Intron
chr3	185473349	185474130	Peak_222281	CRD_1483	Exon
chr3	185498379	185499489	Peak_222282	CRD_1483	Promoter
chr3	185500761	185500971	Peak_222283	CRD_1483	Promoter
chr3	185505895	185506486	Peak_222284	CRD_1483	Exon
chr3	185506706	185507235	Peak_222285	CRD_1483	Exon
chr3	185549087	185549464	Peak_222286	CRD_1483	Intron
chr3	185549575	185549940	Peak_222287	CRD_1483	Promoter
chr3	185558889	185559604	Peak_222288	CRD_1483	Distal_Intergenic
chr3	185561973	185562320	Peak_222289	CRD_1483	Distal_Intergenic
chr3	185585550	185586961	Peak_222290	CRD_1483	Promoter
chr3	185600571	185600770	Peak_222291	CRD_1483	Promoter
chr3	185606280	185607161	Peak_222292	CRD_1483	Promoter
chr3	185612770	185613403	Peak_222293	CRD_1483	Promoter
chr3	185613639	185613883	Peak_222294	CRD_1483	Promoter
chr3	185615114	185615482	Peak_222295	CRD_1483	Promoter
chr3	185629123	185629606	Peak_222296	CRD_1483	Intron
chr3	185629733	185630107	Peak_222297	CRD_1483	Exon
chr3	185630242	185630697	Peak_222298	CRD_1483	Exon
chr3	185635477	185635823	Peak_222299	CRD_1483	Distal_Intergenic
chr3	185646009	185646850	Peak_222300	CRD_1483	Promoter
chr3	185647524	185647771	Peak_222301	CRD_1483	Promoter
chr3	185647784	185648287	Peak_222302	CRD_1483	Promoter
chr3	185650293	185650494	Peak_222303	CRD_1483	Promoter
chr3	185658279	185659272	Peak_222304	CRD_1483	Exon
chr3	185717197	185717566	Peak_222310	CRD_1483	Exon
chr3	185911661	185912389	Peak_222311	CRD_1483	Distal_Intergenic
chr3	185912603	185913846	Peak_222312	CRD_1483	Exon
chr3	185977366	185978205	Peak_222318	CRD_1483	Promoter
chr3	185983557	185984402	Peak_222319	CRD_1483	Distal_Intergenic
chr3	186168176	186168567	Peak_222359	CRD_1483	Intron
chr3	186176281	186176494	Peak_222360	CRD_1483	Intron
chr3	186180204	186181117	Peak_222361	CRD_1483	Intron
chr3	186192511	186192892	Peak_222362	CRD_1483	Intron
chr3	186209909	186210686	Peak_222363	CRD_1483	Intron
chr3	186216942	186217465	Peak_222364	CRD_1483	Intron
chr3	186217962	186218163	Peak_222365	CRD_1483	Intron
chr3	186218449	186218677	Peak_222366	CRD_1483	Intron
chr3	186219216	186219678	Peak_222367	CRD_1483	Intron
chr3	186220505	186220768	Peak_222368	CRD_1483	Intron
chr3	186220965	186221244	Peak_222369	CRD_1483	Intron
chr3	186223236	186224485	Peak_222370	CRD_1483	Intron
chr3	186239066	186239905	Peak_222371	CRD_1483	Promoter
chr3	186239998	186240501	Peak_222372	CRD_1483	Promoter
chr3	186242632	186242869	Peak_222373	CRD_1483	Promoter
chr3	186248088	186249377	Peak_222374	CRD_1483	Intron
chr3	186254358	186255589	Peak_222375	CRD_1483	Intron
chr3	186255643	186257120	Peak_222376	CRD_1483	Intron
chr3	186269100	186269542	Peak_222377	CRD_1483	Intron
chr3	186277319	186277920	Peak_222378	CRD_1483	Promoter
chr3	186281258	186281509	Peak_222379	CRD_1483	Promoter
chr3	186298356	186299636	Peak_222380	CRD_1483	Intron
chr3	186315501	186315937	Peak_222381	CRD_1483	Intron
chr3	186316595	186317852	Peak_222382	CRD_1483	Promoter
chr3	186324742	186325166	Peak_222383	CRD_1483	Intron
chr3	186325714	186326212	Peak_222384	CRD_1483	Intron
chr3	186333356	186333588	Peak_222385	CRD_1483	Intron
chr3	186333678	186333927	Peak_222386	CRD_1483	Intron
chr3	186335912	186336202	Peak_222387	CRD_1483	Intron
chr3	186337841	186338072	Peak_222388	CRD_1483	Intron
chr3	186343105	186343887	Peak_222389	CRD_1483	Intron
chr3	186344123	186344428	Peak_222390	CRD_1483	Intron
chr3	186346501	186346767	Peak_222391	CRD_1483	Intron
chr3	186349511	186349760	Peak_222392	CRD_1483	Intron
chr3	186361566	186361823	Peak_222393	CRD_1483	Promoter
chr3	186362147	186362616	Peak_222394	CRD_1483	Promoter
chr3	186365153	186366001	Peak_222395	CRD_1483	Promoter
chr3	186399207	186399478	Peak_222403	CRD_1484	Distal_Intergenic
chr3	186413438	186415262	Peak_222404	CRD_1484	Distal_Intergenic
chr3	186421952	186422254	Peak_222405	CRD_1484	Distal_Intergenic
chr3	186427468	186428445	Peak_222406	CRD_1484	Distal_Intergenic
chr3	186460933	186461454	Peak_222407	CRD_1484	Promoter
chr3	186472311	186472750	Peak_222408	CRD_1484	Intron
chr3	186477614	186477981	Peak_222409	CRD_1484	Promoter
chr3	186492149	186493021	Peak_222410	CRD_1484	Promoter
chr3	186493091	186494275	Peak_222411	CRD_1484	Promoter
chr3	186494366	186495087	Peak_222412	CRD_1484	Promoter
chr3	186502487	186503199	Peak_222413	CRD_1484	Distal_Intergenic
chr3	186510435	186510739	Peak_222414	CRD_1484	Distal_Intergenic
chr3	186517092	186517654	Peak_222415	CRD_1484	Distal_Intergenic
chr3	186519039	186519439	Peak_222416	CRD_1484	Distal_Intergenic
chr3	186528596	186529681	Peak_222417	CRD_1484	Distal_Intergenic
chr3	186536886	186537292	Peak_222418	CRD_1484	Exon
chr3	186540307	186541152	Peak_222419	CRD_1484	Promoter
chr3	186551427	186551705	Peak_222420	CRD_1484	Promoter
chr3	186566785	186567008	Peak_222421	CRD_1484	Promoter
chr3	186567119	186567780	Peak_222422	CRD_1484	Promoter
chr3	186570050	186571040	Peak_222423	CRD_1484	Promoter
chr3	186583879	186584225	Peak_222424	CRD_1484	Promoter
chr3	186588987	186589508	Peak_222425	CRD_1484	Intron
chr3	186590874	186591283	Peak_222426	CRD_1484	Intron
chr3	186594940	186595145	Peak_222427	CRD_1484	Promoter
chr3	186598484	186598683	Peak_222428	CRD_1484	Promoter
chr3	186613635	186613915	Peak_222429	CRD_1484	Promoter
chr3	186614737	186615187	Peak_222430	CRD_1484	Promoter
chr3	186616848	186618080	Peak_222431	CRD_1484	Exon
chr3	186631157	186631548	Peak_222432	CRD_1484	Promoter
chr3	186646309	186646745	Peak_222433	CRD_1484	Exon
chr3	186646821	186647172	Peak_222434	CRD_1484	Exon
chr3	186656342	186656796	Peak_222435	CRD_1484	Intron
chr3	186940923	186941912	Peak_222462	CRD_1485	Intron
chr3	186947693	186949732	Peak_222463	CRD_1485	Exon
chr3	186953026	186953425	Peak_222464	CRD_1485	Intron
chr3	186955982	186956269	Peak_222465	CRD_1485	Intron
chr3	186956408	186956735	Peak_222466	CRD_1485	Intron
chr3	186962420	186962945	Peak_222467	CRD_1485	Intron
chr3	186722450	186722817	Peak_222442	CRD_1485	Exon
chr3	186732291	186732784	Peak_222443	CRD_1485	Exon
chr3	186751647	186752151	Peak_222444	CRD_1485	Promoter
chr3	186752897	186753346	Peak_222445	CRD_1485	Promoter
chr3	186772108	186773564	Peak_222446	CRD_1485	Promoter
chr3	186782619	186784461	Peak_222447	CRD_1485	Promoter
chr3	186789999	186791052	Peak_222448	CRD_1485	Promoter
chr3	186791115	186791711	Peak_222449	CRD_1485	Promoter
chr3	186805982	186807505	Peak_222450	CRD_1485	Promoter
chr3	186813747	186814616	Peak_222451	CRD_1485	Intron
chr3	186824241	186826574	Peak_222452	CRD_1485	Promoter
chr3	186826856	186827194	Peak_222453	CRD_1485	Promoter
chr3	186827412	186827966	Peak_222454	CRD_1485	Promoter
chr3	186849350	186849717	Peak_222455	CRD_1485	Intron
chr3	186882872	186883152	Peak_222456	CRD_1485	Distal_Intergenic
chr3	186890665	186890965	Peak_222457	CRD_1485	Distal_Intergenic
chr3	186925397	186926199	Peak_222458	CRD_1485	Promoter
chr3	186966170	186966886	Peak_222468	CRD_1485	Intron
chr3	186971656	186971949	Peak_222469	CRD_1485	Intron
chr3	186974872	186975799	Peak_222470	CRD_1485	Promoter
chr3	186976794	186977754	Peak_222471	CRD_1485	Promoter
chr3	186983687	186983886	Peak_222472	CRD_1485	Promoter
chr3	186984127	186984620	Peak_222473	CRD_1485	Promoter
chr3	186985561	186986064	Peak_222474	CRD_1485	Promoter
chr3	186986120	186986408	Peak_222475	CRD_1485	Promoter
chr3	186986478	186986773	Peak_222476	CRD_1485	Promoter
chr3	186928779	186930039	Peak_222459	CRD_1485	Promoter
chr3	186930211	186930651	Peak_222460	CRD_1485	Promoter
chr3	186930882	186932205	Peak_222461	CRD_1485	Promoter
chr3	187012703	187012914	Peak_222480	CRD_1486	Intron
chr3	187013137	187013336	Peak_222481	CRD_1486	Intron
chr3	187017650	187018451	Peak_222482	CRD_1486	Intron
chr3	187024586	187024785	Peak_222483	CRD_1486	Promoter
chr3	187025281	187025765	Peak_222484	CRD_1486	Promoter
chr3	187026270	187026515	Peak_222485	CRD_1486	Promoter
chr3	187031744	187032873	Peak_222486	CRD_1486	Intron
chr3	187041747	187042179	Peak_222487	CRD_1486	Promoter
chr3	187044229	187044500	Peak_222488	CRD_1486	Promoter
chr3	187048321	187048918	Peak_222489	CRD_1486	Intron
chr3	187061813	187062012	Peak_222490	CRD_1486	Intron
chr3	187071902	187072866	Peak_222491	CRD_1486	Promoter
chr3	187075056	187075427	Peak_222492	CRD_1486	Intron
chr3	187101233	187102229	Peak_222493	CRD_1486	Distal_Intergenic
chr3	187113102	187113612	Peak_222494	CRD_1486	Distal_Intergenic
chr3	187115735	187116040	Peak_222495	CRD_1486	Distal_Intergenic
chr3	187116167	187116445	Peak_222496	CRD_1486	Distal_Intergenic
chr3	187128159	187128358	Peak_222497	CRD_1486	Intron
chr3	187135893	187136117	Peak_222498	CRD_1486	Intron
chr3	187139180	187140021	Peak_222499	CRD_1486	Promoter
chr3	187165056	187165611	Peak_222500	CRD_1486	Intron
chr3	187167167	187167646	Peak_222501	CRD_1486	Intron
chr3	187167801	187168325	Peak_222502	CRD_1486	Intron
chr3	187173739	187174457	Peak_222503	CRD_1486	Intron
chr3	187186111	187186327	Peak_222504	CRD_1486	Distal_Intergenic
chr3	187186839	187187078	Peak_222505	CRD_1486	Distal_Intergenic
chr3	187212552	187213032	Peak_222510	CRD_1487	Distal_Intergenic
chr3	187213759	187214109	Peak_222511	CRD_1487	Distal_Intergenic
chr3	187220025	187220559	Peak_222512	CRD_1487	Exon
chr3	187231276	187232079	Peak_222513	CRD_1487	Intron
chr3	187517754	187517953	Peak_222565	CRD_1488	Distal_Intergenic
chr3	187519521	187519942	Peak_222566	CRD_1488	Distal_Intergenic
chr3	187520117	187520520	Peak_222567	CRD_1488	Distal_Intergenic
chr3	187521537	187521796	Peak_222568	CRD_1488	Distal_Intergenic
chr3	187723511	187723826	Peak_222612	CRD_1489	Promoter
chr3	187730503	187731093	Peak_222613	CRD_1489	Intron
chr3	187731408	187731852	Peak_222614	CRD_1489	Exon
chr3	187732577	187732811	Peak_222615	CRD_1489	Promoter
chr3	187719985	187720556	Peak_222610	CRD_1489	Intron
chr3	187721110	187721745	Peak_222611	CRD_1489	Exon
chr3	187738427	187739851	Peak_222616	CRD_1490	Promoter
chr3	187739978	187740185	Peak_222617	CRD_1490	Promoter
chr3	187744712	187745051	Peak_222618	CRD_1490	Promoter
chr3	187745315	187746029	Peak_222619	CRD_1490	Promoter
chr3	187748025	187748324	Peak_222620	CRD_1490	Promoter
chr3	187833992	187834372	Peak_222639	CRD_1491	Distal_Intergenic
chr3	187837755	187837954	Peak_222640	CRD_1491	Distal_Intergenic
chr3	187838970	187839425	Peak_222641	CRD_1491	Distal_Intergenic
chr3	187844452	187844658	Peak_222642	CRD_1491	Distal_Intergenic
chr3	188202262	188202898	Peak_222709	CRD_1492	Intron
chr3	188204064	188204305	Peak_222710	CRD_1492	Intron
chr3	188207907	188208499	Peak_222711	CRD_1492	Promoter
chr3	188209710	188210482	Peak_222712	CRD_1492	Promoter
chr3	188889932	188890488	Peak_222854	CRD_1493	Exon
chr3	188896124	188896333	Peak_222855	CRD_1493	Distal_Intergenic
chr3	188900002	188900415	Peak_222856	CRD_1493	Distal_Intergenic
chr3	188900669	188900973	Peak_222857	CRD_1493	Distal_Intergenic
chr3	189247464	189247663	Peak_222921	CRD_1494	Intron
chr3	189252321	189252576	Peak_222922	CRD_1494	Intron
chr3	189252995	189253211	Peak_222923	CRD_1494	Intron
chr3	189269341	189269916	Peak_222924	CRD_1494	Promoter
chr3	189270224	189270973	Peak_222925	CRD_1494	Promoter
chr3	189271110	189271525	Peak_222926	CRD_1494	Intron
chr3	189271752	189272041	Peak_222927	CRD_1494	Intron
chr3	189276979	189277864	Peak_222928	CRD_1494	Intron
chr3	189287033	189287236	Peak_222929	CRD_1494	Intron
chr3	189288027	189288485	Peak_222930	CRD_1494	Intron
chr3	189288569	189289244	Peak_222931	CRD_1494	Intron
chr3	189292077	189292366	Peak_222932	CRD_1494	Intron
chr3	189308165	189308405	Peak_222933	CRD_1494	Promoter
chr3	189308787	189309019	Peak_222934	CRD_1494	Promoter
chr3	189314412	189314704	Peak_222935	CRD_1494	Intron
chr3	189318028	189318612	Peak_222936	CRD_1494	Intron
chr3	189318857	189319231	Peak_222937	CRD_1494	Intron
chr3	189324440	189324688	Peak_222938	CRD_1494	Exon
chr3	189324820	189325021	Peak_222939	CRD_1494	Exon
chr3	189325365	189325847	Peak_222940	CRD_1494	Distal_Intergenic
chr3	189334112	189334320	Peak_222941	CRD_1494	Distal_Intergenic
chr3	189335728	189336096	Peak_222942	CRD_1494	Distal_Intergenic
chr3	189344959	189345326	Peak_222943	CRD_1494	Distal_Intergenic
chr3	189349153	189349846	Peak_222944	CRD_1494	Distal_Intergenic
chr3	189350191	189350572	Peak_222945	CRD_1494	Distal_Intergenic
chr3	189359562	189359763	Peak_222946	CRD_1494	Distal_Intergenic
chr3	189367982	189368181	Peak_222947	CRD_1494	Distal_Intergenic
chr3	189368249	189368486	Peak_222948	CRD_1494	Distal_Intergenic
chr3	189372093	189372346	Peak_222949	CRD_1494	Distal_Intergenic
chr3	189460031	189460230	Peak_222972	CRD_1495	Distal_Intergenic
chr3	189468351	189469303	Peak_222973	CRD_1495	Distal_Intergenic
chr3	189472123	189472331	Peak_222974	CRD_1495	Distal_Intergenic
chr3	189483138	189483346	Peak_222975	CRD_1495	Distal_Intergenic
chr3	189756711	189757283	Peak_223027	CRD_1496	Intron
chr3	189768546	189768858	Peak_223028	CRD_1496	Intron
chr3	189771682	189771881	Peak_223029	CRD_1496	Intron
chr3	189783112	189783362	Peak_223030	CRD_1496	Intron
chr3	189783715	189783917	Peak_223031	CRD_1496	Intron
chr3	190413324	190413571	Peak_223182	CRD_1497	Distal_Intergenic
chr3	190417976	190418176	Peak_223183	CRD_1497	Distal_Intergenic
chr3	190421894	190422208	Peak_223184	CRD_1497	Distal_Intergenic
chr3	190423660	190424029	Peak_223185	CRD_1497	Distal_Intergenic
chr3	190424202	190425077	Peak_223186	CRD_1497	Distal_Intergenic
chr3	190432657	190433030	Peak_223187	CRD_1497	Intron
chr3	190956339	190956762	Peak_223310	CRD_1498	Distal_Intergenic
chr3	190956910	190957252	Peak_223311	CRD_1498	Distal_Intergenic
chr3	190957319	190957822	Peak_223312	CRD_1498	Distal_Intergenic
chr3	190957879	190958157	Peak_223313	CRD_1498	Distal_Intergenic
chr3	191416863	191417420	Peak_223414	CRD_1499	Distal_Intergenic
chr3	191424939	191425946	Peak_223415	CRD_1499	Promoter
chr3	191427011	191427248	Peak_223416	CRD_1499	Promoter
chr3	191435080	191435787	Peak_223417	CRD_1499	Intron
chr3	191436085	191436324	Peak_223418	CRD_1499	Intron
chr3	191675718	191675995	Peak_223457	CRD_1500	Distal_Intergenic
chr3	191682626	191682862	Peak_223458	CRD_1500	Distal_Intergenic
chr3	191689466	191689679	Peak_223459	CRD_1500	Distal_Intergenic
chr3	191694884	191696344	Peak_223460	CRD_1500	Distal_Intergenic
chr3	192121850	192122462	Peak_223536	CRD_1501	Distal_Intergenic
chr3	192122857	192123743	Peak_223537	CRD_1501	Distal_Intergenic
chr3	192127983	192128458	Peak_223538	CRD_1501	Distal_Intergenic
chr3	192130573	192130882	Peak_223539	CRD_1501	Distal_Intergenic
chr3	192222447	192223486	Peak_223560	CRD_1501	Intron
chr3	192223635	192223840	Peak_223561	CRD_1501	Intron
chr3	192224716	192224961	Peak_223562	CRD_1501	Intron
chr3	192230733	192230949	Peak_223563	CRD_1501	Intron
chr3	192408539	192409503	Peak_223600	CRD_1501	Promoter
chr3	192409879	192411501	Peak_223601	CRD_1501	Promoter
chr3	192422800	192423340	Peak_223602	CRD_1501	Intron
chr3	192426169	192426406	Peak_223603	CRD_1501	Intron
chr3	192133850	192134250	Peak_223540	CRD_1501	Distal_Intergenic
chr3	192134995	192135969	Peak_223541	CRD_1501	Distal_Intergenic
chr3	192137889	192138246	Peak_223542	CRD_1501	Exon
chr3	192141713	192141959	Peak_223543	CRD_1501	Exon
chr3	192145055	192145725	Peak_223544	CRD_1501	Intron
chr3	192146132	192146516	Peak_223545	CRD_1501	Intron
chr3	192148009	192148525	Peak_223546	CRD_1501	Intron
chr3	192157112	192157419	Peak_223547	CRD_1501	Intron
chr3	192164254	192164519	Peak_223548	CRD_1501	Intron
chr3	192169456	192170700	Peak_223549	CRD_1501	Exon
chr3	192170783	192171157	Peak_223550	CRD_1501	Intron
chr3	192177422	192177682	Peak_223551	CRD_1501	Intron
chr3	192178722	192179354	Peak_223552	CRD_1501	Intron
chr3	192182977	192183632	Peak_223553	CRD_1501	Intron
chr3	192193247	192193489	Peak_223554	CRD_1501	Intron
chr3	192193540	192194127	Peak_223555	CRD_1501	Intron
chr3	192194179	192194568	Peak_223556	CRD_1501	Intron
chr3	192207251	192208165	Peak_223557	CRD_1501	Intron
chr3	192212431	192212634	Peak_223558	CRD_1501	Intron
chr3	192212855	192214045	Peak_223559	CRD_1501	Intron
chr3	192240008	192240232	Peak_223564	CRD_1501	Promoter
chr3	192241654	192241858	Peak_223565	CRD_1501	Intron
chr3	192244503	192244925	Peak_223566	CRD_1501	Exon
chr3	192247170	192247540	Peak_223567	CRD_1501	Intron
chr3	192247810	192248082	Peak_223568	CRD_1501	Intron
chr3	192248268	192248519	Peak_223569	CRD_1501	Intron
chr3	192258171	192258715	Peak_223570	CRD_1501	Intron
chr3	192259815	192260043	Peak_223571	CRD_1501	Intron
chr3	192262406	192262743	Peak_223572	CRD_1501	Intron
chr3	192265594	192265920	Peak_223573	CRD_1501	Promoter
chr3	192273020	192273753	Peak_223574	CRD_1501	Intron
chr3	192290269	192290639	Peak_223575	CRD_1501	Intron
chr3	192297385	192297589	Peak_223576	CRD_1501	Intron
chr3	192302467	192303969	Peak_223577	CRD_1501	Intron
chr3	192305175	192305540	Peak_223578	CRD_1501	Intron
chr3	192307596	192308023	Peak_223579	CRD_1501	Intron
chr3	192309384	192309660	Peak_223580	CRD_1501	Intron
chr3	192315066	192315282	Peak_223581	CRD_1501	Intron
chr3	192315393	192315624	Peak_223582	CRD_1501	Intron
chr3	192329489	192329964	Peak_223583	CRD_1501	Intron
chr3	192330058	192330462	Peak_223584	CRD_1501	Intron
chr3	192339254	192339474	Peak_223585	CRD_1501	Intron
chr3	192339994	192340489	Peak_223586	CRD_1501	Intron
chr3	192347114	192347399	Peak_223587	CRD_1501	Intron
chr3	192348122	192348415	Peak_223588	CRD_1501	Intron
chr3	192351117	192352018	Peak_223589	CRD_1501	Intron
chr3	192352234	192352488	Peak_223590	CRD_1501	Intron
chr3	192363872	192364941	Peak_223591	CRD_1501	Intron
chr3	192366681	192366880	Peak_223592	CRD_1501	Intron
chr3	192371296	192371534	Peak_223593	CRD_1501	Intron
chr3	192371816	192373029	Peak_223594	CRD_1501	Intron
chr3	192388409	192389432	Peak_223595	CRD_1501	Intron
chr3	192395520	192395810	Peak_223596	CRD_1501	Intron
chr3	192396332	192396629	Peak_223597	CRD_1501	Intron
chr3	192396703	192397652	Peak_223598	CRD_1501	Intron
chr3	192408007	192408311	Peak_223599	CRD_1501	Promoter
chr3	192427615	192427945	Peak_223604	CRD_1501	Intron
chr3	192430913	192431371	Peak_223605	CRD_1501	Intron
chr3	193134697	193135354	Peak_223706	CRD_1502	Distal_Intergenic
chr3	193143636	193143853	Peak_223707	CRD_1502	Exon
chr3	193145251	193145717	Peak_223708	CRD_1502	Intron
chr3	193156302	193156644	Peak_223709	CRD_1502	Promoter
chr3	193174217	193174442	Peak_223710	CRD_1502	Promoter
chr3	193189918	193190788	Peak_223711	CRD_1502	Distal_Intergenic
chr3	192957233	192957989	Peak_223688	CRD_1502	Distal_Intergenic
chr3	192958260	192958582	Peak_223689	CRD_1502	Distal_Intergenic
chr3	192982820	192983021	Peak_223690	CRD_1502	Distal_Intergenic
chr3	192987784	192988036	Peak_223691	CRD_1502	Distal_Intergenic
chr3	192988409	192988751	Peak_223692	CRD_1502	Distal_Intergenic
chr3	193009380	193009718	Peak_223693	CRD_1502	Distal_Intergenic
chr3	193010137	193010561	Peak_223694	CRD_1502	Distal_Intergenic
chr3	193030352	193030694	Peak_223695	CRD_1502	Distal_Intergenic
chr3	193041152	193041446	Peak_223696	CRD_1502	Distal_Intergenic
chr3	193041553	193041799	Peak_223697	CRD_1502	Distal_Intergenic
chr3	193048082	193048618	Peak_223698	CRD_1502	Distal_Intergenic
chr3	193055922	193056121	Peak_223699	CRD_1502	Distal_Intergenic
chr3	193077050	193077249	Peak_223700	CRD_1502	Distal_Intergenic
chr3	193077866	193078070	Peak_223701	CRD_1502	Distal_Intergenic
chr3	193079225	193079486	Peak_223702	CRD_1502	Distal_Intergenic
chr3	193095271	193096989	Peak_223703	CRD_1502	Distal_Intergenic
chr3	193114359	193114559	Peak_223704	CRD_1502	Distal_Intergenic
chr3	193132882	193133445	Peak_223705	CRD_1502	Distal_Intergenic
chr3	193230615	193231011	Peak_223715	CRD_1503	Distal_Intergenic
chr3	193232968	193233535	Peak_223716	CRD_1503	Distal_Intergenic
chr3	193236940	193237354	Peak_223717	CRD_1503	Distal_Intergenic
chr3	193240356	193241805	Peak_223718	CRD_1503	Promoter
chr3	193242561	193243487	Peak_223719	CRD_1503	Promoter
chr3	193250061	193250769	Peak_223720	CRD_1503	Intron
chr3	193251373	193251645	Peak_223721	CRD_1503	Intron
chr3	193265509	193265851	Peak_223722	CRD_1503	Promoter
chr3	193279047	193279427	Peak_223723	CRD_1503	Exon
chr3	193282858	193283180	Peak_223724	CRD_1503	Promoter
chr3	193285745	193286004	Peak_223725	CRD_1503	Promoter
chr3	193308426	193308726	Peak_223726	CRD_1503	Promoter
chr3	193311032	193312250	Peak_223727	CRD_1503	Promoter
chr3	193323359	193323651	Peak_223728	CRD_1503	Promoter
chr3	193327314	193327942	Peak_223729	CRD_1503	Intron
chr3	193341393	193341680	Peak_223730	CRD_1503	Intron
chr3	193341742	193342502	Peak_223731	CRD_1503	Intron
chr3	193342600	193342940	Peak_223732	CRD_1503	Intron
chr3	193347522	193348630	Peak_223733	CRD_1503	Intron
chr3	193348776	193349019	Peak_223734	CRD_1503	Intron
chr3	193364747	193365022	Peak_223735	CRD_1503	Intron
chr3	193365129	193365358	Peak_223736	CRD_1503	Intron
chr3	193367454	193367800	Peak_223737	CRD_1503	Intron
chr3	193368005	193368237	Peak_223738	CRD_1503	Intron
chr3	193378960	193379198	Peak_223739	CRD_1503	Promoter
chr3	193429641	193430791	Peak_223742	CRD_1504	Intron
chr3	193434376	193434576	Peak_223743	CRD_1504	Intron
chr3	193435565	193436286	Peak_223744	CRD_1504	Promoter
chr3	193441371	193441925	Peak_223745	CRD_1504	Promoter
chr3	193452412	193452704	Peak_223746	CRD_1504	Intron
chr3	193454152	193454351	Peak_223747	CRD_1504	Exon
chr3	193454407	193455027	Peak_223748	CRD_1504	Intron
chr3	193461695	193461998	Peak_223749	CRD_1504	Intron
chr3	193485203	193485971	Peak_223750	CRD_1504	Intron
chr3	193486685	193486911	Peak_223751	CRD_1504	Intron
chr3	193486987	193487242	Peak_223752	CRD_1504	Intron
chr3	193487510	193487768	Peak_223753	CRD_1504	Intron
chr3	193498982	193499418	Peak_223754	CRD_1504	Intron
chr3	193509240	193509505	Peak_223755	CRD_1504	Intron
chr3	193510927	193511640	Peak_223756	CRD_1504	Intron
chr3	193535927	193536126	Peak_223757	CRD_1504	Intron
chr3	193552511	193553380	Peak_223758	CRD_1504	Promoter
chr3	193553628	193553855	Peak_223759	CRD_1504	Promoter
chr3	193564110	193564309	Peak_223760	CRD_1504	Intron
chr3	193572190	193572958	Peak_223761	CRD_1504	Intron
chr3	193592382	193594065	Peak_223762	CRD_1504	Promoter
chr3	193605979	193606213	Peak_223763	CRD_1504	Intron
chr3	193620716	193621130	Peak_223764	CRD_1504	Promoter
chr3	193621183	193621488	Peak_223765	CRD_1504	Promoter
chr3	193625814	193626013	Peak_223766	CRD_1504	Promoter
chr3	193629959	193630309	Peak_223767	CRD_1504	Promoter
chr3	193630885	193631367	Peak_223768	CRD_1504	Intron
chr3	193640797	193641254	Peak_223769	CRD_1505	Promoter
chr3	193643894	193644113	Peak_223770	CRD_1505	Promoter
chr3	193644225	193644793	Peak_223771	CRD_1505	Promoter
chr3	193656460	193656841	Peak_223772	CRD_1505	Intron
chr3	193658574	193658821	Peak_223773	CRD_1505	Intron
chr3	193665262	193665487	Peak_223774	CRD_1505	Promoter
chr3	193677806	193678455	Peak_223775	CRD_1506	Intron
chr3	193680251	193680550	Peak_223776	CRD_1506	Intron
chr3	193683077	193683635	Peak_223777	CRD_1506	Intron
chr3	193686100	193686488	Peak_223778	CRD_1506	Intron
chr3	193686539	193687382	Peak_223779	CRD_1506	Intron
chr3	193904992	193905378	Peak_223792	CRD_1507	Distal_Intergenic
chr3	193916818	193917017	Peak_223793	CRD_1507	Distal_Intergenic
chr3	193928755	193929388	Peak_223794	CRD_1507	Distal_Intergenic
chr3	193937986	193938189	Peak_223795	CRD_1507	Distal_Intergenic
chr3	193939855	193940448	Peak_223796	CRD_1507	Distal_Intergenic
chr3	193961120	193961848	Peak_223797	CRD_1507	Intron
chr3	193987816	193988138	Peak_223798	CRD_1507	Intron
chr3	194003277	194003529	Peak_223799	CRD_1507	Promoter
chr3	194127951	194128610	Peak_223815	CRD_1507	Promoter
chr3	194129928	194130581	Peak_223816	CRD_1507	Promoter
chr3	194130656	194131291	Peak_223817	CRD_1507	Promoter
chr3	194135913	194136251	Peak_223818	CRD_1507	Promoter
chr3	194136620	194137777	Peak_223819	CRD_1507	Promoter
chr3	194141708	194142402	Peak_223820	CRD_1507	Distal_Intergenic
chr3	194223314	194223858	Peak_223824	CRD_1507	Intron
chr3	194224498	194224736	Peak_223825	CRD_1507	Intron
chr3	194224858	194225489	Peak_223826	CRD_1507	Intron
chr3	194226075	194226626	Peak_223827	CRD_1507	Intron
chr3	194274106	194274692	Peak_223828	CRD_1507	Promoter
chr3	194274752	194275043	Peak_223829	CRD_1507	Promoter
chr3	194276674	194277089	Peak_223830	CRD_1507	Promoter
chr3	194277173	194278264	Peak_223831	CRD_1507	Promoter
chr3	194285101	194286179	Peak_223832	CRD_1507	Exon
chr3	194298955	194299297	Peak_223833	CRD_1507	Intron
chr3	194304838	194305046	Peak_223834	CRD_1507	Promoter
chr3	194312352	194313362	Peak_223835	CRD_1507	Promoter
chr3	194314905	194315367	Peak_223836	CRD_1507	Promoter
chr3	193701052	193701454	Peak_223780	CRD_1507	Distal_Intergenic
chr3	193702915	193703302	Peak_223781	CRD_1507	Distal_Intergenic
chr3	193703372	193703727	Peak_223782	CRD_1507	Distal_Intergenic
chr3	193708362	193708624	Peak_223783	CRD_1507	Distal_Intergenic
chr3	193722451	193723051	Peak_223784	CRD_1507	Distal_Intergenic
chr3	193780788	193781521	Peak_223785	CRD_1507	Distal_Intergenic
chr3	193788174	193788404	Peak_223786	CRD_1507	Distal_Intergenic
chr3	193852102	193852574	Peak_223787	CRD_1507	Distal_Intergenic
chr3	193857955	193858466	Peak_223788	CRD_1507	Distal_Intergenic
chr3	193889021	193889312	Peak_223789	CRD_1507	Distal_Intergenic
chr3	193898622	193899553	Peak_223790	CRD_1507	Distal_Intergenic
chr3	193903892	193904203	Peak_223791	CRD_1507	Distal_Intergenic
chr3	194006780	194007149	Peak_223800	CRD_1507	Intron
chr3	194010039	194010622	Peak_223801	CRD_1507	Exon
chr3	194012642	194012935	Peak_223802	CRD_1507	Promoter
chr3	194019559	194020342	Peak_223803	CRD_1507	Intron
chr3	194047378	194047788	Peak_223804	CRD_1507	Promoter
chr3	194062034	194062326	Peak_223805	CRD_1507	Promoter
chr3	194070491	194070757	Peak_223806	CRD_1507	Promoter
chr3	194071425	194071853	Peak_223807	CRD_1507	Promoter
chr3	194075458	194075657	Peak_223808	CRD_1507	Intron
chr3	194082313	194082526	Peak_223809	CRD_1507	Distal_Intergenic
chr3	194082615	194083476	Peak_223810	CRD_1507	Distal_Intergenic
chr3	194086012	194086239	Peak_223811	CRD_1507	Distal_Intergenic
chr3	194086289	194086848	Peak_223812	CRD_1507	Distal_Intergenic
chr3	194089163	194089367	Peak_223813	CRD_1507	Promoter
chr3	194089443	194090023	Peak_223814	CRD_1507	Promoter
chr3	194142491	194142690	Peak_223821	CRD_1507	Promoter
chr3	194144044	194144335	Peak_223822	CRD_1507	Promoter
chr3	194164852	194165216	Peak_223823	CRD_1507	Distal_Intergenic
chr3	194668304	194668571	Peak_223873	CRD_1508	Intron
chr3	194671532	194672884	Peak_223874	CRD_1508	Promoter
chr3	194673855	194674169	Peak_223875	CRD_1508	Promoter
chr3	194674992	194676040	Peak_223876	CRD_1508	Promoter
chr3	194682433	194683148	Peak_223877	CRD_1508	Distal_Intergenic
chr3	195182113	195182763	Peak_223911	CRD_1509	Promoter
chr3	195195604	195195890	Peak_223912	CRD_1509	Intron
chr3	195196054	195196994	Peak_223913	CRD_1509	Intron
chr3	195198131	195198353	Peak_223914	CRD_1509	Intron
chr3	195238621	195239262	Peak_223915	CRD_1509	Intron
chr3	195802897	195803111	Peak_223949	CRD_1509	Intron
chr3	195806265	195806516	Peak_223950	CRD_1509	Intron
chr3	195836387	195837082	Peak_223951	CRD_1509	Promoter
chr3	195850630	195851265	Peak_223952	CRD_1509	Promoter
chr3	196978666	196979224	Peak_223995	CRD_1509	Distal_Intergenic
chr3	196991950	196992547	Peak_223996	CRD_1509	Intron
chr3	196994563	196994819	Peak_223997	CRD_1509	Intron
chr3	196995472	196996156	Peak_223998	CRD_1509	Intron
chr3	197082848	197083192	Peak_224009	CRD_1509	Promoter
chr3	197083479	197083875	Peak_224010	CRD_1509	Promoter
chr3	197087804	197088765	Peak_224011	CRD_1509	Promoter
chr3	197165968	197166183	Peak_224012	CRD_1509	Intron
chr3	195246510	195247138	Peak_223916	CRD_1509	Promoter
chr3	195258974	195259657	Peak_223917	CRD_1509	Promoter
chr3	195259777	195261210	Peak_223918	CRD_1509	Promoter
chr3	195270083	195270514	Peak_223919	CRD_1509	Promoter
chr3	195270638	195271996	Peak_223920	CRD_1509	Promoter
chr3	195348444	195348723	Peak_223921	CRD_1509	Promoter
chr3	195355999	195356603	Peak_223922	CRD_1509	Promoter
chr3	195360795	195360994	Peak_223923	CRD_1509	Intron
chr3	195441832	195442335	Peak_223924	CRD_1509	Promoter
chr3	195442649	195443923	Peak_223925	CRD_1509	Promoter
chr3	195458265	195458763	Peak_223926	CRD_1509	Distal_Intergenic
chr3	195461561	195462604	Peak_223927	CRD_1509	Distal_Intergenic
chr3	195542749	195544266	Peak_223928	CRD_1509	Promoter
chr3	195580505	195581690	Peak_223929	CRD_1509	Promoter
chr3	195583496	195584272	Peak_223930	CRD_1509	Promoter
chr3	195859197	195859683	Peak_223953	CRD_1509	Promoter
chr3	195862888	195863411	Peak_223954	CRD_1509	Promoter
chr3	195876178	195876396	Peak_223955	CRD_1509	Promoter
chr3	195879378	195880004	Peak_223956	CRD_1509	Promoter
chr3	195889438	195889744	Peak_223957	CRD_1509	Promoter
chr3	195889855	195890094	Peak_223958	CRD_1509	Promoter
chr3	195894645	195895386	Peak_223959	CRD_1509	Promoter
chr3	195896200	195897468	Peak_223960	CRD_1509	Promoter
chr3	195908009	195908610	Peak_223961	CRD_1509	Promoter
chr3	195909614	195910319	Peak_223962	CRD_1509	Promoter
chr3	196081058	196082930	Peak_223969	CRD_1509	Promoter
chr3	196179302	196180313	Peak_223970	CRD_1509	Distal_Intergenic
chr3	196186591	196187426	Peak_223971	CRD_1509	Distal_Intergenic
chr3	196196667	196196939	Peak_223972	CRD_1509	Promoter
chr3	196218998	196220323	Peak_223973	CRD_1509	Promoter
chr3	196227140	196228084	Peak_223974	CRD_1509	Promoter
chr3	196253578	196253980	Peak_223975	CRD_1509	Intron
chr3	196279407	196279777	Peak_223976	CRD_1509	Intron
chr3	196287030	196288439	Peak_223977	CRD_1509	Promoter
chr3	196317559	196318657	Peak_223978	CRD_1509	Promoter
chr3	196431230	196431539	Peak_223979	CRD_1509	Promoter
chr3	196432327	196433261	Peak_223980	CRD_1509	Promoter
chr3	196440676	196441233	Peak_223981	CRD_1509	Distal_Intergenic
chr3	196502809	196504076	Peak_223982	CRD_1509	Promoter
chr3	196568078	196568926	Peak_223983	CRD_1509	Promoter
chr3	196600860	196601207	Peak_223984	CRD_1509	Distal_Intergenic
chr3	196631670	196632847	Peak_223985	CRD_1509	Promoter
chr3	196632901	196633179	Peak_223986	CRD_1509	Promoter
chr3	196650895	196651217	Peak_223987	CRD_1509	Intron
chr3	196684992	196685248	Peak_223988	CRD_1509	Intron
chr3	196711385	196713080	Peak_223989	CRD_1509	Promoter
chr3	196739573	196740806	Peak_223990	CRD_1509	Promoter
chr3	196867205	196867998	Peak_223991	CRD_1509	Promoter
chr3	196927412	196928345	Peak_223992	CRD_1509	Promoter
chr3	196938629	196939050	Peak_223993	CRD_1509	Promoter
chr3	196941744	196943416	Peak_223994	CRD_1509	Promoter
chr3	197001597	197002475	Peak_223999	CRD_1509	Promoter
chr3	197002836	197003046	Peak_224000	CRD_1509	Promoter
chr3	197003850	197004107	Peak_224001	CRD_1509	Promoter
chr3	197014239	197014457	Peak_224002	CRD_1509	Intron
chr3	197022223	197022939	Peak_224003	CRD_1509	Promoter
chr3	197036625	197037178	Peak_224007	CRD_1509	Distal_Intergenic
chr3	197038621	197039479	Peak_224008	CRD_1509	Distal_Intergenic
chr3	197183507	197184311	Peak_224013	CRD_1509	Promoter
chr3	197187031	197187309	Peak_224014	CRD_1509	Promoter
chr3	197216402	197216725	Peak_224015	CRD_1509	Intron
chr3	197224102	197224345	Peak_224016	CRD_1509	Promoter
chr3	197226231	197226464	Peak_224017	CRD_1509	Promoter
chr3	197258389	197258654	Peak_224018	CRD_1509	Promoter
chr3	197374763	197375625	Peak_224019	CRD_1509	Distal_Intergenic
chr3	197377885	197378771	Peak_224020	CRD_1509	Distal_Intergenic
chr3	197430725	197431303	Peak_224024	CRD_1509	Distal_Intergenic
chr3	197466652	197467811	Peak_224026	CRD_1509	Exon
chr3	197505960	197506417	Peak_224027	CRD_1509	Promoter
chr3	197508187	197508389	Peak_224028	CRD_1509	Promoter
chr3	197509546	197510437	Peak_224029	CRD_1509	Promoter
chr3	197511061	197511549	Peak_224030	CRD_1509	Promoter
chr3	197520481	197521418	Peak_224031	CRD_1509	Promoter
chr3	197533901	197534436	Peak_224032	CRD_1509	Promoter
chr3	197541668	197542251	Peak_224033	CRD_1509	Intron
chr3	197554245	197555707	Peak_224034	CRD_1509	Promoter
chr3	197685709	197685908	Peak_224041	CRD_1509	Intron
chr3	197712001	197713008	Peak_224042	CRD_1509	Intron
chr3	195162489	195163050	Peak_223909	CRD_1509	Intron
chr3	195170591	195170801	Peak_223910	CRD_1509	Intron
chr3	197750616	197751057	Peak_224045	CRD_1510	Promoter
chr3	197751278	197751516	Peak_224046	CRD_1510	Promoter
chr3	197790633	197792066	Peak_224047	CRD_1510	Promoter
chr3	197800422	197800799	Peak_224048	CRD_1510	Intron
chr3	197808148	197809026	Peak_224049	CRD_1510	Intron
chr3	197809430	197809673	Peak_224050	CRD_1510	Intron
chr3	197906064	197906313	Peak_224053	CRD_1510	Intron
chr3	197912709	197913377	Peak_224054	CRD_1510	Promoter
chr3	197949422	197950747	Peak_224055	CRD_1510	Promoter
chr3	197959489	197961092	Peak_224056	CRD_1510	Promoter
chr3	198071877	198072244	Peak_224057	CRD_1510	Promoter
chr3	197823763	197824033	Peak_224051	CRD_1510	Intron
chr3	197878321	197878797	Peak_224052	CRD_1510	Promoter
chr4	473243	474627	Peak_224081	CRD_1511	Promoter
chr4	498845	499384	Peak_224082	CRD_1511	Promoter
chr4	504055	504529	Peak_224083	CRD_1511	Intron
chr4	551513	552376	Peak_224084	CRD_1511	Distal_Intergenic
chr4	560411	561242	Peak_224085	CRD_1511	Distal_Intergenic
chr4	973551	973804	Peak_224136	CRD_1511	Promoter
chr4	986458	987419	Peak_224137	CRD_1511	Promoter
chr4	1041650	1042131	Peak_224138	CRD_1511	Distal_Intergenic
chr4	1043530	1043842	Peak_224139	CRD_1511	Distal_Intergenic
chr4	1046523	1046942	Peak_224140	CRD_1511	Distal_Intergenic
chr4	1130366	1131075	Peak_224141	CRD_1511	Promoter
chr4	1167119	1167430	Peak_224142	CRD_1511	Promoter
chr4	1167599	1168040	Peak_224143	CRD_1511	Promoter
chr4	572243	572522	Peak_224086	CRD_1511	Exon
chr4	573341	573713	Peak_224087	CRD_1511	Promoter
chr4	577032	577370	Peak_224088	CRD_1511	Promoter
chr4	577453	579037	Peak_224089	CRD_1511	Promoter
chr4	579119	579326	Peak_224090	CRD_1511	Promoter
chr4	579538	580219	Peak_224091	CRD_1511	Promoter
chr4	601096	601682	Peak_224092	CRD_1511	Distal_Intergenic
chr4	637712	637914	Peak_224093	CRD_1511	Intron
chr4	650564	650807	Peak_224094	CRD_1511	Promoter
chr4	664146	664520	Peak_224095	CRD_1511	Promoter
chr4	673801	674006	Peak_224096	CRD_1511	Promoter
chr4	674136	674653	Peak_224097	CRD_1511	Promoter
chr4	677876	678490	Peak_224098	CRD_1511	Promoter
chr4	683985	684208	Peak_224099	CRD_1511	Promoter
chr4	695052	695437	Peak_224100	CRD_1511	Distal_Intergenic
chr4	700205	700536	Peak_224101	CRD_1511	Distal_Intergenic
chr4	700892	701325	Peak_224102	CRD_1511	Distal_Intergenic
chr4	705030	705990	Peak_224103	CRD_1511	Promoter
chr4	721099	721481	Peak_224104	CRD_1511	Promoter
chr4	721560	722539	Peak_224105	CRD_1511	Promoter
chr4	726180	726462	Peak_224106	CRD_1511	Promoter
chr4	726822	727479	Peak_224107	CRD_1511	Promoter
chr4	740792	741560	Peak_224108	CRD_1511	Promoter
chr4	742664	742936	Peak_224109	CRD_1511	Promoter
chr4	752161	752491	Peak_224110	CRD_1511	Intron
chr4	761808	762142	Peak_224111	CRD_1511	Promoter
chr4	762392	763086	Peak_224112	CRD_1511	Promoter
chr4	763273	763762	Peak_224113	CRD_1511	Promoter
chr4	763803	764002	Peak_224114	CRD_1511	Promoter
chr4	765613	766434	Peak_224115	CRD_1511	Promoter
chr4	771523	771841	Peak_224116	CRD_1511	Intron
chr4	771985	772471	Peak_224117	CRD_1511	Intron
chr4	774050	774377	Peak_224118	CRD_1511	Intron
chr4	775767	776089	Peak_224119	CRD_1511	Intron
chr4	781663	782793	Peak_224120	CRD_1511	Promoter
chr4	792805	793081	Peak_224121	CRD_1511	Promoter
chr4	793329	793627	Peak_224122	CRD_1511	Promoter
chr4	793831	795254	Peak_224123	CRD_1511	Promoter
chr4	804085	804358	Peak_224124	CRD_1511	Promoter
chr4	805011	805738	Peak_224125	CRD_1511	Promoter
chr4	808888	809660	Peak_224126	CRD_1511	Intron
chr4	827919	828118	Peak_224127	CRD_1511	Promoter
chr4	845737	846398	Peak_224128	CRD_1511	Exon
chr4	866737	867032	Peak_224129	CRD_1511	Promoter
chr4	875030	875555	Peak_224130	CRD_1511	Promoter
chr4	875756	876007	Peak_224131	CRD_1511	Promoter
chr4	898924	899265	Peak_224132	CRD_1511	Intron
chr4	932245	932656	Peak_224133	CRD_1511	Promoter
chr4	336013	336314	Peak_224079	CRD_1511	Promoter
chr4	337183	338334	Peak_224080	CRD_1511	Promoter
chr4	957450	957933	Peak_224134	CRD_1511	Exon
chr4	958720	960549	Peak_224135	CRD_1511	Promoter
chr4	123922	125730	Peak_224075	CRD_1511	Promoter
chr4	212218	213434	Peak_224076	CRD_1511	Promoter
chr4	242283	242510	Peak_224077	CRD_1511	Intron
chr4	305363	305729	Peak_224078	CRD_1511	Promoter
chr4	1913096	1913311	Peak_224174	CRD_1512	Intron
chr4	1919125	1919627	Peak_224175	CRD_1512	Promoter
chr4	1919704	1920127	Peak_224176	CRD_1512	Promoter
chr4	1951584	1952187	Peak_224177	CRD_1512	Promoter
chr4	2220022	2220399	Peak_224192	CRD_1512	Intron
chr4	2241910	2242736	Peak_224193	CRD_1512	Promoter
chr4	2261982	2263104	Peak_224194	CRD_1512	Promoter
chr4	2269267	2269961	Peak_224195	CRD_1512	Promoter
chr4	2272356	2272813	Peak_224196	CRD_1512	Promoter
chr4	2275558	2276351	Peak_224197	CRD_1512	Intron
chr4	2286986	2287725	Peak_224198	CRD_1512	Promoter
chr4	2290797	2291362	Peak_224199	CRD_1512	Intron
chr4	2301268	2301615	Peak_224200	CRD_1512	Intron
chr4	2322751	2323391	Peak_224201	CRD_1512	Promoter
chr4	2939345	2939673	Peak_224238	CRD_1512	Promoter
chr4	2948986	2949219	Peak_224239	CRD_1512	Intron
chr4	2962672	2963713	Peak_224240	CRD_1512	Promoter
chr4	2967259	2967459	Peak_224241	CRD_1512	Promoter
chr4	1192084	1192445	Peak_224146	CRD_1512	Promoter
chr4	1200433	1200732	Peak_224147	CRD_1512	Promoter
chr4	1208017	1208284	Peak_224148	CRD_1512	Promoter
chr4	1208936	1209445	Peak_224149	CRD_1512	Promoter
chr4	1233119	1233658	Peak_224150	CRD_1512	Promoter
chr4	1249050	1249338	Peak_224151	CRD_1512	Promoter
chr4	1289184	1289405	Peak_224152	CRD_1512	Promoter
chr4	1289494	1290015	Peak_224153	CRD_1512	Promoter
chr4	1300809	1301485	Peak_224154	CRD_1512	Promoter
chr4	1345960	1346209	Peak_224155	CRD_1512	Promoter
chr4	1346732	1347823	Peak_224156	CRD_1512	Promoter
chr4	1351901	1352109	Peak_224157	CRD_1512	Promoter
chr4	1693455	1693713	Peak_224158	CRD_1512	Exon
chr4	1712167	1712463	Peak_224159	CRD_1512	Promoter
chr4	1712515	1712868	Peak_224160	CRD_1512	Promoter
chr4	1714425	1715275	Peak_224161	CRD_1512	Promoter
chr4	1721039	1721570	Peak_224162	CRD_1512	Promoter
chr4	1726275	1726572	Peak_224163	CRD_1512	Promoter
chr4	1820089	1820624	Peak_224164	CRD_1512	Promoter
chr4	1826092	1827298	Peak_224165	CRD_1512	Intron
chr4	1833624	1833833	Peak_224166	CRD_1512	Promoter
chr4	1833916	1834764	Peak_224167	CRD_1512	Promoter
chr4	1837154	1837440	Peak_224168	CRD_1512	Promoter
chr4	1843746	1844429	Peak_224169	CRD_1512	Promoter
chr4	1856074	1856537	Peak_224170	CRD_1512	Promoter
chr4	1870834	1871433	Peak_224171	CRD_1512	Promoter
chr4	1968685	1969203	Peak_224178	CRD_1512	Intron
chr4	1970020	1971223	Peak_224179	CRD_1512	Intron
chr4	1971859	1972102	Peak_224180	CRD_1512	Promoter
chr4	1972177	1972589	Peak_224181	CRD_1512	Promoter
chr4	1972655	1972924	Peak_224182	CRD_1512	Promoter
chr4	1992995	1993320	Peak_224183	CRD_1512	Promoter
chr4	2008896	2009763	Peak_224184	CRD_1512	Promoter
chr4	2041782	2042032	Peak_224185	CRD_1512	Promoter
chr4	2045790	2046473	Peak_224186	CRD_1512	Distal_Intergenic
chr4	2353185	2353817	Peak_224202	CRD_1512	Intron
chr4	2355630	2356061	Peak_224203	CRD_1512	Intron
chr4	2356177	2356436	Peak_224204	CRD_1512	Intron
chr4	2363574	2363791	Peak_224205	CRD_1512	Promoter
chr4	2365953	2367302	Peak_224206	CRD_1512	Promoter
chr4	2388410	2389156	Peak_224207	CRD_1512	Intron
chr4	2401968	2402922	Peak_224208	CRD_1512	Intron
chr4	2406776	2407710	Peak_224209	CRD_1512	Promoter
chr4	2412994	2413674	Peak_224210	CRD_1512	Intron
chr4	2415944	2416173	Peak_224211	CRD_1512	Promoter
chr4	2416605	2416863	Peak_224212	CRD_1512	Promoter
chr4	2418460	2419124	Peak_224213	CRD_1512	Promoter
chr4	2419190	2419419	Peak_224214	CRD_1512	Promoter
chr4	2436326	2436622	Peak_224215	CRD_1512	Intron
chr4	2468770	2469452	Peak_224216	CRD_1512	Promoter
chr4	2493023	2493335	Peak_224217	CRD_1512	Intron
chr4	2510874	2511196	Peak_224218	CRD_1512	Promoter
chr4	2534893	2536781	Peak_224219	CRD_1512	Promoter
chr4	2587704	2588230	Peak_224220	CRD_1512	Intron
chr4	2593053	2593321	Peak_224221	CRD_1512	Intron
chr4	2596017	2596262	Peak_224222	CRD_1512	Exon
chr4	2625392	2625748	Peak_224223	CRD_1512	Promoter
chr4	2695285	2695931	Peak_224224	CRD_1512	Promoter
chr4	2698693	2698965	Peak_224225	CRD_1512	Promoter
chr4	2731636	2732319	Peak_224226	CRD_1512	Exon
chr4	2843066	2843395	Peak_224227	CRD_1512	Promoter
chr4	2843662	2843893	Peak_224228	CRD_1512	Promoter
chr4	2887673	2887890	Peak_224229	CRD_1512	Promoter
chr4	2888848	2889252	Peak_224230	CRD_1512	Promoter
chr4	2893819	2894027	Peak_224231	CRD_1512	Exon
chr4	2909962	2910261	Peak_224232	CRD_1512	Promoter
chr4	2913224	2913423	Peak_224233	CRD_1512	Promoter
chr4	2930278	2931099	Peak_224234	CRD_1512	Promoter
chr4	2931747	2931977	Peak_224235	CRD_1512	Promoter
chr4	2977163	2977990	Peak_224242	CRD_1512	Intron
chr4	3037040	3037647	Peak_224243	CRD_1512	Exon
chr4	3043506	3043706	Peak_224244	CRD_1512	Promoter
chr4	3045273	3045793	Peak_224245	CRD_1512	Promoter
chr4	3047428	3047753	Peak_224246	CRD_1512	Distal_Intergenic
chr4	3067449	3067978	Peak_224247	CRD_1512	Promoter
chr4	3073910	3074796	Peak_224248	CRD_1512	Promoter
chr4	3075498	3075736	Peak_224249	CRD_1512	Promoter
chr4	3106230	3106984	Peak_224250	CRD_1512	Intron
chr4	3129079	3129326	Peak_224251	CRD_1512	Promoter
chr4	3145603	3145878	Peak_224252	CRD_1512	Intron
chr4	3173273	3173562	Peak_224253	CRD_1512	Intron
chr4	3176594	3176915	Peak_224254	CRD_1512	Promoter
chr4	3182278	3182546	Peak_224255	CRD_1512	Exon
chr4	3186610	3186993	Peak_224256	CRD_1512	Exon
chr4	3192806	3193172	Peak_224257	CRD_1512	Intron
chr4	3199659	3199902	Peak_224258	CRD_1512	Exon
chr4	3200552	3200996	Peak_224259	CRD_1512	Promoter
chr4	3201636	3202392	Peak_224260	CRD_1512	Promoter
chr4	3219629	3220045	Peak_224261	CRD_1512	Intron
chr4	3226644	3226910	Peak_224262	CRD_1512	Promoter
chr4	3231521	3231779	Peak_224263	CRD_1512	Promoter
chr4	3233837	3234132	Peak_224264	CRD_1512	Promoter
chr4	3237670	3238037	Peak_224265	CRD_1512	Promoter
chr4	3240923	3241488	Peak_224266	CRD_1512	Promoter
chr4	3248918	3249264	Peak_224267	CRD_1512	Promoter
chr4	3265658	3266106	Peak_224268	CRD_1512	Intron
chr4	3276973	3277282	Peak_224269	CRD_1512	Distal_Intergenic
chr4	3292633	3293071	Peak_224270	CRD_1512	Promoter
chr4	3293645	3294076	Peak_224271	CRD_1512	Promoter
chr4	3304825	3305110	Peak_224272	CRD_1512	Intron
chr4	3339431	3339968	Peak_224273	CRD_1512	Promoter
chr4	3345915	3346440	Peak_224274	CRD_1512	Intron
chr4	3369088	3370530	Peak_224275	CRD_1512	Promoter
chr4	3371848	3372054	Peak_224276	CRD_1512	Promoter
chr4	3387987	3388253	Peak_224277	CRD_1512	Promoter
chr4	3461498	3461762	Peak_224278	CRD_1512	Promoter
chr4	3480493	3480838	Peak_224279	CRD_1512	Intron
chr4	3494270	3494477	Peak_224280	CRD_1512	Exon
chr4	3497415	3497666	Peak_224281	CRD_1512	Intron
chr4	3497863	3498530	Peak_224282	CRD_1512	Intron
chr4	3510289	3510995	Peak_224283	CRD_1512	Exon
chr4	3514780	3515058	Peak_224284	CRD_1512	Exon
chr4	3530780	3531063	Peak_224285	CRD_1512	Promoter
chr4	3531559	3531998	Peak_224286	CRD_1512	Promoter
chr4	3532101	3532954	Peak_224287	CRD_1512	Promoter
chr4	3589687	3590902	Peak_224288	CRD_1512	Exon
chr4	3645347	3645607	Peak_224289	CRD_1512	Distal_Intergenic
chr4	3707643	3708622	Peak_224290	CRD_1512	Distal_Intergenic
chr4	3764922	3765506	Peak_224291	CRD_1512	Promoter
chr4	3771708	3772334	Peak_224292	CRD_1512	Distal_Intergenic
chr4	3808219	3808433	Peak_224293	CRD_1512	Distal_Intergenic
chr4	1899227	1899552	Peak_224172	CRD_1512	Promoter
chr4	1910736	1911003	Peak_224173	CRD_1512	Intron
chr4	2057942	2058155	Peak_224187	CRD_1512	Promoter
chr4	2067730	2067973	Peak_224188	CRD_1512	Exon
chr4	2068037	2068710	Peak_224189	CRD_1512	Exon
chr4	2074033	2074706	Peak_224190	CRD_1512	Promoter
chr4	2077005	2078199	Peak_224191	CRD_1512	Promoter
chr4	3814841	3815441	Peak_224294	CRD_1512	Distal_Intergenic
chr4	3815561	3815763	Peak_224295	CRD_1512	Distal_Intergenic
chr4	3823882	3824200	Peak_224296	CRD_1512	Distal_Intergenic
chr4	2935461	2935760	Peak_224236	CRD_1512	Promoter
chr4	2936166	2937244	Peak_224237	CRD_1512	Promoter
chr4	4247567	4249155	Peak_224302	CRD_1513	Promoter
chr4	4260259	4260520	Peak_224303	CRD_1513	Distal_Intergenic
chr4	4289632	4290882	Peak_224304	CRD_1513	Promoter
chr4	4317496	4317843	Peak_224305	CRD_1513	Intron
chr4	3984826	3985174	Peak_224300	CRD_1513	Distal_Intergenic
chr4	4081720	4082012	Peak_224301	CRD_1513	Intron
chr4	4321235	4321695	Peak_224306	CRD_1514	Promoter
chr4	4335348	4335571	Peak_224307	CRD_1514	Distal_Intergenic
chr4	4386246	4386567	Peak_224308	CRD_1514	Promoter
chr4	4386853	4387241	Peak_224309	CRD_1514	Promoter
chr4	4387796	4388011	Peak_224310	CRD_1514	Promoter
chr4	4395413	4397333	Peak_224311	CRD_1514	Intron
chr4	6084800	6085060	Peak_224377	CRD_1515	Exon
chr4	6085460	6086060	Peak_224378	CRD_1515	Exon
chr4	6086203	6086547	Peak_224379	CRD_1515	Intron
chr4	6087347	6088169	Peak_224380	CRD_1515	Intron
chr4	6308526	6309218	Peak_224421	CRD_1516	Distal_Intergenic
chr4	6309709	6310106	Peak_224423	CRD_1516	Distal_Intergenic
chr4	6315066	6315637	Peak_224424	CRD_1516	Distal_Intergenic
chr4	6316595	6317058	Peak_224425	CRD_1516	Distal_Intergenic
chr4	6325160	6325798	Peak_224426	CRD_1517	Intron
chr4	6327275	6327806	Peak_224427	CRD_1517	Intron
chr4	6327940	6328396	Peak_224428	CRD_1517	Intron
chr4	6331046	6331305	Peak_224429	CRD_1517	Intron
chr4	6333902	6334245	Peak_224430	CRD_1517	Intron
chr4	6341701	6341933	Peak_224431	CRD_1517	Intron
chr4	6396570	6397235	Peak_224443	CRD_1518	Intron
chr4	6406940	6407199	Peak_224444	CRD_1518	Intron
chr4	6419540	6419963	Peak_224445	CRD_1518	Promoter
chr4	6425360	6426080	Peak_224446	CRD_1518	Intron
chr4	6474230	6474451	Peak_224465	CRD_1519	Promoter
chr4	6493277	6494320	Peak_224466	CRD_1519	Intron
chr4	6497890	6498490	Peak_224467	CRD_1519	Intron
chr4	6500798	6501414	Peak_224468	CRD_1519	Intron
chr4	6509541	6509922	Peak_224469	CRD_1519	Intron
chr4	6513716	6513965	Peak_224470	CRD_1519	Intron
chr4	6516319	6517512	Peak_224471	CRD_1520	Intron
chr4	6526138	6527206	Peak_224472	CRD_1520	Promoter
chr4	6527280	6527486	Peak_224473	CRD_1520	Intron
chr4	6532746	6533003	Peak_224474	CRD_1520	Intron
chr4	6538553	6539589	Peak_224475	CRD_1520	Intron
chr4	6546461	6546953	Peak_224476	CRD_1520	Intron
chr4	6547021	6547435	Peak_224477	CRD_1521	Intron
chr4	6548204	6548932	Peak_224478	CRD_1521	Intron
chr4	6550358	6550558	Peak_224479	CRD_1521	Intron
chr4	6555513	6556116	Peak_224480	CRD_1521	Promoter
chr4	6556237	6556812	Peak_224481	CRD_1521	Promoter
chr4	6658234	6659111	Peak_224496	CRD_1522	Promoter
chr4	6664541	6665225	Peak_224497	CRD_1522	Promoter
chr4	6673159	6674222	Peak_224498	CRD_1522	Promoter
chr4	6674353	6674739	Peak_224499	CRD_1522	Promoter
chr4	6688821	6689578	Peak_224500	CRD_1522	Promoter
chr4	6709226	6710288	Peak_224501	CRD_1522	Promoter
chr4	6715728	6716278	Peak_224502	CRD_1522	Promoter
chr4	6716509	6716737	Peak_224503	CRD_1522	Promoter
chr4	6720338	6720574	Peak_224504	CRD_1522	Distal_Intergenic
chr4	6730538	6731183	Peak_224505	CRD_1522	Distal_Intergenic
chr4	6779579	6780360	Peak_224506	CRD_1522	Promoter
chr4	6782420	6782858	Peak_224507	CRD_1522	Promoter
chr4	6783074	6783929	Peak_224508	CRD_1522	Promoter
chr4	6846181	6846558	Peak_224509	CRD_1522	Intron
chr4	6874002	6874300	Peak_224510	CRD_1522	Intron
chr4	6876204	6876507	Peak_224511	CRD_1522	Intron
chr4	7096319	7096533	Peak_224545	CRD_1523	Intron
chr4	7102000	7102339	Peak_224546	CRD_1523	Promoter
chr4	7102702	7103149	Peak_224547	CRD_1523	Promoter
chr4	7103361	7103762	Peak_224548	CRD_1523	Promoter
chr4	6960240	6960482	Peak_224528	CRD_1523	Intron
chr4	6974396	6974746	Peak_224529	CRD_1523	Intron
chr4	6984671	6985002	Peak_224530	CRD_1523	Promoter
chr4	6985104	6985304	Peak_224531	CRD_1523	Promoter
chr4	6986152	6987847	Peak_224532	CRD_1523	Promoter
chr4	6991697	6992162	Peak_224533	CRD_1523	Promoter
chr4	7009383	7009898	Peak_224534	CRD_1523	Exon
chr4	7013254	7013559	Peak_224535	CRD_1523	Intron
chr4	7026192	7026499	Peak_224536	CRD_1523	Intron
chr4	7029295	7029539	Peak_224537	CRD_1523	Intron
chr4	7041720	7042485	Peak_224538	CRD_1523	Promoter
chr4	7042684	7043432	Peak_224539	CRD_1523	Promoter
chr4	7044235	7044908	Peak_224540	CRD_1523	Promoter
chr4	7048558	7049027	Peak_224541	CRD_1523	Promoter
chr4	7067913	7068764	Peak_224542	CRD_1523	Promoter
chr4	7120413	7120652	Peak_224549	CRD_1523	Distal_Intergenic
chr4	7151807	7152160	Peak_224550	CRD_1523	Distal_Intergenic
chr4	7156851	7157241	Peak_224551	CRD_1523	Distal_Intergenic
chr4	7161532	7162381	Peak_224552	CRD_1523	Distal_Intergenic
chr4	7192302	7192526	Peak_224553	CRD_1523	Promoter
chr4	7195616	7196447	Peak_224554	CRD_1523	Intron
chr4	7196554	7196853	Peak_224555	CRD_1523	Intron
chr4	7202417	7202838	Peak_224556	CRD_1523	Intron
chr4	7206904	7207581	Peak_224557	CRD_1523	Intron
chr4	7266450	7266668	Peak_224558	CRD_1523	Intron
chr4	7270063	7270781	Peak_224559	CRD_1523	Intron
chr4	7270843	7271248	Peak_224560	CRD_1523	Intron
chr4	7279012	7279387	Peak_224561	CRD_1523	Intron
chr4	7282028	7282856	Peak_224562	CRD_1523	Intron
chr4	7285332	7286036	Peak_224563	CRD_1523	Intron
chr4	7286102	7286556	Peak_224564	CRD_1523	Intron
chr4	7307734	7308024	Peak_224565	CRD_1523	Promoter
chr4	7308692	7308891	Peak_224566	CRD_1523	Promoter
chr4	7309096	7309875	Peak_224567	CRD_1523	Promoter
chr4	7311107	7311595	Peak_224568	CRD_1523	Promoter
chr4	7070797	7071083	Peak_224543	CRD_1523	Promoter
chr4	7073548	7073942	Peak_224544	CRD_1523	Distal_Intergenic
chr4	7323818	7324994	Peak_224569	CRD_1524	Intron
chr4	7331888	7332611	Peak_224570	CRD_1524	Intron
chr4	7358103	7358981	Peak_224571	CRD_1524	Intron
chr4	7360942	7361227	Peak_224572	CRD_1524	Intron
chr4	7361380	7361604	Peak_224573	CRD_1524	Intron
chr4	7632318	7632608	Peak_224595	CRD_1525	Intron
chr4	7676535	7677209	Peak_224596	CRD_1525	Intron
chr4	7678993	7679316	Peak_224597	CRD_1525	Intron
chr4	7679381	7679906	Peak_224598	CRD_1525	Intron
chr4	7692286	7692486	Peak_224599	CRD_1525	Intron
chr4	7694407	7694658	Peak_224600	CRD_1525	Intron
chr4	7719075	7719303	Peak_224601	CRD_1525	Intron
chr4	7719609	7720103	Peak_224602	CRD_1525	Intron
chr4	7744250	7744493	Peak_224603	CRD_1525	Distal_Intergenic
chr4	7746472	7746716	Peak_224604	CRD_1525	Distal_Intergenic
chr4	7365473	7366226	Peak_224574	CRD_1525	Intron
chr4	7367908	7368313	Peak_224575	CRD_1525	Intron
chr4	7371357	7371739	Peak_224576	CRD_1525	Intron
chr4	7379371	7380258	Peak_224577	CRD_1525	Promoter
chr4	7383140	7383638	Peak_224578	CRD_1525	Promoter
chr4	7396599	7397422	Peak_224579	CRD_1525	Promoter
chr4	7397858	7398426	Peak_224580	CRD_1525	Promoter
chr4	7411873	7412098	Peak_224581	CRD_1525	Intron
chr4	7461410	7461609	Peak_224582	CRD_1525	Promoter
chr4	7462476	7463043	Peak_224583	CRD_1525	Promoter
chr4	7500562	7500773	Peak_224584	CRD_1525	Intron
chr4	7513509	7514330	Peak_224585	CRD_1525	Intron
chr4	7516385	7517128	Peak_224586	CRD_1525	Intron
chr4	7546698	7547550	Peak_224587	CRD_1525	Intron
chr4	7547933	7548136	Peak_224588	CRD_1525	Intron
chr4	7557470	7557887	Peak_224589	CRD_1525	Intron
chr4	7595744	7596537	Peak_224590	CRD_1525	Intron
chr4	7596598	7596841	Peak_224591	CRD_1525	Intron
chr4	7610989	7611193	Peak_224592	CRD_1525	Intron
chr4	7630499	7631292	Peak_224593	CRD_1525	Intron
chr4	7631378	7631588	Peak_224594	CRD_1525	Intron
chr4	7872185	7872731	Peak_224624	CRD_1525	Promoter
chr4	7876097	7876389	Peak_224625	CRD_1525	Intron
chr4	7878190	7878434	Peak_224626	CRD_1525	Intron
chr4	7880717	7880938	Peak_224627	CRD_1525	Intron
chr4	7890653	7891095	Peak_224628	CRD_1525	Intron
chr4	7900961	7901360	Peak_224629	CRD_1525	Intron
chr4	7904122	7904498	Peak_224630	CRD_1525	Intron
chr4	7904754	7905353	Peak_224631	CRD_1525	Intron
chr4	7905633	7905976	Peak_224632	CRD_1525	Intron
chr4	7910008	7910327	Peak_224633	CRD_1525	Intron
chr4	7933583	7934478	Peak_224634	CRD_1525	Intron
chr4	7937874	7938218	Peak_224635	CRD_1525	Promoter
chr4	7939689	7940268	Peak_224636	CRD_1525	Promoter
chr4	7948805	7949458	Peak_224637	CRD_1525	Distal_Intergenic
chr4	7959846	7961391	Peak_224638	CRD_1525	Distal_Intergenic
chr4	7963760	7964066	Peak_224639	CRD_1525	Exon
chr4	7968122	7968391	Peak_224640	CRD_1525	Intron
chr4	7969256	7970341	Peak_224641	CRD_1525	Intron
chr4	7973757	7974173	Peak_224642	CRD_1525	Intron
chr4	7975955	7976627	Peak_224643	CRD_1525	Intron
chr4	7987270	7988062	Peak_224644	CRD_1525	Intron
chr4	8009073	8009554	Peak_224645	CRD_1525	Promoter
chr4	8009768	8010566	Peak_224646	CRD_1525	Promoter
chr4	8010691	8011015	Peak_224647	CRD_1525	Promoter
chr4	8015567	8015902	Peak_224648	CRD_1525	Intron
chr4	8019430	8019940	Peak_224649	CRD_1525	Promoter
chr4	8026027	8027446	Peak_224650	CRD_1525	Intron
chr4	8037284	8037522	Peak_224651	CRD_1525	Intron
chr4	7750128	7751255	Peak_224605	CRD_1525	Promoter
chr4	7761705	7762000	Peak_224606	CRD_1525	Exon
chr4	7769329	7770107	Peak_224607	CRD_1525	Intron
chr4	7785055	7785333	Peak_224610	CRD_1525	Intron
chr4	7786980	7787322	Peak_224611	CRD_1525	Intron
chr4	7798363	7798634	Peak_224612	CRD_1525	Promoter
chr4	7801909	7802496	Peak_224613	CRD_1525	Promoter
chr4	7804105	7804386	Peak_224614	CRD_1525	Intron
chr4	7817786	7818418	Peak_224615	CRD_1525	Promoter
chr4	7820484	7820753	Peak_224616	CRD_1525	Intron
chr4	7823391	7823937	Peak_224617	CRD_1525	Intron
chr4	7828069	7829075	Peak_224618	CRD_1525	Intron
chr4	7831436	7831887	Peak_224619	CRD_1525	Intron
chr4	7856741	7857917	Peak_224620	CRD_1525	Intron
chr4	7870890	7871749	Peak_224623	CRD_1525	Promoter
chr4	7770380	7770584	Peak_224608	CRD_1525	Intron
chr4	7770972	7771398	Peak_224609	CRD_1525	Intron
chr4	8221431	8221856	Peak_224688	CRD_1526	Promoter
chr4	8226345	8226642	Peak_224689	CRD_1526	Promoter
chr4	8242033	8242534	Peak_224690	CRD_1526	Promoter
chr4	8277894	8278100	Peak_224691	CRD_1526	Intron
chr4	8476261	8476654	Peak_224710	CRD_1526	Promoter
chr4	8488617	8489520	Peak_224711	CRD_1526	Intron
chr4	8505985	8507546	Peak_224712	CRD_1526	Promoter
chr4	8524452	8525337	Peak_224713	CRD_1526	Distal_Intergenic
chr4	8525701	8526587	Peak_224714	CRD_1526	Distal_Intergenic
chr4	8540111	8540345	Peak_224715	CRD_1526	Distal_Intergenic
chr4	8556299	8556670	Peak_224716	CRD_1526	Promoter
chr4	8572083	8572325	Peak_224717	CRD_1526	Intron
chr4	8576149	8576503	Peak_224718	CRD_1526	Promoter
chr4	8583701	8583999	Peak_224719	CRD_1526	Promoter
chr4	8586657	8586966	Peak_224720	CRD_1526	Intron
chr4	8166341	8167419	Peak_224680	CRD_1526	Distal_Intergenic
chr4	8167472	8167707	Peak_224681	CRD_1526	Distal_Intergenic
chr4	8171913	8172206	Peak_224682	CRD_1526	Promoter
chr4	8176841	8177182	Peak_224683	CRD_1526	Promoter
chr4	8177276	8177758	Peak_224684	CRD_1526	Promoter
chr4	8188737	8189327	Peak_224685	CRD_1526	Intron
chr4	8191452	8191728	Peak_224686	CRD_1526	Intron
chr4	8192531	8193076	Peak_224687	CRD_1526	Intron
chr4	8290843	8291082	Peak_224692	CRD_1526	Intron
chr4	8306843	8307099	Peak_224693	CRD_1526	Exon
chr4	8351960	8352310	Peak_224694	CRD_1526	Exon
chr4	8390941	8391479	Peak_224695	CRD_1526	Promoter
chr4	8391669	8392459	Peak_224696	CRD_1526	Promoter
chr4	8393664	8394934	Peak_224697	CRD_1526	Promoter
chr4	8403271	8403477	Peak_224698	CRD_1526	Intron
chr4	8406858	8407264	Peak_224699	CRD_1526	Intron
chr4	8409499	8411444	Peak_224700	CRD_1526	Exon
chr4	8419288	8420026	Peak_224701	CRD_1526	Intron
chr4	8427702	8429224	Peak_224702	CRD_1526	Promoter
chr4	8440216	8441308	Peak_224703	CRD_1526	Promoter
chr4	8457906	8458147	Peak_224704	CRD_1526	Promoter
chr4	8468379	8469268	Peak_224705	CRD_1526	Promoter
chr4	8473880	8474081	Peak_224706	CRD_1526	Promoter
chr4	8474254	8474827	Peak_224707	CRD_1526	Promoter
chr4	8475553	8475889	Peak_224708	CRD_1526	Promoter
chr4	8589772	8591004	Peak_224721	CRD_1526	Promoter
chr4	8594294	8594901	Peak_224722	CRD_1526	Promoter
chr4	8656810	8657119	Peak_224723	CRD_1526	Distal_Intergenic
chr4	8739147	8739512	Peak_224724	CRD_1526	Distal_Intergenic
chr4	8771453	8771925	Peak_224725	CRD_1526	Distal_Intergenic
chr4	8050609	8051036	Peak_224655	CRD_1526	Intron
chr4	8052119	8052497	Peak_224656	CRD_1526	Intron
chr4	8061887	8062529	Peak_224657	CRD_1526	Intron
chr4	8070210	8070468	Peak_224658	CRD_1526	Promoter
chr4	8070611	8071670	Peak_224659	CRD_1526	Promoter
chr4	8071856	8072192	Peak_224660	CRD_1526	Promoter
chr4	8073214	8073560	Peak_224661	CRD_1526	Promoter
chr4	8078807	8080163	Peak_224662	CRD_1526	Intron
chr4	8080204	8081050	Peak_224663	CRD_1526	Exon
chr4	8085827	8086593	Peak_224664	CRD_1526	Intron
chr4	8100763	8101014	Peak_224665	CRD_1526	Intron
chr4	8101100	8102074	Peak_224666	CRD_1526	Intron
chr4	8110054	8110348	Peak_224667	CRD_1526	Intron
chr4	8111109	8111651	Peak_224668	CRD_1526	Intron
chr4	8117293	8117693	Peak_224669	CRD_1526	Intron
chr4	8120612	8121133	Peak_224670	CRD_1526	Intron
chr4	8128123	8128526	Peak_224671	CRD_1526	Intron
chr4	8144340	8145403	Peak_224672	CRD_1526	Intron
chr4	8145467	8146071	Peak_224673	CRD_1526	Intron
chr4	8150492	8151127	Peak_224674	CRD_1526	Intron
chr4	8153507	8153951	Peak_224675	CRD_1526	Intron
chr4	8157390	8157885	Peak_224676	CRD_1526	Promoter
chr4	8158700	8160144	Peak_224677	CRD_1526	Promoter
chr4	8164265	8164696	Peak_224678	CRD_1526	Distal_Intergenic
chr4	8165483	8166008	Peak_224679	CRD_1526	Distal_Intergenic
chr4	8777209	8777699	Peak_224726	CRD_1526	Distal_Intergenic
chr4	8778182	8778601	Peak_224727	CRD_1526	Distal_Intergenic
chr4	8854932	8855278	Peak_224728	CRD_1527	Intron
chr4	8885869	8886133	Peak_224729	CRD_1527	Distal_Intergenic
chr4	8918017	8918330	Peak_224730	CRD_1527	Distal_Intergenic
chr4	8961411	8961694	Peak_224731	CRD_1527	Promoter
chr4	9000530	9000800	Peak_224732	CRD_1527	Promoter
chr4	9025736	9026578	Peak_224733	CRD_1527	Distal_Intergenic
chr4	9026633	9026879	Peak_224734	CRD_1527	Distal_Intergenic
chr4	9027167	9027554	Peak_224735	CRD_1527	Promoter
chr4	9033616	9034283	Peak_224736	CRD_1527	Distal_Intergenic
chr4	9041023	9041278	Peak_224737	CRD_1527	Distal_Intergenic
chr4	9072620	9072836	Peak_224738	CRD_1527	Distal_Intergenic
chr4	9123231	9124284	Peak_224739	CRD_1527	Intron
chr4	9134502	9135072	Peak_224740	CRD_1528	Intron
chr4	9151947	9153431	Peak_224741	CRD_1528	Promoter
chr4	9153668	9154087	Peak_224742	CRD_1528	Promoter
chr4	9155577	9155822	Peak_224743	CRD_1528	Promoter
chr4	9370302	9370605	Peak_224744	CRD_1528	Promoter
chr4	9373872	9374178	Peak_224745	CRD_1528	Distal_Intergenic
chr4	9381230	9381781	Peak_224746	CRD_1528	Exon
chr4	9812166	9813667	Peak_224776	CRD_1529	Intron
chr4	9826626	9826825	Peak_224777	CRD_1529	Promoter
chr4	9827489	9828600	Peak_224778	CRD_1529	Promoter
chr4	9863579	9864467	Peak_224779	CRD_1529	Intron
chr4	9864657	9864885	Peak_224780	CRD_1529	Intron
chr4	9866673	9867436	Peak_224781	CRD_1529	Intron
chr4	9495488	9495792	Peak_224747	CRD_1529	Promoter
chr4	9529247	9529450	Peak_224748	CRD_1529	Promoter
chr4	9531753	9532464	Peak_224749	CRD_1529	Promoter
chr4	9544397	9545372	Peak_224750	CRD_1529	Distal_Intergenic
chr4	9558147	9558392	Peak_224751	CRD_1529	Promoter
chr4	9558485	9559398	Peak_224752	CRD_1529	Promoter
chr4	9603791	9604704	Peak_224753	CRD_1529	Distal_Intergenic
chr4	9659551	9660128	Peak_224754	CRD_1529	Distal_Intergenic
chr4	9670816	9671245	Peak_224755	CRD_1529	Distal_Intergenic
chr4	9672116	9672442	Peak_224756	CRD_1529	Distal_Intergenic
chr4	9690884	9692653	Peak_224757	CRD_1529	Promoter
chr4	9692921	9693434	Peak_224758	CRD_1529	Promoter
chr4	9703357	9703722	Peak_224759	CRD_1529	Exon
chr4	9705364	9705592	Peak_224760	CRD_1529	Intron
chr4	9705841	9706090	Peak_224761	CRD_1529	Exon
chr4	9718601	9718899	Peak_224762	CRD_1529	Distal_Intergenic
chr4	9734334	9734540	Peak_224763	CRD_1529	Promoter
chr4	9737334	9737721	Peak_224764	CRD_1529	Intron
chr4	9739895	9740156	Peak_224765	CRD_1529	Intron
chr4	9753746	9754032	Peak_224766	CRD_1529	Promoter
chr4	9762904	9763625	Peak_224767	CRD_1529	Distal_Intergenic
chr4	9765167	9765465	Peak_224768	CRD_1529	Distal_Intergenic
chr4	9773772	9774045	Peak_224769	CRD_1529	Intron
chr4	9783580	9784506	Peak_224770	CRD_1529	Promoter
chr4	9784582	9785025	Peak_224771	CRD_1529	Promoter
chr4	9785506	9786143	Peak_224772	CRD_1529	Intron
chr4	9791254	9791493	Peak_224773	CRD_1529	Promoter
chr4	9793651	9794280	Peak_224774	CRD_1529	Promoter
chr4	9802071	9802385	Peak_224775	CRD_1529	Intron
chr4	9880302	9881359	Peak_224782	CRD_1529	Exon
chr4	9890919	9891210	Peak_224783	CRD_1529	Intron
chr4	9895643	9896033	Peak_224784	CRD_1529	Intron
chr4	9898386	9899417	Peak_224785	CRD_1529	Intron
chr4	9903456	9903711	Peak_224786	CRD_1529	Intron
chr4	9905026	9905574	Peak_224787	CRD_1529	Promoter
chr4	9906660	9906918	Peak_224788	CRD_1529	Promoter
chr4	9916057	9916709	Peak_224789	CRD_1529	Intron
chr4	9916817	9917475	Peak_224790	CRD_1529	Intron
chr4	9924645	9925471	Peak_224791	CRD_1529	Promoter
chr4	9931019	9931875	Peak_224792	CRD_1529	Intron
chr4	9938149	9938410	Peak_224793	CRD_1529	Intron
chr4	9952463	9952756	Peak_224794	CRD_1529	Intron
chr4	9965484	9965890	Peak_224795	CRD_1529	Intron
chr4	9967763	9968121	Peak_224796	CRD_1529	Intron
chr4	9976210	9977136	Peak_224797	CRD_1529	Intron
chr4	9978703	9979998	Peak_224798	CRD_1529	Intron
chr4	9987891	9989338	Peak_224799	CRD_1529	Intron
chr4	9989817	9990479	Peak_224800	CRD_1529	Intron
chr4	9996658	9997094	Peak_224801	CRD_1529	Exon
chr4	9999613	10000752	Peak_224802	CRD_1529	Intron
chr4	10002124	10002387	Peak_224803	CRD_1529	Intron
chr4	10007875	10008817	Peak_224804	CRD_1529	Promoter
chr4	10012039	10012280	Peak_224805	CRD_1529	Intron
chr4	10013812	10014085	Peak_224806	CRD_1529	Intron
chr4	10015253	10015489	Peak_224807	CRD_1529	Intron
chr4	10018781	10019926	Peak_224808	CRD_1529	Promoter
chr4	10032885	10033884	Peak_224809	CRD_1529	Intron
chr4	10033888	10034145	Peak_224810	CRD_1529	Intron
chr4	10045809	10046098	Peak_224811	CRD_1529	Intron
chr4	10056726	10057085	Peak_224812	CRD_1529	Promoter
chr4	10063380	10064257	Peak_224813	CRD_1529	Distal_Intergenic
chr4	10074680	10075236	Peak_224814	CRD_1529	Promoter
chr4	10085048	10085653	Peak_224815	CRD_1529	Intron
chr4	10093878	10094290	Peak_224816	CRD_1530	Promoter
chr4	10094757	10095178	Peak_224817	CRD_1530	Promoter
chr4	10096157	10097406	Peak_224818	CRD_1530	Promoter
chr4	10099667	10100162	Peak_224819	CRD_1530	Intron
chr4	10101625	10102259	Peak_224820	CRD_1530	Intron
chr4	10104228	10104876	Peak_224821	CRD_1530	Promoter
chr4	10315500	10315736	Peak_224843	CRD_1531	Distal_Intergenic
chr4	10320176	10320593	Peak_224844	CRD_1531	Distal_Intergenic
chr4	10320900	10321153	Peak_224845	CRD_1531	Distal_Intergenic
chr4	10328617	10329115	Peak_224846	CRD_1531	Distal_Intergenic
chr4	10329422	10329663	Peak_224847	CRD_1531	Distal_Intergenic
chr4	10334531	10334928	Peak_224848	CRD_1531	Distal_Intergenic
chr4	10346090	10346580	Peak_224849	CRD_1531	Distal_Intergenic
chr4	10347239	10347480	Peak_224850	CRD_1531	Distal_Intergenic
chr4	10348193	10348952	Peak_224851	CRD_1531	Distal_Intergenic
chr4	10106569	10107439	Peak_224822	CRD_1531	Promoter
chr4	10115054	10116086	Peak_224823	CRD_1531	Promoter
chr4	10116647	10117696	Peak_224824	CRD_1531	Promoter
chr4	10123579	10123976	Peak_224825	CRD_1531	Distal_Intergenic
chr4	10129383	10130620	Peak_224826	CRD_1531	Distal_Intergenic
chr4	10157320	10158296	Peak_224827	CRD_1531	Distal_Intergenic
chr4	10160318	10160609	Peak_224828	CRD_1531	Distal_Intergenic
chr4	10164865	10165374	Peak_224829	CRD_1531	Promoter
chr4	10172885	10174059	Peak_224830	CRD_1531	Distal_Intergenic
chr4	10183027	10183240	Peak_224831	CRD_1531	Distal_Intergenic
chr4	10204388	10205247	Peak_224832	CRD_1531	Distal_Intergenic
chr4	10206533	10206943	Peak_224833	CRD_1531	Distal_Intergenic
chr4	10239001	10239290	Peak_224834	CRD_1531	Promoter
chr4	10264784	10265438	Peak_224835	CRD_1531	Promoter
chr4	10267213	10267445	Peak_224836	CRD_1531	Promoter
chr4	10272202	10272836	Peak_224837	CRD_1531	Distal_Intergenic
chr4	10272971	10273631	Peak_224838	CRD_1531	Distal_Intergenic
chr4	10281689	10282730	Peak_224839	CRD_1531	Promoter
chr4	10283308	10283619	Peak_224840	CRD_1531	Promoter
chr4	10287157	10287423	Peak_224841	CRD_1531	Promoter
chr4	10296629	10297122	Peak_224842	CRD_1531	Promoter
chr4	10388158	10388507	Peak_224852	CRD_1531	Distal_Intergenic
chr4	10388564	10388773	Peak_224853	CRD_1531	Distal_Intergenic
chr4	10389249	10389469	Peak_224854	CRD_1531	Distal_Intergenic
chr4	10403759	10404323	Peak_224855	CRD_1531	Distal_Intergenic
chr4	10404993	10405523	Peak_224856	CRD_1531	Distal_Intergenic
chr4	10412178	10413394	Peak_224857	CRD_1531	Promoter
chr4	10414587	10415377	Peak_224858	CRD_1531	Distal_Intergenic
chr4	10436389	10436605	Peak_224859	CRD_1531	Distal_Intergenic
chr4	10437321	10437538	Peak_224860	CRD_1531	Exon
chr4	10437686	10438021	Peak_224861	CRD_1531	Exon
chr4	10442120	10443328	Peak_224862	CRD_1531	Exon
chr4	10451686	10451946	Peak_224863	CRD_1531	Exon
chr4	10456685	10456962	Peak_224864	CRD_1531	Promoter
chr4	10457260	10457802	Peak_224865	CRD_1531	Promoter
chr4	10461360	10461606	Peak_224866	CRD_1531	Distal_Intergenic
chr4	10461681	10461900	Peak_224867	CRD_1531	Distal_Intergenic
chr4	10478179	10478379	Peak_224868	CRD_1531	Promoter
chr4	10486716	10487235	Peak_224869	CRD_1531	Exon
chr4	10487568	10487801	Peak_224870	CRD_1531	Exon
chr4	10488512	10488721	Peak_224871	CRD_1531	Exon
chr4	10503544	10503783	Peak_224872	CRD_1531	Intron
chr4	10515580	10515793	Peak_224873	CRD_1531	Promoter
chr4	10516346	10516592	Peak_224874	CRD_1531	Promoter
chr4	10517361	10517596	Peak_224875	CRD_1531	Promoter
chr4	10527644	10528002	Peak_224876	CRD_1531	Intron
chr4	10534292	10534491	Peak_224877	CRD_1531	Intron
chr4	10539421	10539621	Peak_224878	CRD_1531	Intron
chr4	10547853	10548120	Peak_224879	CRD_1531	Intron
chr4	10549675	10550055	Peak_224880	CRD_1531	Intron
chr4	10554653	10555418	Peak_224881	CRD_1531	Intron
chr4	10572085	10572387	Peak_224882	CRD_1531	Intron
chr4	10572555	10572963	Peak_224883	CRD_1531	Intron
chr4	10573180	10573568	Peak_224884	CRD_1531	Intron
chr4	10582000	10582962	Peak_224885	CRD_1531	Intron
chr4	10605055	10605471	Peak_224886	CRD_1531	Intron
chr4	10607178	10608095	Peak_224887	CRD_1531	Intron
chr4	10625065	10625546	Peak_224888	CRD_1531	Intron
chr4	10635275	10635627	Peak_224889	CRD_1531	Intron
chr4	10656448	10657089	Peak_224890	CRD_1531	Promoter
chr4	10657484	10657879	Peak_224891	CRD_1531	Promoter
chr4	10663961	10664187	Peak_224892	CRD_1531	Intron
chr4	10664317	10664983	Peak_224893	CRD_1531	Intron
chr4	10670495	10670956	Peak_224894	CRD_1531	Intron
chr4	10676002	10676611	Peak_224895	CRD_1531	Intron
chr4	10677879	10678084	Peak_224896	CRD_1532	Intron
chr4	10689235	10689502	Peak_224897	CRD_1532	Intron
chr4	10689617	10689820	Peak_224898	CRD_1532	Intron
chr4	10693832	10694530	Peak_224899	CRD_1532	Intron
chr4	10694933	10695388	Peak_224900	CRD_1532	Intron
chr4	10702361	10702734	Peak_224901	CRD_1532	Distal_Intergenic
chr4	10703424	10703868	Peak_224902	CRD_1533	Distal_Intergenic
chr4	10704397	10704699	Peak_224903	CRD_1533	Distal_Intergenic
chr4	10714421	10714620	Peak_224904	CRD_1533	Distal_Intergenic
chr4	10721256	10721580	Peak_224905	CRD_1533	Distal_Intergenic
chr4	10729910	10730391	Peak_224906	CRD_1533	Distal_Intergenic
chr4	10731952	10732309	Peak_224907	CRD_1533	Distal_Intergenic
chr4	10741982	10742771	Peak_224908	CRD_1533	Intron
chr4	10753931	10754854	Peak_224909	CRD_1533	Distal_Intergenic
chr4	10762308	10762953	Peak_224910	CRD_1533	Distal_Intergenic
chr4	10766421	10766720	Peak_224911	CRD_1533	Distal_Intergenic
chr4	10769591	10769790	Peak_224912	CRD_1533	Distal_Intergenic
chr4	10773144	10773443	Peak_224913	CRD_1533	Distal_Intergenic
chr4	10781733	10782474	Peak_224914	CRD_1533	Distal_Intergenic
chr4	10783382	10784424	Peak_224915	CRD_1533	Distal_Intergenic
chr4	10785690	10785908	Peak_224916	CRD_1533	Distal_Intergenic
chr4	10786561	10786767	Peak_224917	CRD_1533	Distal_Intergenic
chr4	10803678	10803967	Peak_224918	CRD_1533	Distal_Intergenic
chr4	10809057	10809328	Peak_224919	CRD_1533	Distal_Intergenic
chr4	10809545	10809823	Peak_224920	CRD_1533	Distal_Intergenic
chr4	10810051	10810293	Peak_224921	CRD_1533	Distal_Intergenic
chr4	10810352	10810700	Peak_224922	CRD_1533	Distal_Intergenic
chr4	10811379	10811820	Peak_224923	CRD_1533	Distal_Intergenic
chr4	10811864	10812165	Peak_224924	CRD_1533	Distal_Intergenic
chr4	10815979	10816279	Peak_224925	CRD_1533	Distal_Intergenic
chr4	10818031	10818234	Peak_224926	CRD_1533	Distal_Intergenic
chr4	10819643	10820255	Peak_224927	CRD_1534	Distal_Intergenic
chr4	10820317	10820516	Peak_224928	CRD_1534	Distal_Intergenic
chr4	10832626	10833572	Peak_224929	CRD_1534	Distal_Intergenic
chr4	10838215	10838640	Peak_224930	CRD_1534	Distal_Intergenic
chr4	10848501	10848904	Peak_224931	CRD_1534	Distal_Intergenic
chr4	10849266	10849631	Peak_224932	CRD_1534	Distal_Intergenic
chr4	10865241	10865501	Peak_224933	CRD_1534	Distal_Intergenic
chr4	10865943	10866147	Peak_224934	CRD_1534	Distal_Intergenic
chr4	10866342	10867509	Peak_224935	CRD_1534	Distal_Intergenic
chr4	10875433	10875686	Peak_224936	CRD_1534	Distal_Intergenic
chr4	10875821	10876076	Peak_224937	CRD_1534	Distal_Intergenic
chr4	10879066	10879890	Peak_224938	CRD_1534	Distal_Intergenic
chr4	10896936	10897609	Peak_224939	CRD_1534	Distal_Intergenic
chr4	10907047	10907454	Peak_224940	CRD_1534	Distal_Intergenic
chr4	10913151	10913520	Peak_224941	CRD_1534	Distal_Intergenic
chr4	10914217	10915009	Peak_224942	CRD_1534	Distal_Intergenic
chr4	10925843	10926120	Peak_224943	CRD_1534	Distal_Intergenic
chr4	10935851	10936312	Peak_224944	CRD_1534	Distal_Intergenic
chr4	10936964	10937379	Peak_224945	CRD_1534	Distal_Intergenic
chr4	10937750	10937949	Peak_224946	CRD_1534	Distal_Intergenic
chr4	10951296	10951727	Peak_224947	CRD_1534	Distal_Intergenic
chr4	11036259	11036712	Peak_224968	CRD_1535	Distal_Intergenic
chr4	11038698	11039029	Peak_224969	CRD_1535	Distal_Intergenic
chr4	11050768	11051863	Peak_224970	CRD_1535	Distal_Intergenic
chr4	11054910	11055125	Peak_224971	CRD_1535	Distal_Intergenic
chr4	12043692	12043900	Peak_225135	CRD_1536	Distal_Intergenic
chr4	12053599	12054758	Peak_225136	CRD_1536	Distal_Intergenic
chr4	12075577	12076409	Peak_225137	CRD_1536	Distal_Intergenic
chr4	12076613	12077549	Peak_225138	CRD_1536	Distal_Intergenic
chr4	12097445	12097655	Peak_225139	CRD_1536	Distal_Intergenic
chr4	12097934	12098199	Peak_225140	CRD_1536	Distal_Intergenic
chr4	12098759	12099024	Peak_225141	CRD_1536	Distal_Intergenic
chr4	12104342	12104569	Peak_225142	CRD_1536	Distal_Intergenic
chr4	12104724	12105048	Peak_225143	CRD_1536	Distal_Intergenic
chr4	11440115	11440363	Peak_225035	CRD_1536	Distal_Intergenic
chr4	11446234	11446633	Peak_225036	CRD_1536	Distal_Intergenic
chr4	11471676	11472318	Peak_225037	CRD_1536	Promoter
chr4	11472674	11472875	Peak_225038	CRD_1536	Intron
chr4	11487263	11487469	Peak_225039	CRD_1536	Distal_Intergenic
chr4	11489292	11490096	Peak_225040	CRD_1536	Distal_Intergenic
chr4	11503138	11503608	Peak_225041	CRD_1536	Distal_Intergenic
chr4	11517854	11518240	Peak_225042	CRD_1536	Distal_Intergenic
chr4	11527024	11527627	Peak_225043	CRD_1536	Distal_Intergenic
chr4	11527710	11528274	Peak_225044	CRD_1536	Distal_Intergenic
chr4	11528870	11529107	Peak_225045	CRD_1536	Distal_Intergenic
chr4	11533548	11533877	Peak_225046	CRD_1536	Distal_Intergenic
chr4	11537929	11538232	Peak_225047	CRD_1536	Distal_Intergenic
chr4	11542102	11542352	Peak_225048	CRD_1536	Distal_Intergenic
chr4	11542416	11543065	Peak_225049	CRD_1536	Distal_Intergenic
chr4	11563643	11563871	Peak_225050	CRD_1536	Distal_Intergenic
chr4	11564756	11565108	Peak_225051	CRD_1536	Distal_Intergenic
chr4	11565230	11565482	Peak_225052	CRD_1536	Distal_Intergenic
chr4	11565585	11566950	Peak_225053	CRD_1536	Distal_Intergenic
chr4	11575522	11576231	Peak_225054	CRD_1536	Distal_Intergenic
chr4	11576461	11576665	Peak_225055	CRD_1536	Distal_Intergenic
chr4	11576862	11577147	Peak_225056	CRD_1536	Distal_Intergenic
chr4	11584782	11586227	Peak_225057	CRD_1536	Distal_Intergenic
chr4	11591247	11591470	Peak_225058	CRD_1536	Distal_Intergenic
chr4	11592592	11594245	Peak_225059	CRD_1536	Distal_Intergenic
chr4	11603646	11604302	Peak_225060	CRD_1536	Distal_Intergenic
chr4	11605830	11606089	Peak_225061	CRD_1536	Distal_Intergenic
chr4	11611002	11611203	Peak_225062	CRD_1536	Distal_Intergenic
chr4	11613093	11613339	Peak_225063	CRD_1536	Distal_Intergenic
chr4	11615706	11615931	Peak_225064	CRD_1536	Distal_Intergenic
chr4	11623782	11624046	Peak_225065	CRD_1536	Promoter
chr4	11627948	11628354	Peak_225066	CRD_1536	Promoter
chr4	11638679	11638931	Peak_225067	CRD_1536	Intron
chr4	11641371	11641800	Peak_225068	CRD_1536	Intron
chr4	11650586	11651800	Peak_225069	CRD_1536	Intron
chr4	11652315	11652576	Peak_225070	CRD_1536	Intron
chr4	11667122	11667355	Peak_225071	CRD_1536	Intron
chr4	11668627	11669031	Peak_225072	CRD_1536	Intron
chr4	11671241	11671534	Peak_225073	CRD_1536	Intron
chr4	11672025	11672224	Peak_225074	CRD_1536	Intron
chr4	11672433	11672663	Peak_225075	CRD_1536	Intron
chr4	11681792	11682244	Peak_225076	CRD_1536	Intron
chr4	11683041	11683637	Peak_225077	CRD_1536	Intron
chr4	11689014	11689272	Peak_225078	CRD_1536	Intron
chr4	11698099	11699184	Peak_225079	CRD_1536	Intron
chr4	11702159	11703244	Peak_225080	CRD_1536	Intron
chr4	11720321	11720673	Peak_225081	CRD_1536	Promoter
chr4	11730812	11731289	Peak_225082	CRD_1536	Intron
chr4	11734294	11734508	Peak_225083	CRD_1536	Intron
chr4	11740070	11740345	Peak_225084	CRD_1536	Intron
chr4	11740867	11741741	Peak_225085	CRD_1536	Exon
chr4	11760001	11760240	Peak_225086	CRD_1536	Intron
chr4	11761079	11761278	Peak_225087	CRD_1536	Intron
chr4	11765909	11766194	Peak_225088	CRD_1536	Intron
chr4	11768229	11768902	Peak_225089	CRD_1536	Promoter
chr4	11776847	11777690	Peak_225090	CRD_1536	Intron
chr4	11783246	11783445	Peak_225091	CRD_1536	Intron
chr4	11787354	11787755	Peak_225092	CRD_1536	Intron
chr4	11789958	11790157	Peak_225093	CRD_1536	Intron
chr4	11790217	11790796	Peak_225094	CRD_1536	Intron
chr4	11799442	11799708	Peak_225095	CRD_1536	Intron
chr4	11805872	11806397	Peak_225096	CRD_1536	Intron
chr4	11814513	11815300	Peak_225097	CRD_1536	Distal_Intergenic
chr4	11822205	11822582	Peak_225098	CRD_1536	Distal_Intergenic
chr4	11831496	11831989	Peak_225099	CRD_1536	Distal_Intergenic
chr4	11837753	11838101	Peak_225100	CRD_1536	Distal_Intergenic
chr4	11839890	11840324	Peak_225101	CRD_1536	Distal_Intergenic
chr4	11842937	11843136	Peak_225102	CRD_1536	Distal_Intergenic
chr4	11854064	11854292	Peak_225103	CRD_1536	Distal_Intergenic
chr4	11856345	11856982	Peak_225104	CRD_1536	Distal_Intergenic
chr4	11860622	11860855	Peak_225105	CRD_1536	Distal_Intergenic
chr4	11864388	11864944	Peak_225106	CRD_1536	Distal_Intergenic
chr4	11869637	11870274	Peak_225107	CRD_1536	Distal_Intergenic
chr4	11881388	11882037	Peak_225108	CRD_1536	Distal_Intergenic
chr4	11882124	11882407	Peak_225109	CRD_1536	Distal_Intergenic
chr4	11893791	11894592	Peak_225110	CRD_1536	Distal_Intergenic
chr4	11894682	11895003	Peak_225111	CRD_1536	Distal_Intergenic
chr4	11895065	11895273	Peak_225112	CRD_1536	Distal_Intergenic
chr4	11895390	11895742	Peak_225113	CRD_1536	Distal_Intergenic
chr4	11900294	11900877	Peak_225114	CRD_1536	Distal_Intergenic
chr4	11907410	11908195	Peak_225115	CRD_1536	Distal_Intergenic
chr4	11914007	11914364	Peak_225116	CRD_1536	Promoter
chr4	11914596	11914803	Peak_225117	CRD_1536	Promoter
chr4	11921893	11922322	Peak_225118	CRD_1536	Distal_Intergenic
chr4	11929460	11929761	Peak_225119	CRD_1536	Distal_Intergenic
chr4	11931359	11931574	Peak_225120	CRD_1536	Distal_Intergenic
chr4	11935659	11935858	Peak_225121	CRD_1536	Distal_Intergenic
chr4	11938718	11938973	Peak_225122	CRD_1536	Distal_Intergenic
chr4	11952859	11953059	Peak_225123	CRD_1536	Distal_Intergenic
chr4	11954135	11954436	Peak_225124	CRD_1536	Distal_Intergenic
chr4	11957576	11957924	Peak_225125	CRD_1536	Distal_Intergenic
chr4	11982882	11983081	Peak_225126	CRD_1536	Distal_Intergenic
chr4	12005439	12006385	Peak_225127	CRD_1536	Distal_Intergenic
chr4	12021916	12022206	Peak_225128	CRD_1536	Distal_Intergenic
chr4	12022564	12023493	Peak_225129	CRD_1536	Distal_Intergenic
chr4	12024114	12024358	Peak_225130	CRD_1536	Distal_Intergenic
chr4	12027532	12027847	Peak_225131	CRD_1536	Distal_Intergenic
chr4	12028251	12028814	Peak_225132	CRD_1536	Distal_Intergenic
chr4	12033361	12033734	Peak_225133	CRD_1536	Distal_Intergenic
chr4	12042769	12043570	Peak_225134	CRD_1536	Distal_Intergenic
chr4	12260577	12260806	Peak_225178	CRD_1537	Distal_Intergenic
chr4	12270304	12271794	Peak_225179	CRD_1537	Distal_Intergenic
chr4	12284717	12284975	Peak_225180	CRD_1537	Distal_Intergenic
chr4	12297215	12297631	Peak_225181	CRD_1537	Distal_Intergenic
chr4	12301576	12302155	Peak_225182	CRD_1537	Distal_Intergenic
chr4	12302912	12303359	Peak_225183	CRD_1537	Distal_Intergenic
chr4	12851947	12852162	Peak_225282	CRD_1538	Distal_Intergenic
chr4	12852265	12853184	Peak_225283	CRD_1538	Distal_Intergenic
chr4	12871762	12872172	Peak_225284	CRD_1538	Distal_Intergenic
chr4	12877654	12877865	Peak_225285	CRD_1538	Distal_Intergenic
chr4	12882302	12882922	Peak_225286	CRD_1538	Distal_Intergenic
chr4	13024442	13025119	Peak_225310	CRD_1539	Distal_Intergenic
chr4	13025308	13025532	Peak_225311	CRD_1539	Distal_Intergenic
chr4	13032839	13033961	Peak_225312	CRD_1539	Distal_Intergenic
chr4	13034317	13034665	Peak_225313	CRD_1539	Distal_Intergenic
chr4	13395109	13395379	Peak_225375	CRD_1540	Intron
chr4	13408679	13408934	Peak_225376	CRD_1540	Intron
chr4	13409385	13409607	Peak_225377	CRD_1540	Intron
chr4	13412161	13412478	Peak_225378	CRD_1540	Intron
chr4	13413777	13414871	Peak_225379	CRD_1540	Intron
chr4	13426219	13426418	Peak_225380	CRD_1540	Intron
chr4	13429560	13429768	Peak_225381	CRD_1540	Intron
chr4	13438073	13438355	Peak_225382	CRD_1540	Intron
chr4	13566920	13567137	Peak_225391	CRD_1540	Exon
chr4	13567183	13568745	Peak_225392	CRD_1540	Exon
chr4	13578226	13578699	Peak_225393	CRD_1540	Promoter
chr4	13586481	13586741	Peak_225394	CRD_1540	Intron
chr4	13102406	13102647	Peak_225327	CRD_1540	Distal_Intergenic
chr4	13122774	13122980	Peak_225328	CRD_1540	Distal_Intergenic
chr4	13136637	13137330	Peak_225329	CRD_1540	Distal_Intergenic
chr4	13137395	13137784	Peak_225330	CRD_1540	Distal_Intergenic
chr4	13137905	13138429	Peak_225331	CRD_1540	Distal_Intergenic
chr4	13143314	13144050	Peak_225332	CRD_1540	Distal_Intergenic
chr4	13147663	13149209	Peak_225333	CRD_1540	Distal_Intergenic
chr4	13155433	13155951	Peak_225334	CRD_1540	Distal_Intergenic
chr4	13156102	13156507	Peak_225335	CRD_1540	Distal_Intergenic
chr4	13164957	13165308	Peak_225336	CRD_1540	Distal_Intergenic
chr4	13173672	13174048	Peak_225337	CRD_1540	Distal_Intergenic
chr4	13181346	13182419	Peak_225338	CRD_1540	Distal_Intergenic
chr4	13182685	13183064	Peak_225339	CRD_1540	Distal_Intergenic
chr4	13190103	13190631	Peak_225340	CRD_1540	Distal_Intergenic
chr4	13191752	13192024	Peak_225341	CRD_1540	Distal_Intergenic
chr4	13205821	13206347	Peak_225342	CRD_1540	Distal_Intergenic
chr4	13211227	13211523	Peak_225343	CRD_1540	Distal_Intergenic
chr4	13211629	13212038	Peak_225344	CRD_1540	Distal_Intergenic
chr4	13218265	13219251	Peak_225345	CRD_1540	Distal_Intergenic
chr4	13225770	13226093	Peak_225346	CRD_1540	Distal_Intergenic
chr4	13236283	13236525	Peak_225347	CRD_1540	Distal_Intergenic
chr4	13236729	13237063	Peak_225348	CRD_1540	Distal_Intergenic
chr4	13237169	13237389	Peak_225349	CRD_1540	Distal_Intergenic
chr4	13240194	13240425	Peak_225350	CRD_1540	Distal_Intergenic
chr4	13250326	13251094	Peak_225351	CRD_1540	Distal_Intergenic
chr4	13252754	13252953	Peak_225352	CRD_1540	Distal_Intergenic
chr4	13261766	13262006	Peak_225353	CRD_1540	Distal_Intergenic
chr4	13264036	13264235	Peak_225354	CRD_1540	Distal_Intergenic
chr4	13268026	13268961	Peak_225355	CRD_1540	Distal_Intergenic
chr4	13279323	13279522	Peak_225356	CRD_1540	Distal_Intergenic
chr4	13280057	13280762	Peak_225357	CRD_1540	Distal_Intergenic
chr4	13293243	13293482	Peak_225358	CRD_1540	Distal_Intergenic
chr4	13295784	13296015	Peak_225359	CRD_1540	Distal_Intergenic
chr4	13308835	13309370	Peak_225360	CRD_1540	Distal_Intergenic
chr4	13327378	13327577	Peak_225361	CRD_1540	Distal_Intergenic
chr4	13329694	13330587	Peak_225362	CRD_1540	Promoter
chr4	13342503	13342872	Peak_225363	CRD_1540	Distal_Intergenic
chr4	13354762	13355533	Peak_225364	CRD_1540	Distal_Intergenic
chr4	13360880	13361080	Peak_225365	CRD_1540	Exon
chr4	13365677	13366150	Peak_225366	CRD_1540	Intron
chr4	13366853	13367245	Peak_225367	CRD_1540	Intron
chr4	13367688	13367894	Peak_225368	CRD_1540	Exon
chr4	13380901	13381290	Peak_225369	CRD_1540	Promoter
chr4	13384416	13384693	Peak_225370	CRD_1540	Promoter
chr4	13384824	13385462	Peak_225371	CRD_1540	Intron
chr4	13387489	13387963	Peak_225372	CRD_1540	Intron
chr4	13393097	13393475	Peak_225373	CRD_1540	Intron
chr4	13394267	13394466	Peak_225374	CRD_1540	Intron
chr4	13448557	13449414	Peak_225383	CRD_1540	Intron
chr4	13449657	13450049	Peak_225384	CRD_1540	Intron
chr4	13450302	13450522	Peak_225385	CRD_1540	Intron
chr4	13456896	13458016	Peak_225386	CRD_1540	Intron
chr4	13466916	13467658	Peak_225387	CRD_1540	Intron
chr4	13467979	13468304	Peak_225388	CRD_1540	Intron
chr4	13476938	13477312	Peak_225389	CRD_1540	Promoter
chr4	13483614	13485441	Peak_225390	CRD_1540	Promoter
chr4	13590924	13591389	Peak_225395	CRD_1540	Promoter
chr4	13591618	13592061	Peak_225396	CRD_1540	Promoter
chr4	13599276	13599577	Peak_225397	CRD_1540	Exon
chr4	13627039	13628574	Peak_225398	CRD_1541	Promoter
chr4	13634914	13635731	Peak_225399	CRD_1541	Promoter
chr4	13641046	13642017	Peak_225400	CRD_1541	Distal_Intergenic
chr4	13642167	13642921	Peak_225401	CRD_1541	Distal_Intergenic
chr4	13844912	13845234	Peak_225425	CRD_1542	Intron
chr4	13846672	13846880	Peak_225426	CRD_1542	Intron
chr4	13859516	13859717	Peak_225427	CRD_1542	Intron
chr4	13860201	13860537	Peak_225428	CRD_1542	Intron
chr4	14069905	14070733	Peak_225464	CRD_1543	Distal_Intergenic
chr4	14083318	14083635	Peak_225465	CRD_1543	Distal_Intergenic
chr4	14096222	14097356	Peak_225466	CRD_1543	Distal_Intergenic
chr4	14110018	14110970	Peak_225467	CRD_1543	Promoter
chr4	14111326	14112252	Peak_225468	CRD_1543	Promoter
chr4	14122737	14123775	Peak_225469	CRD_1543	Promoter
chr4	14143895	14144195	Peak_225472	CRD_1543	Distal_Intergenic
chr4	14149217	14150156	Peak_225473	CRD_1543	Distal_Intergenic
chr4	14155393	14156326	Peak_225474	CRD_1543	Distal_Intergenic
chr4	14156413	14156920	Peak_225475	CRD_1543	Distal_Intergenic
chr4	14177265	14178281	Peak_225476	CRD_1543	Intron
chr4	14183935	14184713	Peak_225477	CRD_1543	Intron
chr4	14024530	14025457	Peak_225456	CRD_1543	Distal_Intergenic
chr4	14028361	14030043	Peak_225457	CRD_1543	Distal_Intergenic
chr4	14035405	14035618	Peak_225458	CRD_1543	Distal_Intergenic
chr4	14036158	14036460	Peak_225459	CRD_1543	Distal_Intergenic
chr4	14059280	14060210	Peak_225460	CRD_1543	Distal_Intergenic
chr4	14065103	14065336	Peak_225461	CRD_1543	Distal_Intergenic
chr4	14068904	14069182	Peak_225462	CRD_1543	Distal_Intergenic
chr4	14069539	14069738	Peak_225463	CRD_1543	Distal_Intergenic
chr4	14133358	14133557	Peak_225470	CRD_1543	Promoter
chr4	14138032	14138774	Peak_225471	CRD_1543	Exon
chr4	14184779	14185332	Peak_225478	CRD_1544	Intron
chr4	14193003	14193464	Peak_225479	CRD_1544	Intron
chr4	14193549	14193955	Peak_225480	CRD_1544	Intron
chr4	14195908	14196113	Peak_225481	CRD_1544	Intron
chr4	14323058	14323456	Peak_225497	CRD_1545	Distal_Intergenic
chr4	14338164	14339297	Peak_225498	CRD_1545	Distal_Intergenic
chr4	14345319	14345796	Peak_225499	CRD_1545	Distal_Intergenic
chr4	14347292	14348222	Peak_225500	CRD_1545	Distal_Intergenic
chr4	14348298	14348519	Peak_225501	CRD_1546	Distal_Intergenic
chr4	14351790	14352000	Peak_225502	CRD_1546	Distal_Intergenic
chr4	14352428	14352944	Peak_225503	CRD_1546	Distal_Intergenic
chr4	14360338	14360543	Peak_225504	CRD_1546	Distal_Intergenic
chr4	14370485	14370686	Peak_225505	CRD_1546	Distal_Intergenic
chr4	14370834	14371156	Peak_225506	CRD_1546	Distal_Intergenic
chr4	14630973	14631684	Peak_225557	CRD_1547	Intron
chr4	14631742	14631993	Peak_225558	CRD_1547	Intron
chr4	14632355	14632588	Peak_225559	CRD_1547	Intron
chr4	14643700	14644557	Peak_225560	CRD_1547	Intron
chr4	14656208	14656700	Peak_225561	CRD_1547	Intron
chr4	14803042	14803513	Peak_225578	CRD_1548	Intron
chr4	14803702	14803917	Peak_225579	CRD_1548	Intron
chr4	14813853	14814093	Peak_225580	CRD_1548	Intron
chr4	14816521	14817059	Peak_225581	CRD_1548	Intron
chr4	14882082	14882388	Peak_225597	CRD_1549	Intron
chr4	14883266	14883465	Peak_225598	CRD_1549	Intron
chr4	14883566	14883975	Peak_225599	CRD_1549	Intron
chr4	14888467	14888690	Peak_225600	CRD_1549	Promoter
chr4	14888781	14889208	Peak_225601	CRD_1549	Promoter
chr4	14889293	14889684	Peak_225602	CRD_1549	Promoter
chr4	14902005	14902852	Peak_225603	CRD_1549	Distal_Intergenic
chr4	14902940	14904202	Peak_225604	CRD_1549	Distal_Intergenic
chr4	14916750	14917622	Peak_225605	CRD_1550	Intron
chr4	14917772	14918016	Peak_225606	CRD_1550	Intron
chr4	14918106	14918946	Peak_225607	CRD_1550	Intron
chr4	14946403	14946665	Peak_225608	CRD_1550	Intron
chr4	14946877	14947110	Peak_225609	CRD_1550	Intron
chr4	14960304	14960510	Peak_225610	CRD_1550	Intron
chr4	15690353	15690785	Peak_225708	CRD_1551	Exon
chr4	15691313	15691867	Peak_225709	CRD_1551	Intron
chr4	15704934	15705379	Peak_225710	CRD_1551	Promoter
chr4	15705491	15705814	Peak_225711	CRD_1551	Promoter
chr4	15706196	15706490	Peak_225712	CRD_1551	Promoter
chr4	15707078	15707326	Peak_225713	CRD_1551	Promoter
chr4	15714622	15715168	Peak_225714	CRD_1552	Promoter
chr4	15715228	15715486	Peak_225715	CRD_1552	Promoter
chr4	15718324	15718637	Peak_225716	CRD_1552	Promoter
chr4	15729776	15730441	Peak_225717	CRD_1552	Promoter
chr4	15744825	15745024	Peak_225718	CRD_1552	Promoter
chr4	15779422	15779621	Peak_225719	CRD_1552	Promoter
chr4	15793073	15793301	Peak_225720	CRD_1553	Intron
chr4	15793474	15794415	Peak_225721	CRD_1553	Intron
chr4	15799779	15799978	Peak_225722	CRD_1553	Intron
chr4	15805672	15805967	Peak_225723	CRD_1553	Intron
chr4	16629005	16629519	Peak_225834	CRD_1554	Promoter
chr4	16635882	16636635	Peak_225835	CRD_1554	Intron
chr4	16637137	16637471	Peak_225836	CRD_1554	Intron
chr4	16638167	16638432	Peak_225837	CRD_1554	Intron
chr4	16654138	16654540	Peak_225841	CRD_1554	Promoter
chr4	16658249	16658608	Peak_225842	CRD_1554	Intron
chr4	16659958	16660166	Peak_225843	CRD_1554	Intron
chr4	16666203	16666687	Peak_225844	CRD_1554	Intron
chr4	16667532	16667793	Peak_225845	CRD_1554	Intron
chr4	16668689	16669437	Peak_225846	CRD_1554	Intron
chr4	16671221	16672772	Peak_225847	CRD_1554	Intron
chr4	16676595	16676917	Peak_225848	CRD_1554	Intron
chr4	16677620	16678169	Peak_225849	CRD_1554	Intron
chr4	16679654	16680845	Peak_225850	CRD_1554	Intron
chr4	16692386	16693256	Peak_225851	CRD_1554	Intron
chr4	16693636	16694851	Peak_225852	CRD_1554	Intron
chr4	16989216	16990145	Peak_225909	CRD_1554	Intron
chr4	17005117	17005684	Peak_225910	CRD_1554	Intron
chr4	17005785	17005994	Peak_225911	CRD_1554	Intron
chr4	17014137	17014752	Peak_225912	CRD_1554	Intron
chr4	17017138	17017366	Peak_225913	CRD_1554	Intron
chr4	17027374	17027979	Peak_225914	CRD_1554	Intron
chr4	17030487	17030997	Peak_225915	CRD_1554	Intron
chr4	17055619	17056239	Peak_225916	CRD_1554	Intron
chr4	17153395	17153944	Peak_225927	CRD_1554	Distal_Intergenic
chr4	17166915	17167338	Peak_225928	CRD_1554	Distal_Intergenic
chr4	17168559	17169019	Peak_225929	CRD_1554	Exon
chr4	17170208	17170594	Peak_225930	CRD_1554	Exon
chr4	17328106	17328358	Peak_225956	CRD_1554	Distal_Intergenic
chr4	17333490	17333755	Peak_225957	CRD_1554	Distal_Intergenic
chr4	17340099	17340380	Peak_225958	CRD_1554	Distal_Intergenic
chr4	17347371	17347737	Peak_225959	CRD_1554	Distal_Intergenic
chr4	17356769	17357381	Peak_225960	CRD_1554	Distal_Intergenic
chr4	17461993	17462318	Peak_225969	CRD_1554	Intron
chr4	17463668	17464065	Peak_225970	CRD_1554	Intron
chr4	17464253	17464494	Peak_225971	CRD_1554	Intron
chr4	17466086	17466603	Peak_225972	CRD_1554	Intron
chr4	16544179	16544787	Peak_225812	CRD_1554	Intron
chr4	16544922	16545142	Peak_225813	CRD_1554	Intron
chr4	16545195	16545423	Peak_225814	CRD_1554	Intron
chr4	16548146	16549085	Peak_225815	CRD_1554	Intron
chr4	16554508	16555935	Peak_225816	CRD_1554	Intron
chr4	16571956	16572540	Peak_225817	CRD_1554	Intron
chr4	16572745	16573571	Peak_225818	CRD_1554	Intron
chr4	16579572	16580295	Peak_225819	CRD_1554	Intron
chr4	16580390	16580806	Peak_225820	CRD_1554	Intron
chr4	16584876	16585550	Peak_225821	CRD_1554	Intron
chr4	16591207	16592529	Peak_225822	CRD_1554	Intron
chr4	16594131	16594423	Peak_225823	CRD_1554	Promoter
chr4	16597868	16598604	Peak_225824	CRD_1554	Promoter
chr4	16598762	16599762	Peak_225825	CRD_1554	Promoter
chr4	16603953	16604191	Peak_225826	CRD_1554	Intron
chr4	16607266	16607988	Peak_225827	CRD_1554	Intron
chr4	16608328	16608593	Peak_225829	CRD_1554	Intron
chr4	16619929	16620411	Peak_225830	CRD_1554	Intron
chr4	16620472	16620873	Peak_225831	CRD_1554	Intron
chr4	16625893	16626275	Peak_225832	CRD_1554	Promoter
chr4	16626666	16628243	Peak_225833	CRD_1554	Promoter
chr4	17057709	17057917	Peak_225917	CRD_1554	Intron
chr4	17058133	17059144	Peak_225918	CRD_1554	Promoter
chr4	17059400	17059710	Peak_225919	CRD_1554	Promoter
chr4	17061767	17061991	Peak_225920	CRD_1554	Promoter
chr4	17072552	17073367	Peak_225921	CRD_1554	Promoter
chr4	17094339	17095163	Peak_225922	CRD_1554	Distal_Intergenic
chr4	17095346	17095830	Peak_225923	CRD_1554	Distal_Intergenic
chr4	17182990	17183251	Peak_225931	CRD_1554	Promoter
chr4	17186315	17186722	Peak_225932	CRD_1554	Promoter
chr4	17186814	17187550	Peak_225933	CRD_1554	Promoter
chr4	17191817	17192235	Peak_225934	CRD_1554	Distal_Intergenic
chr4	17192568	17192770	Peak_225935	CRD_1554	Distal_Intergenic
chr4	17196809	17197043	Peak_225936	CRD_1554	Distal_Intergenic
chr4	17231285	17231488	Peak_225937	CRD_1554	Distal_Intergenic
chr4	17232292	17233105	Peak_225938	CRD_1554	Distal_Intergenic
chr4	17248238	17248878	Peak_225939	CRD_1554	Distal_Intergenic
chr4	17248933	17249132	Peak_225940	CRD_1554	Distal_Intergenic
chr4	17250565	17251000	Peak_225941	CRD_1554	Distal_Intergenic
chr4	17251116	17251490	Peak_225942	CRD_1554	Distal_Intergenic
chr4	17265186	17266148	Peak_225943	CRD_1554	Distal_Intergenic
chr4	17269172	17269855	Peak_225944	CRD_1554	Distal_Intergenic
chr4	17275904	17276118	Peak_225945	CRD_1554	Distal_Intergenic
chr4	17276360	17277410	Peak_225946	CRD_1554	Distal_Intergenic
chr4	17280475	17280728	Peak_225947	CRD_1554	Distal_Intergenic
chr4	17280857	17281150	Peak_225948	CRD_1554	Distal_Intergenic
chr4	17283279	17283676	Peak_225949	CRD_1554	Distal_Intergenic
chr4	17283997	17285233	Peak_225950	CRD_1554	Distal_Intergenic
chr4	17317543	17317812	Peak_225951	CRD_1554	Exon
chr4	17319714	17320386	Peak_225952	CRD_1554	Promoter
chr4	17323285	17323876	Peak_225953	CRD_1554	Promoter
chr4	17324093	17324649	Peak_225954	CRD_1554	Distal_Intergenic
chr4	17325956	17326251	Peak_225955	CRD_1554	Distal_Intergenic
chr4	17357633	17358034	Peak_225961	CRD_1554	Distal_Intergenic
chr4	17366465	17366875	Peak_225962	CRD_1554	Distal_Intergenic
chr4	17376282	17376784	Peak_225963	CRD_1554	Distal_Intergenic
chr4	17378678	17378982	Peak_225964	CRD_1554	Distal_Intergenic
chr4	17380301	17380500	Peak_225965	CRD_1554	Distal_Intergenic
chr4	17397701	17397900	Peak_225966	CRD_1554	Distal_Intergenic
chr4	17426206	17427389	Peak_225967	CRD_1554	Promoter
chr4	17447641	17448250	Peak_225968	CRD_1554	Distal_Intergenic
chr4	16449362	16450169	Peak_225789	CRD_1554	Intron
chr4	16458779	16459820	Peak_225790	CRD_1554	Intron
chr4	16461421	16461762	Peak_225791	CRD_1554	Intron
chr4	16464282	16464926	Peak_225792	CRD_1554	Intron
chr4	16489045	16490403	Peak_225793	CRD_1554	Intron
chr4	16492940	16493242	Peak_225794	CRD_1554	Intron
chr4	16496153	16497250	Peak_225795	CRD_1554	Intron
chr4	16502772	16503198	Peak_225796	CRD_1554	Exon
chr4	16503542	16504074	Peak_225797	CRD_1554	Intron
chr4	16504636	16504945	Peak_225798	CRD_1554	Promoter
chr4	16505579	16506081	Peak_225799	CRD_1554	Promoter
chr4	16513121	16513563	Peak_225800	CRD_1554	Intron
chr4	16516719	16517651	Peak_225801	CRD_1554	Intron
chr4	16518057	16518388	Peak_225802	CRD_1554	Intron
chr4	16524409	16524761	Peak_225803	CRD_1554	Intron
chr4	16524821	16525712	Peak_225804	CRD_1554	Intron
chr4	16530708	16531324	Peak_225805	CRD_1554	Intron
chr4	16531839	16532040	Peak_225806	CRD_1554	Intron
chr4	16536167	16536551	Peak_225807	CRD_1554	Intron
chr4	16536618	16537163	Peak_225808	CRD_1554	Intron
chr4	16537457	16537873	Peak_225809	CRD_1554	Intron
chr4	16538057	16538309	Peak_225810	CRD_1554	Intron
chr4	16541758	16541957	Peak_225811	CRD_1554	Intron
chr4	16699953	16700176	Peak_225853	CRD_1554	Intron
chr4	16704481	16704837	Peak_225854	CRD_1554	Intron
chr4	16710120	16710372	Peak_225855	CRD_1554	Intron
chr4	16714215	16714898	Peak_225856	CRD_1554	Intron
chr4	16720865	16721091	Peak_225857	CRD_1554	Intron
chr4	16721591	16722018	Peak_225858	CRD_1554	Intron
chr4	16727072	16727495	Peak_225859	CRD_1554	Promoter
chr4	16729549	16729864	Peak_225860	CRD_1554	Intron
chr4	16732592	16733217	Peak_225861	CRD_1554	Intron
chr4	16733418	16733890	Peak_225862	CRD_1554	Intron
chr4	16735940	16736219	Peak_225863	CRD_1554	Intron
chr4	16740242	16740773	Peak_225864	CRD_1554	Intron
chr4	16741293	16741708	Peak_225866	CRD_1554	Exon
chr4	16744901	16745425	Peak_225867	CRD_1554	Intron
chr4	16745836	16746111	Peak_225869	CRD_1554	Intron
chr4	16750247	16750470	Peak_225870	CRD_1554	Intron
chr4	16757006	16757851	Peak_225871	CRD_1554	Promoter
chr4	16760185	16760923	Peak_225872	CRD_1554	Promoter
chr4	16761083	16761381	Peak_225873	CRD_1554	Promoter
chr4	16767333	16767638	Peak_225874	CRD_1554	Intron
chr4	16775590	16776265	Peak_225875	CRD_1554	Intron
chr4	16781262	16781642	Peak_225876	CRD_1554	Intron
chr4	16785305	16785821	Peak_225877	CRD_1554	Intron
chr4	16786055	16786276	Peak_225878	CRD_1554	Intron
chr4	16786335	16786567	Peak_225879	CRD_1554	Intron
chr4	16788002	16788203	Peak_225880	CRD_1554	Intron
chr4	16790819	16791186	Peak_225881	CRD_1554	Intron
chr4	16794888	16795547	Peak_225882	CRD_1554	Intron
chr4	16799167	16800322	Peak_225883	CRD_1554	Intron
chr4	16805658	16805929	Peak_225884	CRD_1554	Intron
chr4	16811007	16811208	Peak_225885	CRD_1554	Intron
chr4	16820240	16820908	Peak_225886	CRD_1554	Intron
chr4	16823996	16824582	Peak_225887	CRD_1554	Promoter
chr4	16826497	16826696	Peak_225888	CRD_1554	Promoter
chr4	16826928	16827436	Peak_225889	CRD_1554	Promoter
chr4	16827663	16828578	Peak_225890	CRD_1554	Promoter
chr4	16837636	16838216	Peak_225891	CRD_1554	Intron
chr4	16838273	16838736	Peak_225892	CRD_1554	Intron
chr4	16844197	16844402	Peak_225893	CRD_1554	Intron
chr4	16844968	16845783	Peak_225894	CRD_1554	Intron
chr4	16850117	16850321	Peak_225895	CRD_1554	Intron
chr4	16850423	16850622	Peak_225896	CRD_1554	Intron
chr4	16853519	16854312	Peak_225897	CRD_1554	Intron
chr4	16863602	16864194	Peak_225898	CRD_1554	Intron
chr4	16865396	16865758	Peak_225899	CRD_1554	Intron
chr4	16869565	16870599	Peak_225900	CRD_1554	Intron
chr4	16875309	16876233	Peak_225901	CRD_1554	Intron
chr4	16883216	16884174	Peak_225902	CRD_1554	Intron
chr4	16887807	16888469	Peak_225903	CRD_1554	Intron
chr4	16896943	16897226	Peak_225904	CRD_1554	Promoter
chr4	16898036	16899292	Peak_225905	CRD_1554	Promoter
chr4	16914229	16914582	Peak_225906	CRD_1554	Distal_Intergenic
chr4	16952655	16952868	Peak_225907	CRD_1554	Distal_Intergenic
chr4	16967641	16968445	Peak_225908	CRD_1554	Distal_Intergenic
chr4	17111069	17111287	Peak_225924	CRD_1554	Distal_Intergenic
chr4	17111459	17113014	Peak_225925	CRD_1554	Distal_Intergenic
chr4	17142195	17143734	Peak_225926	CRD_1554	Distal_Intergenic
chr4	16384244	16385066	Peak_225781	CRD_1554	Intron
chr4	16390809	16391008	Peak_225782	CRD_1554	Intron
chr4	16397945	16398145	Peak_225783	CRD_1554	Promoter
chr4	16401491	16402007	Peak_225784	CRD_1554	Promoter
chr4	16413755	16414587	Peak_225785	CRD_1554	Intron
chr4	16433936	16434835	Peak_225786	CRD_1554	Exon
chr4	16438618	16440236	Peak_225787	CRD_1554	Intron
chr4	16448979	16449299	Peak_225788	CRD_1554	Intron
chr4	16642858	16643401	Peak_225838	CRD_1554	Intron
chr4	16652523	16653285	Peak_225839	CRD_1554	Promoter
chr4	16653501	16653967	Peak_225840	CRD_1554	Promoter
chr4	17510626	17510992	Peak_225982	CRD_1555	Promoter
chr4	17511051	17513370	Peak_225983	CRD_1555	Promoter
chr4	17513747	17514020	Peak_225984	CRD_1555	Promoter
chr4	17529418	17530074	Peak_225985	CRD_1555	Distal_Intergenic
chr4	17543461	17543739	Peak_225986	CRD_1555	Distal_Intergenic
chr4	17472347	17473359	Peak_225973	CRD_1555	Intron
chr4	17473833	17474210	Peak_225974	CRD_1555	Intron
chr4	17477818	17478608	Peak_225975	CRD_1555	Intron
chr4	17485192	17485621	Peak_225976	CRD_1555	Intron
chr4	17486874	17487127	Peak_225977	CRD_1555	Exon
chr4	17488076	17488344	Peak_225978	CRD_1555	Intron
chr4	17494245	17495510	Peak_225979	CRD_1555	Promoter
chr4	17502156	17502519	Peak_225980	CRD_1555	Intron
chr4	17504132	17504401	Peak_225981	CRD_1555	Exon
chr4	17576680	17578426	Peak_225990	CRD_1556	Promoter
chr4	17597574	17597816	Peak_225991	CRD_1556	Intron
chr4	17604957	17606194	Peak_225992	CRD_1556	Intron
chr4	17607242	17607468	Peak_225993	CRD_1556	Exon
chr4	17613728	17615321	Peak_225994	CRD_1556	Promoter
chr4	17619510	17620126	Peak_225995	CRD_1556	Exon
chr4	17634778	17635013	Peak_225996	CRD_1556	Exon
chr4	17636470	17637337	Peak_225997	CRD_1556	Exon
chr4	17637979	17638189	Peak_225998	CRD_1556	Intron
chr4	17640880	17641318	Peak_225999	CRD_1556	Intron
chr4	17651589	17651822	Peak_226000	CRD_1556	Intron
chr4	17680356	17681497	Peak_226001	CRD_1556	Intron
chr4	17681950	17682162	Peak_226002	CRD_1556	Intron
chr4	17688073	17688272	Peak_226003	CRD_1556	Intron
chr4	17688380	17688725	Peak_226004	CRD_1556	Exon
chr4	17702734	17703135	Peak_226005	CRD_1556	Intron
chr4	17703917	17704612	Peak_226006	CRD_1556	Intron
chr4	17713826	17714026	Peak_226007	CRD_1556	Intron
chr4	17716820	17717029	Peak_226008	CRD_1556	Intron
chr4	17717189	17717781	Peak_226009	CRD_1556	Intron
chr4	17721657	17723157	Peak_226010	CRD_1556	Intron
chr4	17735743	17735942	Peak_226011	CRD_1556	Intron
chr4	17739163	17739636	Peak_226012	CRD_1556	Intron
chr4	17756634	17757390	Peak_226013	CRD_1556	Intron
chr4	17757522	17758189	Peak_226014	CRD_1556	Intron
chr4	17762716	17763381	Peak_226015	CRD_1556	Intron
chr4	17771117	17771819	Peak_226016	CRD_1556	Intron
chr4	17780282	17782584	Peak_226017	CRD_1556	Promoter
chr4	17786745	17786944	Peak_226018	CRD_1556	Distal_Intergenic
chr4	17794326	17794852	Peak_226019	CRD_1556	Distal_Intergenic
chr4	17799259	17799918	Peak_226020	CRD_1556	Exon
chr4	17800558	17800762	Peak_226021	CRD_1556	Exon
chr4	18232931	18233207	Peak_226060	CRD_1557	Distal_Intergenic
chr4	18242994	18243662	Peak_226061	CRD_1557	Distal_Intergenic
chr4	18244060	18244292	Peak_226062	CRD_1557	Distal_Intergenic
chr4	18252899	18253403	Peak_226063	CRD_1557	Distal_Intergenic
chr4	17833926	17834190	Peak_226024	CRD_1557	Intron
chr4	17840566	17840785	Peak_226025	CRD_1557	Exon
chr4	17846629	17846837	Peak_226026	CRD_1557	Intron
chr4	17867118	17867481	Peak_226027	CRD_1557	Intron
chr4	17930705	17930908	Peak_226028	CRD_1557	Intron
chr4	17934369	17934865	Peak_226029	CRD_1557	Intron
chr4	17939905	17940147	Peak_226030	CRD_1557	Intron
chr4	17941344	17941589	Peak_226031	CRD_1557	Intron
chr4	17942857	17943066	Peak_226032	CRD_1557	Intron
chr4	17948851	17949050	Peak_226033	CRD_1557	Intron
chr4	17958549	17958748	Peak_226034	CRD_1557	Intron
chr4	17961657	17962067	Peak_226035	CRD_1557	Promoter
chr4	17962368	17962676	Peak_226036	CRD_1557	Promoter
chr4	17964560	17964772	Peak_226037	CRD_1557	Promoter
chr4	17969943	17970278	Peak_226038	CRD_1557	Intron
chr4	17970333	17970793	Peak_226039	CRD_1557	Intron
chr4	17973894	17974157	Peak_226040	CRD_1557	Intron
chr4	17999638	17999974	Peak_226041	CRD_1557	Intron
chr4	18020339	18021088	Peak_226042	CRD_1557	Promoter
chr4	18021427	18022824	Peak_226043	CRD_1557	Promoter
chr4	18034114	18034547	Peak_226044	CRD_1557	Distal_Intergenic
chr4	18046458	18046662	Peak_226045	CRD_1557	Distal_Intergenic
chr4	18058682	18058931	Peak_226046	CRD_1557	Distal_Intergenic
chr4	18101447	18101655	Peak_226047	CRD_1557	Distal_Intergenic
chr4	18110222	18110461	Peak_226048	CRD_1557	Distal_Intergenic
chr4	18112514	18112775	Peak_226049	CRD_1557	Distal_Intergenic
chr4	18122374	18122687	Peak_226050	CRD_1557	Distal_Intergenic
chr4	18123881	18124404	Peak_226051	CRD_1557	Distal_Intergenic
chr4	18154147	18154446	Peak_226052	CRD_1557	Distal_Intergenic
chr4	18163551	18163763	Peak_226053	CRD_1557	Distal_Intergenic
chr4	18186660	18186869	Peak_226054	CRD_1557	Distal_Intergenic
chr4	18190134	18190340	Peak_226055	CRD_1557	Distal_Intergenic
chr4	18194218	18194854	Peak_226056	CRD_1557	Distal_Intergenic
chr4	18204083	18204525	Peak_226057	CRD_1557	Distal_Intergenic
chr4	18205551	18205839	Peak_226058	CRD_1557	Distal_Intergenic
chr4	18206237	18206621	Peak_226059	CRD_1557	Distal_Intergenic
chr4	18271404	18271969	Peak_226064	CRD_1557	Distal_Intergenic
chr4	18272035	18272234	Peak_226065	CRD_1557	Distal_Intergenic
chr4	18274401	18274981	Peak_226066	CRD_1557	Distal_Intergenic
chr4	18282179	18282762	Peak_226067	CRD_1557	Distal_Intergenic
chr4	18297808	18298288	Peak_226068	CRD_1557	Distal_Intergenic
chr4	18306560	18306909	Peak_226069	CRD_1557	Distal_Intergenic
chr4	18314762	18315120	Peak_226070	CRD_1557	Distal_Intergenic
chr4	18318775	18319451	Peak_226071	CRD_1557	Distal_Intergenic
chr4	18322520	18322973	Peak_226072	CRD_1557	Distal_Intergenic
chr4	18330359	18330558	Peak_226073	CRD_1557	Distal_Intergenic
chr4	18331052	18331326	Peak_226074	CRD_1557	Distal_Intergenic
chr4	18367051	18367311	Peak_226075	CRD_1557	Distal_Intergenic
chr4	18375218	18375571	Peak_226076	CRD_1557	Distal_Intergenic
chr4	18381317	18381694	Peak_226077	CRD_1557	Distal_Intergenic
chr4	18381885	18382447	Peak_226078	CRD_1557	Distal_Intergenic
chr4	18388131	18388413	Peak_226079	CRD_1557	Distal_Intergenic
chr4	18395685	18396187	Peak_226080	CRD_1557	Distal_Intergenic
chr4	18396762	18397163	Peak_226081	CRD_1557	Distal_Intergenic
chr4	18404090	18404370	Peak_226082	CRD_1557	Distal_Intergenic
chr4	18419038	18419262	Peak_226083	CRD_1557	Distal_Intergenic
chr4	18419320	18419528	Peak_226084	CRD_1557	Distal_Intergenic
chr4	18424463	18424955	Peak_226085	CRD_1557	Distal_Intergenic
chr4	18435756	18435970	Peak_226086	CRD_1557	Distal_Intergenic
chr4	18451518	18452389	Peak_226087	CRD_1557	Distal_Intergenic
chr4	18473436	18473644	Peak_226088	CRD_1557	Distal_Intergenic
chr4	18480131	18480375	Peak_226089	CRD_1557	Distal_Intergenic
chr4	18508968	18509171	Peak_226090	CRD_1557	Distal_Intergenic
chr4	18528738	18529329	Peak_226091	CRD_1557	Distal_Intergenic
chr4	18530187	18530452	Peak_226092	CRD_1557	Distal_Intergenic
chr4	18568437	18569550	Peak_226093	CRD_1558	Distal_Intergenic
chr4	18578619	18579874	Peak_226094	CRD_1558	Distal_Intergenic
chr4	18587250	18587795	Peak_226095	CRD_1558	Distal_Intergenic
chr4	18593405	18594137	Peak_226096	CRD_1558	Distal_Intergenic
chr4	18626171	18627405	Peak_226097	CRD_1558	Distal_Intergenic
chr4	18627725	18627983	Peak_226098	CRD_1558	Distal_Intergenic
chr4	18635251	18636158	Peak_226099	CRD_1558	Distal_Intergenic
chr4	18733568	18733953	Peak_226110	CRD_1559	Distal_Intergenic
chr4	18766263	18766483	Peak_226111	CRD_1559	Distal_Intergenic
chr4	18797243	18797599	Peak_226112	CRD_1559	Distal_Intergenic
chr4	18801546	18802230	Peak_226113	CRD_1559	Distal_Intergenic
chr4	19219011	19219210	Peak_226147	CRD_1559	Intron
chr4	19224954	19225340	Peak_226148	CRD_1559	Intron
chr4	19242015	19242782	Peak_226149	CRD_1559	Intron
chr4	19244011	19244210	Peak_226150	CRD_1559	Intron
chr4	19260083	19260376	Peak_226151	CRD_1559	Promoter
chr4	19271570	19271858	Peak_226152	CRD_1559	Intron
chr4	19272408	19272769	Peak_226153	CRD_1559	Intron
chr4	19309301	19309758	Peak_226154	CRD_1559	Intron
chr4	19329125	19329946	Peak_226155	CRD_1559	Intron
chr4	19349769	19350396	Peak_226156	CRD_1559	Intron
chr4	19350452	19350671	Peak_226157	CRD_1559	Intron
chr4	19365863	19366123	Peak_226158	CRD_1559	Intron
chr4	19366511	19366729	Peak_226159	CRD_1559	Intron
chr4	19374830	19375218	Peak_226160	CRD_1559	Intron
chr4	19376293	19376906	Peak_226161	CRD_1559	Intron
chr4	19406806	19407011	Peak_226162	CRD_1559	Intron
chr4	19412231	19412430	Peak_226163	CRD_1559	Intron
chr4	19413084	19413283	Peak_226164	CRD_1559	Intron
chr4	19458095	19458375	Peak_226165	CRD_1559	Promoter
chr4	19458759	19459114	Peak_226166	CRD_1559	Promoter
chr4	19463734	19463965	Peak_226167	CRD_1559	Intron
chr4	19474807	19475040	Peak_226168	CRD_1559	Intron
chr4	19485722	19486112	Peak_226169	CRD_1559	Intron
chr4	19486412	19486997	Peak_226170	CRD_1559	Intron
chr4	19503368	19503572	Peak_226171	CRD_1559	Intron
chr4	19505269	19505501	Peak_226172	CRD_1559	Intron
chr4	18652422	18652621	Peak_226100	CRD_1559	Distal_Intergenic
chr4	18674419	18674659	Peak_226101	CRD_1559	Distal_Intergenic
chr4	18679205	18679404	Peak_226102	CRD_1559	Distal_Intergenic
chr4	18682165	18682384	Peak_226103	CRD_1559	Distal_Intergenic
chr4	18689364	18690549	Peak_226104	CRD_1559	Distal_Intergenic
chr4	18691631	18691986	Peak_226105	CRD_1559	Distal_Intergenic
chr4	18692090	18692529	Peak_226106	CRD_1559	Distal_Intergenic
chr4	18700123	18700334	Peak_226107	CRD_1559	Distal_Intergenic
chr4	18706868	18707133	Peak_226108	CRD_1559	Distal_Intergenic
chr4	18731604	18731915	Peak_226109	CRD_1559	Distal_Intergenic
chr4	18817270	18817696	Peak_226114	CRD_1559	Distal_Intergenic
chr4	18824484	18825234	Peak_226115	CRD_1559	Distal_Intergenic
chr4	18826308	18826617	Peak_226116	CRD_1559	Distal_Intergenic
chr4	18834037	18834283	Peak_226117	CRD_1559	Distal_Intergenic
chr4	18835324	18836229	Peak_226118	CRD_1559	Distal_Intergenic
chr4	18869215	18869567	Peak_226119	CRD_1559	Distal_Intergenic
chr4	18884010	18884239	Peak_226120	CRD_1559	Distal_Intergenic
chr4	18884408	18884757	Peak_226121	CRD_1559	Distal_Intergenic
chr4	18900549	18901390	Peak_226122	CRD_1559	Distal_Intergenic
chr4	18935767	18936340	Peak_226123	CRD_1559	Distal_Intergenic
chr4	18945669	18946148	Peak_226124	CRD_1559	Distal_Intergenic
chr4	18964402	18964670	Peak_226125	CRD_1559	Distal_Intergenic
chr4	18968402	18968620	Peak_226126	CRD_1559	Distal_Intergenic
chr4	18979197	18979561	Peak_226127	CRD_1559	Distal_Intergenic
chr4	19000470	19000805	Peak_226128	CRD_1559	Distal_Intergenic
chr4	19013415	19013991	Peak_226129	CRD_1559	Distal_Intergenic
chr4	19014218	19014417	Peak_226130	CRD_1559	Distal_Intergenic
chr4	19030334	19030533	Peak_226131	CRD_1559	Distal_Intergenic
chr4	19047352	19048000	Peak_226132	CRD_1559	Distal_Intergenic
chr4	19051839	19052196	Peak_226133	CRD_1559	Distal_Intergenic
chr4	19052747	19053058	Peak_226134	CRD_1559	Distal_Intergenic
chr4	19091627	19091887	Peak_226135	CRD_1559	Distal_Intergenic
chr4	19095915	19096825	Peak_226136	CRD_1559	Promoter
chr4	19096881	19097080	Peak_226137	CRD_1559	Promoter
chr4	19105799	19106829	Peak_226138	CRD_1559	Distal_Intergenic
chr4	19145674	19145885	Peak_226139	CRD_1559	Distal_Intergenic
chr4	19145937	19146136	Peak_226140	CRD_1559	Distal_Intergenic
chr4	19147596	19147820	Peak_226141	CRD_1559	Distal_Intergenic
chr4	19159839	19160167	Peak_226142	CRD_1559	Distal_Intergenic
chr4	19191691	19192328	Peak_226143	CRD_1559	Intron
chr4	19195563	19195763	Peak_226144	CRD_1559	Intron
chr4	19200183	19200654	Peak_226145	CRD_1559	Intron
chr4	19215048	19215248	Peak_226146	CRD_1559	Intron
chr4	20364092	20364298	Peak_226266	CRD_1560	Intron
chr4	20370081	20370653	Peak_226267	CRD_1560	Intron
chr4	20373905	20374288	Peak_226268	CRD_1560	Intron
chr4	20384079	20384366	Peak_226269	CRD_1560	Intron
chr4	20384681	20385169	Peak_226270	CRD_1560	Intron
chr4	20047003	20047233	Peak_226226	CRD_1560	Distal_Intergenic
chr4	20058474	20058712	Peak_226227	CRD_1560	Distal_Intergenic
chr4	20058770	20059090	Peak_226228	CRD_1560	Distal_Intergenic
chr4	20068222	20069185	Peak_226229	CRD_1560	Distal_Intergenic
chr4	20075173	20075761	Peak_226230	CRD_1560	Distal_Intergenic
chr4	20076603	20076909	Peak_226231	CRD_1560	Distal_Intergenic
chr4	20086099	20087282	Peak_226232	CRD_1560	Distal_Intergenic
chr4	20132315	20132688	Peak_226233	CRD_1560	Distal_Intergenic
chr4	20137204	20137777	Peak_226234	CRD_1560	Distal_Intergenic
chr4	20152635	20153285	Peak_226235	CRD_1560	Distal_Intergenic
chr4	20174171	20174382	Peak_226236	CRD_1560	Distal_Intergenic
chr4	20175171	20175739	Peak_226237	CRD_1560	Distal_Intergenic
chr4	20193121	20193327	Peak_226238	CRD_1560	Distal_Intergenic
chr4	20212824	20213086	Peak_226239	CRD_1560	Distal_Intergenic
chr4	20248154	20248501	Peak_226240	CRD_1560	Distal_Intergenic
chr4	20251084	20252282	Peak_226241	CRD_1560	Promoter
chr4	20252575	20252969	Peak_226242	CRD_1560	Promoter
chr4	20253157	20253522	Peak_226243	CRD_1560	Promoter
chr4	20253810	20254391	Peak_226244	CRD_1560	Promoter
chr4	20266154	20266436	Peak_226245	CRD_1560	Intron
chr4	20266490	20267013	Peak_226246	CRD_1560	Intron
chr4	20267800	20268005	Peak_226247	CRD_1560	Intron
chr4	20268123	20268367	Peak_226248	CRD_1560	Intron
chr4	20278013	20278214	Peak_226249	CRD_1560	Intron
chr4	20285046	20285307	Peak_226250	CRD_1560	Intron
chr4	20290276	20290524	Peak_226251	CRD_1560	Intron
chr4	20296571	20296988	Peak_226252	CRD_1560	Intron
chr4	20297864	20298072	Peak_226253	CRD_1560	Intron
chr4	20303649	20303898	Peak_226254	CRD_1560	Intron
chr4	20324484	20324756	Peak_226258	CRD_1560	Intron
chr4	20325982	20326221	Peak_226259	CRD_1560	Intron
chr4	20333188	20333736	Peak_226260	CRD_1560	Intron
chr4	20337598	20337867	Peak_226261	CRD_1560	Intron
chr4	20338163	20338811	Peak_226262	CRD_1560	Intron
chr4	20338874	20339396	Peak_226263	CRD_1560	Intron
chr4	20356658	20356919	Peak_226264	CRD_1560	Intron
chr4	20362056	20362514	Peak_226265	CRD_1560	Intron
chr4	19843930	19844965	Peak_226205	CRD_1560	Intron
chr4	19857979	19858486	Peak_226206	CRD_1560	Intron
chr4	19883348	19883594	Peak_226207	CRD_1560	Intron
chr4	19884458	19884769	Peak_226208	CRD_1560	Intron
chr4	19885650	19885960	Peak_226209	CRD_1560	Intron
chr4	19886047	19886318	Peak_226210	CRD_1560	Intron
chr4	19905098	19905348	Peak_226211	CRD_1560	Intron
chr4	19910634	19910852	Peak_226212	CRD_1560	Distal_Intergenic
chr4	19910903	19911673	Peak_226213	CRD_1560	Distal_Intergenic
chr4	19915322	19915531	Peak_226214	CRD_1560	Distal_Intergenic
chr4	19953393	19953798	Peak_226215	CRD_1560	Distal_Intergenic
chr4	19958157	19958574	Peak_226216	CRD_1560	Distal_Intergenic
chr4	19963781	19964049	Peak_226217	CRD_1560	Distal_Intergenic
chr4	19983153	19983352	Peak_226218	CRD_1560	Distal_Intergenic
chr4	19984227	19984624	Peak_226219	CRD_1560	Distal_Intergenic
chr4	19984789	19985061	Peak_226220	CRD_1560	Distal_Intergenic
chr4	19993291	19993674	Peak_226221	CRD_1560	Distal_Intergenic
chr4	19999601	19999827	Peak_226222	CRD_1560	Distal_Intergenic
chr4	20015100	20016259	Peak_226223	CRD_1560	Distal_Intergenic
chr4	20016860	20017562	Peak_226224	CRD_1560	Distal_Intergenic
chr4	20045388	20045670	Peak_226225	CRD_1560	Distal_Intergenic
chr4	20306121	20306532	Peak_226255	CRD_1560	Intron
chr4	20317561	20317849	Peak_226256	CRD_1560	Intron
chr4	20317974	20318353	Peak_226257	CRD_1560	Intron
chr4	21289680	21290105	Peak_226366	CRD_1561	Intron
chr4	21290488	21291400	Peak_226367	CRD_1561	Intron
chr4	21292228	21292427	Peak_226368	CRD_1561	Intron
chr4	21303954	21305153	Peak_226369	CRD_1561	Promoter
chr4	21312123	21312591	Peak_226370	CRD_1561	Intron
chr4	21334603	21334816	Peak_226371	CRD_1561	Intron
chr4	21347245	21348172	Peak_226372	CRD_1561	Intron
chr4	21469532	21469978	Peak_226388	CRD_1561	Intron
chr4	21470031	21470345	Peak_226389	CRD_1561	Intron
chr4	21470422	21471139	Peak_226390	CRD_1561	Intron
chr4	21479070	21479297	Peak_226391	CRD_1561	Intron
chr4	21570731	21570939	Peak_226406	CRD_1561	Intron
chr4	21571099	21571678	Peak_226407	CRD_1561	Intron
chr4	21574860	21575190	Peak_226408	CRD_1561	Intron
chr4	21581964	21582262	Peak_226409	CRD_1561	Promoter
chr4	21584565	21585298	Peak_226410	CRD_1561	Promoter
chr4	21586220	21586642	Peak_226411	CRD_1561	Intron
chr4	21586695	21586930	Peak_226412	CRD_1561	Intron
chr4	21593083	21594317	Peak_226413	CRD_1561	Intron
chr4	21599772	21600192	Peak_226414	CRD_1561	Intron
chr4	21612260	21612560	Peak_226415	CRD_1561	Intron
chr4	21629462	21629862	Peak_226416	CRD_1561	Intron
chr4	21638170	21638827	Peak_226417	CRD_1561	Intron
chr4	21652462	21653228	Peak_226418	CRD_1561	Intron
chr4	21655042	21655370	Peak_226419	CRD_1561	Promoter
chr4	21677078	21677816	Peak_226420	CRD_1561	Intron
chr4	21697606	21698336	Peak_226421	CRD_1561	Promoter
chr4	21705430	21705711	Peak_226422	CRD_1561	Intron
chr4	21706604	21707189	Peak_226423	CRD_1561	Intron
chr4	21711985	21712810	Peak_226424	CRD_1561	Intron
chr4	21718147	21718634	Peak_226425	CRD_1561	Exon
chr4	21479382	21479705	Peak_226392	CRD_1561	Intron
chr4	21480542	21480744	Peak_226393	CRD_1561	Intron
chr4	21485795	21486042	Peak_226394	CRD_1561	Intron
chr4	21486101	21486367	Peak_226395	CRD_1561	Intron
chr4	21490724	21490946	Peak_226396	CRD_1561	Intron
chr4	21507447	21507817	Peak_226397	CRD_1561	Intron
chr4	21512381	21513265	Peak_226398	CRD_1561	Intron
chr4	21522349	21522715	Peak_226399	CRD_1561	Intron
chr4	21537190	21537584	Peak_226400	CRD_1561	Intron
chr4	21543759	21543980	Peak_226401	CRD_1561	Promoter
chr4	21550766	21550965	Peak_226402	CRD_1561	Intron
chr4	21554089	21554474	Peak_226403	CRD_1561	Intron
chr4	21554571	21554785	Peak_226404	CRD_1561	Intron
chr4	21562150	21562354	Peak_226405	CRD_1561	Intron
chr4	20707358	20707859	Peak_226305	CRD_1561	Promoter
chr4	20722987	20723481	Peak_226306	CRD_1561	Intron
chr4	20723688	20724424	Peak_226307	CRD_1561	Intron
chr4	20726020	20726278	Peak_226308	CRD_1561	Intron
chr4	20727904	20728126	Peak_226309	CRD_1561	Exon
chr4	20728618	20728817	Peak_226310	CRD_1561	Exon
chr4	20729769	20729971	Peak_226311	CRD_1561	Exon
chr4	20735955	20736223	Peak_226312	CRD_1561	Intron
chr4	20747385	20748272	Peak_226313	CRD_1561	Intron
chr4	20767975	20768229	Peak_226314	CRD_1561	Promoter
chr4	20773288	20773843	Peak_226315	CRD_1561	Intron
chr4	20773925	20774178	Peak_226316	CRD_1561	Intron
chr4	20790034	20790437	Peak_226317	CRD_1561	Intron
chr4	20813891	20814109	Peak_226318	CRD_1561	Intron
chr4	20820044	20820518	Peak_226319	CRD_1561	Intron
chr4	20820589	20820788	Peak_226320	CRD_1561	Intron
chr4	20825514	20825898	Peak_226321	CRD_1561	Intron
chr4	20847262	20847839	Peak_226322	CRD_1561	Promoter
chr4	20859947	20860204	Peak_226323	CRD_1561	Intron
chr4	20867015	20867685	Peak_226324	CRD_1561	Intron
chr4	20870349	20870912	Peak_226325	CRD_1561	Intron
chr4	20879927	20880505	Peak_226326	CRD_1561	Promoter
chr4	20882568	20882836	Peak_226327	CRD_1561	Promoter
chr4	20888347	20888680	Peak_226328	CRD_1561	Intron
chr4	20890812	20891104	Peak_226329	CRD_1561	Intron
chr4	20891313	20891811	Peak_226330	CRD_1561	Intron
chr4	20915312	20915637	Peak_226331	CRD_1561	Intron
chr4	20923449	20923703	Peak_226332	CRD_1561	Intron
chr4	20926422	20927009	Peak_226333	CRD_1561	Intron
chr4	20954618	20955151	Peak_226334	CRD_1561	Intron
chr4	20958841	20959190	Peak_226335	CRD_1561	Intron
chr4	20961623	20961923	Peak_226336	CRD_1561	Intron
chr4	20964191	20964779	Peak_226337	CRD_1561	Intron
chr4	20984069	20984593	Peak_226338	CRD_1561	Promoter
chr4	21001995	21002895	Peak_226339	CRD_1561	Intron
chr4	21057090	21057425	Peak_226340	CRD_1561	Intron
chr4	21067519	21067719	Peak_226341	CRD_1561	Intron
chr4	21088027	21088347	Peak_226342	CRD_1561	Intron
chr4	21091650	21091910	Peak_226343	CRD_1561	Intron
chr4	21096962	21097241	Peak_226344	CRD_1561	Intron
chr4	21113386	21113805	Peak_226345	CRD_1561	Intron
chr4	21117643	21118870	Peak_226346	CRD_1561	Intron
chr4	21119005	21119482	Peak_226347	CRD_1561	Intron
chr4	21129866	21130486	Peak_226348	CRD_1561	Intron
chr4	21134996	21135392	Peak_226349	CRD_1561	Intron
chr4	21149422	21149883	Peak_226350	CRD_1561	Intron
chr4	21150115	21150320	Peak_226351	CRD_1561	Intron
chr4	21150396	21150600	Peak_226352	CRD_1561	Intron
chr4	21173510	21173744	Peak_226353	CRD_1561	Intron
chr4	21174796	21175030	Peak_226354	CRD_1561	Intron
chr4	21202805	21203315	Peak_226355	CRD_1561	Intron
chr4	21211308	21211657	Peak_226356	CRD_1561	Intron
chr4	21211981	21212289	Peak_226357	CRD_1561	Intron
chr4	21233897	21234458	Peak_226358	CRD_1561	Intron
chr4	21243582	21243829	Peak_226359	CRD_1561	Intron
chr4	21246003	21246324	Peak_226360	CRD_1561	Intron
chr4	21260641	21260996	Peak_226361	CRD_1561	Intron
chr4	21261073	21261465	Peak_226362	CRD_1561	Intron
chr4	21276979	21277428	Peak_226363	CRD_1561	Intron
chr4	21282651	21282966	Peak_226364	CRD_1561	Intron
chr4	21284671	21284955	Peak_226365	CRD_1561	Intron
chr4	21348342	21348637	Peak_226373	CRD_1561	Intron
chr4	21349788	21350112	Peak_226374	CRD_1561	Intron
chr4	21361954	21362296	Peak_226375	CRD_1561	Intron
chr4	21365864	21366688	Peak_226376	CRD_1561	Intron
chr4	21376553	21376858	Peak_226377	CRD_1561	Intron
chr4	21377023	21377435	Peak_226378	CRD_1561	Intron
chr4	21377608	21378256	Peak_226379	CRD_1561	Intron
chr4	21401650	21401849	Peak_226380	CRD_1561	Intron
chr4	21420204	21420413	Peak_226381	CRD_1561	Intron
chr4	21425665	21426113	Peak_226382	CRD_1561	Intron
chr4	21426194	21426432	Peak_226383	CRD_1561	Intron
chr4	21431311	21431510	Peak_226384	CRD_1561	Intron
chr4	21451201	21451497	Peak_226385	CRD_1561	Intron
chr4	21453630	21453925	Peak_226386	CRD_1561	Intron
chr4	21454779	21455044	Peak_226387	CRD_1561	Intron
chr4	21721972	21722806	Peak_226426	CRD_1561	Intron
chr4	21725233	21725525	Peak_226427	CRD_1561	Intron
chr4	21734484	21734921	Peak_226428	CRD_1561	Intron
chr4	21739936	21740267	Peak_226429	CRD_1561	Intron
chr4	21746074	21746334	Peak_226430	CRD_1561	Intron
chr4	21746394	21746860	Peak_226431	CRD_1561	Intron
chr4	21762785	21763400	Peak_226432	CRD_1561	Exon
chr4	21779972	21780694	Peak_226435	CRD_1562	Intron
chr4	21789260	21789606	Peak_226436	CRD_1562	Intron
chr4	21790273	21790501	Peak_226437	CRD_1562	Intron
chr4	21790567	21791339	Peak_226438	CRD_1562	Intron
chr4	21812598	21813039	Peak_226439	CRD_1562	Intron
chr4	21815694	21815962	Peak_226440	CRD_1562	Intron
chr4	21816039	21816327	Peak_226441	CRD_1562	Intron
chr4	21818507	21818732	Peak_226442	CRD_1562	Intron
chr4	21818903	21819512	Peak_226443	CRD_1563	Intron
chr4	21835788	21836030	Peak_226444	CRD_1563	Intron
chr4	21848124	21848330	Peak_226445	CRD_1563	Exon
chr4	21850775	21850975	Peak_226446	CRD_1563	Promoter
chr4	21860701	21860907	Peak_226447	CRD_1563	Intron
chr4	21864472	21864772	Peak_226448	CRD_1563	Intron
chr4	21873413	21873614	Peak_226449	CRD_1563	Intron
chr4	21873818	21874681	Peak_226450	CRD_1563	Intron
chr4	21885764	21886054	Peak_226451	CRD_1563	Intron
chr4	21887582	21887787	Peak_226452	CRD_1563	Intron
chr4	21946841	21947443	Peak_226462	CRD_1563	Promoter
chr4	21947500	21948893	Peak_226463	CRD_1563	Promoter
chr4	21949145	21949609	Peak_226464	CRD_1563	Promoter
chr4	21964902	21965721	Peak_226465	CRD_1563	Intron
chr4	21992343	21992770	Peak_226471	CRD_1563	Intron
chr4	22019994	22020275	Peak_226472	CRD_1563	Intron
chr4	22030303	22031345	Peak_226473	CRD_1563	Intron
chr4	22031387	22032240	Peak_226474	CRD_1563	Intron
chr4	22038017	22038300	Peak_226475	CRD_1563	Intron
chr4	22045189	22045494	Peak_226476	CRD_1563	Intron
chr4	22072872	22073241	Peak_226477	CRD_1563	Intron
chr4	22090867	22091093	Peak_226478	CRD_1563	Intron
chr4	21888148	21888980	Peak_226453	CRD_1563	Intron
chr4	21893155	21893393	Peak_226454	CRD_1563	Intron
chr4	21910423	21910696	Peak_226455	CRD_1563	Intron
chr4	21915868	21916266	Peak_226456	CRD_1563	Intron
chr4	21921862	21922411	Peak_226457	CRD_1563	Intron
chr4	21922629	21922966	Peak_226458	CRD_1563	Intron
chr4	21927780	21928365	Peak_226459	CRD_1563	Intron
chr4	21929447	21930030	Peak_226460	CRD_1563	Intron
chr4	21941840	21942270	Peak_226461	CRD_1563	Intron
chr4	21972467	21972666	Peak_226466	CRD_1563	Intron
chr4	21976196	21976782	Peak_226467	CRD_1563	Intron
chr4	21984413	21984621	Peak_226468	CRD_1563	Intron
chr4	21986015	21986814	Peak_226469	CRD_1563	Intron
chr4	21991454	21992137	Peak_226470	CRD_1563	Intron
chr4	22323312	22324046	Peak_226500	CRD_1564	Intron
chr4	22330163	22330968	Peak_226501	CRD_1564	Exon
chr4	22357056	22357736	Peak_226502	CRD_1564	Intron
chr4	22363742	22364496	Peak_226503	CRD_1564	Intron
chr4	22385849	22386054	Peak_226504	CRD_1564	Intron
chr4	22389293	22389798	Peak_226505	CRD_1564	Intron
chr4	22120784	22121046	Peak_226481	CRD_1564	Promoter
chr4	22130094	22130344	Peak_226482	CRD_1564	Intron
chr4	22130641	22130912	Peak_226483	CRD_1564	Intron
chr4	22179086	22179755	Peak_226484	CRD_1564	Intron
chr4	22190850	22191183	Peak_226485	CRD_1564	Intron
chr4	22191288	22191563	Peak_226486	CRD_1564	Intron
chr4	22215229	22215435	Peak_226487	CRD_1564	Intron
chr4	22222659	22222881	Peak_226488	CRD_1564	Intron
chr4	22224743	22225067	Peak_226489	CRD_1564	Intron
chr4	22235772	22236579	Peak_226490	CRD_1564	Intron
chr4	22240446	22240675	Peak_226491	CRD_1564	Intron
chr4	22246748	22247187	Peak_226492	CRD_1564	Intron
chr4	22277751	22278414	Peak_226493	CRD_1564	Intron
chr4	22286880	22287244	Peak_226494	CRD_1564	Intron
chr4	22287494	22288079	Peak_226495	CRD_1564	Intron
chr4	22297862	22298228	Peak_226496	CRD_1564	Intron
chr4	22300811	22301685	Peak_226497	CRD_1564	Intron
chr4	22312213	22312766	Peak_226498	CRD_1564	Intron
chr4	22314150	22314361	Peak_226499	CRD_1564	Intron
chr4	22780250	22780543	Peak_226534	CRD_1565	Intron
chr4	22780944	22781277	Peak_226535	CRD_1565	Intron
chr4	22781376	22781584	Peak_226536	CRD_1565	Intron
chr4	22787029	22787382	Peak_226537	CRD_1565	Intron
chr4	23683468	23684053	Peak_226605	CRD_1566	Intron
chr4	23685540	23685821	Peak_226606	CRD_1566	Intron
chr4	23686527	23687430	Peak_226607	CRD_1566	Intron
chr4	23697212	23697556	Peak_226608	CRD_1566	Intron
chr4	23697620	23698250	Peak_226609	CRD_1566	Intron
chr4	24059431	24060100	Peak_226666	CRD_1566	Distal_Intergenic
chr4	24067685	24068705	Peak_226667	CRD_1566	Distal_Intergenic
chr4	24091523	24092670	Peak_226668	CRD_1566	Distal_Intergenic
chr4	24102518	24103055	Peak_226669	CRD_1566	Distal_Intergenic
chr4	23698777	23699211	Peak_226610	CRD_1566	Intron
chr4	23705849	23706087	Peak_226611	CRD_1566	Intron
chr4	23706449	23706653	Peak_226612	CRD_1566	Intron
chr4	23717587	23717852	Peak_226613	CRD_1566	Intron
chr4	23728142	23729106	Peak_226614	CRD_1566	Intron
chr4	23729190	23729557	Peak_226615	CRD_1566	Intron
chr4	23730589	23730892	Peak_226616	CRD_1566	Promoter
chr4	23746034	23746970	Peak_226617	CRD_1566	Intron
chr4	23747212	23747631	Peak_226618	CRD_1566	Intron
chr4	23749140	23749509	Peak_226619	CRD_1566	Intron
chr4	23769593	23769880	Peak_226620	CRD_1566	Intron
chr4	23769944	23770642	Peak_226621	CRD_1566	Intron
chr4	23774887	23775205	Peak_226622	CRD_1566	Intron
chr4	23775363	23775926	Peak_226623	CRD_1566	Intron
chr4	23791093	23791359	Peak_226624	CRD_1566	Intron
chr4	23793479	23794054	Peak_226625	CRD_1566	Exon
chr4	23810755	23810983	Peak_226626	CRD_1566	Intron
chr4	23823577	23823800	Peak_226627	CRD_1566	Intron
chr4	23834881	23835080	Peak_226628	CRD_1566	Intron
chr4	23836626	23836998	Peak_226629	CRD_1566	Intron
chr4	23838182	23838562	Peak_226630	CRD_1566	Intron
chr4	23844469	23844988	Peak_226631	CRD_1566	Intron
chr4	23857408	23857882	Peak_226632	CRD_1566	Intron
chr4	23878404	23878752	Peak_226633	CRD_1566	Promoter
chr4	23879174	23879731	Peak_226634	CRD_1566	Promoter
chr4	23879977	23880218	Peak_226635	CRD_1566	Promoter
chr4	23884592	23884916	Peak_226636	CRD_1566	Promoter
chr4	23888683	23889358	Peak_226637	CRD_1566	Promoter
chr4	23889502	23891079	Peak_226638	CRD_1566	Promoter
chr4	23904160	23905378	Peak_226639	CRD_1566	Promoter
chr4	23911768	23911970	Peak_226640	CRD_1566	Distal_Intergenic
chr4	23920597	23920928	Peak_226641	CRD_1566	Distal_Intergenic
chr4	23929123	23929742	Peak_226642	CRD_1566	Distal_Intergenic
chr4	23938755	23939184	Peak_226643	CRD_1566	Distal_Intergenic
chr4	23940626	23940920	Peak_226644	CRD_1566	Distal_Intergenic
chr4	23945245	23945764	Peak_226645	CRD_1566	Distal_Intergenic
chr4	23945951	23946668	Peak_226646	CRD_1566	Distal_Intergenic
chr4	23953847	23954100	Peak_226647	CRD_1566	Distal_Intergenic
chr4	23966869	23967274	Peak_226648	CRD_1566	Distal_Intergenic
chr4	23967342	23967676	Peak_226649	CRD_1566	Distal_Intergenic
chr4	23972267	23972738	Peak_226650	CRD_1566	Distal_Intergenic
chr4	23977966	23978394	Peak_226651	CRD_1566	Distal_Intergenic
chr4	23985296	23985503	Peak_226652	CRD_1566	Distal_Intergenic
chr4	23988878	23989102	Peak_226653	CRD_1566	Distal_Intergenic
chr4	23989857	23990129	Peak_226654	CRD_1566	Distal_Intergenic
chr4	23990182	23990387	Peak_226655	CRD_1566	Distal_Intergenic
chr4	24000765	24000972	Peak_226656	CRD_1566	Distal_Intergenic
chr4	24002776	24002999	Peak_226657	CRD_1566	Distal_Intergenic
chr4	24003055	24003320	Peak_226658	CRD_1566	Distal_Intergenic
chr4	24003751	24004305	Peak_226659	CRD_1566	Distal_Intergenic
chr4	24007555	24008243	Peak_226660	CRD_1566	Distal_Intergenic
chr4	24015585	24015848	Peak_226661	CRD_1566	Distal_Intergenic
chr4	24026512	24026925	Peak_226662	CRD_1566	Distal_Intergenic
chr4	24040878	24041467	Peak_226663	CRD_1566	Distal_Intergenic
chr4	24041922	24042272	Peak_226664	CRD_1566	Distal_Intergenic
chr4	24054277	24054493	Peak_226665	CRD_1566	Distal_Intergenic
chr4	24265852	24266908	Peak_226691	CRD_1567	Distal_Intergenic
chr4	24279337	24280243	Peak_226692	CRD_1567	Distal_Intergenic
chr4	24303525	24303745	Peak_226693	CRD_1567	Distal_Intergenic
chr4	24313395	24313604	Peak_226694	CRD_1567	Distal_Intergenic
chr4	24419166	24419860	Peak_226715	CRD_1567	Distal_Intergenic
chr4	24420434	24421041	Peak_226716	CRD_1567	Distal_Intergenic
chr4	24426567	24426867	Peak_226717	CRD_1567	Distal_Intergenic
chr4	24432382	24432599	Peak_226718	CRD_1567	Distal_Intergenic
chr4	24434158	24434497	Peak_226719	CRD_1567	Distal_Intergenic
chr4	24468179	24468440	Peak_226720	CRD_1567	Distal_Intergenic
chr4	24469156	24469427	Peak_226721	CRD_1567	Distal_Intergenic
chr4	24469490	24469708	Peak_226722	CRD_1567	Distal_Intergenic
chr4	24469857	24470456	Peak_226723	CRD_1567	Distal_Intergenic
chr4	24471200	24471536	Peak_226724	CRD_1567	Distal_Intergenic
chr4	24472620	24473743	Peak_226725	CRD_1567	Distal_Intergenic
chr4	24488740	24489167	Peak_226726	CRD_1567	Distal_Intergenic
chr4	24636230	24636571	Peak_226740	CRD_1567	Distal_Intergenic
chr4	24642972	24643323	Peak_226741	CRD_1567	Distal_Intergenic
chr4	24645104	24645690	Peak_226742	CRD_1567	Distal_Intergenic
chr4	24650148	24650393	Peak_226743	CRD_1567	Distal_Intergenic
chr4	24143181	24143546	Peak_226673	CRD_1567	Distal_Intergenic
chr4	24143685	24145009	Peak_226674	CRD_1567	Distal_Intergenic
chr4	24153095	24153376	Peak_226675	CRD_1567	Distal_Intergenic
chr4	24156139	24156530	Peak_226676	CRD_1567	Distal_Intergenic
chr4	24164140	24164668	Peak_226677	CRD_1567	Distal_Intergenic
chr4	24190728	24191392	Peak_226678	CRD_1567	Distal_Intergenic
chr4	24191486	24192063	Peak_226679	CRD_1567	Distal_Intergenic
chr4	24195980	24196720	Peak_226680	CRD_1567	Distal_Intergenic
chr4	24209266	24209545	Peak_226681	CRD_1567	Distal_Intergenic
chr4	24215200	24215441	Peak_226682	CRD_1567	Distal_Intergenic
chr4	24226195	24227092	Peak_226683	CRD_1567	Distal_Intergenic
chr4	24231135	24231334	Peak_226684	CRD_1567	Distal_Intergenic
chr4	24234612	24234887	Peak_226685	CRD_1567	Distal_Intergenic
chr4	24236451	24236823	Peak_226686	CRD_1567	Distal_Intergenic
chr4	24247559	24247879	Peak_226687	CRD_1567	Distal_Intergenic
chr4	24249051	24249853	Peak_226688	CRD_1567	Distal_Intergenic
chr4	24249913	24250155	Peak_226689	CRD_1567	Distal_Intergenic
chr4	24258714	24259251	Peak_226690	CRD_1567	Distal_Intergenic
chr4	24322257	24323288	Peak_226695	CRD_1567	Distal_Intergenic
chr4	24328733	24328943	Peak_226696	CRD_1567	Distal_Intergenic
chr4	24334739	24334944	Peak_226697	CRD_1567	Distal_Intergenic
chr4	24341677	24341970	Peak_226698	CRD_1567	Distal_Intergenic
chr4	24360576	24360780	Peak_226699	CRD_1567	Distal_Intergenic
chr4	24361378	24361586	Peak_226700	CRD_1567	Distal_Intergenic
chr4	24363660	24364197	Peak_226701	CRD_1567	Distal_Intergenic
chr4	24367865	24368237	Peak_226702	CRD_1567	Distal_Intergenic
chr4	24369492	24370201	Peak_226703	CRD_1567	Distal_Intergenic
chr4	24372943	24373157	Peak_226704	CRD_1567	Distal_Intergenic
chr4	24373844	24374052	Peak_226705	CRD_1567	Distal_Intergenic
chr4	24374139	24374340	Peak_226706	CRD_1567	Distal_Intergenic
chr4	24382374	24383049	Peak_226707	CRD_1567	Distal_Intergenic
chr4	24392202	24393523	Peak_226708	CRD_1567	Distal_Intergenic
chr4	24397824	24398044	Peak_226709	CRD_1567	Distal_Intergenic
chr4	24402997	24403797	Peak_226710	CRD_1567	Distal_Intergenic
chr4	24405324	24405766	Peak_226711	CRD_1567	Distal_Intergenic
chr4	24406365	24406565	Peak_226712	CRD_1567	Distal_Intergenic
chr4	24406643	24407162	Peak_226713	CRD_1567	Distal_Intergenic
chr4	24407244	24407453	Peak_226714	CRD_1567	Distal_Intergenic
chr4	24489459	24490087	Peak_226727	CRD_1567	Distal_Intergenic
chr4	24509661	24509972	Peak_226728	CRD_1567	Distal_Intergenic
chr4	24510117	24510387	Peak_226729	CRD_1567	Distal_Intergenic
chr4	24511498	24512127	Peak_226730	CRD_1567	Distal_Intergenic
chr4	24515822	24516086	Peak_226731	CRD_1567	Exon
chr4	24534539	24534747	Peak_226732	CRD_1567	Promoter
chr4	24538985	24539267	Peak_226733	CRD_1567	Promoter
chr4	24554753	24555094	Peak_226734	CRD_1567	Exon
chr4	24555742	24555975	Peak_226735	CRD_1567	Intron
chr4	24557681	24558064	Peak_226736	CRD_1567	Intron
chr4	24583467	24584057	Peak_226737	CRD_1567	Promoter
chr4	24584176	24585185	Peak_226738	CRD_1567	Promoter
chr4	24627654	24628075	Peak_226739	CRD_1567	Distal_Intergenic
chr4	24665051	24665387	Peak_226744	CRD_1567	Intron
chr4	24668899	24669444	Peak_226745	CRD_1567	Intron
chr4	24687341	24688702	Peak_226746	CRD_1567	Distal_Intergenic
chr4	24690349	24690705	Peak_226747	CRD_1567	Distal_Intergenic
chr4	24721064	24721688	Peak_226748	CRD_1567	Distal_Intergenic
chr4	24729141	24729791	Peak_226749	CRD_1567	Distal_Intergenic
chr4	24729987	24731164	Peak_226750	CRD_1567	Distal_Intergenic
chr4	24742244	24742682	Peak_226751	CRD_1567	Distal_Intergenic
chr4	24763486	24764035	Peak_226752	CRD_1567	Distal_Intergenic
chr4	24769975	24770253	Peak_226753	CRD_1567	Promoter
chr4	24780021	24780479	Peak_226754	CRD_1567	Distal_Intergenic
chr4	24782150	24782727	Peak_226755	CRD_1567	Distal_Intergenic
chr4	24793388	24794117	Peak_226756	CRD_1567	Promoter
chr4	24794184	24794737	Peak_226757	CRD_1567	Promoter
chr4	25031118	25031837	Peak_226782	CRD_1568	Promoter
chr4	25032198	25032499	Peak_226783	CRD_1568	Promoter
chr4	25044213	25044611	Peak_226784	CRD_1568	Distal_Intergenic
chr4	25044847	25045566	Peak_226785	CRD_1568	Distal_Intergenic
chr4	25060157	25061382	Peak_226786	CRD_1568	Distal_Intergenic
chr4	24794893	24795093	Peak_226758	CRD_1568	Promoter
chr4	24802421	24803220	Peak_226759	CRD_1568	Exon
chr4	24809414	24810555	Peak_226760	CRD_1568	Intron
chr4	24833845	24834438	Peak_226761	CRD_1568	Intron
chr4	24842373	24842990	Peak_226762	CRD_1568	Intron
chr4	24850692	24851019	Peak_226763	CRD_1568	Promoter
chr4	24857744	24858567	Peak_226764	CRD_1568	Intron
chr4	24871249	24871649	Peak_226765	CRD_1568	Intron
chr4	24872164	24873282	Peak_226766	CRD_1568	Intron
chr4	24884988	24886042	Peak_226767	CRD_1568	Intron
chr4	24886106	24886560	Peak_226768	CRD_1568	Intron
chr4	24887915	24888289	Peak_226769	CRD_1568	Intron
chr4	24894282	24894640	Peak_226770	CRD_1568	Intron
chr4	24895184	24895839	Peak_226771	CRD_1568	Intron
chr4	24896940	24898136	Peak_226772	CRD_1568	Intron
chr4	24901577	24901781	Peak_226773	CRD_1568	Intron
chr4	24902337	24902613	Peak_226774	CRD_1568	Intron
chr4	24910501	24910837	Peak_226775	CRD_1568	Promoter
chr4	24911145	24913189	Peak_226776	CRD_1568	Promoter
chr4	24978390	24978918	Peak_226777	CRD_1568	Promoter
chr4	24980071	24980422	Peak_226778	CRD_1568	Promoter
chr4	24980910	24981289	Peak_226779	CRD_1568	Promoter
chr4	24993681	24994896	Peak_226780	CRD_1568	Distal_Intergenic
chr4	25013863	25014286	Peak_226781	CRD_1568	Intron
chr4	25473622	25473920	Peak_226839	CRD_1569	Promoter
chr4	25493522	25493892	Peak_226840	CRD_1569	Distal_Intergenic
chr4	25494165	25494482	Peak_226841	CRD_1569	Distal_Intergenic
chr4	25500428	25501536	Peak_226842	CRD_1569	Distal_Intergenic
chr4	26002938	26003975	Peak_226919	CRD_1570	Distal_Intergenic
chr4	26009450	26009922	Peak_226920	CRD_1570	Distal_Intergenic
chr4	26012010	26013017	Peak_226921	CRD_1570	Distal_Intergenic
chr4	26013875	26014245	Peak_226922	CRD_1570	Distal_Intergenic
chr4	26019767	26019975	Peak_226923	CRD_1570	Distal_Intergenic
chr4	26020031	26020652	Peak_226924	CRD_1570	Distal_Intergenic
chr4	26025188	26025606	Peak_226925	CRD_1571	Distal_Intergenic
chr4	26032972	26033253	Peak_226926	CRD_1571	Distal_Intergenic
chr4	26058614	26058999	Peak_226927	CRD_1571	Distal_Intergenic
chr4	26059214	26059948	Peak_226928	CRD_1571	Distal_Intergenic
chr4	26071830	26072163	Peak_226929	CRD_1571	Promoter
chr4	26074812	26075020	Peak_226930	CRD_1571	Intron
chr4	26764749	26765456	Peak_227019	CRD_1572	Distal_Intergenic
chr4	26769145	26769347	Peak_227020	CRD_1572	Distal_Intergenic
chr4	26779314	26780580	Peak_227021	CRD_1572	Distal_Intergenic
chr4	26787911	26788589	Peak_227022	CRD_1572	Distal_Intergenic
chr4	26796146	26796404	Peak_227023	CRD_1572	Distal_Intergenic
chr4	26802856	26804134	Peak_227024	CRD_1573	Distal_Intergenic
chr4	26804535	26805253	Peak_227025	CRD_1573	Distal_Intergenic
chr4	26813117	26813316	Peak_227026	CRD_1573	Distal_Intergenic
chr4	26813421	26814274	Peak_227027	CRD_1573	Distal_Intergenic
chr4	26821548	26822132	Peak_227028	CRD_1573	Distal_Intergenic
chr4	26833486	26833727	Peak_227029	CRD_1573	Distal_Intergenic
chr4	27095342	27095565	Peak_227074	CRD_1574	Distal_Intergenic
chr4	27096142	27096798	Peak_227075	CRD_1574	Distal_Intergenic
chr4	27108517	27109005	Peak_227076	CRD_1574	Distal_Intergenic
chr4	27109397	27110779	Peak_227077	CRD_1574	Distal_Intergenic
chr4	27111981	27112181	Peak_227078	CRD_1575	Distal_Intergenic
chr4	27114870	27115071	Peak_227079	CRD_1575	Distal_Intergenic
chr4	27115276	27115706	Peak_227080	CRD_1575	Distal_Intergenic
chr4	27121790	27122036	Peak_227081	CRD_1575	Distal_Intergenic
chr4	27122201	27122400	Peak_227082	CRD_1575	Distal_Intergenic
chr4	27251871	27252718	Peak_227105	CRD_1576	Intron
chr4	27267254	27267461	Peak_227106	CRD_1576	Promoter
chr4	27267672	27267890	Peak_227107	CRD_1576	Promoter
chr4	27269672	27269907	Peak_227108	CRD_1576	Promoter
chr4	27272221	27272894	Peak_227109	CRD_1576	Intron
chr4	27277207	27277420	Peak_227110	CRD_1577	Exon
chr4	27278352	27278614	Peak_227111	CRD_1577	Intron
chr4	27281570	27282016	Peak_227112	CRD_1577	Exon
chr4	27290220	27290699	Peak_227113	CRD_1577	Distal_Intergenic
chr4	27294780	27295194	Peak_227114	CRD_1577	Distal_Intergenic
chr4	27297100	27297316	Peak_227115	CRD_1577	Distal_Intergenic
chr4	27583615	27583856	Peak_227170	CRD_1578	Promoter
chr4	27593818	27594024	Peak_227171	CRD_1578	Distal_Intergenic
chr4	27594205	27594786	Peak_227172	CRD_1578	Distal_Intergenic
chr4	27601797	27602036	Peak_227173	CRD_1578	Distal_Intergenic
chr4	27602851	27603089	Peak_227174	CRD_1579	Distal_Intergenic
chr4	27609881	27610394	Peak_227175	CRD_1579	Distal_Intergenic
chr4	27612399	27612605	Peak_227176	CRD_1579	Distal_Intergenic
chr4	27614682	27615102	Peak_227177	CRD_1579	Distal_Intergenic
chr4	27615768	27615972	Peak_227178	CRD_1579	Distal_Intergenic
chr4	27624911	27625284	Peak_227179	CRD_1579	Distal_Intergenic
chr4	27963074	27963341	Peak_227237	CRD_1580	Distal_Intergenic
chr4	27969868	27970279	Peak_227238	CRD_1580	Intron
chr4	27972425	27973545	Peak_227239	CRD_1580	Intron
chr4	27982841	27983055	Peak_227240	CRD_1580	Promoter
chr4	27986798	27987061	Peak_227241	CRD_1580	Promoter
chr4	28259436	28259753	Peak_227294	CRD_1581	Distal_Intergenic
chr4	28260600	28260953	Peak_227295	CRD_1581	Distal_Intergenic
chr4	28261131	28262018	Peak_227296	CRD_1581	Distal_Intergenic
chr4	28287451	28287656	Peak_227297	CRD_1581	Distal_Intergenic
chr4	28287721	28287934	Peak_227298	CRD_1581	Distal_Intergenic
chr4	28289135	28289467	Peak_227299	CRD_1581	Distal_Intergenic
chr4	28132389	28132588	Peak_227272	CRD_1581	Distal_Intergenic
chr4	28133312	28133838	Peak_227273	CRD_1581	Distal_Intergenic
chr4	28134529	28134731	Peak_227274	CRD_1581	Distal_Intergenic
chr4	28134791	28135113	Peak_227275	CRD_1581	Distal_Intergenic
chr4	28136947	28137150	Peak_227276	CRD_1581	Distal_Intergenic
chr4	28149699	28150013	Peak_227277	CRD_1581	Distal_Intergenic
chr4	28158695	28159045	Peak_227278	CRD_1581	Distal_Intergenic
chr4	28162459	28162663	Peak_227279	CRD_1581	Distal_Intergenic
chr4	28164170	28164374	Peak_227280	CRD_1581	Distal_Intergenic
chr4	28175164	28175533	Peak_227281	CRD_1581	Distal_Intergenic
chr4	28181504	28181862	Peak_227282	CRD_1581	Distal_Intergenic
chr4	28182682	28182937	Peak_227283	CRD_1581	Distal_Intergenic
chr4	28192412	28192711	Peak_227284	CRD_1581	Distal_Intergenic
chr4	28201820	28202020	Peak_227285	CRD_1581	Distal_Intergenic
chr4	28202520	28202979	Peak_227286	CRD_1581	Distal_Intergenic
chr4	28208218	28208534	Peak_227287	CRD_1581	Distal_Intergenic
chr4	28220641	28220840	Peak_227288	CRD_1581	Distal_Intergenic
chr4	28224938	28226103	Peak_227289	CRD_1581	Distal_Intergenic
chr4	28237560	28237884	Peak_227290	CRD_1581	Distal_Intergenic
chr4	28240586	28240815	Peak_227291	CRD_1581	Distal_Intergenic
chr4	28247580	28248097	Peak_227292	CRD_1581	Distal_Intergenic
chr4	28249689	28250609	Peak_227293	CRD_1581	Distal_Intergenic
chr4	28295699	28295920	Peak_227302	CRD_1582	Distal_Intergenic
chr4	28302068	28302371	Peak_227303	CRD_1582	Distal_Intergenic
chr4	28311971	28312591	Peak_227304	CRD_1582	Distal_Intergenic
chr4	28313297	28313629	Peak_227305	CRD_1582	Distal_Intergenic
chr4	28589458	28589870	Peak_227363	CRD_1583	Intron
chr4	28589928	28590936	Peak_227364	CRD_1583	Intron
chr4	28600635	28601493	Peak_227365	CRD_1583	Distal_Intergenic
chr4	28602156	28602589	Peak_227366	CRD_1583	Distal_Intergenic
chr4	28602745	28602946	Peak_227367	CRD_1583	Distal_Intergenic
chr4	28612183	28612482	Peak_227368	CRD_1583	Distal_Intergenic
chr4	29327848	29328082	Peak_227509	CRD_1584	Distal_Intergenic
chr4	29335608	29336065	Peak_227510	CRD_1584	Distal_Intergenic
chr4	29340725	29341132	Peak_227511	CRD_1584	Distal_Intergenic
chr4	29342117	29342370	Peak_227512	CRD_1584	Distal_Intergenic
chr4	29349737	29350501	Peak_227513	CRD_1584	Distal_Intergenic
chr4	29889917	29890341	Peak_227604	CRD_1585	Distal_Intergenic
chr4	29891126	29891326	Peak_227605	CRD_1585	Distal_Intergenic
chr4	29891651	29892067	Peak_227606	CRD_1585	Distal_Intergenic
chr4	29898426	29898625	Peak_227607	CRD_1585	Distal_Intergenic
chr4	29898734	29899035	Peak_227608	CRD_1585	Distal_Intergenic
chr4	29905607	29905947	Peak_227609	CRD_1586	Promoter
chr4	29907245	29907639	Peak_227610	CRD_1586	Promoter
chr4	29937198	29937413	Peak_227611	CRD_1586	Distal_Intergenic
chr4	29940092	29940676	Peak_227612	CRD_1586	Distal_Intergenic
chr4	30120046	30120350	Peak_227648	CRD_1587	Distal_Intergenic
chr4	30120791	30121033	Peak_227649	CRD_1587	Distal_Intergenic
chr4	30121103	30121417	Peak_227650	CRD_1587	Distal_Intergenic
chr4	30126545	30126753	Peak_227651	CRD_1587	Distal_Intergenic
chr4	30544703	30545011	Peak_227716	CRD_1588	Distal_Intergenic
chr4	30547659	30547946	Peak_227717	CRD_1588	Distal_Intergenic
chr4	30555233	30555742	Peak_227718	CRD_1588	Distal_Intergenic
chr4	30571547	30571864	Peak_227719	CRD_1588	Distal_Intergenic
chr4	31098787	31100240	Peak_227808	CRD_1589	Intron
chr4	31100338	31100786	Peak_227809	CRD_1589	Intron
chr4	31104083	31104370	Peak_227810	CRD_1589	Intron
chr4	31112777	31113158	Peak_227811	CRD_1589	Intron
chr4	32203771	32204701	Peak_227959	CRD_1590	Distal_Intergenic
chr4	32215251	32215635	Peak_227960	CRD_1590	Distal_Intergenic
chr4	32231791	32232636	Peak_227961	CRD_1590	Distal_Intergenic
chr4	32232717	32233137	Peak_227962	CRD_1590	Distal_Intergenic
chr4	32239012	32239362	Peak_227963	CRD_1590	Distal_Intergenic
chr4	32239568	32239816	Peak_227964	CRD_1590	Distal_Intergenic
chr4	32442067	32443050	Peak_228006	CRD_1591	Distal_Intergenic
chr4	32454339	32454542	Peak_228007	CRD_1591	Distal_Intergenic
chr4	32460500	32460847	Peak_228008	CRD_1591	Distal_Intergenic
chr4	32461211	32461485	Peak_228009	CRD_1591	Distal_Intergenic
chr4	32466747	32466956	Peak_228010	CRD_1591	Distal_Intergenic
chr4	32722423	32722631	Peak_228057	CRD_1592	Distal_Intergenic
chr4	32733755	32734502	Peak_228058	CRD_1592	Distal_Intergenic
chr4	32734901	32735481	Peak_228059	CRD_1592	Distal_Intergenic
chr4	32740197	32740397	Peak_228060	CRD_1592	Distal_Intergenic
chr4	32744805	32745173	Peak_228061	CRD_1592	Distal_Intergenic
chr4	32875713	32876052	Peak_228083	CRD_1593	Distal_Intergenic
chr4	32876764	32876975	Peak_228084	CRD_1593	Distal_Intergenic
chr4	32878789	32879043	Peak_228085	CRD_1593	Distal_Intergenic
chr4	32888905	32889284	Peak_228086	CRD_1593	Distal_Intergenic
chr4	32929991	32930352	Peak_228095	CRD_1594	Distal_Intergenic
chr4	32931396	32931637	Peak_228096	CRD_1594	Distal_Intergenic
chr4	32933846	32934046	Peak_228097	CRD_1594	Distal_Intergenic
chr4	32939895	32940291	Peak_228098	CRD_1594	Distal_Intergenic
chr4	32940821	32941825	Peak_228099	CRD_1595	Distal_Intergenic
chr4	32955150	32955537	Peak_228100	CRD_1595	Distal_Intergenic
chr4	32955690	32955917	Peak_228101	CRD_1595	Distal_Intergenic
chr4	32966753	32967037	Peak_228102	CRD_1595	Distal_Intergenic
chr4	34423995	34424361	Peak_228350	CRD_1596	Distal_Intergenic
chr4	34425460	34425943	Peak_228351	CRD_1596	Distal_Intergenic
chr4	34427233	34427452	Peak_228352	CRD_1596	Distal_Intergenic
chr4	34433920	34435041	Peak_228353	CRD_1596	Distal_Intergenic
chr4	34440363	34440769	Peak_228354	CRD_1596	Distal_Intergenic
chr4	34820823	34821081	Peak_228408	CRD_1597	Distal_Intergenic
chr4	34830133	34830400	Peak_228409	CRD_1597	Distal_Intergenic
chr4	34831987	34832191	Peak_228410	CRD_1597	Distal_Intergenic
chr4	34832397	34832701	Peak_228411	CRD_1597	Distal_Intergenic
chr4	34832754	34833116	Peak_228412	CRD_1597	Distal_Intergenic
chr4	35090079	35090682	Peak_228478	CRD_1598	Distal_Intergenic
chr4	35090860	35091444	Peak_228479	CRD_1598	Distal_Intergenic
chr4	35098325	35098935	Peak_228480	CRD_1598	Distal_Intergenic
chr4	35099491	35099902	Peak_228481	CRD_1598	Distal_Intergenic
chr4	35105505	35105993	Peak_228482	CRD_1598	Distal_Intergenic
chr4	35246374	35246924	Peak_228509	CRD_1599	Distal_Intergenic
chr4	35251182	35251825	Peak_228510	CRD_1599	Distal_Intergenic
chr4	35260409	35261417	Peak_228511	CRD_1599	Distal_Intergenic
chr4	35261644	35261951	Peak_228512	CRD_1599	Distal_Intergenic
chr4	35411569	35412066	Peak_228546	CRD_1599	Distal_Intergenic
chr4	35412254	35412595	Peak_228547	CRD_1599	Distal_Intergenic
chr4	35415606	35415824	Peak_228548	CRD_1599	Distal_Intergenic
chr4	35420348	35420875	Peak_228549	CRD_1599	Distal_Intergenic
chr4	35262928	35263350	Peak_228513	CRD_1599	Distal_Intergenic
chr4	35270511	35270710	Peak_228514	CRD_1599	Distal_Intergenic
chr4	35274362	35274714	Peak_228515	CRD_1599	Distal_Intergenic
chr4	35280682	35281044	Peak_228516	CRD_1599	Distal_Intergenic
chr4	35287086	35287285	Peak_228517	CRD_1599	Distal_Intergenic
chr4	35290722	35291038	Peak_228518	CRD_1599	Distal_Intergenic
chr4	35296356	35296597	Peak_228519	CRD_1599	Distal_Intergenic
chr4	35299483	35299946	Peak_228520	CRD_1599	Distal_Intergenic
chr4	35304460	35304675	Peak_228521	CRD_1599	Distal_Intergenic
chr4	35305928	35306302	Peak_228522	CRD_1599	Distal_Intergenic
chr4	35313172	35313381	Peak_228523	CRD_1599	Distal_Intergenic
chr4	35329779	35330399	Peak_228524	CRD_1599	Distal_Intergenic
chr4	35330524	35330734	Peak_228525	CRD_1599	Distal_Intergenic
chr4	35330792	35331198	Peak_228526	CRD_1599	Distal_Intergenic
chr4	35331849	35332171	Peak_228527	CRD_1599	Distal_Intergenic
chr4	35336074	35336322	Peak_228528	CRD_1599	Distal_Intergenic
chr4	35336393	35336832	Peak_228529	CRD_1599	Distal_Intergenic
chr4	35337402	35337695	Peak_228530	CRD_1599	Distal_Intergenic
chr4	35347310	35347592	Peak_228531	CRD_1599	Distal_Intergenic
chr4	35347682	35347885	Peak_228532	CRD_1599	Distal_Intergenic
chr4	35356482	35356717	Peak_228533	CRD_1599	Distal_Intergenic
chr4	35357367	35357653	Peak_228534	CRD_1599	Distal_Intergenic
chr4	35357799	35358626	Peak_228535	CRD_1599	Distal_Intergenic
chr4	35358967	35359176	Peak_228536	CRD_1599	Distal_Intergenic
chr4	35359311	35359512	Peak_228537	CRD_1599	Distal_Intergenic
chr4	35370860	35371114	Peak_228538	CRD_1599	Distal_Intergenic
chr4	35373000	35373206	Peak_228539	CRD_1599	Distal_Intergenic
chr4	35373405	35373745	Peak_228540	CRD_1599	Distal_Intergenic
chr4	35378015	35378366	Peak_228541	CRD_1599	Distal_Intergenic
chr4	35380287	35381175	Peak_228542	CRD_1599	Distal_Intergenic
chr4	35389361	35389574	Peak_228543	CRD_1599	Distal_Intergenic
chr4	35399921	35400267	Peak_228544	CRD_1599	Distal_Intergenic
chr4	35400498	35400849	Peak_228545	CRD_1599	Distal_Intergenic
chr4	35963682	35964442	Peak_228646	CRD_1600	Intron
chr4	35965933	35966155	Peak_228647	CRD_1600	Intron
chr4	35987430	35987937	Peak_228648	CRD_1600	Intron
chr4	36011355	36011769	Peak_228649	CRD_1600	Intron
chr4	35948109	35948504	Peak_228643	CRD_1600	Exon
chr4	35954165	35954853	Peak_228644	CRD_1600	Intron
chr4	35954946	35955306	Peak_228645	CRD_1600	Intron
chr4	36022029	36022776	Peak_228650	CRD_1600	Intron
chr4	36025468	36025672	Peak_228651	CRD_1600	Intron
chr4	36026266	36026882	Peak_228652	CRD_1600	Intron
chr4	36038242	36039850	Peak_228653	CRD_1600	Intron
chr4	36048624	36049032	Peak_228654	CRD_1600	Promoter
chr4	36049537	36050031	Peak_228655	CRD_1600	Promoter
chr4	36065510	36065801	Peak_228656	CRD_1600	Promoter
chr4	36068005	36069094	Peak_228657	CRD_1600	Promoter
chr4	36073630	36074237	Peak_228658	CRD_1600	Promoter
chr4	36074911	36075295	Peak_228659	CRD_1600	Promoter
chr4	36079528	36080286	Peak_228660	CRD_1600	Exon
chr4	36081292	36081728	Peak_228661	CRD_1600	Intron
chr4	36085967	36086660	Peak_228662	CRD_1600	Intron
chr4	35883218	35883777	Peak_228636	CRD_1600	Distal_Intergenic
chr4	35888978	35889924	Peak_228637	CRD_1600	Distal_Intergenic
chr4	35892163	35892459	Peak_228638	CRD_1600	Distal_Intergenic
chr4	35898001	35898278	Peak_228639	CRD_1600	Distal_Intergenic
chr4	35914660	35914925	Peak_228640	CRD_1600	Distal_Intergenic
chr4	35915070	35916006	Peak_228641	CRD_1600	Distal_Intergenic
chr4	35933625	35934780	Peak_228642	CRD_1600	Distal_Intergenic
chr4	36097731	36098277	Peak_228665	CRD_1601	Intron
chr4	36099587	36099835	Peak_228666	CRD_1601	Intron
chr4	36102054	36102269	Peak_228667	CRD_1601	Intron
chr4	36105029	36105883	Peak_228668	CRD_1601	Intron
chr4	36106063	36106382	Peak_228669	CRD_1601	Intron
chr4	36111921	36112398	Peak_228670	CRD_1601	Intron
chr4	36115411	36115657	Peak_228671	CRD_1601	Intron
chr4	36118424	36118624	Peak_228672	CRD_1601	Intron
chr4	36128396	36128673	Peak_228673	CRD_1601	Exon
chr4	36133053	36133656	Peak_228674	CRD_1601	Exon
chr4	36137295	36137832	Peak_228675	CRD_1601	Intron
chr4	36142000	36142201	Peak_228676	CRD_1601	Intron
chr4	36152027	36152626	Peak_228677	CRD_1601	Intron
chr4	36164759	36165603	Peak_228678	CRD_1601	Exon
chr4	36167965	36168582	Peak_228679	CRD_1601	Intron
chr4	36172751	36173010	Peak_228680	CRD_1601	Intron
chr4	36178163	36178443	Peak_228681	CRD_1601	Intron
chr4	36179382	36179811	Peak_228682	CRD_1601	Intron
chr4	36181060	36181308	Peak_228683	CRD_1601	Intron
chr4	36187750	36188053	Peak_228684	CRD_1601	Intron
chr4	36188229	36188449	Peak_228685	CRD_1601	Intron
chr4	36188542	36189066	Peak_228686	CRD_1601	Intron
chr4	36194840	36195657	Peak_228687	CRD_1601	Intron
chr4	36202244	36202852	Peak_228688	CRD_1601	Intron
chr4	36206664	36207193	Peak_228689	CRD_1601	Intron
chr4	36209903	36210630	Peak_228690	CRD_1601	Promoter
chr4	36213961	36214390	Peak_228691	CRD_1601	Intron
chr4	36218213	36218612	Peak_228692	CRD_1601	Intron
chr4	36219854	36220469	Peak_228693	CRD_1601	Intron
chr4	36220898	36221097	Peak_228694	CRD_1601	Intron
chr4	36225076	36225657	Peak_228695	CRD_1601	Intron
chr4	36227145	36227344	Peak_228696	CRD_1601	Intron
chr4	36227573	36227813	Peak_228697	CRD_1601	Intron
chr4	36227870	36228274	Peak_228698	CRD_1601	Intron
chr4	36229211	36229484	Peak_228699	CRD_1601	Exon
chr4	36229703	36229918	Peak_228700	CRD_1601	Intron
chr4	36230570	36231023	Peak_228701	CRD_1601	Intron
chr4	36243699	36245363	Peak_228702	CRD_1601	Promoter
chr4	36248397	36248598	Peak_228703	CRD_1601	Exon
chr4	36253772	36254815	Peak_228704	CRD_1601	Promoter
chr4	36254875	36255086	Peak_228705	CRD_1601	Promoter
chr4	36255634	36255903	Peak_228706	CRD_1601	Promoter
chr4	36261928	36262127	Peak_228707	CRD_1601	Intron
chr4	36263055	36263264	Peak_228708	CRD_1601	Intron
chr4	36267350	36268426	Peak_228709	CRD_1601	Intron
chr4	36268557	36268756	Peak_228710	CRD_1601	Intron
chr4	36268896	36269441	Peak_228711	CRD_1601	Intron
chr4	36273231	36273556	Peak_228712	CRD_1601	Exon
chr4	36448570	36449191	Peak_228740	CRD_1602	Distal_Intergenic
chr4	36452226	36452645	Peak_228741	CRD_1602	Distal_Intergenic
chr4	36452715	36452933	Peak_228742	CRD_1602	Distal_Intergenic
chr4	36452989	36453584	Peak_228743	CRD_1602	Distal_Intergenic
chr4	36561131	36561469	Peak_228764	CRD_1603	Intron
chr4	36561797	36562340	Peak_228765	CRD_1603	Intron
chr4	36571606	36571805	Peak_228766	CRD_1603	Intron
chr4	36572961	36573378	Peak_228767	CRD_1603	Intron
chr4	36583413	36584664	Peak_228768	CRD_1603	Promoter
chr4	36585527	36585920	Peak_228769	CRD_1603	Promoter
chr4	36710810	36711658	Peak_228794	CRD_1604	Distal_Intergenic
chr4	36712109	36712604	Peak_228795	CRD_1604	Distal_Intergenic
chr4	36712698	36712897	Peak_228796	CRD_1604	Distal_Intergenic
chr4	36723084	36724003	Peak_228797	CRD_1604	Distal_Intergenic
chr4	36724105	36724789	Peak_228798	CRD_1604	Distal_Intergenic
chr4	36732038	36732297	Peak_228799	CRD_1604	Distal_Intergenic
chr4	36854250	36854513	Peak_228829	CRD_1605	Distal_Intergenic
chr4	36861071	36861321	Peak_228830	CRD_1605	Distal_Intergenic
chr4	36861915	36862122	Peak_228831	CRD_1605	Distal_Intergenic
chr4	36863139	36863556	Peak_228832	CRD_1605	Distal_Intergenic
chr4	36864511	36864710	Peak_228833	CRD_1605	Distal_Intergenic
chr4	36865540	36865982	Peak_228834	CRD_1605	Distal_Intergenic
chr4	37230477	37230770	Peak_228906	CRD_1606	Distal_Intergenic
chr4	37239985	37240334	Peak_228907	CRD_1606	Promoter
chr4	37242431	37242630	Peak_228908	CRD_1606	Promoter
chr4	37242981	37243621	Peak_228909	CRD_1606	Promoter
chr4	36874828	36875539	Peak_228837	CRD_1606	Distal_Intergenic
chr4	36876062	36876375	Peak_228838	CRD_1606	Distal_Intergenic
chr4	36881656	36882745	Peak_228839	CRD_1606	Distal_Intergenic
chr4	36902298	36902856	Peak_228840	CRD_1606	Distal_Intergenic
chr4	36904976	36905229	Peak_228841	CRD_1606	Distal_Intergenic
chr4	36907192	36907414	Peak_228842	CRD_1606	Distal_Intergenic
chr4	36907773	36908401	Peak_228843	CRD_1606	Distal_Intergenic
chr4	36913813	36914350	Peak_228844	CRD_1606	Distal_Intergenic
chr4	36914421	36915449	Peak_228845	CRD_1606	Distal_Intergenic
chr4	36919033	36919631	Peak_228846	CRD_1606	Distal_Intergenic
chr4	36927967	36928176	Peak_228847	CRD_1606	Distal_Intergenic
chr4	36928277	36928526	Peak_228848	CRD_1606	Distal_Intergenic
chr4	36937546	36937836	Peak_228849	CRD_1606	Distal_Intergenic
chr4	36943289	36943595	Peak_228850	CRD_1606	Distal_Intergenic
chr4	36944000	36945184	Peak_228851	CRD_1606	Distal_Intergenic
chr4	36951841	36952127	Peak_228852	CRD_1606	Distal_Intergenic
chr4	36956343	36956643	Peak_228853	CRD_1606	Distal_Intergenic
chr4	36957215	36957481	Peak_228854	CRD_1606	Distal_Intergenic
chr4	36964219	36965485	Peak_228855	CRD_1606	Distal_Intergenic
chr4	36970407	36970618	Peak_228856	CRD_1606	Distal_Intergenic
chr4	36971061	36971792	Peak_228857	CRD_1606	Distal_Intergenic
chr4	36977758	36978767	Peak_228858	CRD_1606	Distal_Intergenic
chr4	36978849	36979104	Peak_228859	CRD_1606	Distal_Intergenic
chr4	36988787	36989008	Peak_228860	CRD_1606	Distal_Intergenic
chr4	36990080	36990900	Peak_228861	CRD_1606	Distal_Intergenic
chr4	36996469	36996953	Peak_228862	CRD_1606	Distal_Intergenic
chr4	36999592	36999806	Peak_228863	CRD_1606	Promoter
chr4	37007346	37007723	Peak_228864	CRD_1606	Intron
chr4	37008159	37008520	Peak_228865	CRD_1606	Intron
chr4	37015422	37015675	Peak_228866	CRD_1606	Promoter
chr4	37023627	37024644	Peak_228867	CRD_1606	Distal_Intergenic
chr4	37031822	37032061	Peak_228868	CRD_1606	Distal_Intergenic
chr4	37034235	37034467	Peak_228869	CRD_1606	Distal_Intergenic
chr4	37037697	37038345	Peak_228870	CRD_1606	Distal_Intergenic
chr4	37043100	37044048	Peak_228871	CRD_1606	Distal_Intergenic
chr4	37050022	37050569	Peak_228872	CRD_1606	Distal_Intergenic
chr4	37053026	37053261	Peak_228873	CRD_1606	Distal_Intergenic
chr4	37054584	37055121	Peak_228874	CRD_1606	Distal_Intergenic
chr4	37061070	37061457	Peak_228875	CRD_1606	Distal_Intergenic
chr4	37070242	37070664	Peak_228876	CRD_1606	Distal_Intergenic
chr4	37071559	37071946	Peak_228877	CRD_1606	Distal_Intergenic
chr4	37078675	37078879	Peak_228878	CRD_1606	Promoter
chr4	37101007	37101987	Peak_228879	CRD_1606	Intron
chr4	37102125	37102333	Peak_228880	CRD_1606	Intron
chr4	37106122	37106452	Peak_228881	CRD_1606	Intron
chr4	37107543	37108577	Peak_228882	CRD_1606	Intron
chr4	37113785	37114145	Peak_228883	CRD_1606	Intron
chr4	37114210	37114431	Peak_228884	CRD_1606	Intron
chr4	37130323	37130995	Peak_228885	CRD_1606	Distal_Intergenic
chr4	37131406	37132800	Peak_228886	CRD_1606	Distal_Intergenic
chr4	37132979	37133362	Peak_228887	CRD_1606	Distal_Intergenic
chr4	37141523	37141906	Peak_228888	CRD_1606	Distal_Intergenic
chr4	37146211	37146633	Peak_228889	CRD_1606	Distal_Intergenic
chr4	37156748	37158157	Peak_228890	CRD_1606	Distal_Intergenic
chr4	37165630	37166262	Peak_228891	CRD_1606	Distal_Intergenic
chr4	37169933	37170341	Peak_228892	CRD_1606	Distal_Intergenic
chr4	37172857	37173164	Peak_228893	CRD_1606	Distal_Intergenic
chr4	37173554	37173825	Peak_228894	CRD_1606	Distal_Intergenic
chr4	37179445	37179854	Peak_228895	CRD_1606	Distal_Intergenic
chr4	37185809	37186008	Peak_228896	CRD_1606	Distal_Intergenic
chr4	37192589	37192806	Peak_228897	CRD_1606	Distal_Intergenic
chr4	37192957	37193997	Peak_228898	CRD_1606	Distal_Intergenic
chr4	37194615	37194974	Peak_228899	CRD_1606	Distal_Intergenic
chr4	37195173	37195653	Peak_228900	CRD_1606	Distal_Intergenic
chr4	37215396	37215647	Peak_228901	CRD_1606	Distal_Intergenic
chr4	37217395	37217962	Peak_228902	CRD_1606	Distal_Intergenic
chr4	37218279	37218891	Peak_228903	CRD_1606	Distal_Intergenic
chr4	37223753	37224406	Peak_228904	CRD_1606	Distal_Intergenic
chr4	37228021	37229470	Peak_228905	CRD_1606	Distal_Intergenic
chr4	37243763	37244036	Peak_228910	CRD_1607	Promoter
chr4	37244147	37244797	Peak_228911	CRD_1607	Promoter
chr4	37245798	37246038	Peak_228912	CRD_1607	Promoter
chr4	37247274	37247789	Peak_228913	CRD_1607	Intron
chr4	37966248	37966606	Peak_229051	CRD_1608	Intron
chr4	37967659	37968142	Peak_229052	CRD_1608	Intron
chr4	37972844	37973721	Peak_229053	CRD_1608	Intron
chr4	37975385	37975680	Peak_229054	CRD_1608	Promoter
chr4	37976165	37976369	Peak_229055	CRD_1608	Promoter
chr4	37977857	37978254	Peak_229056	CRD_1608	Promoter
chr4	37895813	37896039	Peak_229036	CRD_1608	Intron
chr4	37896390	37896673	Peak_229037	CRD_1608	Intron
chr4	37902218	37902438	Peak_229038	CRD_1608	Promoter
chr4	37907429	37907818	Peak_229039	CRD_1608	Intron
chr4	37907896	37909240	Peak_229040	CRD_1608	Intron
chr4	37909760	37910069	Peak_229041	CRD_1608	Intron
chr4	37915870	37916667	Peak_229042	CRD_1608	Intron
chr4	37918153	37918521	Peak_229043	CRD_1608	Intron
chr4	37918712	37919396	Peak_229044	CRD_1608	Intron
chr4	37922340	37922558	Peak_229045	CRD_1608	Intron
chr4	37927282	37927949	Peak_229046	CRD_1608	Intron
chr4	37928431	37929246	Peak_229047	CRD_1608	Intron
chr4	37945528	37947219	Peak_229048	CRD_1608	Intron
chr4	37953565	37953830	Peak_229049	CRD_1608	Intron
chr4	37954591	37955531	Peak_229050	CRD_1608	Intron
chr4	37996746	37997159	Peak_229060	CRD_1609	Promoter
chr4	37997732	37997960	Peak_229061	CRD_1609	Promoter
chr4	38002804	38003003	Peak_229062	CRD_1609	Intron
chr4	38003008	38003251	Peak_229063	CRD_1609	Intron
chr4	38004201	38004419	Peak_229064	CRD_1609	Promoter
chr4	38005392	38005591	Peak_229065	CRD_1609	Promoter
chr4	38018288	38018523	Peak_229068	CRD_1609	Promoter
chr4	38028468	38029134	Peak_229069	CRD_1609	Promoter
chr4	38029931	38030544	Peak_229070	CRD_1609	Promoter
chr4	38035148	38036001	Peak_229071	CRD_1609	Exon
chr4	38041288	38041531	Peak_229072	CRD_1609	Promoter
chr4	38007691	38008377	Peak_229066	CRD_1609	Promoter
chr4	38015570	38016947	Peak_229067	CRD_1609	Promoter
chr4	38050638	38051355	Peak_229073	CRD_1609	Promoter
chr4	38055591	38055845	Peak_229074	CRD_1609	Intron
chr4	38061885	38062346	Peak_229075	CRD_1609	Intron
chr4	38062706	38063079	Peak_229076	CRD_1609	Intron
chr4	38069255	38069486	Peak_229077	CRD_1609	Intron
chr4	38078528	38079556	Peak_229078	CRD_1609	Intron
chr4	38085250	38086058	Peak_229079	CRD_1609	Intron
chr4	38086649	38086857	Peak_229080	CRD_1609	Intron
chr4	38087805	38088065	Peak_229081	CRD_1609	Intron
chr4	38091520	38091769	Peak_229082	CRD_1609	Intron
chr4	38096490	38096852	Peak_229083	CRD_1609	Intron
chr4	38101282	38102025	Peak_229084	CRD_1609	Promoter
chr4	38105651	38105891	Peak_229085	CRD_1610	Promoter
chr4	38114897	38115124	Peak_229086	CRD_1610	Promoter
chr4	38120070	38120390	Peak_229087	CRD_1610	Promoter
chr4	38120675	38121744	Peak_229088	CRD_1610	Promoter
chr4	38128810	38129107	Peak_229089	CRD_1610	Intron
chr4	38318755	38319207	Peak_229119	CRD_1611	Distal_Intergenic
chr4	38319848	38320391	Peak_229120	CRD_1611	Distal_Intergenic
chr4	38322802	38323392	Peak_229121	CRD_1611	Distal_Intergenic
chr4	38329431	38329954	Peak_229122	CRD_1611	Distal_Intergenic
chr4	38902347	38903089	Peak_229215	CRD_1612	Intron
chr4	38908077	38908279	Peak_229216	CRD_1612	Intron
chr4	38914517	38915460	Peak_229217	CRD_1612	Promoter
chr4	38920099	38920652	Peak_229218	CRD_1612	Intron
chr4	38922943	38923283	Peak_229219	CRD_1612	Intron
chr4	38926106	38926602	Peak_229220	CRD_1612	Promoter
chr4	38929018	38929385	Peak_229221	CRD_1612	Promoter
chr4	38930393	38930991	Peak_229222	CRD_1612	Promoter
chr4	38940758	38942197	Peak_229223	CRD_1612	Exon
chr4	38943370	38943569	Peak_229224	CRD_1612	Exon
chr4	38946925	38947198	Peak_229225	CRD_1612	Distal_Intergenic
chr4	38947586	38947905	Peak_229226	CRD_1613	Distal_Intergenic
chr4	38948541	38949074	Peak_229227	CRD_1613	Distal_Intergenic
chr4	38951676	38952123	Peak_229228	CRD_1613	Distal_Intergenic
chr4	38952618	38953095	Peak_229229	CRD_1613	Distal_Intergenic
chr4	38958413	38958866	Peak_229230	CRD_1613	Distal_Intergenic
chr4	38967093	38967723	Peak_229231	CRD_1613	Exon
chr4	38967785	38968199	Peak_229232	CRD_1613	Intron
chr4	38980685	38981015	Peak_229233	CRD_1613	Intron
chr4	38984019	38984289	Peak_229234	CRD_1613	Intron
chr4	38984381	38984693	Peak_229235	CRD_1613	Intron
chr4	38985011	38985234	Peak_229236	CRD_1613	Intron
chr4	39004667	39005291	Peak_229237	CRD_1613	Intron
chr4	39030677	39031091	Peak_229238	CRD_1613	Promoter
chr4	39044107	39044940	Peak_229242	CRD_1614	Promoter
chr4	39047770	39048013	Peak_229243	CRD_1614	Promoter
chr4	39048110	39048378	Peak_229244	CRD_1614	Intron
chr4	39050923	39051145	Peak_229245	CRD_1614	Intron
chr4	39051365	39051851	Peak_229246	CRD_1614	Intron
chr4	39062133	39063165	Peak_229247	CRD_1614	Promoter
chr4	39071228	39071658	Peak_229248	CRD_1614	Intron
chr4	39081535	39081951	Peak_229249	CRD_1614	Intron
chr4	39083328	39083579	Peak_229250	CRD_1614	Intron
chr4	39084134	39084849	Peak_229251	CRD_1614	Intron
chr4	39094636	39095077	Peak_229252	CRD_1614	Intron
chr4	39095506	39095739	Peak_229253	CRD_1614	Intron
chr4	39096350	39096590	Peak_229254	CRD_1614	Intron
chr4	39102391	39102651	Peak_229255	CRD_1614	Promoter
chr4	39822589	39822955	Peak_229322	CRD_1615	Exon
chr4	39825176	39826066	Peak_229323	CRD_1615	Exon
chr4	39827617	39827821	Peak_229324	CRD_1615	Intron
chr4	39848421	39848620	Peak_229325	CRD_1615	Promoter
chr4	40096742	40097023	Peak_229342	CRD_1616	Intron
chr4	40099016	40099251	Peak_229343	CRD_1616	Intron
chr4	40114103	40114635	Peak_229344	CRD_1616	Intron
chr4	40121588	40122023	Peak_229345	CRD_1616	Exon
chr4	40289454	40290338	Peak_229359	CRD_1617	Distal_Intergenic
chr4	40321478	40322511	Peak_229362	CRD_1617	Intron
chr4	40322732	40322967	Peak_229363	CRD_1617	Intron
chr4	40323913	40324595	Peak_229364	CRD_1617	Intron
chr4	40325419	40325966	Peak_229365	CRD_1617	Intron
chr4	40333820	40334404	Peak_229366	CRD_1617	Promoter
chr4	40377581	40378096	Peak_229367	CRD_1618	Promoter
chr4	40392580	40393099	Peak_229368	CRD_1618	Distal_Intergenic
chr4	40394318	40394517	Peak_229369	CRD_1618	Distal_Intergenic
chr4	40439412	40439806	Peak_229370	CRD_1618	Intron
chr4	40439947	40440416	Peak_229371	CRD_1618	Intron
chr4	40461994	40462717	Peak_229372	CRD_1618	Intron
chr4	40523988	40525203	Peak_229373	CRD_1618	Intron
chr4	40550904	40551273	Peak_229374	CRD_1618	Intron
chr4	40864277	40864924	Peak_229398	CRD_1618	Intron
chr4	40865145	40865761	Peak_229399	CRD_1618	Intron
chr4	40865870	40866098	Peak_229400	CRD_1618	Intron
chr4	40887637	40888259	Peak_229401	CRD_1618	Promoter
chr4	41048271	41049083	Peak_229423	CRD_1618	Intron
chr4	41060417	41060954	Peak_229424	CRD_1618	Intron
chr4	41061018	41061544	Peak_229425	CRD_1618	Intron
chr4	41062583	41063105	Peak_229426	CRD_1618	Intron
chr4	40969561	40970264	Peak_229416	CRD_1618	Intron
chr4	40976324	40976596	Peak_229417	CRD_1618	Intron
chr4	40986531	40986750	Peak_229418	CRD_1618	Intron
chr4	40992775	40993508	Peak_229419	CRD_1618	Promoter
chr4	41002005	41002683	Peak_229420	CRD_1618	Intron
chr4	41014884	41015279	Peak_229421	CRD_1618	Promoter
chr4	41015451	41016147	Peak_229422	CRD_1618	Promoter
chr4	41063301	41064014	Peak_229427	CRD_1618	Intron
chr4	41067511	41067712	Peak_229428	CRD_1618	Intron
chr4	41069355	41070162	Peak_229429	CRD_1618	Intron
chr4	41074320	41074519	Peak_229430	CRD_1618	Intron
chr4	41084428	41084827	Peak_229431	CRD_1618	Promoter
chr4	41099283	41099482	Peak_229432	CRD_1618	Intron
chr4	41102506	41102705	Peak_229433	CRD_1618	Intron
chr4	41113028	41113392	Peak_229434	CRD_1618	Promoter
chr4	41119283	41119793	Peak_229435	CRD_1618	Intron
chr4	41120129	41120334	Peak_229436	CRD_1618	Intron
chr4	41120868	41121125	Peak_229437	CRD_1618	Intron
chr4	41125221	41125754	Peak_229438	CRD_1618	Intron
chr4	41132909	41133296	Peak_229439	CRD_1618	Intron
chr4	41135206	41135502	Peak_229440	CRD_1618	Intron
chr4	41135829	41136047	Peak_229441	CRD_1618	Intron
chr4	41142323	41142595	Peak_229442	CRD_1618	Intron
chr4	40577096	40577743	Peak_229375	CRD_1618	Intron
chr4	40602916	40603167	Peak_229376	CRD_1618	Intron
chr4	40609639	40609838	Peak_229377	CRD_1618	Intron
chr4	40629726	40630060	Peak_229378	CRD_1618	Promoter
chr4	40632132	40632655	Peak_229379	CRD_1618	Promoter
chr4	40632715	40632981	Peak_229380	CRD_1618	Promoter
chr4	40649366	40649610	Peak_229381	CRD_1618	Distal_Intergenic
chr4	40656050	40656612	Peak_229382	CRD_1618	Distal_Intergenic
chr4	40662907	40663160	Peak_229383	CRD_1618	Distal_Intergenic
chr4	40663222	40663729	Peak_229384	CRD_1618	Distal_Intergenic
chr4	40672874	40673434	Peak_229385	CRD_1618	Distal_Intergenic
chr4	40719066	40719366	Peak_229386	CRD_1618	Distal_Intergenic
chr4	40735297	40735761	Peak_229387	CRD_1618	Distal_Intergenic
chr4	40736756	40737240	Peak_229388	CRD_1618	Distal_Intergenic
chr4	40737954	40738156	Peak_229389	CRD_1618	Distal_Intergenic
chr4	40761282	40761552	Peak_229390	CRD_1618	Promoter
chr4	40782906	40783253	Peak_229391	CRD_1618	Promoter
chr4	40793947	40794203	Peak_229392	CRD_1618	Intron
chr4	40812942	40813175	Peak_229393	CRD_1618	Promoter
chr4	40842177	40843258	Peak_229394	CRD_1618	Promoter
chr4	40845211	40845814	Peak_229395	CRD_1618	Promoter
chr4	40849013	40849266	Peak_229396	CRD_1618	Intron
chr4	40857121	40857369	Peak_229397	CRD_1618	Promoter
chr4	40897464	40898260	Peak_229402	CRD_1618	Intron
chr4	40908702	40909009	Peak_229403	CRD_1618	Intron
chr4	40909381	40909710	Peak_229404	CRD_1618	Intron
chr4	40912438	40913311	Peak_229405	CRD_1618	Intron
chr4	40916089	40916863	Peak_229406	CRD_1618	Intron
chr4	40916942	40917157	Peak_229407	CRD_1618	Intron
chr4	40923678	40924291	Peak_229408	CRD_1618	Intron
chr4	40924531	40924847	Peak_229409	CRD_1618	Intron
chr4	40927480	40928160	Peak_229410	CRD_1618	Intron
chr4	40956167	40956635	Peak_229411	CRD_1618	Intron
chr4	40956798	40957214	Peak_229412	CRD_1618	Intron
chr4	40961637	40962326	Peak_229413	CRD_1618	Intron
chr4	40962632	40962881	Peak_229414	CRD_1618	Intron
chr4	40963528	40963945	Peak_229415	CRD_1618	Intron
chr4	41143656	41143961	Peak_229443	CRD_1618	Intron
chr4	41146636	41146978	Peak_229444	CRD_1618	Intron
chr4	41154887	41155095	Peak_229445	CRD_1618	Intron
chr4	41169251	41169764	Peak_229446	CRD_1618	Intron
chr4	41177073	41177381	Peak_229447	CRD_1618	Intron
chr4	41177760	41177959	Peak_229448	CRD_1618	Intron
chr4	41181064	41181295	Peak_229449	CRD_1618	Intron
chr4	41185628	41186660	Peak_229450	CRD_1618	Intron
chr4	41187711	41188062	Peak_229451	CRD_1618	Intron
chr4	41204691	41205444	Peak_229452	CRD_1618	Promoter
chr4	41214347	41216187	Peak_229453	CRD_1618	Promoter
chr4	41216235	41217068	Peak_229454	CRD_1618	Promoter
chr4	41232605	41233148	Peak_229455	CRD_1618	Intron
chr4	41256183	41257572	Peak_229456	CRD_1618	Promoter
chr4	41257760	41258004	Peak_229457	CRD_1618	Promoter
chr4	41258870	41259111	Peak_229458	CRD_1618	Promoter
chr4	41260349	41260638	Peak_229459	CRD_1618	Promoter
chr4	41383628	41383907	Peak_229476	CRD_1619	Promoter
chr4	41384494	41384820	Peak_229477	CRD_1619	Promoter
chr4	41385455	41385951	Peak_229478	CRD_1619	Promoter
chr4	41391318	41391693	Peak_229479	CRD_1619	Promoter
chr4	41394649	41394895	Peak_229480	CRD_1619	Intron
chr4	41397113	41397312	Peak_229481	CRD_1619	Intron
chr4	41398534	41399170	Peak_229482	CRD_1619	Intron
chr4	41399491	41399697	Peak_229483	CRD_1619	Intron
chr4	41408943	41409174	Peak_229484	CRD_1619	Intron
chr4	41410055	41410738	Peak_229485	CRD_1619	Intron
chr4	41418144	41418915	Peak_229486	CRD_1619	Promoter
chr4	41296779	41297202	Peak_229463	CRD_1619	Distal_Intergenic
chr4	41323392	41323664	Peak_229464	CRD_1619	Distal_Intergenic
chr4	41325845	41326134	Peak_229465	CRD_1619	Distal_Intergenic
chr4	41340427	41340967	Peak_229466	CRD_1619	Distal_Intergenic
chr4	41358525	41359014	Peak_229467	CRD_1619	Promoter
chr4	41360015	41360246	Peak_229468	CRD_1619	Promoter
chr4	41360297	41361000	Peak_229469	CRD_1619	Promoter
chr4	41361086	41362504	Peak_229470	CRD_1619	Promoter
chr4	41369698	41370057	Peak_229471	CRD_1619	Intron
chr4	41374620	41374960	Peak_229472	CRD_1619	Intron
chr4	41375520	41376019	Peak_229473	CRD_1619	Intron
chr4	41382366	41382617	Peak_229474	CRD_1619	Intron
chr4	41383143	41383575	Peak_229475	CRD_1619	Promoter
chr4	41431024	41431248	Peak_229489	CRD_1620	Intron
chr4	41432167	41432453	Peak_229490	CRD_1620	Intron
chr4	41432752	41433002	Peak_229491	CRD_1620	Intron
chr4	41437061	41437721	Peak_229492	CRD_1620	Intron
chr4	41438640	41439498	Peak_229493	CRD_1620	Intron
chr4	41443681	41444126	Peak_229494	CRD_1620	Intron
chr4	41451964	41452191	Peak_229495	CRD_1620	Intron
chr4	41454379	41454912	Peak_229496	CRD_1620	Intron
chr4	41460716	41460926	Peak_229497	CRD_1620	Intron
chr4	41464745	41466106	Peak_229498	CRD_1620	Intron
chr4	41469237	41469526	Peak_229499	CRD_1620	Intron
chr4	41471745	41472175	Peak_229500	CRD_1620	Intron
chr4	41476346	41476827	Peak_229501	CRD_1620	Intron
chr4	41477295	41477519	Peak_229502	CRD_1620	Intron
chr4	41480479	41481155	Peak_229503	CRD_1620	Intron
chr4	41486090	41486928	Peak_229504	CRD_1620	Intron
chr4	41505000	41505347	Peak_229505	CRD_1620	Intron
chr4	41507500	41507901	Peak_229506	CRD_1620	Intron
chr4	41515820	41516024	Peak_229507	CRD_1620	Intron
chr4	41528914	41529584	Peak_229508	CRD_1620	Intron
chr4	41531911	41532204	Peak_229509	CRD_1620	Intron
chr4	41532898	41533303	Peak_229510	CRD_1620	Intron
chr4	41538795	41539753	Peak_229511	CRD_1620	Promoter
chr4	41541252	41542253	Peak_229512	CRD_1620	Intron
chr4	41545293	41545534	Peak_229513	CRD_1620	Intron
chr4	41559673	41560540	Peak_229514	CRD_1620	Intron
chr4	41560787	41561625	Peak_229515	CRD_1620	Intron
chr4	41564877	41565379	Peak_229516	CRD_1620	Intron
chr4	41570038	41570332	Peak_229517	CRD_1620	Intron
chr4	41570391	41571727	Peak_229518	CRD_1620	Intron
chr4	41572855	41573226	Peak_229519	CRD_1620	Intron
chr4	41573296	41573774	Peak_229520	CRD_1620	Intron
chr4	41575428	41575913	Peak_229521	CRD_1620	Intron
chr4	41594274	41595267	Peak_229522	CRD_1620	Intron
chr4	41600576	41600872	Peak_229523	CRD_1620	Intron
chr4	41604758	41605132	Peak_229524	CRD_1620	Intron
chr4	41612044	41613106	Peak_229525	CRD_1620	Promoter
chr4	41613377	41614275	Peak_229526	CRD_1620	Promoter
chr4	41614570	41614851	Peak_229527	CRD_1620	Promoter
chr4	41620490	41620806	Peak_229528	CRD_1620	Exon
chr4	41622834	41623141	Peak_229529	CRD_1620	Intron
chr4	41644261	41645229	Peak_229535	CRD_1621	Exon
chr4	41645862	41646061	Peak_229536	CRD_1621	Intron
chr4	41654506	41654771	Peak_229537	CRD_1621	Intron
chr4	41656559	41657186	Peak_229538	CRD_1621	Intron
chr4	41657247	41657570	Peak_229539	CRD_1621	Intron
chr4	41686888	41687372	Peak_229544	CRD_1621	Intron
chr4	41687795	41688344	Peak_229545	CRD_1621	Exon
chr4	41691226	41691476	Peak_229546	CRD_1621	Promoter
chr4	41692219	41693242	Peak_229547	CRD_1621	Promoter
chr4	41638788	41639193	Peak_229533	CRD_1621	Exon
chr4	41643283	41643552	Peak_229534	CRD_1621	Intron
chr4	41657777	41658271	Peak_229540	CRD_1621	Intron
chr4	41661497	41661810	Peak_229541	CRD_1621	Exon
chr4	41676239	41676439	Peak_229542	CRD_1621	Exon
chr4	41677990	41678844	Peak_229543	CRD_1621	Intron
chr4	41693670	41693920	Peak_229548	CRD_1621	Promoter
chr4	41699110	41699443	Peak_229549	CRD_1621	Exon
chr4	41702419	41703471	Peak_229550	CRD_1621	Distal_Intergenic
chr4	41777769	41778356	Peak_229551	CRD_1621	Intron
chr4	41835334	41835603	Peak_229552	CRD_1621	Distal_Intergenic
chr4	41835689	41836202	Peak_229553	CRD_1621	Distal_Intergenic
chr4	41932056	41932920	Peak_229554	CRD_1621	Promoter
chr4	41934610	41935860	Peak_229555	CRD_1621	Promoter
chr4	41956301	41956586	Peak_229556	CRD_1621	Exon
chr4	41956820	41957023	Peak_229557	CRD_1621	Exon
chr4	41961394	41961613	Peak_229558	CRD_1621	Distal_Intergenic
chr4	41962483	41962749	Peak_229559	CRD_1621	Distal_Intergenic
chr4	41989709	41991058	Peak_229560	CRD_1621	Promoter
chr4	42016596	42017008	Peak_229561	CRD_1621	Intron
chr4	42018536	42018815	Peak_229562	CRD_1621	Intron
chr4	42031032	42031416	Peak_229563	CRD_1621	Promoter
chr4	42032971	42033226	Peak_229564	CRD_1621	Intron
chr4	42033310	42033552	Peak_229565	CRD_1621	Intron
chr4	42050925	42051286	Peak_229566	CRD_1621	Intron
chr4	42051714	42052000	Peak_229567	CRD_1621	Intron
chr4	42060100	42060386	Peak_229568	CRD_1621	Promoter
chr4	42060474	42060717	Peak_229569	CRD_1621	Promoter
chr4	42068958	42069218	Peak_229570	CRD_1621	Promoter
chr4	42071536	42071736	Peak_229571	CRD_1621	Promoter
chr4	42073996	42074579	Peak_229572	CRD_1621	Intron
chr4	42077976	42078518	Peak_229573	CRD_1621	Exon
chr4	42089695	42089975	Peak_229574	CRD_1621	Exon
chr4	42091054	42091254	Peak_229575	CRD_1621	Distal_Intergenic
chr4	42098783	42099044	Peak_229576	CRD_1621	Distal_Intergenic
chr4	42099507	42099746	Peak_229577	CRD_1621	Distal_Intergenic
chr4	42109324	42109530	Peak_229578	CRD_1621	Exon
chr4	42112792	42113453	Peak_229579	CRD_1621	Exon
chr4	42117881	42118137	Peak_229580	CRD_1621	Intron
chr4	42118931	42119134	Peak_229581	CRD_1621	Intron
chr4	42125531	42125983	Peak_229582	CRD_1621	Exon
chr4	42126464	42126896	Peak_229583	CRD_1621	Intron
chr4	42131586	42131834	Peak_229584	CRD_1621	Intron
chr4	42138327	42138560	Peak_229585	CRD_1621	Intron
chr4	42143081	42143437	Peak_229586	CRD_1621	Exon
chr4	42147257	42147517	Peak_229587	CRD_1621	Intron
chr4	42148415	42148695	Peak_229588	CRD_1622	Promoter
chr4	42149057	42149535	Peak_229589	CRD_1622	Promoter
chr4	42153045	42153851	Peak_229590	CRD_1622	Promoter
chr4	42158902	42159187	Peak_229591	CRD_1622	Intron
chr4	42159303	42159962	Peak_229592	CRD_1622	Intron
chr4	42166461	42166744	Peak_229593	CRD_1622	Intron
chr4	42166831	42167714	Peak_229594	CRD_1622	Intron
chr4	42316818	42317097	Peak_229621	CRD_1623	Intron
chr4	42317155	42317422	Peak_229622	CRD_1623	Intron
chr4	42322167	42322651	Peak_229623	CRD_1623	Intron
chr4	42327425	42328035	Peak_229624	CRD_1623	Intron
chr4	42328041	42328392	Peak_229625	CRD_1623	Intron
chr4	42343671	42344432	Peak_229626	CRD_1623	Intron
chr4	42491590	42492474	Peak_229650	CRD_1624	Intron
chr4	42493059	42493395	Peak_229651	CRD_1624	Intron
chr4	42500379	42500866	Peak_229652	CRD_1624	Intron
chr4	42501333	42502075	Peak_229653	CRD_1624	Intron
chr4	42881642	42882053	Peak_229737	CRD_1625	Distal_Intergenic
chr4	42896365	42896677	Peak_229738	CRD_1625	Intron
chr4	42904740	42905903	Peak_229739	CRD_1625	Intron
chr4	42907425	42907699	Peak_229740	CRD_1625	Intron
chr4	42908765	42909170	Peak_229741	CRD_1625	Intron
chr4	43013919	43014653	Peak_229754	CRD_1626	Intron
chr4	43024166	43025010	Peak_229755	CRD_1626	Intron
chr4	43028074	43028308	Peak_229756	CRD_1626	Intron
chr4	43032793	43033341	Peak_229757	CRD_1626	Distal_Intergenic
chr4	43038553	43038766	Peak_229758	CRD_1626	Distal_Intergenic
chr4	43041541	43042174	Peak_229759	CRD_1626	Distal_Intergenic
chr4	43123094	43123293	Peak_229772	CRD_1627	Distal_Intergenic
chr4	43126198	43127267	Peak_229773	CRD_1627	Distal_Intergenic
chr4	43132021	43132402	Peak_229774	CRD_1627	Promoter
chr4	43133566	43133905	Peak_229775	CRD_1627	Promoter
chr4	43141853	43142245	Peak_229776	CRD_1627	Intron
chr4	43147983	43149387	Peak_229777	CRD_1627	Intron
chr4	43188376	43188721	Peak_229787	CRD_1628	Intron
chr4	43188775	43189845	Peak_229788	CRD_1628	Intron
chr4	43189990	43190199	Peak_229789	CRD_1628	Intron
chr4	43194213	43194664	Peak_229790	CRD_1628	Intron
chr4	43540692	43540891	Peak_229869	CRD_1629	Distal_Intergenic
chr4	43541497	43541951	Peak_229870	CRD_1629	Distal_Intergenic
chr4	43547537	43548502	Peak_229871	CRD_1629	Distal_Intergenic
chr4	43554844	43555714	Peak_229872	CRD_1629	Distal_Intergenic
chr4	43564180	43565173	Peak_229873	CRD_1629	Distal_Intergenic
chr4	43565365	43565714	Peak_229874	CRD_1630	Distal_Intergenic
chr4	43570499	43571073	Peak_229875	CRD_1630	Distal_Intergenic
chr4	43571490	43572742	Peak_229876	CRD_1630	Distal_Intergenic
chr4	43577556	43578028	Peak_229877	CRD_1630	Distal_Intergenic
chr4	43790332	43790531	Peak_229934	CRD_1631	Distal_Intergenic
chr4	43795462	43795695	Peak_229935	CRD_1631	Distal_Intergenic
chr4	43806893	43808153	Peak_229936	CRD_1631	Distal_Intergenic
chr4	43814750	43815352	Peak_229937	CRD_1631	Distal_Intergenic
chr4	43815652	43816123	Peak_229938	CRD_1631	Distal_Intergenic
chr4	43681171	43681543	Peak_229907	CRD_1631	Distal_Intergenic
chr4	43681683	43681890	Peak_229908	CRD_1631	Distal_Intergenic
chr4	43683881	43684499	Peak_229909	CRD_1631	Distal_Intergenic
chr4	43689793	43690157	Peak_229910	CRD_1631	Distal_Intergenic
chr4	43707616	43707840	Peak_229911	CRD_1631	Distal_Intergenic
chr4	43709676	43709880	Peak_229912	CRD_1631	Distal_Intergenic
chr4	43713689	43713888	Peak_229913	CRD_1631	Distal_Intergenic
chr4	43714256	43714516	Peak_229914	CRD_1631	Distal_Intergenic
chr4	43714581	43714830	Peak_229915	CRD_1631	Distal_Intergenic
chr4	43716735	43717298	Peak_229916	CRD_1631	Distal_Intergenic
chr4	43719709	43719919	Peak_229917	CRD_1631	Distal_Intergenic
chr4	43720892	43721091	Peak_229918	CRD_1631	Distal_Intergenic
chr4	43740727	43741325	Peak_229922	CRD_1631	Distal_Intergenic
chr4	43748204	43748576	Peak_229923	CRD_1631	Distal_Intergenic
chr4	43749297	43749496	Peak_229924	CRD_1631	Distal_Intergenic
chr4	43754228	43754427	Peak_229925	CRD_1631	Distal_Intergenic
chr4	43756928	43757166	Peak_229926	CRD_1631	Distal_Intergenic
chr4	43757238	43757511	Peak_229927	CRD_1631	Distal_Intergenic
chr4	43763065	43764404	Peak_229928	CRD_1631	Distal_Intergenic
chr4	43765364	43765943	Peak_229929	CRD_1631	Distal_Intergenic
chr4	43772463	43772782	Peak_229930	CRD_1631	Distal_Intergenic
chr4	43776419	43776715	Peak_229931	CRD_1631	Distal_Intergenic
chr4	43778204	43778635	Peak_229932	CRD_1631	Distal_Intergenic
chr4	43781507	43781730	Peak_229933	CRD_1631	Distal_Intergenic
chr4	43732157	43733129	Peak_229919	CRD_1631	Distal_Intergenic
chr4	43738279	43739224	Peak_229920	CRD_1631	Distal_Intergenic
chr4	43739661	43739865	Peak_229921	CRD_1631	Distal_Intergenic
chr4	44386568	44386769	Peak_230088	CRD_1632	Intron
chr4	44387227	44387579	Peak_230089	CRD_1632	Intron
chr4	44392694	44393289	Peak_230090	CRD_1632	Intron
chr4	44394873	44395223	Peak_230091	CRD_1632	Intron
chr4	44396090	44396499	Peak_230092	CRD_1632	Intron
chr4	44411520	44411781	Peak_230093	CRD_1632	Intron
chr4	44412486	44412685	Peak_230094	CRD_1633	Intron
chr4	44413073	44413454	Peak_230095	CRD_1633	Intron
chr4	44413682	44414121	Peak_230096	CRD_1633	Intron
chr4	44421214	44421977	Peak_230097	CRD_1633	Intron
chr4	44425585	44425970	Peak_230098	CRD_1633	Intron
chr4	44437180	44437401	Peak_230099	CRD_1633	Intron
chr4	44570555	44571094	Peak_230134	CRD_1634	Distal_Intergenic
chr4	44577842	44578465	Peak_230135	CRD_1634	Distal_Intergenic
chr4	44579108	44579307	Peak_230136	CRD_1634	Distal_Intergenic
chr4	44580484	44581021	Peak_230137	CRD_1634	Distal_Intergenic
chr4	44589154	44589859	Peak_230138	CRD_1634	Distal_Intergenic
chr4	44590014	44590420	Peak_230139	CRD_1634	Distal_Intergenic
chr4	44591050	44591319	Peak_230140	CRD_1634	Distal_Intergenic
chr4	44600060	44601388	Peak_230141	CRD_1634	Distal_Intergenic
chr4	44606786	44607231	Peak_230142	CRD_1634	Distal_Intergenic
chr4	44616687	44617401	Peak_230143	CRD_1634	Distal_Intergenic
chr4	44617712	44618128	Peak_230144	CRD_1634	Distal_Intergenic
chr4	44618381	44618580	Peak_230145	CRD_1634	Distal_Intergenic
chr4	44622802	44623210	Peak_230146	CRD_1634	Intron
chr4	44623261	44623537	Peak_230147	CRD_1634	Intron
chr4	44623764	44624031	Peak_230148	CRD_1634	Intron
chr4	44629202	44629766	Peak_230149	CRD_1634	Exon
chr4	44632054	44632486	Peak_230150	CRD_1634	Intron
chr4	44637173	44637464	Peak_230151	CRD_1634	Intron
chr4	44651368	44651888	Peak_230152	CRD_1634	Promoter
chr4	44652037	44652778	Peak_230153	CRD_1634	Promoter
chr4	44653267	44653511	Peak_230154	CRD_1634	Promoter
chr4	44660396	44660595	Peak_230155	CRD_1634	Exon
chr4	44662384	44663008	Peak_230156	CRD_1634	Intron
chr4	44455171	44455704	Peak_230105	CRD_1634	Distal_Intergenic
chr4	44468055	44468498	Peak_230106	CRD_1634	Distal_Intergenic
chr4	44468605	44469373	Peak_230107	CRD_1634	Distal_Intergenic
chr4	44478690	44478900	Peak_230108	CRD_1634	Distal_Intergenic
chr4	44479550	44479782	Peak_230109	CRD_1634	Distal_Intergenic
chr4	44482270	44482591	Peak_230110	CRD_1634	Distal_Intergenic
chr4	44483465	44483801	Peak_230111	CRD_1634	Distal_Intergenic
chr4	44490387	44490733	Peak_230112	CRD_1634	Distal_Intergenic
chr4	44490948	44491717	Peak_230113	CRD_1634	Distal_Intergenic
chr4	44492652	44493035	Peak_230114	CRD_1634	Distal_Intergenic
chr4	44494105	44494315	Peak_230115	CRD_1634	Distal_Intergenic
chr4	44495521	44495781	Peak_230116	CRD_1634	Distal_Intergenic
chr4	44502522	44502809	Peak_230117	CRD_1634	Distal_Intergenic
chr4	44503610	44504347	Peak_230118	CRD_1634	Distal_Intergenic
chr4	44504766	44505138	Peak_230119	CRD_1634	Distal_Intergenic
chr4	44506494	44507092	Peak_230120	CRD_1634	Distal_Intergenic
chr4	44516362	44516710	Peak_230121	CRD_1634	Distal_Intergenic
chr4	44517501	44517725	Peak_230122	CRD_1634	Distal_Intergenic
chr4	44522761	44523320	Peak_230123	CRD_1634	Distal_Intergenic
chr4	44524392	44524660	Peak_230124	CRD_1634	Distal_Intergenic
chr4	44531894	44532222	Peak_230125	CRD_1634	Promoter
chr4	44533545	44533755	Peak_230126	CRD_1634	Promoter
chr4	44541109	44541379	Peak_230127	CRD_1634	Distal_Intergenic
chr4	44546466	44546772	Peak_230128	CRD_1634	Distal_Intergenic
chr4	44558554	44558821	Peak_230129	CRD_1634	Distal_Intergenic
chr4	44561823	44562299	Peak_230130	CRD_1634	Distal_Intergenic
chr4	44562510	44562709	Peak_230131	CRD_1634	Distal_Intergenic
chr4	44563164	44564110	Peak_230132	CRD_1634	Distal_Intergenic
chr4	44567826	44568027	Peak_230133	CRD_1634	Distal_Intergenic
chr4	44835523	44835846	Peak_230189	CRD_1635	Distal_Intergenic
chr4	44845275	44845644	Peak_230190	CRD_1635	Distal_Intergenic
chr4	44846043	44846345	Peak_230191	CRD_1635	Distal_Intergenic
chr4	44857366	44857865	Peak_230192	CRD_1635	Distal_Intergenic
chr4	44858055	44858313	Peak_230193	CRD_1635	Distal_Intergenic
chr4	44738482	44738968	Peak_230173	CRD_1635	Distal_Intergenic
chr4	44760128	44760940	Peak_230174	CRD_1635	Distal_Intergenic
chr4	44769122	44769860	Peak_230175	CRD_1635	Distal_Intergenic
chr4	44784732	44785153	Peak_230176	CRD_1635	Distal_Intergenic
chr4	44789397	44790102	Peak_230177	CRD_1635	Distal_Intergenic
chr4	44790218	44790419	Peak_230178	CRD_1635	Distal_Intergenic
chr4	44802456	44802984	Peak_230179	CRD_1635	Distal_Intergenic
chr4	44804221	44805182	Peak_230180	CRD_1635	Distal_Intergenic
chr4	44806168	44806367	Peak_230181	CRD_1635	Distal_Intergenic
chr4	44815731	44815930	Peak_230182	CRD_1635	Distal_Intergenic
chr4	44816037	44817013	Peak_230183	CRD_1635	Distal_Intergenic
chr4	44817227	44818313	Peak_230184	CRD_1635	Distal_Intergenic
chr4	44825412	44825653	Peak_230185	CRD_1635	Distal_Intergenic
chr4	44825830	44826295	Peak_230186	CRD_1635	Distal_Intergenic
chr4	44829227	44829435	Peak_230187	CRD_1635	Distal_Intergenic
chr4	44832422	44832789	Peak_230188	CRD_1635	Distal_Intergenic
chr4	44677479	44679028	Peak_230159	CRD_1635	Promoter
chr4	44683783	44684181	Peak_230160	CRD_1635	Intron
chr4	44684334	44684557	Peak_230161	CRD_1635	Intron
chr4	44687144	44687532	Peak_230162	CRD_1635	Intron
chr4	44695510	44696088	Peak_230163	CRD_1635	Promoter
chr4	44696177	44696562	Peak_230164	CRD_1635	Promoter
chr4	44700385	44700750	Peak_230165	CRD_1635	Exon
chr4	44705243	44705837	Peak_230166	CRD_1635	Promoter
chr4	44710278	44710708	Peak_230167	CRD_1635	Promoter
chr4	44713061	44713374	Peak_230168	CRD_1635	Promoter
chr4	44719171	44719370	Peak_230169	CRD_1635	Intron
chr4	44720318	44720619	Peak_230170	CRD_1635	Intron
chr4	44725578	44727458	Peak_230171	CRD_1635	Promoter
chr4	44730837	44731100	Peak_230172	CRD_1635	Distal_Intergenic
chr4	44858966	44859234	Peak_230194	CRD_1635	Distal_Intergenic
chr4	44860195	44860842	Peak_230195	CRD_1635	Distal_Intergenic
chr4	44934263	44934613	Peak_230206	CRD_1636	Distal_Intergenic
chr4	44940048	44940247	Peak_230207	CRD_1636	Distal_Intergenic
chr4	44941152	44941519	Peak_230208	CRD_1636	Exon
chr4	44947768	44948136	Peak_230209	CRD_1636	Promoter
chr4	44953774	44954686	Peak_230210	CRD_1636	Distal_Intergenic
chr4	44968327	44968604	Peak_230211	CRD_1636	Distal_Intergenic
chr4	44968663	44969395	Peak_230212	CRD_1636	Distal_Intergenic
chr4	44874848	44875148	Peak_230196	CRD_1636	Distal_Intergenic
chr4	44877486	44877694	Peak_230197	CRD_1636	Distal_Intergenic
chr4	44878955	44879318	Peak_230198	CRD_1636	Distal_Intergenic
chr4	44895712	44896645	Peak_230199	CRD_1636	Distal_Intergenic
chr4	44898961	44899460	Peak_230200	CRD_1636	Distal_Intergenic
chr4	44905718	44906195	Peak_230201	CRD_1636	Distal_Intergenic
chr4	44914304	44914582	Peak_230202	CRD_1636	Distal_Intergenic
chr4	44927389	44927673	Peak_230203	CRD_1636	Distal_Intergenic
chr4	44929552	44930433	Peak_230204	CRD_1636	Distal_Intergenic
chr4	44931844	44932287	Peak_230205	CRD_1636	Distal_Intergenic
chr4	45085809	45086029	Peak_230249	CRD_1637	Distal_Intergenic
chr4	45094490	45095435	Peak_230250	CRD_1637	Distal_Intergenic
chr4	45101418	45101689	Peak_230251	CRD_1637	Distal_Intergenic
chr4	45104269	45104618	Peak_230252	CRD_1637	Distal_Intergenic
chr4	45760425	45760658	Peak_230411	CRD_1638	Distal_Intergenic
chr4	45767429	45767813	Peak_230412	CRD_1638	Distal_Intergenic
chr4	45770791	45771075	Peak_230413	CRD_1638	Distal_Intergenic
chr4	45771949	45772612	Peak_230414	CRD_1638	Distal_Intergenic
chr4	45776248	45776447	Peak_230415	CRD_1638	Distal_Intergenic
chr4	45777848	45778123	Peak_230416	CRD_1638	Distal_Intergenic
chr4	45778271	45779388	Peak_230417	CRD_1638	Distal_Intergenic
chr4	45779519	45779741	Peak_230418	CRD_1638	Distal_Intergenic
chr4	45784966	45785917	Peak_230419	CRD_1638	Distal_Intergenic
chr4	45786490	45786689	Peak_230420	CRD_1638	Distal_Intergenic
chr4	45786861	45787194	Peak_230421	CRD_1638	Distal_Intergenic
chr4	45794092	45794426	Peak_230422	CRD_1638	Distal_Intergenic
chr4	45651082	45651283	Peak_230381	CRD_1638	Distal_Intergenic
chr4	45657188	45657390	Peak_230382	CRD_1638	Distal_Intergenic
chr4	45657602	45657801	Peak_230383	CRD_1638	Distal_Intergenic
chr4	45662589	45664009	Peak_230384	CRD_1638	Distal_Intergenic
chr4	45673099	45674293	Peak_230385	CRD_1638	Distal_Intergenic
chr4	45674461	45674923	Peak_230386	CRD_1638	Distal_Intergenic
chr4	45687346	45687580	Peak_230387	CRD_1638	Distal_Intergenic
chr4	45688195	45688401	Peak_230388	CRD_1638	Distal_Intergenic
chr4	45692294	45692649	Peak_230389	CRD_1638	Distal_Intergenic
chr4	45697654	45698150	Peak_230390	CRD_1638	Distal_Intergenic
chr4	45702418	45702617	Peak_230391	CRD_1638	Distal_Intergenic
chr4	45702905	45703112	Peak_230392	CRD_1638	Distal_Intergenic
chr4	45703784	45704022	Peak_230393	CRD_1638	Distal_Intergenic
chr4	45704093	45704333	Peak_230394	CRD_1638	Distal_Intergenic
chr4	45704407	45704666	Peak_230395	CRD_1638	Distal_Intergenic
chr4	45711247	45711446	Peak_230396	CRD_1638	Distal_Intergenic
chr4	45711672	45712572	Peak_230397	CRD_1638	Distal_Intergenic
chr4	45720763	45720962	Peak_230398	CRD_1638	Distal_Intergenic
chr4	45724941	45725206	Peak_230399	CRD_1638	Distal_Intergenic
chr4	45725513	45725959	Peak_230400	CRD_1638	Distal_Intergenic
chr4	45726615	45726916	Peak_230401	CRD_1638	Distal_Intergenic
chr4	45727012	45727313	Peak_230402	CRD_1638	Distal_Intergenic
chr4	45730537	45730940	Peak_230403	CRD_1638	Distal_Intergenic
chr4	45733212	45733418	Peak_230404	CRD_1638	Distal_Intergenic
chr4	45739524	45739950	Peak_230405	CRD_1638	Distal_Intergenic
chr4	45744504	45744759	Peak_230406	CRD_1638	Distal_Intergenic
chr4	45744834	45745106	Peak_230407	CRD_1638	Distal_Intergenic
chr4	45745197	45746303	Peak_230408	CRD_1638	Distal_Intergenic
chr4	45750676	45751175	Peak_230409	CRD_1638	Distal_Intergenic
chr4	45752088	45752608	Peak_230410	CRD_1638	Distal_Intergenic
chr4	46233740	46234968	Peak_230528	CRD_1639	Distal_Intergenic
chr4	46240239	46240706	Peak_230529	CRD_1639	Exon
chr4	46241293	46241602	Peak_230530	CRD_1639	Promoter
chr4	46242600	46242887	Peak_230531	CRD_1639	Promoter
chr4	46247515	46247748	Peak_230532	CRD_1639	Exon
chr4	47061562	47061793	Peak_230715	CRD_1640	Intron
chr4	47064838	47065541	Peak_230716	CRD_1640	Intron
chr4	47068712	47069347	Peak_230717	CRD_1640	Intron
chr4	47074774	47075541	Peak_230718	CRD_1640	Intron
chr4	47330874	47331545	Peak_230775	CRD_1641	Intron
chr4	47334583	47334811	Peak_230776	CRD_1641	Intron
chr4	47345621	47346173	Peak_230777	CRD_1641	Intron
chr4	47349451	47349725	Peak_230778	CRD_1641	Intron
chr4	47359759	47360359	Peak_230779	CRD_1641	Intron
chr4	47475205	47475616	Peak_230801	CRD_1642	Distal_Intergenic
chr4	47478235	47478456	Peak_230802	CRD_1642	Distal_Intergenic
chr4	47484821	47486692	Peak_230803	CRD_1642	Promoter
chr4	47493562	47493858	Peak_230804	CRD_1642	Promoter
chr4	47495420	47495720	Peak_230805	CRD_1642	Intron
chr4	47499615	47500452	Peak_230806	CRD_1642	Intron
chr4	47500789	47501029	Peak_230807	CRD_1642	Intron
chr4	47502426	47502744	Peak_230808	CRD_1642	Intron
chr4	47507716	47507915	Peak_230809	CRD_1642	Intron
chr4	47509211	47509575	Peak_230810	CRD_1642	Intron
chr4	47509707	47510182	Peak_230811	CRD_1642	Intron
chr4	47510378	47511051	Peak_230812	CRD_1642	Intron
chr4	47517045	47517375	Peak_230813	CRD_1642	Intron
chr4	47518748	47519010	Peak_230814	CRD_1642	Intron
chr4	47519453	47519942	Peak_230815	CRD_1642	Intron
chr4	47524889	47525109	Peak_230816	CRD_1642	Intron
chr4	47531414	47533007	Peak_230817	CRD_1642	Intron
chr4	47533088	47533503	Peak_230818	CRD_1642	Promoter
chr4	47538458	47538904	Peak_230819	CRD_1642	Promoter
chr4	47539757	47540749	Peak_230820	CRD_1642	Intron
chr4	47554316	47554835	Peak_230821	CRD_1642	Exon
chr4	47561754	47561983	Peak_230822	CRD_1642	Promoter
chr4	47562485	47562702	Peak_230823	CRD_1642	Promoter
chr4	47564454	47564757	Peak_230824	CRD_1642	Intron
chr4	47566368	47566634	Peak_230825	CRD_1642	Intron
chr4	47567181	47567762	Peak_230826	CRD_1642	Intron
chr4	47572775	47573433	Peak_230827	CRD_1642	Exon
chr4	47573658	47573961	Peak_230828	CRD_1642	Intron
chr4	47581199	47581408	Peak_230829	CRD_1642	Promoter
chr4	47593276	47593598	Peak_230830	CRD_1642	Exon
chr4	47597368	47597804	Peak_230831	CRD_1642	Intron
chr4	47607282	47608560	Peak_230832	CRD_1642	Intron
chr4	47608671	47609068	Peak_230833	CRD_1642	Intron
chr4	47609531	47609761	Peak_230834	CRD_1642	Intron
chr4	47609958	47610171	Peak_230835	CRD_1642	Intron
chr4	47615545	47615824	Peak_230836	CRD_1642	Intron
chr4	47615888	47616456	Peak_230837	CRD_1642	Intron
chr4	47617504	47617725	Peak_230838	CRD_1642	Intron
chr4	47619228	47619433	Peak_230839	CRD_1642	Intron
chr4	47623990	47624378	Peak_230840	CRD_1642	Intron
chr4	47631700	47632068	Peak_230841	CRD_1642	Promoter
chr4	47633061	47633280	Peak_230842	CRD_1642	Promoter
chr4	47839106	47839727	Peak_230892	CRD_1643	Promoter
chr4	47842872	47843093	Peak_230893	CRD_1643	Promoter
chr4	47848347	47848970	Peak_230894	CRD_1643	Intron
chr4	47849287	47849834	Peak_230895	CRD_1643	Promoter
chr4	47850703	47851009	Peak_230896	CRD_1643	Promoter
chr4	48063398	48063603	Peak_230931	CRD_1643	Exon
chr4	48066593	48066806	Peak_230932	CRD_1643	Exon
chr4	48066866	48067358	Peak_230933	CRD_1643	Exon
chr4	48079602	48080012	Peak_230934	CRD_1643	Promoter
chr4	47820321	47820520	Peak_230887	CRD_1643	Intron
chr4	47824485	47825551	Peak_230888	CRD_1643	Intron
chr4	47836578	47836967	Peak_230889	CRD_1643	Promoter
chr4	47837062	47838342	Peak_230890	CRD_1643	Promoter
chr4	47838464	47838684	Peak_230891	CRD_1643	Promoter
chr4	47860177	47860476	Peak_230897	CRD_1643	Intron
chr4	47868942	47869298	Peak_230898	CRD_1643	Intron
chr4	47869362	47869625	Peak_230899	CRD_1643	Intron
chr4	47869816	47870179	Peak_230900	CRD_1643	Intron
chr4	47876817	47877624	Peak_230901	CRD_1643	Promoter
chr4	47877943	47878727	Peak_230902	CRD_1643	Promoter
chr4	47880212	47880443	Peak_230903	CRD_1643	Promoter
chr4	47886338	47886802	Peak_230904	CRD_1643	Intron
chr4	47891040	47891270	Peak_230905	CRD_1643	Intron
chr4	47893570	47893945	Peak_230906	CRD_1643	Intron
chr4	47894495	47895225	Peak_230907	CRD_1643	Intron
chr4	47900165	47900437	Peak_230908	CRD_1643	Intron
chr4	47904078	47904303	Peak_230909	CRD_1643	Intron
chr4	47904766	47904978	Peak_230910	CRD_1643	Intron
chr4	47913789	47915307	Peak_230911	CRD_1643	Promoter
chr4	47926420	47927667	Peak_230912	CRD_1643	Intron
chr4	47933761	47934518	Peak_230913	CRD_1643	Intron
chr4	47941052	47941251	Peak_230914	CRD_1643	Intron
chr4	47942128	47942887	Peak_230915	CRD_1643	Exon
chr4	47953075	47953476	Peak_230916	CRD_1643	Promoter
chr4	47954666	47954960	Peak_230917	CRD_1643	Promoter
chr4	47960874	47961732	Peak_230918	CRD_1643	Intron
chr4	47963507	47963849	Peak_230919	CRD_1643	Intron
chr4	47974457	47974870	Peak_230920	CRD_1643	Intron
chr4	47982336	47982535	Peak_230921	CRD_1643	Promoter
chr4	48003630	48003918	Peak_230922	CRD_1643	Intron
chr4	48016122	48017668	Peak_230923	CRD_1643	Promoter
chr4	48023462	48023696	Peak_230924	CRD_1643	Promoter
chr4	48031925	48032720	Peak_230925	CRD_1643	Intron
chr4	48042825	48043751	Peak_230926	CRD_1643	Distal_Intergenic
chr4	48047981	48048333	Peak_230927	CRD_1643	Distal_Intergenic
chr4	48049742	48050068	Peak_230928	CRD_1643	Distal_Intergenic
chr4	48058417	48058955	Peak_230929	CRD_1643	Distal_Intergenic
chr4	48059011	48059217	Peak_230930	CRD_1643	Distal_Intergenic
chr4	48080882	48081213	Peak_230935	CRD_1643	Promoter
chr4	48087074	48087512	Peak_230936	CRD_1643	Intron
chr4	48088332	48088919	Peak_230937	CRD_1643	Intron
chr4	48090034	48090322	Peak_230938	CRD_1643	Intron
chr4	48100417	48100834	Peak_230939	CRD_1643	Intron
chr4	48101030	48101494	Peak_230940	CRD_1643	Intron
chr4	48102544	48103014	Peak_230941	CRD_1643	Intron
chr4	48109483	48110061	Peak_230942	CRD_1643	Promoter
chr4	48111007	48111624	Peak_230943	CRD_1643	Promoter
chr4	48112009	48112883	Peak_230944	CRD_1643	Promoter
chr4	48113141	48113361	Peak_230945	CRD_1643	Promoter
chr4	48121796	48122131	Peak_230946	CRD_1643	Intron
chr4	48122763	48123128	Peak_230947	CRD_1643	Intron
chr4	48127813	48128101	Peak_230948	CRD_1643	Intron
chr4	48133734	48133967	Peak_230949	CRD_1643	Promoter
chr4	48138534	48140048	Peak_230950	CRD_1643	Promoter
chr4	48140680	48141380	Peak_230951	CRD_1643	Promoter
chr4	48150071	48150321	Peak_230952	CRD_1643	Intron
chr4	48150338	48150632	Peak_230953	CRD_1643	Promoter
chr4	48150790	48150995	Peak_230954	CRD_1643	Promoter
chr4	48156441	48157164	Peak_230955	CRD_1643	Promoter
chr4	48161707	48162963	Peak_230956	CRD_1643	Intron
chr4	48223622	48224265	Peak_230968	CRD_1644	Intron
chr4	48225372	48225599	Peak_230969	CRD_1644	Intron
chr4	48225701	48226008	Peak_230970	CRD_1644	Promoter
chr4	48235768	48235969	Peak_230971	CRD_1644	Intron
chr4	48241293	48241554	Peak_230972	CRD_1644	Intron
chr4	48247085	48248088	Peak_230973	CRD_1644	Intron
chr4	48248562	48248809	Peak_230974	CRD_1645	Intron
chr4	48254318	48254720	Peak_230975	CRD_1645	Intron
chr4	48257700	48257947	Peak_230976	CRD_1645	Intron
chr4	48269297	48269655	Peak_230977	CRD_1645	Promoter
chr4	48350934	48351176	Peak_231002	CRD_1646	Intron
chr4	48354663	48355330	Peak_231003	CRD_1646	Intron
chr4	48355901	48356910	Peak_231004	CRD_1646	Intron
chr4	48360223	48361676	Peak_231005	CRD_1646	Intron
chr4	48429914	48430387	Peak_231026	CRD_1647	Distal_Intergenic
chr4	48430535	48431039	Peak_231027	CRD_1647	Distal_Intergenic
chr4	48431116	48431616	Peak_231028	CRD_1647	Distal_Intergenic
chr4	48447733	48448494	Peak_231029	CRD_1647	Distal_Intergenic
chr4	48450769	48451255	Peak_231030	CRD_1647	Distal_Intergenic
chr4	48504928	48505138	Peak_231043	CRD_1648	Promoter
chr4	48514812	48515213	Peak_231044	CRD_1648	Exon
chr4	48524050	48524372	Peak_231045	CRD_1648	Intron
chr4	48528686	48528946	Peak_231046	CRD_1648	Intron
chr4	48532931	48533438	Peak_231047	CRD_1648	Intron
chr4	48536014	48536391	Peak_231048	CRD_1649	Intron
chr4	48537686	48537887	Peak_231049	CRD_1649	Promoter
chr4	48538280	48538988	Peak_231050	CRD_1649	Promoter
chr4	48543626	48544438	Peak_231051	CRD_1649	Promoter
chr4	48862660	48863087	Peak_231108	CRD_1650	Promoter
chr4	48875295	48875803	Peak_231109	CRD_1650	Distal_Intergenic
chr4	48878018	48878600	Peak_231110	CRD_1650	Distal_Intergenic
chr4	48879914	48880341	Peak_231111	CRD_1650	Distal_Intergenic
chr4	48880730	48880969	Peak_231112	CRD_1650	Distal_Intergenic
chr4	48882442	48882732	Peak_231113	CRD_1650	Exon
chr4	48884475	48884686	Peak_231114	CRD_1651	Exon
chr4	48899785	48900720	Peak_231115	CRD_1651	Promoter
chr4	48906527	48907243	Peak_231116	CRD_1651	Promoter
chr4	48909628	48910052	Peak_231117	CRD_1651	Promoter
chr4	52126841	52127339	Peak_231352	CRD_1652	Distal_Intergenic
chr4	52134186	52135979	Peak_231353	CRD_1652	Distal_Intergenic
chr4	52140206	52140635	Peak_231354	CRD_1652	Distal_Intergenic
chr4	52146651	52147039	Peak_231355	CRD_1652	Distal_Intergenic
chr4	52158437	52158636	Peak_231356	CRD_1652	Distal_Intergenic
chr4	52868999	52869674	Peak_231496	CRD_1653	Distal_Intergenic
chr4	52877189	52877388	Peak_231497	CRD_1653	Intron
chr4	52881055	52881455	Peak_231498	CRD_1653	Intron
chr4	52883918	52884997	Peak_231499	CRD_1653	Intron
chr4	52889572	52891090	Peak_231500	CRD_1653	Intron
chr4	52892507	52892801	Peak_231501	CRD_1653	Intron
chr4	52907525	52908221	Peak_231502	CRD_1653	Exon
chr4	52908997	52909394	Peak_231503	CRD_1653	Intron
chr4	52915064	52915565	Peak_231504	CRD_1653	Intron
chr4	52915633	52916172	Peak_231505	CRD_1653	Intron
chr4	52918520	52918777	Peak_231506	CRD_1653	Intron
chr4	52927116	52927390	Peak_231507	CRD_1653	Intron
chr4	52932099	52932518	Peak_231508	CRD_1653	Intron
chr4	52932862	52933263	Peak_231509	CRD_1653	Intron
chr4	52939217	52940292	Peak_231510	CRD_1653	Intron
chr4	52941670	52941871	Peak_231511	CRD_1653	Intron
chr4	52739071	52739338	Peak_231462	CRD_1653	Intron
chr4	52739864	52740099	Peak_231463	CRD_1653	Intron
chr4	52748131	52748590	Peak_231464	CRD_1653	Promoter
chr4	52750738	52750976	Peak_231465	CRD_1653	Promoter
chr4	52751366	52752057	Peak_231466	CRD_1653	Promoter
chr4	52755407	52756441	Peak_231467	CRD_1653	Distal_Intergenic
chr4	52760352	52760615	Peak_231468	CRD_1653	Distal_Intergenic
chr4	52770557	52771784	Peak_231469	CRD_1653	Distal_Intergenic
chr4	52780136	52781164	Peak_231470	CRD_1653	Distal_Intergenic
chr4	52788007	52789586	Peak_231471	CRD_1653	Promoter
chr4	52794931	52795275	Peak_231472	CRD_1653	Intron
chr4	52799116	52799330	Peak_231473	CRD_1653	Intron
chr4	52801106	52801888	Peak_231474	CRD_1653	Intron
chr4	52811679	52812734	Peak_231475	CRD_1653	Intron
chr4	52812857	52813083	Peak_231476	CRD_1653	Intron
chr4	52813663	52814064	Peak_231477	CRD_1653	Intron
chr4	52814627	52814889	Peak_231478	CRD_1653	Intron
chr4	52824332	52824630	Peak_231479	CRD_1653	Distal_Intergenic
chr4	52824693	52825780	Peak_231480	CRD_1653	Distal_Intergenic
chr4	52828570	52828888	Peak_231481	CRD_1653	Distal_Intergenic
chr4	52829382	52829581	Peak_231482	CRD_1653	Distal_Intergenic
chr4	52834160	52834376	Peak_231483	CRD_1653	Distal_Intergenic
chr4	52839248	52840362	Peak_231484	CRD_1653	Distal_Intergenic
chr4	52840542	52840787	Peak_231485	CRD_1653	Distal_Intergenic
chr4	52846814	52847021	Peak_231486	CRD_1653	Distal_Intergenic
chr4	52851887	52852388	Peak_231487	CRD_1653	Distal_Intergenic
chr4	52852780	52853060	Peak_231488	CRD_1653	Distal_Intergenic
chr4	52853166	52853861	Peak_231489	CRD_1653	Distal_Intergenic
chr4	52855956	52856238	Peak_231490	CRD_1653	Distal_Intergenic
chr4	52860102	52860641	Peak_231491	CRD_1653	Promoter
chr4	52861322	52862639	Peak_231492	CRD_1653	Promoter
chr4	52867214	52867493	Peak_231493	CRD_1653	Distal_Intergenic
chr4	52867685	52867977	Peak_231494	CRD_1653	Distal_Intergenic
chr4	52868036	52868554	Peak_231495	CRD_1653	Distal_Intergenic
chr4	52954600	52955172	Peak_231515	CRD_1654	Intron
chr4	52957132	52957737	Peak_231516	CRD_1654	Exon
chr4	52957820	52958076	Peak_231517	CRD_1654	Exon
chr4	52963390	52963916	Peak_231518	CRD_1654	Intron
chr4	52964019	52964636	Peak_231519	CRD_1654	Intron
chr4	52968347	52969697	Peak_231520	CRD_1654	Intron
chr4	52982089	52983123	Peak_231521	CRD_1654	Intron
chr4	52983566	52983907	Peak_231522	CRD_1654	Intron
chr4	52984065	52984296	Peak_231523	CRD_1654	Intron
chr4	52989820	52990169	Peak_231524	CRD_1654	Intron
chr4	52996211	52996588	Peak_231525	CRD_1654	Intron
chr4	53001031	53001293	Peak_231526	CRD_1654	Intron
chr4	53010499	53010879	Peak_231527	CRD_1655	Intron
chr4	53015701	53015952	Peak_231528	CRD_1655	Intron
chr4	53016116	53016673	Peak_231529	CRD_1655	Intron
chr4	53017643	53018363	Peak_231530	CRD_1655	Intron
chr4	53018727	53018989	Peak_231531	CRD_1655	Intron
chr4	53154547	53154757	Peak_231567	CRD_1656	Intron
chr4	53156997	53157654	Peak_231568	CRD_1656	Intron
chr4	53162101	53162437	Peak_231569	CRD_1656	Intron
chr4	53168497	53168914	Peak_231570	CRD_1656	Intron
chr4	53175154	53175562	Peak_231571	CRD_1656	Intron
chr4	53175684	53175994	Peak_231572	CRD_1656	Intron
chr4	53241617	53242296	Peak_231590	CRD_1657	Intron
chr4	53242830	53243229	Peak_231591	CRD_1657	Intron
chr4	53244821	53245023	Peak_231592	CRD_1657	Intron
chr4	53257281	53257516	Peak_231593	CRD_1657	Intron
chr4	53257853	53258068	Peak_231594	CRD_1657	Intron
chr4	53642101	53642300	Peak_231679	CRD_1658	Intron
chr4	53645051	53645520	Peak_231680	CRD_1658	Intron
chr4	53654304	53655024	Peak_231681	CRD_1658	Promoter
chr4	53656398	53657085	Peak_231682	CRD_1658	Promoter
chr4	53662173	53662812	Peak_231683	CRD_1658	Promoter
chr4	53663010	53663478	Peak_231684	CRD_1658	Intron
chr4	53557651	53558963	Peak_231665	CRD_1658	Promoter
chr4	53563411	53564849	Peak_231666	CRD_1658	Intron
chr4	53576860	53577059	Peak_231667	CRD_1658	Promoter
chr4	53578313	53578550	Peak_231668	CRD_1658	Promoter
chr4	53580207	53580838	Peak_231669	CRD_1658	Intron
chr4	53586079	53586721	Peak_231670	CRD_1658	Intron
chr4	53599231	53600425	Peak_231671	CRD_1658	Intron
chr4	53612149	53612352	Peak_231672	CRD_1658	Intron
chr4	53617275	53617763	Peak_231673	CRD_1658	Promoter
chr4	53617886	53618202	Peak_231674	CRD_1658	Promoter
chr4	53618492	53618691	Peak_231675	CRD_1658	Promoter
chr4	53629630	53629829	Peak_231676	CRD_1658	Intron
chr4	53635113	53635335	Peak_231677	CRD_1658	Intron
chr4	53635842	53636442	Peak_231678	CRD_1658	Intron
chr4	53682147	53683492	Peak_231685	CRD_1658	Intron
chr4	53687959	53688957	Peak_231686	CRD_1658	Intron
chr4	53693486	53694133	Peak_231687	CRD_1658	Promoter
chr4	53696833	53697615	Peak_231688	CRD_1658	Promoter
chr4	53702347	53703130	Peak_231689	CRD_1658	Promoter
chr4	53448646	53448845	Peak_231632	CRD_1658	Intron
chr4	53450409	53450613	Peak_231633	CRD_1658	Intron
chr4	53450915	53451215	Peak_231634	CRD_1658	Intron
chr4	53452263	53452462	Peak_231635	CRD_1658	Intron
chr4	53454218	53454424	Peak_231636	CRD_1658	Intron
chr4	53454909	53455143	Peak_231637	CRD_1658	Intron
chr4	53459628	53459908	Peak_231638	CRD_1658	Promoter
chr4	53461513	53461809	Peak_231639	CRD_1658	Promoter
chr4	53462817	53463023	Peak_231640	CRD_1658	Intron
chr4	53465964	53466209	Peak_231641	CRD_1658	Intron
chr4	53468973	53469451	Peak_231642	CRD_1658	Intron
chr4	53473960	53474479	Peak_231643	CRD_1658	Intron
chr4	53476316	53476905	Peak_231644	CRD_1658	Exon
chr4	53477284	53477546	Peak_231646	CRD_1658	Intron
chr4	53479121	53479478	Peak_231647	CRD_1658	Intron
chr4	53480985	53481269	Peak_231648	CRD_1658	Intron
chr4	53486049	53486441	Peak_231649	CRD_1658	Intron
chr4	53486744	53487294	Peak_231650	CRD_1658	Intron
chr4	53490549	53490811	Peak_231651	CRD_1658	Intron
chr4	53491027	53491572	Peak_231652	CRD_1658	Intron
chr4	53497432	53498200	Peak_231653	CRD_1658	Promoter
chr4	53507953	53508901	Peak_231654	CRD_1658	Promoter
chr4	53510472	53510840	Peak_231655	CRD_1658	Promoter
chr4	53511072	53511467	Peak_231656	CRD_1658	Promoter
chr4	53516516	53517194	Peak_231657	CRD_1658	Intron
chr4	53519872	53520422	Peak_231658	CRD_1658	Intron
chr4	53529605	53529852	Peak_231659	CRD_1658	Intron
chr4	53530888	53531187	Peak_231660	CRD_1658	Intron
chr4	53541125	53542007	Peak_231661	CRD_1658	Intron
chr4	53543162	53543490	Peak_231662	CRD_1658	Intron
chr4	53543644	53543855	Peak_231663	CRD_1658	Intron
chr4	53546759	53547039	Peak_231664	CRD_1658	Intron
chr4	53711958	53712157	Peak_231692	CRD_1659	Intron
chr4	53714194	53715037	Peak_231693	CRD_1659	Intron
chr4	53715282	53715518	Peak_231694	CRD_1659	Intron
chr4	53715718	53716419	Peak_231695	CRD_1659	Intron
chr4	53733361	53733782	Peak_231696	CRD_1659	Exon
chr4	53734016	53734987	Peak_231697	CRD_1660	Exon
chr4	53735040	53735247	Peak_231698	CRD_1660	Intron
chr4	53742187	53742974	Peak_231699	CRD_1660	Intron
chr4	53743068	53743807	Peak_231700	CRD_1660	Intron
chr4	53745322	53745776	Peak_231701	CRD_1660	Intron
chr4	53746594	53746847	Peak_231702	CRD_1661	Intron
chr4	53747376	53747575	Peak_231703	CRD_1661	Intron
chr4	53763199	53763567	Peak_231704	CRD_1661	Intron
chr4	53763816	53764682	Peak_231705	CRD_1661	Intron
chr4	53777283	53778589	Peak_231706	CRD_1662	Intron
chr4	53784963	53785164	Peak_231707	CRD_1662	Intron
chr4	53785516	53785749	Peak_231708	CRD_1662	Intron
chr4	53785819	53786110	Peak_231709	CRD_1662	Intron
chr4	53786580	53787223	Peak_231710	CRD_1662	Intron
chr4	53889337	53889555	Peak_231733	CRD_1663	Intron
chr4	53899349	53899887	Peak_231734	CRD_1663	Promoter
chr4	53905361	53905814	Peak_231735	CRD_1663	Intron
chr4	53905951	53906274	Peak_231736	CRD_1663	Intron
chr4	53908249	53909158	Peak_231737	CRD_1663	Intron
chr4	54066741	54067402	Peak_231776	CRD_1664	Promoter
chr4	54079750	54079977	Peak_231777	CRD_1664	Intron
chr4	54082064	54082513	Peak_231778	CRD_1664	Intron
chr4	54085313	54085787	Peak_231779	CRD_1664	Promoter
chr4	54090919	54092489	Peak_231780	CRD_1665	Intron
chr4	54099649	54099853	Peak_231781	CRD_1665	Promoter
chr4	54136944	54137498	Peak_231782	CRD_1665	Intron
chr4	54143229	54143428	Peak_231783	CRD_1665	Intron
chr4	54144925	54146119	Peak_231784	CRD_1665	Intron
chr4	54165166	54165672	Peak_231785	CRD_1665	Intron
chr4	54173915	54174241	Peak_231786	CRD_1665	Intron
chr4	54178735	54179189	Peak_231787	CRD_1665	Intron
chr4	54185130	54186070	Peak_231788	CRD_1665	Intron
chr4	54212876	54213389	Peak_231789	CRD_1665	Intron
chr4	54217628	54218673	Peak_231790	CRD_1666	Promoter
chr4	54227654	54228346	Peak_231791	CRD_1666	Promoter
chr4	54232846	54233072	Peak_231792	CRD_1666	Promoter
chr4	54233281	54235189	Peak_231793	CRD_1666	Promoter
chr4	54254712	54254988	Peak_231794	CRD_1667	Intron
chr4	54260937	54261152	Peak_231795	CRD_1667	Exon
chr4	54262653	54263253	Peak_231796	CRD_1667	Intron
chr4	54268758	54268976	Peak_231797	CRD_1667	Intron
chr4	54270242	54270551	Peak_231798	CRD_1667	Intron
chr4	54270682	54271039	Peak_231799	CRD_1667	Exon
chr4	54274972	54275555	Peak_231800	CRD_1667	Promoter
chr4	54276644	54277524	Peak_231801	CRD_1667	Promoter
chr4	54277838	54278044	Peak_231802	CRD_1667	Promoter
chr4	54280272	54280594	Peak_231803	CRD_1667	Exon
chr4	54281496	54281729	Peak_231804	CRD_1667	Exon
chr4	54286614	54287142	Peak_231805	CRD_1667	Intron
chr4	54287460	54287719	Peak_231806	CRD_1667	Exon
chr4	54289309	54289636	Peak_231807	CRD_1667	Intron
chr4	54296358	54297748	Peak_231808	CRD_1667	Exon
chr4	54297874	54298101	Peak_231809	CRD_1667	Exon
chr4	54307626	54308045	Peak_231810	CRD_1667	Distal_Intergenic
chr4	54308130	54308533	Peak_231811	CRD_1667	Distal_Intergenic
chr4	54308887	54310462	Peak_231812	CRD_1667	Distal_Intergenic
chr4	54315627	54316131	Peak_231813	CRD_1667	Distal_Intergenic
chr4	54318951	54319195	Peak_231814	CRD_1667	Distal_Intergenic
chr4	54322713	54323186	Peak_231815	CRD_1667	Distal_Intergenic
chr4	54323333	54323548	Peak_231816	CRD_1667	Distal_Intergenic
chr4	54328627	54329416	Peak_231817	CRD_1667	Distal_Intergenic
chr4	54332638	54333321	Peak_231818	CRD_1667	Promoter
chr4	54334044	54334369	Peak_231819	CRD_1667	Promoter
chr4	54339000	54339209	Peak_231820	CRD_1667	Intron
chr4	54344095	54344357	Peak_231821	CRD_1667	Intron
chr4	54780099	54780483	Peak_231917	CRD_1668	Distal_Intergenic
chr4	54784114	54784823	Peak_231918	CRD_1668	Distal_Intergenic
chr4	54785524	54785732	Peak_231919	CRD_1668	Distal_Intergenic
chr4	54786229	54786437	Peak_231920	CRD_1668	Distal_Intergenic
chr4	54793627	54793883	Peak_231921	CRD_1668	Distal_Intergenic
chr4	54794111	54795068	Peak_231922	CRD_1668	Distal_Intergenic
chr4	54802391	54802818	Peak_231923	CRD_1669	Distal_Intergenic
chr4	54813232	54813483	Peak_231924	CRD_1669	Distal_Intergenic
chr4	54814585	54815189	Peak_231925	CRD_1669	Distal_Intergenic
chr4	54815378	54815611	Peak_231926	CRD_1669	Distal_Intergenic
chr4	54899892	54900123	Peak_231948	CRD_1670	Distal_Intergenic
chr4	54902426	54902684	Peak_231949	CRD_1670	Distal_Intergenic
chr4	54902767	54902966	Peak_231950	CRD_1670	Distal_Intergenic
chr4	54913148	54913347	Peak_231951	CRD_1670	Distal_Intergenic
chr4	54920651	54921158	Peak_231952	CRD_1670	Distal_Intergenic
chr4	54984761	54985123	Peak_231966	CRD_1671	Distal_Intergenic
chr4	54989765	54990035	Peak_231967	CRD_1671	Distal_Intergenic
chr4	54992435	54992721	Peak_231968	CRD_1671	Distal_Intergenic
chr4	54997395	54997688	Peak_231969	CRD_1671	Distal_Intergenic
chr4	54998406	54999365	Peak_231970	CRD_1671	Distal_Intergenic
chr4	55321766	55322036	Peak_232045	CRD_1672	Distal_Intergenic
chr4	55334331	55335177	Peak_232046	CRD_1672	Distal_Intergenic
chr4	55345607	55347160	Peak_232047	CRD_1672	Promoter
chr4	55357020	55357222	Peak_232048	CRD_1672	Promoter
chr4	55358209	55359830	Peak_232049	CRD_1672	Promoter
chr4	55366849	55367209	Peak_232050	CRD_1672	Exon
chr4	55372225	55372653	Peak_232051	CRD_1672	Promoter
chr4	55373479	55373890	Peak_232052	CRD_1672	Promoter
chr4	55374152	55374414	Peak_232053	CRD_1672	Promoter
chr4	55374457	55375108	Peak_232054	CRD_1672	Promoter
chr4	55386077	55386572	Peak_232055	CRD_1672	Promoter
chr4	55386644	55387280	Peak_232056	CRD_1672	Promoter
chr4	55395106	55396142	Peak_232057	CRD_1672	Promoter
chr4	55396351	55396939	Peak_232058	CRD_1672	Promoter
chr4	55407917	55408144	Peak_232059	CRD_1672	Intron
chr4	55409463	55409953	Peak_232060	CRD_1672	Promoter
chr4	55411078	55411550	Peak_232061	CRD_1672	Promoter
chr4	55412853	55413110	Peak_232062	CRD_1672	Promoter
chr4	55423619	55424338	Peak_232063	CRD_1672	Promoter
chr4	56085735	56086146	Peak_232187	CRD_1673	Intron
chr4	56097936	56098488	Peak_232188	CRD_1673	Promoter
chr4	56101916	56103390	Peak_232189	CRD_1673	Intron
chr4	56106244	56106725	Peak_232190	CRD_1673	Intron
chr4	56115916	56116303	Peak_232193	CRD_1673	Intron
chr4	56120944	56121195	Peak_232194	CRD_1673	Intron
chr4	56121529	56121779	Peak_232195	CRD_1673	Intron
chr4	56122349	56122915	Peak_232196	CRD_1673	Intron
chr4	56106923	56107193	Peak_232191	CRD_1673	Intron
chr4	56112120	56112349	Peak_232192	CRD_1673	Intron
chr4	56129504	56129978	Peak_232197	CRD_1673	Intron
chr4	56130759	56131103	Peak_232198	CRD_1673	Intron
chr4	56139456	56139819	Peak_232199	CRD_1673	Intron
chr4	56140084	56140448	Peak_232200	CRD_1673	Intron
chr4	56142092	56142695	Peak_232201	CRD_1673	Intron
chr4	56147297	56147533	Peak_232202	CRD_1673	Intron
chr4	56154630	56155015	Peak_232203	CRD_1673	Intron
chr4	56157644	56157849	Peak_232204	CRD_1673	Intron
chr4	56162770	56163452	Peak_232205	CRD_1673	Intron
chr4	56163572	56163808	Peak_232206	CRD_1673	Intron
chr4	56169107	56169519	Peak_232207	CRD_1673	Promoter
chr4	56171731	56172494	Peak_232208	CRD_1673	Promoter
chr4	56181274	56181474	Peak_232209	CRD_1673	Intron
chr4	56182474	56182701	Peak_232210	CRD_1673	Intron
chr4	56183292	56183619	Peak_232211	CRD_1673	Intron
chr4	56185941	56186449	Peak_232212	CRD_1673	Intron
chr4	56188096	56188365	Peak_232213	CRD_1673	Intron
chr4	56193251	56193799	Peak_232214	CRD_1673	Intron
chr4	56194048	56194303	Peak_232215	CRD_1673	Intron
chr4	56195512	56195990	Peak_232216	CRD_1673	Intron
chr4	56200358	56200879	Peak_232217	CRD_1673	Intron
chr4	56202701	56202900	Peak_232218	CRD_1673	Intron
chr4	56208868	56209914	Peak_232219	CRD_1673	Intron
chr4	56215909	56216250	Peak_232220	CRD_1673	Promoter
chr4	56216358	56216658	Peak_232221	CRD_1673	Promoter
chr4	56222223	56222472	Peak_232222	CRD_1673	Intron
chr4	56223032	56223540	Peak_232223	CRD_1673	Intron
chr4	56223781	56223995	Peak_232224	CRD_1673	Intron
chr4	56231023	56231252	Peak_232225	CRD_1673	Intron
chr4	56236195	56236615	Peak_232226	CRD_1673	Intron
chr4	56237063	56237300	Peak_232227	CRD_1673	Intron
chr4	56245212	56246716	Peak_232228	CRD_1673	Promoter
chr4	56252533	56252851	Peak_232229	CRD_1673	Intron
chr4	56253834	56254130	Peak_232230	CRD_1673	Intron
chr4	56254184	56254417	Peak_232231	CRD_1673	Intron
chr4	56260612	56261498	Peak_232232	CRD_1673	Intron
chr4	56266429	56266745	Peak_232233	CRD_1673	Intron
chr4	56273551	56274294	Peak_232234	CRD_1673	Promoter
chr4	56274694	56274940	Peak_232235	CRD_1673	Promoter
chr4	56275657	56275866	Peak_232236	CRD_1673	Intron
chr4	56281096	56281517	Peak_232237	CRD_1673	Intron
chr4	56281680	56283139	Peak_232238	CRD_1673	Intron
chr4	56289249	56289502	Peak_232239	CRD_1673	Promoter
chr4	56289656	56290599	Peak_232240	CRD_1673	Promoter
chr4	56301146	56302163	Peak_232241	CRD_1673	Exon
chr4	56302692	56302892	Peak_232242	CRD_1673	Intron
chr4	56311120	56312056	Peak_232243	CRD_1673	Promoter
chr4	56317166	56317508	Peak_232244	CRD_1673	Promoter
chr4	56318166	56319220	Peak_232245	CRD_1673	Promoter
chr4	56327867	56328095	Peak_232246	CRD_1673	Exon
chr4	56329194	56329599	Peak_232247	CRD_1673	Distal_Intergenic
chr4	56329802	56331220	Peak_232248	CRD_1673	Distal_Intergenic
chr4	56342739	56343234	Peak_232249	CRD_1673	Exon
chr4	56343485	56344252	Peak_232250	CRD_1673	Exon
chr4	56345296	56345497	Peak_232251	CRD_1673	Intron
chr4	56346757	56347005	Peak_232252	CRD_1673	Intron
chr4	56630671	56631966	Peak_232295	CRD_1674	Distal_Intergenic
chr4	56640294	56642066	Peak_232296	CRD_1674	Distal_Intergenic
chr4	56647690	56648794	Peak_232297	CRD_1674	Promoter
chr4	56649550	56649769	Peak_232298	CRD_1674	Promoter
chr4	56649851	56650057	Peak_232299	CRD_1674	Promoter
chr4	56650259	56650533	Peak_232300	CRD_1674	Promoter
chr4	56654780	56655009	Peak_232301	CRD_1674	Promoter
chr4	56655111	56656290	Peak_232302	CRD_1674	Promoter
chr4	56656339	56656726	Peak_232303	CRD_1674	Promoter
chr4	56657796	56658220	Peak_232304	CRD_1674	Promoter
chr4	56372092	56372325	Peak_232255	CRD_1674	Intron
chr4	56372444	56372803	Peak_232256	CRD_1674	Intron
chr4	56373893	56374116	Peak_232257	CRD_1674	Intron
chr4	56374683	56374954	Peak_232258	CRD_1674	Intron
chr4	56386860	56388575	Peak_232259	CRD_1674	Promoter
chr4	56397448	56397879	Peak_232260	CRD_1674	Promoter
chr4	56400756	56401053	Peak_232261	CRD_1674	Promoter
chr4	56409523	56409729	Peak_232262	CRD_1674	Promoter
chr4	56409855	56410977	Peak_232263	CRD_1674	Promoter
chr4	56414247	56414748	Peak_232264	CRD_1674	Exon
chr4	56417651	56417976	Peak_232265	CRD_1674	Intron
chr4	56419587	56420293	Peak_232266	CRD_1674	Exon
chr4	56424105	56424513	Peak_232267	CRD_1674	Intron
chr4	56424777	56425256	Peak_232268	CRD_1674	Intron
chr4	56434763	56436573	Peak_232269	CRD_1674	Promoter
chr4	56436704	56437283	Peak_232270	CRD_1674	Promoter
chr4	56437344	56437799	Peak_232271	CRD_1674	Promoter
chr4	56445415	56446123	Peak_232272	CRD_1674	Promoter
chr4	56453210	56453429	Peak_232273	CRD_1674	Intron
chr4	56466445	56468347	Peak_232274	CRD_1674	Promoter
chr4	56477433	56477743	Peak_232275	CRD_1674	Promoter
chr4	56491787	56492006	Peak_232276	CRD_1674	Promoter
chr4	56497851	56498107	Peak_232277	CRD_1674	Promoter
chr4	56501213	56501694	Peak_232278	CRD_1674	Promoter
chr4	56503502	56503816	Peak_232279	CRD_1674	Promoter
chr4	56505027	56505914	Peak_232280	CRD_1674	Promoter
chr4	56511048	56511850	Peak_232281	CRD_1674	Exon
chr4	56519688	56519887	Peak_232282	CRD_1674	Intron
chr4	56526547	56526858	Peak_232283	CRD_1674	Distal_Intergenic
chr4	56575502	56576546	Peak_232287	CRD_1674	Exon
chr4	56583250	56584043	Peak_232288	CRD_1674	Intron
chr4	56602467	56602902	Peak_232289	CRD_1674	Intron
chr4	56602988	56603364	Peak_232290	CRD_1674	Exon
chr4	56610846	56611079	Peak_232291	CRD_1674	Distal_Intergenic
chr4	56619162	56619601	Peak_232292	CRD_1674	Distal_Intergenic
chr4	56619839	56620306	Peak_232293	CRD_1674	Distal_Intergenic
chr4	56622409	56622883	Peak_232294	CRD_1674	Distal_Intergenic
chr4	56529734	56531155	Peak_232284	CRD_1674	Promoter
chr4	56531323	56531718	Peak_232285	CRD_1674	Promoter
chr4	56544276	56545327	Peak_232286	CRD_1674	Intron
chr4	56990164	56990404	Peak_232349	CRD_1675	Intron
chr4	56994952	56995151	Peak_232350	CRD_1675	Intron
chr4	56995224	56996174	Peak_232351	CRD_1675	Exon
chr4	57012177	57012490	Peak_232352	CRD_1675	Promoter
chr4	57019057	57019267	Peak_232353	CRD_1675	Intron
chr4	57020531	57020741	Peak_232354	CRD_1675	Promoter
chr4	57024342	57024667	Peak_232355	CRD_1675	Promoter
chr4	57031726	57032041	Peak_232356	CRD_1675	Exon
chr4	57033092	57033344	Peak_232357	CRD_1675	Exon
chr4	57034572	57034780	Peak_232358	CRD_1675	Intron
chr4	57037437	57038555	Peak_232359	CRD_1675	Intron
chr4	57043683	57044451	Peak_232360	CRD_1675	Intron
chr4	57055654	57055866	Peak_232361	CRD_1675	Intron
chr4	57055943	57056779	Peak_232362	CRD_1675	Intron
chr4	57064807	57065675	Peak_232363	CRD_1675	Promoter
chr4	57070602	57071173	Peak_232364	CRD_1675	Promoter
chr4	57076937	57077195	Peak_232365	CRD_1675	Intron
chr4	57091033	57091715	Peak_232366	CRD_1675	Intron
chr4	57091901	57092294	Peak_232367	CRD_1675	Intron
chr4	57094877	57095187	Peak_232368	CRD_1675	Intron
chr4	57102186	57102387	Peak_232369	CRD_1675	Intron
chr4	57102768	57103626	Peak_232370	CRD_1675	Intron
chr4	57110769	57111688	Peak_232371	CRD_1675	Promoter
chr4	57118828	57119960	Peak_232372	CRD_1675	Intron
chr4	57131792	57133052	Peak_232373	CRD_1676	Intron
chr4	57147517	57147716	Peak_232374	CRD_1676	Intron
chr4	57157188	57158573	Peak_232375	CRD_1676	Promoter
chr4	57163565	57164568	Peak_232376	CRD_1676	Intron
chr4	57184261	57185474	Peak_232377	CRD_1676	Intron
chr4	57187450	57187668	Peak_232378	CRD_1676	Intron
chr4	57207040	57207943	Peak_232381	CRD_1677	Distal_Intergenic
chr4	57214554	57215507	Peak_232382	CRD_1677	Distal_Intergenic
chr4	57216547	57216824	Peak_232383	CRD_1677	Distal_Intergenic
chr4	57217420	57218476	Peak_232384	CRD_1677	Distal_Intergenic
chr4	57233345	57234093	Peak_232385	CRD_1677	Distal_Intergenic
chr4	57426809	57427351	Peak_232428	CRD_1678	Promoter
chr4	57433880	57434079	Peak_232429	CRD_1678	Intron
chr4	57442220	57442680	Peak_232430	CRD_1678	Intron
chr4	57442772	57443101	Peak_232431	CRD_1678	Intron
chr4	57445486	57445952	Peak_232432	CRD_1678	Intron
chr4	57598473	57599425	Peak_232452	CRD_1679	Intron
chr4	57604883	57605153	Peak_232453	CRD_1679	Promoter
chr4	57606515	57606715	Peak_232454	CRD_1679	Promoter
chr4	57613000	57613199	Peak_232455	CRD_1679	Intron
chr4	57614611	57614964	Peak_232456	CRD_1679	Intron
chr4	57737572	57738144	Peak_232488	CRD_1680	Distal_Intergenic
chr4	57738207	57738441	Peak_232489	CRD_1680	Distal_Intergenic
chr4	57748915	57749121	Peak_232490	CRD_1680	Distal_Intergenic
chr4	57751769	57751976	Peak_232491	CRD_1680	Distal_Intergenic
chr4	58727925	58728380	Peak_232707	CRD_1681	Distal_Intergenic
chr4	58733070	58733490	Peak_232708	CRD_1681	Distal_Intergenic
chr4	58734310	58734612	Peak_232709	CRD_1681	Distal_Intergenic
chr4	58742308	58743032	Peak_232710	CRD_1681	Distal_Intergenic
chr4	58748213	58748645	Peak_232711	CRD_1681	Distal_Intergenic
chr4	58748880	58749244	Peak_232712	CRD_1681	Distal_Intergenic
chr4	58751070	58751329	Peak_232713	CRD_1681	Distal_Intergenic
chr4	58751450	58751683	Peak_232714	CRD_1681	Distal_Intergenic
chr4	58760171	58761165	Peak_232715	CRD_1681	Distal_Intergenic
chr4	58770740	58770942	Peak_232716	CRD_1681	Distal_Intergenic
chr4	58774321	58775479	Peak_232717	CRD_1681	Distal_Intergenic
chr4	58788326	58788577	Peak_232718	CRD_1681	Intron
chr4	58794779	58794994	Peak_232719	CRD_1681	Intron
chr4	58798046	58798400	Peak_232720	CRD_1681	Intron
chr4	58798888	58799131	Peak_232721	CRD_1681	Intron
chr4	58966796	58967026	Peak_232749	CRD_1682	Intron
chr4	58970633	58971208	Peak_232750	CRD_1682	Intron
chr4	58980520	58980719	Peak_232751	CRD_1682	Intron
chr4	58983905	58984544	Peak_232752	CRD_1682	Promoter
chr4	59177133	59177429	Peak_232786	CRD_1683	Distal_Intergenic
chr4	59177549	59177823	Peak_232787	CRD_1683	Distal_Intergenic
chr4	59188180	59188671	Peak_232788	CRD_1683	Distal_Intergenic
chr4	59189503	59190063	Peak_232789	CRD_1683	Distal_Intergenic
chr4	59425763	59426122	Peak_232835	CRD_1684	Distal_Intergenic
chr4	59426540	59426758	Peak_232836	CRD_1684	Distal_Intergenic
chr4	59426968	59427278	Peak_232837	CRD_1684	Distal_Intergenic
chr4	59427456	59427677	Peak_232838	CRD_1684	Distal_Intergenic
chr4	59434820	59435093	Peak_232839	CRD_1685	Distal_Intergenic
chr4	59435920	59436159	Peak_232840	CRD_1685	Distal_Intergenic
chr4	59436776	59437172	Peak_232841	CRD_1685	Distal_Intergenic
chr4	59446310	59446526	Peak_232842	CRD_1685	Distal_Intergenic
chr4	59448248	59448447	Peak_232843	CRD_1685	Distal_Intergenic
chr4	59453658	59454025	Peak_232844	CRD_1685	Distal_Intergenic
chr4	59455184	59455490	Peak_232845	CRD_1685	Distal_Intergenic
chr4	59462776	59462991	Peak_232846	CRD_1685	Distal_Intergenic
chr4	59463210	59463414	Peak_232847	CRD_1685	Distal_Intergenic
chr4	59467855	59468182	Peak_232848	CRD_1685	Distal_Intergenic
chr4	59471664	59471869	Peak_232849	CRD_1685	Distal_Intergenic
chr4	59490163	59490362	Peak_232850	CRD_1685	Distal_Intergenic
chr4	59499857	59500101	Peak_232851	CRD_1685	Distal_Intergenic
chr4	59500709	59501060	Peak_232852	CRD_1685	Distal_Intergenic
chr4	59511199	59511398	Peak_232853	CRD_1685	Distal_Intergenic
chr4	59515734	59515982	Peak_232854	CRD_1685	Distal_Intergenic
chr4	59772583	59773033	Peak_232905	CRD_1686	Intron
chr4	59778044	59778463	Peak_232906	CRD_1686	Intron
chr4	59787381	59787591	Peak_232907	CRD_1686	Exon
chr4	59787700	59788021	Peak_232908	CRD_1686	Intron
chr4	60222631	60223652	Peak_232985	CRD_1687	Distal_Intergenic
chr4	60224235	60224650	Peak_232986	CRD_1687	Distal_Intergenic
chr4	60241650	60242505	Peak_232987	CRD_1687	Distal_Intergenic
chr4	60246951	60247153	Peak_232988	CRD_1687	Distal_Intergenic
chr4	60949027	60949497	Peak_233090	CRD_1688	Distal_Intergenic
chr4	60960437	60960636	Peak_233091	CRD_1688	Distal_Intergenic
chr4	60961586	60961810	Peak_233092	CRD_1688	Distal_Intergenic
chr4	60969576	60970018	Peak_233093	CRD_1688	Distal_Intergenic
chr4	60970088	60970496	Peak_233094	CRD_1688	Distal_Intergenic
chr4	60991860	60992726	Peak_233095	CRD_1688	Distal_Intergenic
chr4	61005039	61005513	Peak_233096	CRD_1688	Distal_Intergenic
chr4	61033265	61033840	Peak_233097	CRD_1688	Distal_Intergenic
chr4	61047053	61047415	Peak_233098	CRD_1688	Distal_Intergenic
chr4	61064383	61065233	Peak_233099	CRD_1688	Distal_Intergenic
chr4	60396310	60397032	Peak_233003	CRD_1688	Distal_Intergenic
chr4	60405706	60406086	Peak_233004	CRD_1688	Distal_Intergenic
chr4	60409364	60409600	Peak_233005	CRD_1688	Distal_Intergenic
chr4	60410242	60410475	Peak_233006	CRD_1688	Distal_Intergenic
chr4	60410832	60411091	Peak_233007	CRD_1688	Distal_Intergenic
chr4	60411671	60411871	Peak_233008	CRD_1688	Distal_Intergenic
chr4	60412235	60412691	Peak_233009	CRD_1688	Distal_Intergenic
chr4	60425404	60425689	Peak_233010	CRD_1688	Distal_Intergenic
chr4	60425743	60425975	Peak_233011	CRD_1688	Distal_Intergenic
chr4	60427499	60428011	Peak_233012	CRD_1688	Distal_Intergenic
chr4	60446882	60447171	Peak_233013	CRD_1688	Distal_Intergenic
chr4	60472142	60472397	Peak_233014	CRD_1688	Distal_Intergenic
chr4	60472823	60473334	Peak_233015	CRD_1688	Distal_Intergenic
chr4	60476949	60477552	Peak_233016	CRD_1688	Distal_Intergenic
chr4	60483156	60483415	Peak_233017	CRD_1688	Distal_Intergenic
chr4	60483475	60483733	Peak_233018	CRD_1688	Distal_Intergenic
chr4	60484701	60485489	Peak_233019	CRD_1688	Distal_Intergenic
chr4	60498245	60498444	Peak_233020	CRD_1688	Distal_Intergenic
chr4	60500852	60501997	Peak_233021	CRD_1688	Distal_Intergenic
chr4	60514550	60514808	Peak_233022	CRD_1688	Distal_Intergenic
chr4	60523207	60523436	Peak_233023	CRD_1688	Distal_Intergenic
chr4	60523948	60524293	Peak_233024	CRD_1688	Distal_Intergenic
chr4	60529217	60529790	Peak_233025	CRD_1688	Distal_Intergenic
chr4	60545303	60545793	Peak_233026	CRD_1688	Distal_Intergenic
chr4	60547824	60548059	Peak_233027	CRD_1688	Distal_Intergenic
chr4	60553586	60553872	Peak_233028	CRD_1688	Distal_Intergenic
chr4	60554022	60554512	Peak_233029	CRD_1688	Distal_Intergenic
chr4	60557577	60557803	Peak_233030	CRD_1688	Distal_Intergenic
chr4	60562436	60562835	Peak_233031	CRD_1688	Distal_Intergenic
chr4	60562892	60563325	Peak_233032	CRD_1688	Distal_Intergenic
chr4	60566399	60566647	Peak_233033	CRD_1688	Distal_Intergenic
chr4	60577809	60578172	Peak_233034	CRD_1688	Distal_Intergenic
chr4	60581625	60581836	Peak_233035	CRD_1688	Distal_Intergenic
chr4	60593513	60594301	Peak_233036	CRD_1688	Distal_Intergenic
chr4	60594708	60594943	Peak_233037	CRD_1688	Distal_Intergenic
chr4	60595965	60596164	Peak_233038	CRD_1688	Distal_Intergenic
chr4	60605631	60606284	Peak_233039	CRD_1688	Distal_Intergenic
chr4	60606936	60607164	Peak_233040	CRD_1688	Distal_Intergenic
chr4	60607590	60607853	Peak_233041	CRD_1688	Distal_Intergenic
chr4	60611601	60611800	Peak_233042	CRD_1688	Distal_Intergenic
chr4	60611933	60612354	Peak_233043	CRD_1688	Distal_Intergenic
chr4	60612694	60613495	Peak_233044	CRD_1688	Distal_Intergenic
chr4	60613689	60614099	Peak_233045	CRD_1688	Distal_Intergenic
chr4	60619314	60620396	Peak_233046	CRD_1688	Distal_Intergenic
chr4	60649895	60650703	Peak_233047	CRD_1688	Distal_Intergenic
chr4	60651176	60651541	Peak_233048	CRD_1688	Distal_Intergenic
chr4	60660400	60660632	Peak_233049	CRD_1688	Distal_Intergenic
chr4	60665678	60665943	Peak_233050	CRD_1688	Distal_Intergenic
chr4	60666008	60666211	Peak_233051	CRD_1688	Distal_Intergenic
chr4	60674905	60675147	Peak_233052	CRD_1688	Distal_Intergenic
chr4	60675771	60676431	Peak_233053	CRD_1688	Distal_Intergenic
chr4	60683467	60683735	Peak_233054	CRD_1688	Distal_Intergenic
chr4	60683871	60684426	Peak_233055	CRD_1688	Distal_Intergenic
chr4	60686646	60686845	Peak_233056	CRD_1688	Distal_Intergenic
chr4	60694644	60695763	Peak_233057	CRD_1688	Distal_Intergenic
chr4	60703140	60703364	Peak_233058	CRD_1688	Distal_Intergenic
chr4	60712396	60712999	Peak_233059	CRD_1688	Distal_Intergenic
chr4	60713609	60714093	Peak_233060	CRD_1688	Distal_Intergenic
chr4	60723896	60724459	Peak_233061	CRD_1688	Distal_Intergenic
chr4	60726774	60727546	Peak_233062	CRD_1688	Distal_Intergenic
chr4	60727631	60727957	Peak_233063	CRD_1688	Distal_Intergenic
chr4	60748732	60749051	Peak_233064	CRD_1688	Promoter
chr4	60749226	60749459	Peak_233065	CRD_1688	Promoter
chr4	60752714	60753009	Peak_233066	CRD_1688	Promoter
chr4	60765275	60765536	Peak_233067	CRD_1688	Intron
chr4	60766094	60766733	Peak_233068	CRD_1688	Intron
chr4	60768266	60768465	Peak_233069	CRD_1688	Intron
chr4	60778816	60779019	Peak_233070	CRD_1688	Intron
chr4	60780749	60780972	Peak_233071	CRD_1688	Intron
chr4	60782834	60783033	Peak_233072	CRD_1688	Promoter
chr4	60808575	60809744	Peak_233073	CRD_1688	Distal_Intergenic
chr4	60853754	60853960	Peak_233074	CRD_1688	Distal_Intergenic
chr4	60854362	60855035	Peak_233075	CRD_1688	Distal_Intergenic
chr4	60859537	60859815	Peak_233076	CRD_1688	Distal_Intergenic
chr4	60865031	60866286	Peak_233077	CRD_1688	Distal_Intergenic
chr4	60873771	60874147	Peak_233078	CRD_1688	Distal_Intergenic
chr4	60884149	60885356	Peak_233079	CRD_1688	Distal_Intergenic
chr4	60892043	60892288	Peak_233080	CRD_1688	Distal_Intergenic
chr4	60897130	60897559	Peak_233081	CRD_1688	Distal_Intergenic
chr4	60898586	60899102	Peak_233082	CRD_1688	Distal_Intergenic
chr4	60901594	60902229	Peak_233083	CRD_1688	Distal_Intergenic
chr4	60920654	60920892	Peak_233084	CRD_1688	Promoter
chr4	60923740	60924174	Peak_233085	CRD_1688	Promoter
chr4	60924427	60924685	Peak_233086	CRD_1688	Promoter
chr4	60934094	60935004	Peak_233087	CRD_1688	Distal_Intergenic
chr4	60938673	60938962	Peak_233088	CRD_1688	Distal_Intergenic
chr4	60943456	60943658	Peak_233089	CRD_1688	Distal_Intergenic
chr4	61067332	61067928	Peak_233100	CRD_1688	Distal_Intergenic
chr4	61068041	61068386	Peak_233101	CRD_1688	Distal_Intergenic
chr4	61070200	61070926	Peak_233102	CRD_1688	Distal_Intergenic
chr4	61081928	61082423	Peak_233103	CRD_1688	Distal_Intergenic
chr4	61083569	61083768	Peak_233104	CRD_1688	Distal_Intergenic
chr4	61119036	61119428	Peak_233105	CRD_1688	Distal_Intergenic
chr4	61133130	61133394	Peak_233106	CRD_1688	Distal_Intergenic
chr4	61143806	61144050	Peak_233107	CRD_1688	Promoter
chr4	61148855	61149241	Peak_233108	CRD_1688	Intron
chr4	61194394	61195395	Peak_233109	CRD_1688	Distal_Intergenic
chr4	61199881	61200462	Peak_233110	CRD_1688	Promoter
chr4	61648063	61648416	Peak_233166	CRD_1689	Intron
chr4	61649910	61650202	Peak_233167	CRD_1689	Intron
chr4	61656580	61657538	Peak_233168	CRD_1689	Intron
chr4	61659892	61660178	Peak_233169	CRD_1689	Intron
chr4	61678715	61679047	Peak_233170	CRD_1689	Intron
chr4	61694513	61694736	Peak_233171	CRD_1689	Intron
chr4	61405834	61406321	Peak_233135	CRD_1689	Intron
chr4	61407556	61408539	Peak_233136	CRD_1689	Intron
chr4	61419385	61419689	Peak_233137	CRD_1689	Intron
chr4	61426368	61426599	Peak_233138	CRD_1689	Promoter
chr4	61433628	61433879	Peak_233139	CRD_1689	Intron
chr4	61436522	61436774	Peak_233140	CRD_1689	Intron
chr4	61437615	61437884	Peak_233141	CRD_1689	Intron
chr4	61440353	61440792	Peak_233142	CRD_1689	Intron
chr4	61443705	61444077	Peak_233143	CRD_1689	Intron
chr4	61452066	61452386	Peak_233144	CRD_1689	Intron
chr4	61468250	61468449	Peak_233145	CRD_1689	Intron
chr4	61470117	61470320	Peak_233146	CRD_1689	Intron
chr4	61473257	61473599	Peak_233147	CRD_1689	Intron
chr4	61474006	61474467	Peak_233148	CRD_1689	Intron
chr4	61486285	61486517	Peak_233149	CRD_1689	Intron
chr4	61490010	61490243	Peak_233150	CRD_1689	Intron
chr4	61501909	61502336	Peak_233151	CRD_1689	Intron
chr4	61511641	61512928	Peak_233152	CRD_1689	Intron
chr4	61514185	61514770	Peak_233153	CRD_1689	Intron
chr4	61532705	61532960	Peak_233154	CRD_1689	Intron
chr4	61555885	61556119	Peak_233155	CRD_1689	Intron
chr4	61556287	61556589	Peak_233156	CRD_1689	Intron
chr4	61559439	61559842	Peak_233157	CRD_1689	Intron
chr4	61569339	61569938	Peak_233158	CRD_1689	Intron
chr4	61573049	61573289	Peak_233159	CRD_1689	Intron
chr4	61580794	61581016	Peak_233160	CRD_1689	Intron
chr4	61589643	61590105	Peak_233161	CRD_1689	Promoter
chr4	61619433	61619823	Peak_233162	CRD_1689	Intron
chr4	61630075	61630298	Peak_233163	CRD_1689	Intron
chr4	61638431	61638750	Peak_233164	CRD_1689	Intron
chr4	61639359	61639579	Peak_233165	CRD_1689	Intron
chr4	61703606	61703905	Peak_233172	CRD_1689	Intron
chr4	61704114	61704363	Peak_233173	CRD_1689	Intron
chr4	61731378	61731958	Peak_233174	CRD_1689	Intron
chr4	61732162	61732455	Peak_233175	CRD_1689	Intron
chr4	61740698	61742186	Peak_233176	CRD_1689	Intron
chr4	61761701	61761940	Peak_233177	CRD_1689	Intron
chr4	61771716	61772092	Peak_233178	CRD_1689	Intron
chr4	61772194	61772441	Peak_233179	CRD_1689	Intron
chr4	61772919	61773385	Peak_233180	CRD_1689	Promoter
chr4	61774542	61775007	Peak_233181	CRD_1689	Promoter
chr4	61780519	61780916	Peak_233182	CRD_1689	Intron
chr4	61785888	61786772	Peak_233183	CRD_1689	Intron
chr4	61788185	61788550	Peak_233184	CRD_1689	Intron
chr4	61802296	61802501	Peak_233185	CRD_1689	Intron
chr4	61803007	61803216	Peak_233186	CRD_1689	Intron
chr4	61806109	61806308	Peak_233187	CRD_1689	Intron
chr4	61811523	61811731	Peak_233188	CRD_1689	Intron
chr4	61814739	61814956	Peak_233189	CRD_1689	Intron
chr4	61819588	61819787	Peak_233190	CRD_1689	Intron
chr4	61824494	61825413	Peak_233191	CRD_1689	Intron
chr4	61844767	61845187	Peak_233192	CRD_1689	Intron
chr4	61858984	61859183	Peak_233193	CRD_1689	Intron
chr4	61860424	61860679	Peak_233194	CRD_1689	Intron
chr4	61862620	61863243	Peak_233195	CRD_1689	Intron
chr4	61864392	61864600	Peak_233196	CRD_1689	Intron
chr4	61866280	61866680	Peak_233197	CRD_1689	Intron
chr4	61872872	61873078	Peak_233198	CRD_1689	Intron
chr4	61890728	61891149	Peak_233199	CRD_1689	Intron
chr4	62467650	62468054	Peak_233287	CRD_1690	Distal_Intergenic
chr4	62468342	62468718	Peak_233288	CRD_1690	Distal_Intergenic
chr4	62468994	62469355	Peak_233289	CRD_1690	Distal_Intergenic
chr4	62471094	62471357	Peak_233290	CRD_1690	Distal_Intergenic
chr4	62475371	62476167	Peak_233291	CRD_1690	Distal_Intergenic
chr4	62561548	62562487	Peak_233303	CRD_1691	Distal_Intergenic
chr4	62564784	62565054	Peak_233304	CRD_1691	Distal_Intergenic
chr4	62573245	62574229	Peak_233305	CRD_1691	Distal_Intergenic
chr4	62574318	62574862	Peak_233306	CRD_1691	Distal_Intergenic
chr4	62905419	62905811	Peak_233361	CRD_1692	Distal_Intergenic
chr4	62913358	62913566	Peak_233362	CRD_1692	Distal_Intergenic
chr4	62914757	62915047	Peak_233363	CRD_1692	Distal_Intergenic
chr4	62916342	62916718	Peak_233364	CRD_1692	Distal_Intergenic
chr4	62917035	62917726	Peak_233366	CRD_1692	Distal_Intergenic
chr4	62927005	62927355	Peak_233367	CRD_1692	Distal_Intergenic
chr4	62843153	62843802	Peak_233342	CRD_1692	Distal_Intergenic
chr4	62849805	62850008	Peak_233343	CRD_1692	Distal_Intergenic
chr4	62850118	62850317	Peak_233344	CRD_1692	Distal_Intergenic
chr4	62850477	62851775	Peak_233345	CRD_1692	Distal_Intergenic
chr4	62852170	62852370	Peak_233346	CRD_1692	Distal_Intergenic
chr4	62856365	62857163	Peak_233347	CRD_1692	Distal_Intergenic
chr4	62859075	62859282	Peak_233348	CRD_1692	Distal_Intergenic
chr4	62866148	62866411	Peak_233349	CRD_1692	Distal_Intergenic
chr4	62869740	62869996	Peak_233350	CRD_1692	Distal_Intergenic
chr4	62874242	62874457	Peak_233351	CRD_1692	Distal_Intergenic
chr4	62879030	62880355	Peak_233352	CRD_1692	Distal_Intergenic
chr4	62880928	62881198	Peak_233353	CRD_1692	Distal_Intergenic
chr4	62887194	62887744	Peak_233354	CRD_1692	Distal_Intergenic
chr4	62887816	62888024	Peak_233355	CRD_1692	Distal_Intergenic
chr4	62893073	62893778	Peak_233356	CRD_1692	Distal_Intergenic
chr4	62894426	62894760	Peak_233357	CRD_1692	Distal_Intergenic
chr4	62895383	62895951	Peak_233358	CRD_1692	Distal_Intergenic
chr4	62899116	62899353	Peak_233359	CRD_1692	Distal_Intergenic
chr4	62899713	62900025	Peak_233360	CRD_1692	Distal_Intergenic
chr4	62658505	62658969	Peak_233322	CRD_1692	Distal_Intergenic
chr4	62669142	62669406	Peak_233323	CRD_1692	Distal_Intergenic
chr4	62670494	62670944	Peak_233324	CRD_1692	Distal_Intergenic
chr4	62671014	62671287	Peak_233325	CRD_1692	Distal_Intergenic
chr4	62691162	62691386	Peak_233326	CRD_1692	Distal_Intergenic
chr4	62709301	62710069	Peak_233327	CRD_1692	Distal_Intergenic
chr4	62740808	62741014	Peak_233328	CRD_1692	Distal_Intergenic
chr4	62741379	62741627	Peak_233329	CRD_1692	Distal_Intergenic
chr4	62750368	62750813	Peak_233330	CRD_1692	Distal_Intergenic
chr4	62769259	62769514	Peak_233331	CRD_1692	Distal_Intergenic
chr4	62770564	62770804	Peak_233332	CRD_1692	Distal_Intergenic
chr4	62775554	62775753	Peak_233333	CRD_1692	Distal_Intergenic
chr4	62792699	62793316	Peak_233334	CRD_1692	Distal_Intergenic
chr4	62793403	62793694	Peak_233335	CRD_1692	Distal_Intergenic
chr4	62797853	62798454	Peak_233336	CRD_1692	Distal_Intergenic
chr4	62798559	62799164	Peak_233337	CRD_1692	Distal_Intergenic
chr4	62813749	62813960	Peak_233338	CRD_1692	Promoter
chr4	62814844	62815043	Peak_233339	CRD_1692	Promoter
chr4	62821812	62822981	Peak_233340	CRD_1692	Distal_Intergenic
chr4	62835274	62836327	Peak_233341	CRD_1692	Distal_Intergenic
chr4	62933737	62933981	Peak_233370	CRD_1693	Distal_Intergenic
chr4	62942117	62942465	Peak_233371	CRD_1693	Distal_Intergenic
chr4	62945830	62946255	Peak_233372	CRD_1693	Distal_Intergenic
chr4	62947029	62947228	Peak_233373	CRD_1693	Distal_Intergenic
chr4	62951079	62951447	Peak_233374	CRD_1693	Distal_Intergenic
chr4	62951508	62951714	Peak_233375	CRD_1693	Distal_Intergenic
chr4	62960447	62961355	Peak_233376	CRD_1693	Distal_Intergenic
chr4	62966602	62966849	Peak_233377	CRD_1693	Distal_Intergenic
chr4	62969210	62969581	Peak_233378	CRD_1693	Distal_Intergenic
chr4	62969636	62969871	Peak_233379	CRD_1693	Distal_Intergenic
chr4	62974236	62974804	Peak_233380	CRD_1693	Distal_Intergenic
chr4	62980441	62981584	Peak_233381	CRD_1693	Distal_Intergenic
chr4	62983550	62983796	Peak_233382	CRD_1693	Distal_Intergenic
chr4	62988992	62989201	Peak_233383	CRD_1693	Distal_Intergenic
chr4	62989320	62989520	Peak_233384	CRD_1693	Distal_Intergenic
chr4	62990148	62990920	Peak_233385	CRD_1693	Distal_Intergenic
chr4	62991410	62991627	Peak_233386	CRD_1693	Distal_Intergenic
chr4	62991779	62991988	Peak_233387	CRD_1693	Distal_Intergenic
chr4	63001922	63002162	Peak_233388	CRD_1693	Distal_Intergenic
chr4	63003121	63003881	Peak_233389	CRD_1693	Distal_Intergenic
chr4	63022344	63022772	Peak_233390	CRD_1693	Distal_Intergenic
chr4	63022998	63023305	Peak_233391	CRD_1693	Distal_Intergenic
chr4	63023367	63023786	Peak_233392	CRD_1693	Distal_Intergenic
chr4	63024434	63025253	Peak_233393	CRD_1693	Distal_Intergenic
chr4	63029642	63031327	Peak_233394	CRD_1693	Distal_Intergenic
chr4	63033372	63033571	Peak_233395	CRD_1693	Distal_Intergenic
chr4	63034220	63034569	Peak_233396	CRD_1693	Distal_Intergenic
chr4	63038030	63039207	Peak_233397	CRD_1693	Distal_Intergenic
chr4	63048399	63048600	Peak_233398	CRD_1693	Distal_Intergenic
chr4	63049304	63049606	Peak_233399	CRD_1693	Distal_Intergenic
chr4	63063386	63064489	Peak_233400	CRD_1693	Distal_Intergenic
chr4	63069254	63069561	Peak_233401	CRD_1693	Distal_Intergenic
chr4	63071046	63071274	Peak_233402	CRD_1693	Distal_Intergenic
chr4	63072340	63072676	Peak_233403	CRD_1693	Distal_Intergenic
chr4	63077478	63077729	Peak_233404	CRD_1693	Distal_Intergenic
chr4	63078206	63078405	Peak_233405	CRD_1693	Distal_Intergenic
chr4	63083967	63084223	Peak_233406	CRD_1693	Distal_Intergenic
chr4	63094008	63094800	Peak_233407	CRD_1693	Distal_Intergenic
chr4	63094863	63095155	Peak_233408	CRD_1693	Distal_Intergenic
chr4	63096724	63097198	Peak_233409	CRD_1693	Distal_Intergenic
chr4	63103372	63103631	Peak_233410	CRD_1693	Distal_Intergenic
chr4	63103779	63105479	Peak_233411	CRD_1693	Distal_Intergenic
chr4	63112493	63112747	Peak_233412	CRD_1693	Distal_Intergenic
chr4	63113016	63113958	Peak_233413	CRD_1693	Distal_Intergenic
chr4	63114184	63114663	Peak_233414	CRD_1693	Distal_Intergenic
chr4	63120160	63120634	Peak_233415	CRD_1693	Distal_Intergenic
chr4	63126479	63126682	Peak_233416	CRD_1693	Promoter
chr4	63127526	63127731	Peak_233417	CRD_1693	Promoter
chr4	63133223	63133608	Peak_233418	CRD_1693	Intron
chr4	63136282	63136675	Peak_233419	CRD_1693	Intron
chr4	63140233	63140653	Peak_233420	CRD_1693	Intron
chr4	63140819	63141018	Peak_233421	CRD_1693	Intron
chr4	63142150	63142364	Peak_233422	CRD_1693	Intron
chr4	63142491	63142690	Peak_233423	CRD_1693	Intron
chr4	63144811	63145093	Peak_233424	CRD_1693	Distal_Intergenic
chr4	63158739	63160006	Peak_233425	CRD_1693	Distal_Intergenic
chr4	63161568	63161767	Peak_233426	CRD_1693	Distal_Intergenic
chr4	63164663	63164930	Peak_233427	CRD_1693	Distal_Intergenic
chr4	63169361	63169644	Peak_233428	CRD_1693	Distal_Intergenic
chr4	63169704	63170008	Peak_233429	CRD_1693	Distal_Intergenic
chr4	63174908	63175546	Peak_233430	CRD_1693	Distal_Intergenic
chr4	63175593	63176175	Peak_233431	CRD_1693	Distal_Intergenic
chr4	63177934	63178136	Peak_233432	CRD_1693	Distal_Intergenic
chr4	63183939	63184164	Peak_233433	CRD_1693	Distal_Intergenic
chr4	63193339	63193887	Peak_233434	CRD_1693	Distal_Intergenic
chr4	63197670	63197878	Peak_233435	CRD_1693	Distal_Intergenic
chr4	63198423	63198628	Peak_233436	CRD_1693	Distal_Intergenic
chr4	63198806	63199191	Peak_233437	CRD_1693	Distal_Intergenic
chr4	63199525	63200305	Peak_233438	CRD_1693	Distal_Intergenic
chr4	63201651	63201969	Peak_233439	CRD_1693	Distal_Intergenic
chr4	63206487	63206995	Peak_233440	CRD_1693	Distal_Intergenic
chr4	63209702	63210081	Peak_233441	CRD_1693	Distal_Intergenic
chr4	63212033	63212585	Peak_233442	CRD_1693	Distal_Intergenic
chr4	63212661	63213393	Peak_233443	CRD_1693	Distal_Intergenic
chr4	63221068	63221270	Peak_233444	CRD_1693	Distal_Intergenic
chr4	63221626	63222150	Peak_233445	CRD_1693	Distal_Intergenic
chr4	63222691	63223217	Peak_233446	CRD_1693	Distal_Intergenic
chr4	63223413	63223753	Peak_233447	CRD_1693	Distal_Intergenic
chr4	63229409	63229702	Peak_233448	CRD_1693	Distal_Intergenic
chr4	63230363	63230715	Peak_233449	CRD_1693	Distal_Intergenic
chr4	63240242	63240952	Peak_233450	CRD_1693	Distal_Intergenic
chr4	63241023	63241922	Peak_233451	CRD_1693	Distal_Intergenic
chr4	63243575	63243811	Peak_233452	CRD_1693	Distal_Intergenic
chr4	63252680	63252959	Peak_233453	CRD_1693	Distal_Intergenic
chr4	63253581	63253872	Peak_233454	CRD_1693	Distal_Intergenic
chr4	63254335	63254616	Peak_233455	CRD_1693	Distal_Intergenic
chr4	63254953	63255332	Peak_233456	CRD_1693	Distal_Intergenic
chr4	63256445	63256961	Peak_233457	CRD_1693	Distal_Intergenic
chr4	63263277	63263498	Peak_233458	CRD_1693	Distal_Intergenic
chr4	63263840	63264272	Peak_233459	CRD_1693	Distal_Intergenic
chr4	63270192	63270409	Peak_233460	CRD_1693	Distal_Intergenic
chr4	63289331	63289599	Peak_233464	CRD_1694	Distal_Intergenic
chr4	63292675	63293071	Peak_233465	CRD_1694	Distal_Intergenic
chr4	63293225	63293441	Peak_233466	CRD_1694	Distal_Intergenic
chr4	63294017	63294365	Peak_233467	CRD_1694	Distal_Intergenic
chr4	63296885	63297186	Peak_233468	CRD_1694	Distal_Intergenic
chr4	63610173	63610555	Peak_233545	CRD_1695	Distal_Intergenic
chr4	63618782	63619677	Peak_233546	CRD_1695	Distal_Intergenic
chr4	63619868	63620097	Peak_233547	CRD_1695	Distal_Intergenic
chr4	63620316	63620639	Peak_233548	CRD_1695	Distal_Intergenic
chr4	64138513	64139634	Peak_233673	CRD_1696	Distal_Intergenic
chr4	64145666	64145873	Peak_233674	CRD_1696	Distal_Intergenic
chr4	64149534	64149940	Peak_233675	CRD_1696	Distal_Intergenic
chr4	64153245	64153858	Peak_233676	CRD_1696	Distal_Intergenic
chr4	64158777	64159268	Peak_233677	CRD_1696	Distal_Intergenic
chr4	64600544	64600743	Peak_233794	CRD_1697	Distal_Intergenic
chr4	64601825	64602029	Peak_233795	CRD_1697	Distal_Intergenic
chr4	64608212	64608871	Peak_233796	CRD_1697	Promoter
chr4	64615444	64615733	Peak_233797	CRD_1697	Distal_Intergenic
chr4	64617824	64618377	Peak_233798	CRD_1697	Distal_Intergenic
chr4	64875844	64876835	Peak_233868	CRD_1698	Distal_Intergenic
chr4	64882401	64882702	Peak_233869	CRD_1698	Distal_Intergenic
chr4	64892538	64892739	Peak_233870	CRD_1698	Distal_Intergenic
chr4	64893324	64893614	Peak_233871	CRD_1698	Distal_Intergenic
chr4	65075225	65076079	Peak_233912	CRD_1699	Distal_Intergenic
chr4	65081538	65082571	Peak_233913	CRD_1699	Distal_Intergenic
chr4	65082639	65083743	Peak_233914	CRD_1699	Distal_Intergenic
chr4	65089675	65090076	Peak_233915	CRD_1699	Distal_Intergenic
chr4	65358085	65358327	Peak_233988	CRD_1700	Intron
chr4	65365834	65366037	Peak_233989	CRD_1700	Exon
chr4	65367323	65367922	Peak_233990	CRD_1700	Exon
chr4	65370778	65370998	Peak_233991	CRD_1700	Intron
chr4	65380046	65380517	Peak_233992	CRD_1700	Intron
chr4	65383883	65384340	Peak_233993	CRD_1700	Intron
chr4	65384493	65385092	Peak_233994	CRD_1700	Intron
chr4	65386398	65386731	Peak_233995	CRD_1700	Intron
chr4	65390836	65391035	Peak_233996	CRD_1700	Intron
chr4	65391197	65392661	Peak_233997	CRD_1700	Intron
chr4	65393125	65393440	Peak_233998	CRD_1700	Intron
chr4	65398972	65399508	Peak_233999	CRD_1700	Intron
chr4	65404000	65404533	Peak_234000	CRD_1700	Exon
chr4	65404772	65405196	Peak_234001	CRD_1700	Intron
chr4	65410228	65410500	Peak_234002	CRD_1700	Intron
chr4	65410614	65410813	Peak_234003	CRD_1700	Intron
chr4	65414147	65414397	Peak_234004	CRD_1700	Exon
chr4	65414549	65414912	Peak_234005	CRD_1700	Intron
chr4	65416446	65417524	Peak_234006	CRD_1700	Intron
chr4	65441399	65441636	Peak_234007	CRD_1700	Intron
chr4	65444371	65444570	Peak_234008	CRD_1700	Intron
chr4	65449517	65450528	Peak_234009	CRD_1700	Intron
chr4	65450647	65451282	Peak_234010	CRD_1700	Intron
chr4	65459824	65460066	Peak_234011	CRD_1700	Intron
chr4	65462982	65463264	Peak_234012	CRD_1700	Intron
chr4	65471296	65471573	Peak_234013	CRD_1700	Intron
chr4	65479573	65479912	Peak_234016	CRD_1701	Intron
chr4	65485534	65485892	Peak_234017	CRD_1701	Intron
chr4	65486713	65487090	Peak_234018	CRD_1701	Intron
chr4	65491338	65491700	Peak_234019	CRD_1701	Intron
chr4	65495225	65495508	Peak_234020	CRD_1701	Exon
chr4	65497374	65497840	Peak_234021	CRD_1701	Intron
chr4	65499765	65500039	Peak_234022	CRD_1701	Intron
chr4	65501729	65501970	Peak_234023	CRD_1701	Intron
chr4	65508159	65508432	Peak_234024	CRD_1701	Intron
chr4	65508766	65509224	Peak_234025	CRD_1701	Intron
chr4	65510910	65511334	Peak_234026	CRD_1701	Intron
chr4	65521572	65522341	Peak_234027	CRD_1701	Intron
chr4	65522474	65522871	Peak_234028	CRD_1701	Intron
chr4	65526228	65526511	Peak_234029	CRD_1701	Intron
chr4	65528115	65528729	Peak_234030	CRD_1701	Intron
chr4	65528786	65529090	Peak_234031	CRD_1701	Intron
chr4	65534469	65534815	Peak_234032	CRD_1701	Intron
chr4	65536091	65536290	Peak_234033	CRD_1701	Intron
chr4	65538598	65538836	Peak_234034	CRD_1701	Intron
chr4	65539822	65540132	Peak_234035	CRD_1701	Intron
chr4	65546859	65547452	Peak_234036	CRD_1701	Intron
chr4	65548603	65549070	Peak_234037	CRD_1701	Intron
chr4	65550476	65550799	Peak_234038	CRD_1701	Intron
chr4	65554571	65555021	Peak_234039	CRD_1701	Intron
chr4	65556062	65556436	Peak_234040	CRD_1701	Intron
chr4	65561337	65561774	Peak_234041	CRD_1701	Intron
chr4	65658131	65658349	Peak_234065	CRD_1702	Intron
chr4	65661446	65661906	Peak_234066	CRD_1702	Intron
chr4	65667474	65667782	Peak_234067	CRD_1702	Promoter
chr4	65668108	65669430	Peak_234068	CRD_1702	Promoter
chr4	65669680	65669972	Peak_234069	CRD_1702	Promoter
chr4	65670281	65671055	Peak_234070	CRD_1702	Promoter
chr4	65681568	65681945	Peak_234071	CRD_1703	Intron
chr4	65685420	65685768	Peak_234072	CRD_1703	Intron
chr4	65688684	65689097	Peak_234073	CRD_1703	Intron
chr4	65690049	65690528	Peak_234074	CRD_1703	Intron
chr4	65723808	65724096	Peak_234085	CRD_1704	Distal_Intergenic
chr4	65732780	65733485	Peak_234086	CRD_1704	Distal_Intergenic
chr4	65733744	65734239	Peak_234087	CRD_1704	Distal_Intergenic
chr4	65734833	65735420	Peak_234088	CRD_1704	Distal_Intergenic
chr4	65755764	65756050	Peak_234089	CRD_1704	Distal_Intergenic
chr4	66431503	66432092	Peak_234261	CRD_1705	Promoter
chr4	66432306	66432564	Peak_234262	CRD_1705	Promoter
chr4	66442281	66442527	Peak_234263	CRD_1705	Distal_Intergenic
chr4	66447196	66447634	Peak_234264	CRD_1705	Distal_Intergenic
chr4	67391801	67392026	Peak_234520	CRD_1706	Distal_Intergenic
chr4	67396917	67397745	Peak_234521	CRD_1706	Distal_Intergenic
chr4	67401756	67402562	Peak_234522	CRD_1706	Distal_Intergenic
chr4	67403078	67403722	Peak_234523	CRD_1706	Distal_Intergenic
chr4	67428802	67429058	Peak_234524	CRD_1706	Promoter
chr4	67429468	67429712	Peak_234525	CRD_1707	Promoter
chr4	67430450	67430815	Peak_234526	CRD_1707	Promoter
chr4	67431454	67431675	Peak_234527	CRD_1707	Promoter
chr4	67436208	67436993	Peak_234528	CRD_1707	Promoter
chr4	67437384	67437808	Peak_234529	CRD_1707	Promoter
chr4	67445382	67446564	Peak_234530	CRD_1707	Promoter
chr4	67451183	67452476	Peak_234531	CRD_1707	Intron
chr4	67458879	67459263	Peak_234532	CRD_1707	Intron
chr4	67464898	67466071	Peak_234533	CRD_1707	Promoter
chr4	67470018	67470321	Peak_234534	CRD_1707	Promoter
chr4	67475119	67475770	Peak_234535	CRD_1707	Intron
chr4	67476385	67476601	Peak_234536	CRD_1707	Intron
chr4	67478685	67478962	Peak_234537	CRD_1707	Intron
chr4	67482174	67482631	Peak_234538	CRD_1707	Intron
chr4	67483543	67483826	Peak_234539	CRD_1707	Intron
chr4	67483896	67484775	Peak_234540	CRD_1707	Intron
chr4	67485248	67485487	Peak_234541	CRD_1707	Intron
chr4	67491880	67492083	Peak_234542	CRD_1707	Intron
chr4	67493336	67493635	Peak_234543	CRD_1707	Promoter
chr4	67493724	67494024	Peak_234544	CRD_1707	Promoter
chr4	67494232	67494594	Peak_234545	CRD_1707	Promoter
chr4	67501104	67501365	Peak_234546	CRD_1707	Intron
chr4	67501738	67502059	Peak_234547	CRD_1707	Intron
chr4	67502525	67503037	Peak_234548	CRD_1707	Intron
chr4	67512762	67512961	Peak_234549	CRD_1707	Promoter
chr4	67526009	67526221	Peak_234550	CRD_1707	Intron
chr4	67526775	67527226	Peak_234551	CRD_1707	Intron
chr4	67527544	67527747	Peak_234552	CRD_1707	Intron
chr4	67531370	67531851	Peak_234553	CRD_1707	Promoter
chr4	67679512	67679882	Peak_234591	CRD_1708	Intron
chr4	67680614	67681104	Peak_234592	CRD_1708	Intron
chr4	67682842	67683043	Peak_234593	CRD_1708	Intron
chr4	67683136	67683607	Peak_234594	CRD_1708	Intron
chr4	67689942	67690385	Peak_234595	CRD_1708	Intron
chr4	67690440	67690853	Peak_234596	CRD_1708	Intron
chr4	67713770	67714236	Peak_234602	CRD_1709	Intron
chr4	67718497	67719290	Peak_234603	CRD_1709	Promoter
chr4	67724163	67724366	Peak_234604	CRD_1709	Promoter
chr4	67724879	67725093	Peak_234605	CRD_1709	Promoter
chr4	67911305	67911762	Peak_234664	CRD_1710	Exon
chr4	67917577	67917803	Peak_234665	CRD_1710	Intron
chr4	67918509	67919628	Peak_234666	CRD_1710	Exon
chr4	67922099	67922483	Peak_234667	CRD_1710	Intron
chr4	68293256	68294090	Peak_234758	CRD_1711	Promoter
chr4	68303014	68303252	Peak_234759	CRD_1711	Promoter
chr4	68305129	68306523	Peak_234760	CRD_1711	Promoter
chr4	68312637	68312838	Peak_234761	CRD_1711	Exon
chr4	68319139	68319865	Peak_234762	CRD_1711	Promoter
chr4	68445758	68445964	Peak_234795	CRD_1712	Promoter
chr4	68446015	68446214	Peak_234796	CRD_1712	Promoter
chr4	68450074	68450884	Peak_234797	CRD_1712	Promoter
chr4	68451154	68451520	Peak_234798	CRD_1712	Intron
chr4	68454613	68455019	Peak_234799	CRD_1712	Intron
chr4	68519695	68519894	Peak_234811	CRD_1713	Promoter
chr4	68521452	68521651	Peak_234812	CRD_1713	Distal_Intergenic
chr4	68537172	68537426	Peak_234813	CRD_1713	Exon
chr4	68549320	68549521	Peak_234814	CRD_1713	Intron
chr4	68550099	68550341	Peak_234815	CRD_1713	Intron
chr4	68551146	68551443	Peak_234816	CRD_1713	Intron
chr4	68559494	68559740	Peak_234817	CRD_1713	Intron
chr4	68562517	68563159	Peak_234818	CRD_1713	Intron
chr4	68567996	68568207	Peak_234819	CRD_1713	Promoter
chr4	68574563	68574826	Peak_234820	CRD_1713	Distal_Intergenic
chr4	68579947	68580293	Peak_234821	CRD_1713	Distal_Intergenic
chr4	68587257	68587518	Peak_234822	CRD_1713	Distal_Intergenic
chr4	68587573	68587906	Peak_234823	CRD_1713	Distal_Intergenic
chr4	68594000	68594651	Peak_234824	CRD_1713	Distal_Intergenic
chr4	68599957	68600220	Peak_234825	CRD_1713	Distal_Intergenic
chr4	68601227	68602018	Peak_234826	CRD_1713	Distal_Intergenic
chr4	68613140	68613408	Peak_234827	CRD_1713	Promoter
chr4	68616228	68616439	Peak_234828	CRD_1713	Promoter
chr4	68624315	68624584	Peak_234829	CRD_1713	Exon
chr4	68788437	68788821	Peak_234872	CRD_1714	Distal_Intergenic
chr4	68797523	68798647	Peak_234873	CRD_1714	Distal_Intergenic
chr4	68811289	68811502	Peak_234874	CRD_1714	Promoter
chr4	68814256	68814704	Peak_234875	CRD_1714	Promoter
chr4	68814757	68815209	Peak_234876	CRD_1714	Promoter
chr4	68815344	68815554	Peak_234877	CRD_1714	Promoter
chr4	68820617	68820823	Peak_234878	CRD_1714	Intron
chr4	68820981	68821362	Peak_234879	CRD_1714	Intron
chr4	68824003	68824301	Peak_234880	CRD_1714	Intron
chr4	68824684	68824973	Peak_234881	CRD_1714	Intron
chr4	68826884	68827112	Peak_234882	CRD_1714	Intron
chr4	68827980	68828331	Peak_234883	CRD_1714	Intron
chr4	68834243	68834483	Peak_234884	CRD_1714	Promoter
chr4	68836827	68837053	Peak_234885	CRD_1714	Promoter
chr4	68839979	68840235	Peak_234886	CRD_1714	Distal_Intergenic
chr4	68847269	68848817	Peak_234887	CRD_1714	Distal_Intergenic
chr4	68851612	68851961	Peak_234888	CRD_1714	Distal_Intergenic
chr4	68852738	68853022	Peak_234889	CRD_1714	Distal_Intergenic
chr4	68861667	68862136	Peak_234892	CRD_1715	Promoter
chr4	68863673	68863917	Peak_234893	CRD_1715	Promoter
chr4	68867217	68867575	Peak_234894	CRD_1715	Distal_Intergenic
chr4	68882939	68883751	Peak_234895	CRD_1715	Promoter
chr4	68982735	68983032	Peak_234924	CRD_1716	Exon
chr4	68984189	68984390	Peak_234925	CRD_1716	Exon
chr4	68985667	68985961	Peak_234926	CRD_1716	Promoter
chr4	68986223	68986434	Peak_234927	CRD_1716	Promoter
chr4	68995353	68995559	Peak_234930	CRD_1717	Promoter
chr4	68997068	68997271	Peak_234931	CRD_1717	Promoter
chr4	68997579	68998015	Peak_234932	CRD_1717	Promoter
chr4	69004858	69005076	Peak_234933	CRD_1717	Exon
chr4	69159326	69159525	Peak_234972	CRD_1718	Distal_Intergenic
chr4	69161353	69161745	Peak_234973	CRD_1718	Distal_Intergenic
chr4	69162501	69162820	Peak_234974	CRD_1718	Distal_Intergenic
chr4	69168358	69168608	Peak_234975	CRD_1718	Distal_Intergenic
chr4	69170507	69171218	Peak_234976	CRD_1718	Distal_Intergenic
chr4	69177595	69177982	Peak_234977	CRD_1718	Distal_Intergenic
chr4	69178108	69178438	Peak_234978	CRD_1719	Distal_Intergenic
chr4	69178801	69179205	Peak_234979	CRD_1719	Promoter
chr4	69181967	69182166	Peak_234980	CRD_1719	Promoter
chr4	69182341	69182540	Peak_234981	CRD_1719	Promoter
chr4	69182775	69183351	Peak_234982	CRD_1719	Promoter
chr4	69188110	69188504	Peak_234983	CRD_1720	Intron
chr4	69191235	69191638	Peak_234984	CRD_1720	Intron
chr4	69200565	69200869	Peak_234985	CRD_1720	Promoter
chr4	69201086	69201454	Peak_234986	CRD_1720	Promoter
chr4	69207936	69208190	Peak_234987	CRD_1720	Promoter
chr4	69209321	69209702	Peak_234988	CRD_1720	Intron
chr4	69209880	69210305	Peak_234989	CRD_1720	Intron
chr4	69215197	69215547	Peak_234990	CRD_1720	Promoter
chr4	69217461	69217862	Peak_234991	CRD_1720	Promoter
chr4	69222704	69223020	Peak_234992	CRD_1720	Distal_Intergenic
chr4	69224437	69224813	Peak_234993	CRD_1720	Distal_Intergenic
chr4	69229974	69230352	Peak_234994	CRD_1720	Distal_Intergenic
chr4	69230589	69230852	Peak_234995	CRD_1720	Distal_Intergenic
chr4	69231023	69232021	Peak_234996	CRD_1720	Distal_Intergenic
chr4	69239706	69240106	Peak_234997	CRD_1720	Promoter
chr4	69241703	69241912	Peak_234998	CRD_1720	Promoter
chr4	69242765	69243326	Peak_234999	CRD_1720	Promoter
chr4	69243859	69244300	Peak_235000	CRD_1720	Promoter
chr4	69245570	69245936	Peak_235001	CRD_1720	Promoter
chr4	69251972	69252227	Peak_235002	CRD_1720	Distal_Intergenic
chr4	69253884	69254189	Peak_235003	CRD_1720	Distal_Intergenic
chr4	69254757	69255256	Peak_235004	CRD_1720	Distal_Intergenic
chr4	69255939	69256188	Peak_235005	CRD_1720	Distal_Intergenic
chr4	69260087	69260294	Peak_235006	CRD_1721	Distal_Intergenic
chr4	69260756	69261026	Peak_235007	CRD_1721	Distal_Intergenic
chr4	69263904	69264326	Peak_235008	CRD_1721	Distal_Intergenic
chr4	69264444	69264643	Peak_235009	CRD_1721	Distal_Intergenic
chr4	69264772	69265191	Peak_235010	CRD_1721	Distal_Intergenic
chr4	69269293	69269555	Peak_235011	CRD_1721	Distal_Intergenic
chr4	69277511	69277761	Peak_235012	CRD_1721	Promoter
chr4	69284265	69284464	Peak_235013	CRD_1721	Intron
chr4	69284992	69285301	Peak_235014	CRD_1721	Intron
chr4	69285526	69286137	Peak_235015	CRD_1721	Intron
chr4	69293939	69294164	Peak_235016	CRD_1721	Intron
chr4	69294371	69294635	Peak_235017	CRD_1721	Exon
chr4	69305733	69306126	Peak_235018	CRD_1721	Promoter
chr4	69306685	69307037	Peak_235019	CRD_1721	Promoter
chr4	69308260	69308672	Peak_235020	CRD_1721	Promoter
chr4	69310400	69310761	Peak_235021	CRD_1721	Distal_Intergenic
chr4	69317555	69318288	Peak_235022	CRD_1721	Distal_Intergenic
chr4	69321951	69322207	Peak_235023	CRD_1721	Distal_Intergenic
chr4	69324171	69324597	Peak_235024	CRD_1721	Distal_Intergenic
chr4	69326264	69326821	Peak_235025	CRD_1721	Distal_Intergenic
chr4	69327538	69327740	Peak_235026	CRD_1721	Distal_Intergenic
chr4	69330594	69330793	Peak_235027	CRD_1721	Distal_Intergenic
chr4	69333231	69333574	Peak_235028	CRD_1721	Distal_Intergenic
chr4	69343048	69343330	Peak_235029	CRD_1721	Distal_Intergenic
chr4	69343579	69344000	Peak_235030	CRD_1721	Promoter
chr4	69344800	69344999	Peak_235031	CRD_1721	Promoter
chr4	69347838	69348213	Peak_235032	CRD_1721	Promoter
chr4	69366692	69367112	Peak_235033	CRD_1722	Distal_Intergenic
chr4	69367165	69367589	Peak_235034	CRD_1722	Distal_Intergenic
chr4	69368677	69368884	Peak_235035	CRD_1722	Distal_Intergenic
chr4	69372403	69372874	Peak_235036	CRD_1722	Distal_Intergenic
chr4	69388626	69389021	Peak_235037	CRD_1722	Promoter
chr4	69390278	69390477	Peak_235038	CRD_1722	Promoter
chr4	69393883	69394318	Peak_235039	CRD_1723	Intron
chr4	69394373	69394794	Peak_235040	CRD_1723	Intron
chr4	69397861	69398262	Peak_235041	CRD_1723	Intron
chr4	69399148	69399624	Peak_235042	CRD_1723	Exon
chr4	69400146	69400516	Peak_235043	CRD_1723	Intron
chr4	69405823	69406103	Peak_235044	CRD_1723	Promoter
chr4	69407284	69407486	Peak_235045	CRD_1724	Promoter
chr4	69407684	69407911	Peak_235046	CRD_1724	Promoter
chr4	69407935	69408385	Peak_235047	CRD_1724	Promoter
chr4	69408435	69408634	Peak_235048	CRD_1724	Promoter
chr4	69684731	69684981	Peak_235120	CRD_1725	Distal_Intergenic
chr4	69689580	69691096	Peak_235121	CRD_1725	Distal_Intergenic
chr4	69691311	69691743	Peak_235122	CRD_1725	Distal_Intergenic
chr4	69691863	69692265	Peak_235123	CRD_1725	Distal_Intergenic
chr4	69901589	69901815	Peak_235182	CRD_1726	Distal_Intergenic
chr4	69907995	69908221	Peak_235183	CRD_1726	Distal_Intergenic
chr4	69909719	69909959	Peak_235184	CRD_1726	Distal_Intergenic
chr4	69910037	69910307	Peak_235185	CRD_1726	Distal_Intergenic
chr4	69910358	69910773	Peak_235186	CRD_1726	Distal_Intergenic
chr4	69911025	69911255	Peak_235187	CRD_1726	Distal_Intergenic
chr4	69914373	69914854	Peak_235188	CRD_1726	Distal_Intergenic
chr4	69920362	69920562	Peak_235189	CRD_1726	Distal_Intergenic
chr4	69921583	69921805	Peak_235190	CRD_1726	Distal_Intergenic
chr4	69922212	69922602	Peak_235191	CRD_1726	Distal_Intergenic
chr4	69922766	69923390	Peak_235192	CRD_1726	Distal_Intergenic
chr4	69925531	69926129	Peak_235193	CRD_1726	Distal_Intergenic
chr4	69930327	69930616	Peak_235194	CRD_1726	Promoter
chr4	69930791	69931388	Peak_235195	CRD_1726	Promoter
chr4	69933491	69933691	Peak_235196	CRD_1726	Promoter
chr4	69937179	69937597	Peak_235197	CRD_1726	Promoter
chr4	69937717	69937970	Peak_235198	CRD_1726	Promoter
chr4	69942206	69942438	Peak_235199	CRD_1726	Intron
chr4	69955982	69956259	Peak_235200	CRD_1726	Intron
