## Supplementary material for "The neuronal chromatin landscape in adult schizophrenia brains is linked to early fetal development": Table S4 (part 3 of 3)

### Sheet: S4A (continued)
TableS4A: Neuronal PFC CRD genomic coordinates.
chr4	69957855	69958617	Peak_235201	CRD_1726	Promoter
chr4	69959968	69960217	Peak_235202	CRD_1726	Promoter
chr4	69965890	69966294	Peak_235203	CRD_1726	Distal_Intergenic
chr4	69966873	69967150	Peak_235204	CRD_1726	Distal_Intergenic
chr4	69971636	69971850	Peak_235205	CRD_1726	Distal_Intergenic
chr4	69973569	69973768	Peak_235206	CRD_1726	Distal_Intergenic
chr4	69974582	69974904	Peak_235207	CRD_1726	Distal_Intergenic
chr4	70057618	70058194	Peak_235228	CRD_1727	Exon
chr4	70058834	70059562	Peak_235229	CRD_1727	Exon
chr4	70064612	70064838	Peak_235230	CRD_1727	Promoter
chr4	70072790	70073036	Peak_235231	CRD_1727	Promoter
chr4	70073382	70073665	Peak_235232	CRD_1727	Promoter
chr4	70078305	70079005	Peak_235233	CRD_1727	Exon
chr4	70079100	70079695	Peak_235234	CRD_1728	Intron
chr4	70079902	70080418	Peak_235235	CRD_1728	Intron
chr4	70092066	70092537	Peak_235236	CRD_1728	Distal_Intergenic
chr4	70093141	70093391	Peak_235237	CRD_1728	Distal_Intergenic
chr4	70093578	70093838	Peak_235238	CRD_1728	Distal_Intergenic
chr4	70257096	70257390	Peak_235288	CRD_1729	Distal_Intergenic
chr4	70262332	70262548	Peak_235289	CRD_1729	Distal_Intergenic
chr4	70266941	70267397	Peak_235290	CRD_1729	Distal_Intergenic
chr4	70271823	70272813	Peak_235291	CRD_1729	Distal_Intergenic
chr4	70278926	70279444	Peak_235292	CRD_1729	Distal_Intergenic
chr4	70365329	70365657	Peak_235319	CRD_1730	Intron
chr4	70371029	70371268	Peak_235320	CRD_1730	Promoter
chr4	70371513	70371712	Peak_235321	CRD_1730	Promoter
chr4	70374464	70374895	Peak_235322	CRD_1730	Intron
chr4	70830591	70831156	Peak_235429	CRD_1731	Promoter
chr4	70831324	70831658	Peak_235430	CRD_1731	Promoter
chr4	70838680	70840123	Peak_235431	CRD_1731	Promoter
chr4	70840233	70840586	Peak_235432	CRD_1731	Promoter
chr4	71201996	71202238	Peak_235512	CRD_1732	Intron
chr4	71202789	71203465	Peak_235513	CRD_1732	Intron
chr4	71209185	71209448	Peak_235514	CRD_1732	Intron
chr4	71210539	71211563	Peak_235515	CRD_1732	Intron
chr4	71217670	71217963	Peak_235516	CRD_1732	Intron
chr4	71229567	71230125	Peak_235517	CRD_1732	Intron
chr4	71082688	71082996	Peak_235489	CRD_1732	Distal_Intergenic
chr4	71094048	71094682	Peak_235490	CRD_1732	Distal_Intergenic
chr4	71108446	71108845	Peak_235491	CRD_1732	Distal_Intergenic
chr4	71110141	71110799	Peak_235492	CRD_1732	Distal_Intergenic
chr4	71111066	71111274	Peak_235493	CRD_1732	Distal_Intergenic
chr4	71117278	71118541	Peak_235494	CRD_1732	Distal_Intergenic
chr4	71118703	71119266	Peak_235495	CRD_1732	Distal_Intergenic
chr4	71119426	71119627	Peak_235496	CRD_1732	Distal_Intergenic
chr4	71125211	71125680	Peak_235497	CRD_1732	Distal_Intergenic
chr4	71130773	71131911	Peak_235498	CRD_1732	Distal_Intergenic
chr4	71132335	71132945	Peak_235499	CRD_1732	Distal_Intergenic
chr4	71134703	71135207	Peak_235500	CRD_1732	Distal_Intergenic
chr4	71140991	71141516	Peak_235501	CRD_1732	Distal_Intergenic
chr4	71149474	71149753	Peak_235502	CRD_1732	Distal_Intergenic
chr4	71149935	71150864	Peak_235503	CRD_1732	Distal_Intergenic
chr4	71156132	71156460	Peak_235504	CRD_1732	Distal_Intergenic
chr4	71157285	71158011	Peak_235505	CRD_1732	Distal_Intergenic
chr4	71158829	71159074	Peak_235506	CRD_1732	Distal_Intergenic
chr4	71165551	71166346	Peak_235507	CRD_1732	Distal_Intergenic
chr4	71166462	71167692	Peak_235508	CRD_1732	Distal_Intergenic
chr4	71184042	71184616	Peak_235509	CRD_1732	Promoter
chr4	71186339	71187275	Peak_235510	CRD_1732	Promoter
chr4	71187467	71188144	Peak_235511	CRD_1732	Promoter
chr4	71656207	71657130	Peak_235631	CRD_1733	Distal_Intergenic
chr4	71657266	71657754	Peak_235632	CRD_1733	Distal_Intergenic
chr4	71658028	71658240	Peak_235633	CRD_1733	Distal_Intergenic
chr4	71664909	71665825	Peak_235634	CRD_1733	Distal_Intergenic
chr4	71674447	71675042	Peak_235635	CRD_1733	Distal_Intergenic
chr4	71739862	71740436	Peak_235650	CRD_1734	Exon
chr4	71740491	71740802	Peak_235651	CRD_1734	Exon
chr4	71745027	71745430	Peak_235652	CRD_1734	Intron
chr4	71748933	71749536	Peak_235653	CRD_1734	Intron
chr4	71749921	71750262	Peak_235654	CRD_1734	Intron
chr4	71751983	71752189	Peak_235655	CRD_1734	Promoter
chr4	71994523	71994793	Peak_235728	CRD_1735	Distal_Intergenic
chr4	72004086	72004596	Peak_235729	CRD_1735	Distal_Intergenic
chr4	72006320	72006712	Peak_235730	CRD_1735	Distal_Intergenic
chr4	72011430	72012426	Peak_235731	CRD_1735	Distal_Intergenic
chr4	72307230	72307444	Peak_235813	CRD_1736	Intron
chr4	72312059	72312740	Peak_235814	CRD_1736	Promoter
chr4	72318032	72318724	Peak_235815	CRD_1736	Exon
chr4	72318833	72319071	Peak_235816	CRD_1736	Intron
chr4	72319698	72320019	Peak_235817	CRD_1736	Exon
chr4	72323251	72323671	Peak_235818	CRD_1736	Promoter
chr4	72324534	72324923	Peak_235819	CRD_1736	Promoter
chr4	72326571	72327057	Peak_235820	CRD_1736	Intron
chr4	72330471	72330681	Peak_235821	CRD_1736	Exon
chr4	72336353	72337048	Peak_235822	CRD_1736	Intron
chr4	72340820	72342092	Peak_235823	CRD_1736	Intron
chr4	72350559	72351593	Peak_235824	CRD_1736	Intron
chr4	72357543	72358640	Peak_235825	CRD_1736	Intron
chr4	72365927	72366329	Peak_235826	CRD_1736	Intron
chr4	72366442	72366641	Peak_235827	CRD_1736	Intron
chr4	72373144	72373398	Peak_235828	CRD_1736	Intron
chr4	72374221	72374463	Peak_235829	CRD_1736	Intron
chr4	72375050	72375618	Peak_235830	CRD_1736	Intron
chr4	72376568	72378015	Peak_235831	CRD_1736	Intron
chr4	72385995	72386284	Peak_235832	CRD_1736	Intron
chr4	72386339	72386823	Peak_235833	CRD_1736	Intron
chr4	72386905	72387104	Peak_235834	CRD_1736	Intron
chr4	72390393	72390784	Peak_235835	CRD_1736	Intron
chr4	72392078	72392561	Peak_235836	CRD_1736	Intron
chr4	72395689	72397215	Peak_235837	CRD_1736	Intron
chr4	72410083	72410680	Peak_235840	CRD_1737	Intron
chr4	72410773	72411691	Peak_235841	CRD_1737	Intron
chr4	72418283	72419125	Peak_235842	CRD_1737	Intron
chr4	72423328	72423578	Peak_235843	CRD_1737	Intron
chr4	72430254	72430518	Peak_235844	CRD_1737	Intron
chr4	72432277	72432569	Peak_235845	CRD_1737	Intron
chr4	72432710	72433548	Peak_235846	CRD_1737	Intron
chr4	72438626	72438907	Peak_235847	CRD_1737	Intron
chr4	72440553	72440789	Peak_235848	CRD_1737	Intron
chr4	72441419	72441818	Peak_235849	CRD_1737	Exon
chr4	72443999	72444390	Peak_235850	CRD_1737	Intron
chr4	72446432	72447397	Peak_235851	CRD_1737	Intron
chr4	72456098	72456360	Peak_235852	CRD_1737	Intron
chr4	72461309	72461622	Peak_235853	CRD_1737	Intron
chr4	72462317	72463535	Peak_235854	CRD_1737	Intron
chr4	72463845	72464068	Peak_235855	CRD_1737	Intron
chr4	72484297	72484762	Peak_235865	CRD_1738	Intron
chr4	72488492	72488898	Peak_235866	CRD_1738	Intron
chr4	72496190	72496718	Peak_235867	CRD_1738	Intron
chr4	72497124	72497580	Peak_235868	CRD_1738	Intron
chr4	72498110	72498310	Peak_235869	CRD_1739	Intron
chr4	72505252	72506407	Peak_235870	CRD_1739	Intron
chr4	72508668	72508954	Peak_235871	CRD_1739	Intron
chr4	72522903	72523843	Peak_235872	CRD_1739	Intron
chr4	72525951	72526292	Peak_235873	CRD_1739	Intron
chr4	72531893	72533810	Peak_235874	CRD_1739	Intron
chr4	72845210	72845641	Peak_235951	CRD_1740	Distal_Intergenic
chr4	72852609	72852929	Peak_235952	CRD_1740	Distal_Intergenic
chr4	72853383	72853582	Peak_235953	CRD_1740	Distal_Intergenic
chr4	72856758	72857074	Peak_235954	CRD_1740	Distal_Intergenic
chr4	72919930	72920573	Peak_235973	CRD_1740	Distal_Intergenic
chr4	72920687	72921265	Peak_235974	CRD_1740	Distal_Intergenic
chr4	72921321	72921734	Peak_235975	CRD_1740	Distal_Intergenic
chr4	72931218	72931503	Peak_235976	CRD_1740	Distal_Intergenic
chr4	72671724	72672642	Peak_235909	CRD_1740	Distal_Intergenic
chr4	72690065	72692157	Peak_235910	CRD_1740	Distal_Intergenic
chr4	72701857	72702653	Peak_235911	CRD_1740	Distal_Intergenic
chr4	72702881	72703081	Peak_235912	CRD_1740	Distal_Intergenic
chr4	72707126	72707429	Peak_235913	CRD_1740	Distal_Intergenic
chr4	72713497	72714489	Peak_235914	CRD_1740	Distal_Intergenic
chr4	72719546	72720013	Peak_235915	CRD_1740	Distal_Intergenic
chr4	72724870	72725382	Peak_235916	CRD_1740	Distal_Intergenic
chr4	72728139	72728351	Peak_235917	CRD_1740	Distal_Intergenic
chr4	72729442	72729701	Peak_235918	CRD_1740	Distal_Intergenic
chr4	72729772	72729981	Peak_235919	CRD_1740	Distal_Intergenic
chr4	72737506	72737713	Peak_235920	CRD_1740	Distal_Intergenic
chr4	72738758	72738971	Peak_235921	CRD_1740	Distal_Intergenic
chr4	72739578	72740126	Peak_235922	CRD_1740	Distal_Intergenic
chr4	72740417	72740779	Peak_235923	CRD_1740	Distal_Intergenic
chr4	72744067	72744997	Peak_235924	CRD_1740	Distal_Intergenic
chr4	72758072	72759025	Peak_235925	CRD_1740	Distal_Intergenic
chr4	72760981	72761285	Peak_235926	CRD_1740	Distal_Intergenic
chr4	72761404	72762299	Peak_235927	CRD_1740	Distal_Intergenic
chr4	72763126	72763328	Peak_235928	CRD_1740	Distal_Intergenic
chr4	72767742	72768917	Peak_235929	CRD_1740	Distal_Intergenic
chr4	72785988	72786196	Peak_235930	CRD_1740	Distal_Intergenic
chr4	72786288	72786708	Peak_235931	CRD_1740	Distal_Intergenic
chr4	72794911	72795145	Peak_235932	CRD_1740	Distal_Intergenic
chr4	72795211	72795445	Peak_235933	CRD_1740	Distal_Intergenic
chr4	72803616	72803842	Peak_235934	CRD_1740	Distal_Intergenic
chr4	72804619	72804982	Peak_235935	CRD_1740	Promoter
chr4	72806463	72807017	Peak_235936	CRD_1740	Promoter
chr4	72809676	72810035	Peak_235937	CRD_1740	Promoter
chr4	72810511	72810711	Peak_235938	CRD_1740	Distal_Intergenic
chr4	72814643	72815051	Peak_235939	CRD_1740	Distal_Intergenic
chr4	72815089	72815790	Peak_235940	CRD_1740	Distal_Intergenic
chr4	72816545	72816754	Peak_235941	CRD_1740	Distal_Intergenic
chr4	72817083	72817490	Peak_235942	CRD_1740	Distal_Intergenic
chr4	72821442	72821874	Peak_235943	CRD_1740	Distal_Intergenic
chr4	72821946	72822703	Peak_235944	CRD_1740	Distal_Intergenic
chr4	72827179	72827883	Peak_235945	CRD_1740	Distal_Intergenic
chr4	72834283	72834757	Peak_235946	CRD_1740	Distal_Intergenic
chr4	72835279	72835649	Peak_235947	CRD_1740	Distal_Intergenic
chr4	72842112	72842768	Peak_235948	CRD_1740	Distal_Intergenic
chr4	72843439	72843832	Peak_235949	CRD_1740	Distal_Intergenic
chr4	72844753	72844997	Peak_235950	CRD_1740	Distal_Intergenic
chr4	72859713	72859965	Peak_235955	CRD_1740	Distal_Intergenic
chr4	72862309	72862738	Peak_235956	CRD_1740	Distal_Intergenic
chr4	72862789	72863070	Peak_235957	CRD_1740	Distal_Intergenic
chr4	72863301	72863640	Peak_235958	CRD_1740	Distal_Intergenic
chr4	72863956	72864362	Peak_235959	CRD_1740	Distal_Intergenic
chr4	72875149	72876695	Peak_235960	CRD_1740	Distal_Intergenic
chr4	72885377	72885576	Peak_235961	CRD_1740	Distal_Intergenic
chr4	72886702	72887184	Peak_235962	CRD_1740	Distal_Intergenic
chr4	72887371	72887686	Peak_235963	CRD_1740	Distal_Intergenic
chr4	72887908	72888188	Peak_235964	CRD_1740	Distal_Intergenic
chr4	72895043	72895242	Peak_235965	CRD_1740	Distal_Intergenic
chr4	72900864	72901564	Peak_235966	CRD_1740	Distal_Intergenic
chr4	72902549	72903177	Peak_235967	CRD_1740	Distal_Intergenic
chr4	72903341	72903810	Peak_235968	CRD_1740	Distal_Intergenic
chr4	72909050	72909385	Peak_235969	CRD_1740	Distal_Intergenic
chr4	72909524	72910052	Peak_235970	CRD_1740	Distal_Intergenic
chr4	72911867	72912163	Peak_235971	CRD_1740	Distal_Intergenic
chr4	72915510	72915719	Peak_235972	CRD_1740	Distal_Intergenic
chr4	72936471	72936760	Peak_235977	CRD_1740	Distal_Intergenic
chr4	72939428	72939801	Peak_235978	CRD_1740	Distal_Intergenic
chr4	72940684	72941343	Peak_235979	CRD_1740	Distal_Intergenic
chr4	72945178	72945377	Peak_235980	CRD_1740	Distal_Intergenic
chr4	72946624	72947410	Peak_235981	CRD_1740	Distal_Intergenic
chr4	72964256	72964643	Peak_235982	CRD_1740	Promoter
chr4	72969878	72970681	Peak_235983	CRD_1740	Distal_Intergenic
chr4	72970772	72971862	Peak_235984	CRD_1740	Distal_Intergenic
chr4	72980293	72980701	Peak_235985	CRD_1740	Distal_Intergenic
chr4	72985214	72985478	Peak_235986	CRD_1740	Distal_Intergenic
chr4	72985575	72985816	Peak_235987	CRD_1740	Distal_Intergenic
chr4	72985903	72986346	Peak_235988	CRD_1740	Distal_Intergenic
chr4	72991728	72992305	Peak_235989	CRD_1741	Distal_Intergenic
chr4	72992812	72994209	Peak_235990	CRD_1741	Distal_Intergenic
chr4	72994461	72994698	Peak_235991	CRD_1741	Distal_Intergenic
chr4	73002679	73003501	Peak_235992	CRD_1741	Distal_Intergenic
chr4	73003780	73004149	Peak_235993	CRD_1741	Distal_Intergenic
chr4	73535862	73536456	Peak_236100	CRD_1742	Distal_Intergenic
chr4	73542681	73542880	Peak_236101	CRD_1742	Promoter
chr4	73547507	73548402	Peak_236102	CRD_1742	Distal_Intergenic
chr4	73549463	73549728	Peak_236103	CRD_1742	Distal_Intergenic
chr4	73556968	73558423	Peak_236104	CRD_1742	Distal_Intergenic
chr4	73558496	73558893	Peak_236105	CRD_1742	Distal_Intergenic
chr4	73563229	73564187	Peak_236106	CRD_1742	Distal_Intergenic
chr4	73575496	73576943	Peak_236107	CRD_1742	Exon
chr4	73589420	73590161	Peak_236108	CRD_1742	Intron
chr4	73593702	73593932	Peak_236109	CRD_1742	Intron
chr4	73594841	73595324	Peak_236110	CRD_1742	Intron
chr4	73600909	73601212	Peak_236111	CRD_1742	Intron
chr4	73604271	73604532	Peak_236112	CRD_1742	Exon
chr4	73605558	73605758	Peak_236113	CRD_1742	Intron
chr4	73609134	73609480	Peak_236114	CRD_1742	Intron
chr4	73611815	73612267	Peak_236115	CRD_1742	Exon
chr4	73616565	73616851	Peak_236116	CRD_1742	Intron
chr4	73619050	73619636	Peak_236117	CRD_1742	Promoter
chr4	73622697	73622980	Peak_236118	CRD_1742	Promoter
chr4	73625037	73626124	Peak_236119	CRD_1742	Distal_Intergenic
chr4	73626207	73626515	Peak_236120	CRD_1742	Distal_Intergenic
chr4	73638115	73638597	Peak_236121	CRD_1742	Distal_Intergenic
chr4	73638977	73639180	Peak_236122	CRD_1742	Distal_Intergenic
chr4	73641002	73641392	Peak_236123	CRD_1742	Distal_Intergenic
chr4	73650709	73650935	Peak_236124	CRD_1742	Distal_Intergenic
chr4	73651003	73651649	Peak_236125	CRD_1742	Distal_Intergenic
chr4	73653506	73654000	Peak_236126	CRD_1742	Distal_Intergenic
chr4	73661468	73661792	Peak_236127	CRD_1742	Distal_Intergenic
chr4	73662696	73663238	Peak_236128	CRD_1742	Distal_Intergenic
chr4	73664492	73664842	Peak_236129	CRD_1742	Distal_Intergenic
chr4	73668769	73669713	Peak_236130	CRD_1742	Distal_Intergenic
chr4	73670062	73670728	Peak_236131	CRD_1742	Distal_Intergenic
chr4	73674822	73675351	Peak_236132	CRD_1742	Distal_Intergenic
chr4	73681531	73682375	Peak_236133	CRD_1742	Distal_Intergenic
chr4	73689408	73690235	Peak_236134	CRD_1742	Distal_Intergenic
chr4	73698347	73698608	Peak_236135	CRD_1742	Distal_Intergenic
chr4	73698656	73699345	Peak_236136	CRD_1742	Distal_Intergenic
chr4	73704518	73704802	Peak_236137	CRD_1742	Distal_Intergenic
chr4	73707959	73708213	Peak_236138	CRD_1742	Promoter
chr4	73712303	73712839	Peak_236139	CRD_1742	Promoter
chr4	74099031	74099804	Peak_236233	CRD_1743	Promoter
chr4	74108902	74109748	Peak_236234	CRD_1743	Distal_Intergenic
chr4	74111742	74112829	Peak_236235	CRD_1743	Promoter
chr4	74114240	74114692	Peak_236236	CRD_1743	Promoter
chr4	74117052	74117575	Peak_236237	CRD_1743	Promoter
chr4	74200308	74200691	Peak_236253	CRD_1744	Intron
chr4	74206398	74206681	Peak_236254	CRD_1744	Intron
chr4	74206841	74208476	Peak_236255	CRD_1744	Intron
chr4	74215397	74215612	Peak_236256	CRD_1744	Intron
chr4	75093718	75094018	Peak_236464	CRD_1745	Distal_Intergenic
chr4	75102384	75102632	Peak_236465	CRD_1745	Promoter
chr4	75107445	75108931	Peak_236466	CRD_1745	Distal_Intergenic
chr4	75121061	75121270	Peak_236467	CRD_1745	Distal_Intergenic
chr4	75133842	75134260	Peak_236468	CRD_1745	Distal_Intergenic
chr4	75136075	75136322	Peak_236469	CRD_1745	Distal_Intergenic
chr4	75164344	75164638	Peak_236477	CRD_1746	Distal_Intergenic
chr4	75170965	75171171	Peak_236478	CRD_1746	Distal_Intergenic
chr4	75172580	75172889	Peak_236479	CRD_1746	Distal_Intergenic
chr4	75173147	75173492	Peak_236480	CRD_1746	Distal_Intergenic
chr4	75174183	75174382	Peak_236481	CRD_1746	Distal_Intergenic
chr4	75179771	75180220	Peak_236482	CRD_1746	Distal_Intergenic
chr4	75235743	75236172	Peak_236494	CRD_1747	Distal_Intergenic
chr4	75236247	75236610	Peak_236495	CRD_1747	Distal_Intergenic
chr4	75238139	75238615	Peak_236496	CRD_1747	Distal_Intergenic
chr4	75241187	75241684	Peak_236497	CRD_1747	Distal_Intergenic
chr4	75244450	75244689	Peak_236498	CRD_1747	Distal_Intergenic
chr4	75492904	75493351	Peak_236571	CRD_1748	Promoter
chr4	75494250	75494453	Peak_236572	CRD_1748	Promoter
chr4	75496138	75496767	Peak_236573	CRD_1748	Promoter
chr4	75497161	75497470	Peak_236574	CRD_1748	Promoter
chr4	75841548	75842437	Peak_236639	CRD_1749	Distal_Intergenic
chr4	75843670	75844325	Peak_236640	CRD_1749	Distal_Intergenic
chr4	75848083	75848625	Peak_236641	CRD_1749	Distal_Intergenic
chr4	75854782	75855064	Peak_236642	CRD_1749	Distal_Intergenic
chr4	75855174	75855553	Peak_236643	CRD_1749	Distal_Intergenic
chr4	75878144	75878352	Peak_236646	CRD_1750	Intron
chr4	75878651	75878924	Peak_236647	CRD_1750	Intron
chr4	75884309	75884560	Peak_236648	CRD_1750	Promoter
chr4	75890191	75890665	Peak_236649	CRD_1750	Promoter
chr4	75894040	75894244	Peak_236650	CRD_1750	Promoter
chr4	75894459	75895109	Peak_236651	CRD_1750	Promoter
chr4	75902390	75902669	Peak_236652	CRD_1751	Promoter
chr4	75903669	75903875	Peak_236653	CRD_1751	Promoter
chr4	75903967	75904395	Peak_236654	CRD_1751	Promoter
chr4	75905502	75905724	Peak_236655	CRD_1751	Promoter
chr4	76197317	76197651	Peak_236699	CRD_1752	Intron
chr4	76197840	76199188	Peak_236700	CRD_1752	Intron
chr4	76205501	76205725	Peak_236701	CRD_1752	Intron
chr4	76207613	76207817	Peak_236702	CRD_1752	Intron
chr4	76212448	76214755	Peak_236703	CRD_1753	Promoter
chr4	76237827	76239038	Peak_236704	CRD_1753	Promoter
chr4	76244982	76246129	Peak_236705	CRD_1753	Intron
chr4	76251055	76252747	Peak_236706	CRD_1753	Promoter
chr4	76261522	76262270	Peak_236707	CRD_1753	Promoter
chr4	76262402	76263334	Peak_236708	CRD_1753	Promoter
chr4	76556149	76556404	Peak_236757	CRD_1754	Promoter
chr4	76562843	76563298	Peak_236758	CRD_1754	Intron
chr4	76570672	76571049	Peak_236759	CRD_1754	Promoter
chr4	76584367	76584595	Peak_236760	CRD_1754	Promoter
chr4	76585363	76585679	Peak_236761	CRD_1754	Promoter
chr4	76896735	76896962	Peak_236837	CRD_1755	Promoter
chr4	76897070	76897791	Peak_236838	CRD_1755	Promoter
chr4	76897948	76898196	Peak_236839	CRD_1755	Promoter
chr4	76898284	76898588	Peak_236840	CRD_1755	Promoter
chr4	76901703	76901918	Peak_236841	CRD_1755	Distal_Intergenic
chr4	76703578	76704050	Peak_236793	CRD_1755	Intron
chr4	76709111	76710260	Peak_236794	CRD_1755	Promoter
chr4	76715378	76715591	Peak_236795	CRD_1755	Promoter
chr4	76715662	76716522	Peak_236796	CRD_1755	Promoter
chr4	76717942	76718395	Peak_236797	CRD_1755	Promoter
chr4	76718905	76719316	Peak_236798	CRD_1755	Promoter
chr4	76723524	76723761	Peak_236799	CRD_1755	Intron
chr4	76724055	76725094	Peak_236800	CRD_1755	Intron
chr4	76725869	76726535	Peak_236801	CRD_1755	Intron
chr4	76730338	76730552	Peak_236802	CRD_1755	Intron
chr4	76736252	76736980	Peak_236803	CRD_1755	Intron
chr4	76737043	76737279	Peak_236804	CRD_1755	Intron
chr4	76737830	76739190	Peak_236805	CRD_1755	Exon
chr4	76742718	76742937	Peak_236806	CRD_1755	Intron
chr4	76743568	76743881	Peak_236807	CRD_1755	Intron
chr4	76744297	76744555	Peak_236808	CRD_1755	Intron
chr4	76744613	76744902	Peak_236809	CRD_1755	Intron
chr4	76745211	76745607	Peak_236810	CRD_1755	Intron
chr4	76752875	76754387	Peak_236811	CRD_1755	Exon
chr4	76757606	76758187	Peak_236812	CRD_1755	Promoter
chr4	76758329	76758625	Peak_236813	CRD_1755	Promoter
chr4	76760111	76760986	Peak_236814	CRD_1755	Promoter
chr4	76766357	76767411	Peak_236815	CRD_1755	Intron
chr4	76768409	76768659	Peak_236816	CRD_1755	Intron
chr4	76772493	76772789	Peak_236817	CRD_1755	Intron
chr4	76783187	76783413	Peak_236818	CRD_1755	Exon
chr4	76783817	76784493	Peak_236819	CRD_1755	Intron
chr4	76792938	76793137	Peak_236820	CRD_1755	Intron
chr4	76796606	76796844	Peak_236821	CRD_1755	Intron
chr4	76801679	76801984	Peak_236822	CRD_1755	Promoter
chr4	76802116	76804030	Peak_236823	CRD_1755	Promoter
chr4	76812417	76812913	Peak_236824	CRD_1755	Distal_Intergenic
chr4	76821324	76822754	Peak_236825	CRD_1755	Distal_Intergenic
chr4	76845431	76845724	Peak_236826	CRD_1755	Distal_Intergenic
chr4	76848515	76848751	Peak_236827	CRD_1755	Distal_Intergenic
chr4	76856367	76856910	Peak_236828	CRD_1755	Distal_Intergenic
chr4	76871983	76872326	Peak_236829	CRD_1755	Distal_Intergenic
chr4	76873370	76874520	Peak_236830	CRD_1755	Distal_Intergenic
chr4	76881605	76882178	Peak_236831	CRD_1755	Distal_Intergenic
chr4	76882349	76882566	Peak_236832	CRD_1755	Distal_Intergenic
chr4	76883079	76883372	Peak_236833	CRD_1755	Promoter
chr4	76890883	76891128	Peak_236834	CRD_1755	Promoter
chr4	76891842	76893013	Peak_236835	CRD_1755	Promoter
chr4	76894583	76894842	Peak_236836	CRD_1755	Exon
chr4	76902317	76903514	Peak_236842	CRD_1755	Distal_Intergenic
chr4	76923404	76923811	Peak_236843	CRD_1755	Distal_Intergenic
chr4	76924799	76925457	Peak_236844	CRD_1755	Distal_Intergenic
chr4	76943011	76944160	Peak_236845	CRD_1755	Distal_Intergenic
chr4	76948743	76951236	Peak_236846	CRD_1755	Promoter
chr4	76955172	76955639	Peak_236847	CRD_1755	Intron
chr4	76962405	76962656	Peak_236848	CRD_1755	Intron
chr4	76962742	76963090	Peak_236849	CRD_1755	Intron
chr4	76967842	76968136	Peak_236850	CRD_1755	Intron
chr4	76970019	76970434	Peak_236851	CRD_1755	Intron
chr4	76973000	76973545	Peak_236852	CRD_1755	Exon
chr4	76980307	76980704	Peak_236853	CRD_1755	Intron
chr4	76980803	76981054	Peak_236854	CRD_1755	Intron
chr4	76984831	76985245	Peak_236855	CRD_1755	Promoter
chr4	76987095	76987581	Peak_236856	CRD_1755	Promoter
chr4	76988139	76988340	Peak_236857	CRD_1755	Promoter
chr4	76993471	76994720	Peak_236858	CRD_1755	Intron
chr4	76995500	76995886	Peak_236859	CRD_1755	Exon
chr4	76998676	76999047	Peak_236860	CRD_1755	Intron
chr4	76999378	76999577	Peak_236861	CRD_1755	Intron
chr4	77001980	77002221	Peak_236862	CRD_1755	Intron
chr4	77002354	77003113	Peak_236863	CRD_1755	Intron
chr4	77009724	77010067	Peak_236864	CRD_1755	Promoter
chr4	77011271	77011470	Peak_236865	CRD_1755	Promoter
chr4	77012713	77013140	Peak_236866	CRD_1755	Promoter
chr4	77016267	77016597	Peak_236867	CRD_1755	Promoter
chr4	77021250	77022140	Peak_236868	CRD_1755	Promoter
chr4	77024032	77024243	Peak_236869	CRD_1755	Intron
chr4	77028128	77028501	Peak_236870	CRD_1755	Promoter
chr4	77029129	77029347	Peak_236871	CRD_1755	Promoter
chr4	77033527	77033726	Peak_236872	CRD_1755	Promoter
chr4	77034708	77034926	Peak_236873	CRD_1755	Promoter
chr4	77035731	77035949	Peak_236874	CRD_1755	Promoter
chr4	77036138	77036505	Peak_236875	CRD_1755	Promoter
chr4	76696024	76696495	Peak_236791	CRD_1755	Intron
chr4	76697028	76698028	Peak_236792	CRD_1755	Intron
chr4	77040581	77041108	Peak_236876	CRD_1756	Distal_Intergenic
chr4	77044465	77045107	Peak_236877	CRD_1756	Exon
chr4	77047096	77047354	Peak_236878	CRD_1756	Exon
chr4	77048313	77048765	Peak_236879	CRD_1756	Exon
chr4	77181823	77182114	Peak_236906	CRD_1757	Intron
chr4	77183621	77184425	Peak_236907	CRD_1757	Intron
chr4	77185988	77186216	Peak_236908	CRD_1757	Promoter
chr4	77187298	77187528	Peak_236909	CRD_1757	Promoter
chr4	77188312	77189171	Peak_236910	CRD_1757	Promoter
chr4	77189427	77189636	Peak_236911	CRD_1757	Promoter
chr4	77197461	77198774	Peak_236912	CRD_1757	Intron
chr4	77056555	77056902	Peak_236883	CRD_1757	Promoter
chr4	77065812	77066439	Peak_236884	CRD_1757	Promoter
chr4	77067217	77067500	Peak_236885	CRD_1757	Promoter
chr4	77073551	77073799	Peak_236886	CRD_1757	Promoter
chr4	77074766	77075199	Peak_236887	CRD_1757	Promoter
chr4	77075871	77076798	Peak_236888	CRD_1757	Promoter
chr4	77085527	77085732	Peak_236889	CRD_1757	Promoter
chr4	77095004	77095998	Peak_236890	CRD_1757	Distal_Intergenic
chr4	77104570	77105782	Peak_236891	CRD_1757	Distal_Intergenic
chr4	77120857	77121445	Peak_236892	CRD_1757	Distal_Intergenic
chr4	77125799	77126556	Peak_236893	CRD_1757	Distal_Intergenic
chr4	77127022	77127576	Peak_236894	CRD_1757	Distal_Intergenic
chr4	77127872	77128636	Peak_236895	CRD_1757	Distal_Intergenic
chr4	77142096	77142692	Peak_236896	CRD_1757	Distal_Intergenic
chr4	77145954	77146354	Peak_236897	CRD_1757	Distal_Intergenic
chr4	77148522	77148936	Peak_236898	CRD_1757	Promoter
chr4	77149364	77149874	Peak_236899	CRD_1757	Promoter
chr4	77156225	77156424	Peak_236900	CRD_1757	Promoter
chr4	77156543	77157359	Peak_236901	CRD_1757	Promoter
chr4	77157428	77157736	Peak_236902	CRD_1757	Promoter
chr4	77157943	77158168	Peak_236903	CRD_1757	Promoter
chr4	77168889	77170056	Peak_236904	CRD_1757	Exon
chr4	77177234	77177675	Peak_236905	CRD_1757	Intron
chr4	77050965	77051164	Peak_236880	CRD_1757	Intron
chr4	77052490	77052713	Peak_236881	CRD_1757	Intron
chr4	77055067	77055324	Peak_236882	CRD_1757	Promoter
chr4	77358325	77358868	Peak_236929	CRD_1758	Intron
chr4	77366519	77367118	Peak_236930	CRD_1758	Intron
chr4	77383341	77383599	Peak_236931	CRD_1758	Intron
chr4	77385214	77385932	Peak_236932	CRD_1758	Intron
chr4	77203469	77204307	Peak_236913	CRD_1758	Intron
chr4	77218409	77219637	Peak_236914	CRD_1758	Promoter
chr4	77227943	77228436	Peak_236915	CRD_1758	Intron
chr4	77240336	77241007	Peak_236916	CRD_1758	Intron
chr4	77251872	77252523	Peak_236917	CRD_1758	Intron
chr4	77261721	77262228	Peak_236918	CRD_1758	Intron
chr4	77263617	77263816	Peak_236919	CRD_1758	Intron
chr4	77279189	77279488	Peak_236920	CRD_1758	Intron
chr4	77279672	77280264	Peak_236921	CRD_1758	Intron
chr4	77289294	77289831	Peak_236922	CRD_1758	Intron
chr4	77293432	77293658	Peak_236923	CRD_1758	Intron
chr4	77298554	77298846	Peak_236924	CRD_1758	Intron
chr4	77308786	77309198	Peak_236925	CRD_1758	Promoter
chr4	77310706	77311766	Peak_236926	CRD_1758	Promoter
chr4	77347617	77347857	Peak_236927	CRD_1758	Intron
chr4	77349327	77350527	Peak_236928	CRD_1758	Promoter
chr4	77929790	77930225	Peak_237028	CRD_1759	Intron
chr4	77935660	77935897	Peak_237029	CRD_1759	Intron
chr4	77947770	77947976	Peak_237030	CRD_1759	Intron
chr4	77948057	77948816	Peak_237031	CRD_1759	Intron
chr4	77948886	77949114	Peak_237032	CRD_1759	Intron
chr4	77954488	77954792	Peak_237033	CRD_1759	Distal_Intergenic
chr4	77956847	77957299	Peak_237034	CRD_1759	Promoter
chr4	77959566	77959900	Peak_237035	CRD_1759	Promoter
chr4	77960015	77960273	Peak_237036	CRD_1759	Promoter
chr4	77960428	77960786	Peak_237037	CRD_1759	Promoter
chr4	77964218	77964452	Peak_237038	CRD_1759	Promoter
chr4	77969983	77970222	Peak_237039	CRD_1759	Distal_Intergenic
chr4	77974016	77974401	Peak_237040	CRD_1759	Distal_Intergenic
chr4	77974959	77975400	Peak_237041	CRD_1759	Distal_Intergenic
chr4	77975522	77975927	Peak_237042	CRD_1759	Distal_Intergenic
chr4	78022128	78022545	Peak_237048	CRD_1759	Distal_Intergenic
chr4	78023691	78024351	Peak_237049	CRD_1759	Distal_Intergenic
chr4	78026358	78026587	Peak_237050	CRD_1759	Distal_Intergenic
chr4	78029322	78029671	Peak_237051	CRD_1759	Distal_Intergenic
chr4	77594785	77594998	Peak_236969	CRD_1759	Intron
chr4	77599521	77599725	Peak_236970	CRD_1759	Intron
chr4	77600913	77601548	Peak_236971	CRD_1759	Intron
chr4	77602190	77602565	Peak_236972	CRD_1759	Intron
chr4	77602643	77602959	Peak_236973	CRD_1759	Promoter
chr4	77606740	77607238	Peak_236974	CRD_1759	Promoter
chr4	77618655	77620133	Peak_236975	CRD_1759	Distal_Intergenic
chr4	77622738	77623026	Peak_236976	CRD_1759	Distal_Intergenic
chr4	77623176	77623538	Peak_236977	CRD_1759	Distal_Intergenic
chr4	77639135	77639334	Peak_236978	CRD_1759	Distal_Intergenic
chr4	77650955	77651203	Peak_236979	CRD_1759	Distal_Intergenic
chr4	77652503	77652809	Peak_236980	CRD_1759	Distal_Intergenic
chr4	77653128	77653442	Peak_236981	CRD_1759	Distal_Intergenic
chr4	77665472	77666040	Peak_236982	CRD_1759	Distal_Intergenic
chr4	77678658	77678859	Peak_236983	CRD_1759	Distal_Intergenic
chr4	77682583	77682788	Peak_236984	CRD_1759	Distal_Intergenic
chr4	77683079	77683283	Peak_236985	CRD_1759	Distal_Intergenic
chr4	77690618	77691174	Peak_236986	CRD_1759	Distal_Intergenic
chr4	77695759	77696208	Peak_236987	CRD_1759	Distal_Intergenic
chr4	77697836	77698694	Peak_236988	CRD_1759	Distal_Intergenic
chr4	77704029	77704721	Peak_236989	CRD_1759	Promoter
chr4	77706606	77707208	Peak_236990	CRD_1759	Distal_Intergenic
chr4	77711530	77712708	Peak_236991	CRD_1759	Exon
chr4	77716876	77717408	Peak_236992	CRD_1759	Exon
chr4	77720991	77721230	Peak_236993	CRD_1759	Intron
chr4	77725412	77725629	Peak_236994	CRD_1759	Intron
chr4	77740033	77740279	Peak_236995	CRD_1759	Promoter
chr4	77741399	77741824	Peak_236996	CRD_1759	Promoter
chr4	77747196	77747509	Peak_236997	CRD_1759	Intron
chr4	77749655	77750318	Peak_236998	CRD_1759	Intron
chr4	77755628	77756316	Peak_236999	CRD_1759	Intron
chr4	77756909	77757108	Peak_237000	CRD_1759	Exon
chr4	77762646	77762960	Peak_237001	CRD_1759	Intron
chr4	77766704	77767127	Peak_237002	CRD_1759	Intron
chr4	77769975	77770284	Peak_237003	CRD_1759	Intron
chr4	77770359	77770590	Peak_237004	CRD_1759	Intron
chr4	77771332	77771607	Peak_237005	CRD_1759	Intron
chr4	77776588	77776823	Peak_237006	CRD_1759	Intron
chr4	77777169	77777465	Peak_237007	CRD_1759	Intron
chr4	77781192	77781417	Peak_237008	CRD_1759	Intron
chr4	77783214	77783446	Peak_237009	CRD_1759	Intron
chr4	77784330	77784556	Peak_237010	CRD_1759	Intron
chr4	77804769	77805185	Peak_237011	CRD_1759	Intron
chr4	77818043	77819523	Peak_237012	CRD_1759	Promoter
chr4	77819983	77821240	Peak_237013	CRD_1759	Promoter
chr4	77861687	77863537	Peak_237014	CRD_1759	Promoter
chr4	77872286	77872516	Peak_237015	CRD_1759	Intron
chr4	77872907	77873476	Peak_237016	CRD_1759	Intron
chr4	77873806	77874215	Peak_237017	CRD_1759	Intron
chr4	77879368	77879928	Peak_237018	CRD_1759	Intron
chr4	77881643	77882312	Peak_237019	CRD_1759	Promoter
chr4	77895736	77895939	Peak_237020	CRD_1759	Intron
chr4	77902727	77902985	Peak_237021	CRD_1759	Intron
chr4	77903496	77903712	Peak_237022	CRD_1759	Intron
chr4	77906885	77907324	Peak_237023	CRD_1759	Promoter
chr4	77913405	77913909	Peak_237024	CRD_1759	Intron
chr4	77915983	77916344	Peak_237025	CRD_1759	Intron
chr4	77928527	77928843	Peak_237026	CRD_1759	Intron
chr4	77929464	77929670	Peak_237027	CRD_1759	Intron
chr4	78036992	78037952	Peak_237052	CRD_1760	Distal_Intergenic
chr4	78040645	78040893	Peak_237053	CRD_1760	Distal_Intergenic
chr4	78046273	78047185	Peak_237054	CRD_1760	Distal_Intergenic
chr4	78055964	78058147	Peak_237055	CRD_1760	Promoter
chr4	78058485	78058698	Peak_237056	CRD_1760	Promoter
chr4	78173020	78173578	Peak_237080	CRD_1761	Intron
chr4	78173856	78174405	Peak_237081	CRD_1761	Intron
chr4	78180719	78180939	Peak_237082	CRD_1761	Promoter
chr4	78185369	78185790	Peak_237083	CRD_1761	Intron
chr4	78185842	78186153	Peak_237084	CRD_1761	Intron
chr4	78190108	78190307	Peak_237085	CRD_1761	Intron
chr4	78059601	78059872	Peak_237057	CRD_1761	Promoter
chr4	78062033	78062578	Peak_237058	CRD_1761	Intron
chr4	78068506	78069035	Peak_237059	CRD_1761	Exon
chr4	78075850	78076263	Peak_237060	CRD_1761	Intron
chr4	78079547	78080670	Peak_237061	CRD_1761	Intron
chr4	78092226	78093889	Peak_237062	CRD_1761	Intron
chr4	78093947	78094155	Peak_237063	CRD_1761	Intron
chr4	78099116	78099464	Peak_237064	CRD_1761	Intron
chr4	78118852	78119107	Peak_237065	CRD_1761	Intron
chr4	78119324	78120119	Peak_237066	CRD_1761	Intron
chr4	78120215	78120718	Peak_237067	CRD_1761	Intron
chr4	78121140	78122008	Peak_237068	CRD_1761	Intron
chr4	78125849	78126355	Peak_237069	CRD_1761	Intron
chr4	78131099	78132174	Peak_237070	CRD_1761	Intron
chr4	78138961	78139280	Peak_237071	CRD_1761	Intron
chr4	78144590	78144934	Peak_237072	CRD_1761	Intron
chr4	78144996	78145346	Peak_237073	CRD_1761	Intron
chr4	78149581	78150257	Peak_237074	CRD_1761	Intron
chr4	78153116	78153932	Peak_237075	CRD_1761	Intron
chr4	78155577	78156026	Peak_237076	CRD_1761	Intron
chr4	78161022	78163111	Peak_237077	CRD_1761	Intron
chr4	78171303	78171975	Peak_237078	CRD_1761	Intron
chr4	78172080	78172542	Peak_237079	CRD_1761	Intron
chr4	78190928	78191176	Peak_237086	CRD_1761	Intron
chr4	78196929	78197128	Peak_237087	CRD_1761	Intron
chr4	78197893	78198270	Peak_237088	CRD_1761	Intron
chr4	78199282	78200171	Peak_237089	CRD_1761	Intron
chr4	78206987	78207255	Peak_237090	CRD_1761	Intron
chr4	78214025	78214328	Peak_237091	CRD_1761	Intron
chr4	78214464	78214681	Peak_237092	CRD_1761	Intron
chr4	78218330	78218950	Peak_237093	CRD_1761	Intron
chr4	78222734	78223413	Peak_237094	CRD_1761	Intron
chr4	78228363	78228887	Peak_237095	CRD_1761	Intron
chr4	78229416	78229683	Peak_237096	CRD_1761	Intron
chr4	78229849	78230073	Peak_237097	CRD_1761	Intron
chr4	78236283	78236720	Peak_237098	CRD_1761	Intron
chr4	78236796	78237827	Peak_237099	CRD_1761	Exon
chr4	78244928	78245522	Peak_237100	CRD_1761	Promoter
chr4	78246195	78246791	Peak_237101	CRD_1761	Promoter
chr4	78250638	78250890	Peak_237102	CRD_1761	Intron
chr4	78255742	78255950	Peak_237103	CRD_1761	Promoter
chr4	78256173	78256596	Peak_237104	CRD_1761	Promoter
chr4	78256915	78257713	Peak_237105	CRD_1761	Promoter
chr4	78262050	78262548	Peak_237106	CRD_1761	Intron
chr4	78262967	78263702	Peak_237108	CRD_1761	Intron
chr4	78267561	78267787	Peak_237109	CRD_1761	Intron
chr4	78268442	78269637	Peak_237110	CRD_1761	Intron
chr4	78269719	78270530	Peak_237111	CRD_1761	Intron
chr4	78270633	78270951	Peak_237112	CRD_1761	Intron
chr4	78278772	78279165	Peak_237113	CRD_1761	Intron
chr4	78279224	78279433	Peak_237114	CRD_1761	Intron
chr4	78280284	78280736	Peak_237115	CRD_1761	Intron
chr4	78282461	78282959	Peak_237116	CRD_1761	Exon
chr4	78291304	78291922	Peak_237117	CRD_1761	Intron
chr4	78291984	78292355	Peak_237118	CRD_1761	Intron
chr4	78293851	78294470	Peak_237119	CRD_1761	Intron
chr4	78296956	78297460	Peak_237120	CRD_1761	Intron
chr4	78298097	78298373	Peak_237121	CRD_1761	Intron
chr4	78300766	78301740	Peak_237122	CRD_1761	Intron
chr4	78311227	78311748	Peak_237123	CRD_1761	Intron
chr4	78313030	78313731	Peak_237124	CRD_1761	Intron
chr4	78323623	78323913	Peak_237125	CRD_1761	Intron
chr4	78324183	78324394	Peak_237126	CRD_1761	Intron
chr4	78325107	78326140	Peak_237127	CRD_1761	Intron
chr4	78332436	78333515	Peak_237128	CRD_1761	Exon
chr4	78529279	78529520	Peak_237168	CRD_1762	Intron
chr4	78529803	78530002	Peak_237169	CRD_1762	Intron
chr4	78542406	78542652	Peak_237170	CRD_1762	Exon
chr4	78543082	78544230	Peak_237171	CRD_1762	Exon
chr4	78544290	78545258	Peak_237172	CRD_1762	Distal_Intergenic
chr4	78546058	78546275	Peak_237173	CRD_1762	Distal_Intergenic
chr4	79114745	79114981	Peak_237303	CRD_1763	Intron
chr4	79115906	79116701	Peak_237304	CRD_1763	Intron
chr4	79124114	79124360	Peak_237305	CRD_1763	Intron
chr4	79131810	79132355	Peak_237306	CRD_1763	Intron
chr4	79134330	79134680	Peak_237307	CRD_1763	Intron
chr4	79139119	79139318	Peak_237308	CRD_1763	Intron
chr4	79931907	79932213	Peak_237487	CRD_1764	Intron
chr4	79935823	79936420	Peak_237488	CRD_1764	Intron
chr4	79945065	79945391	Peak_237489	CRD_1764	Intron
chr4	79945639	79945898	Peak_237490	CRD_1764	Intron
chr4	80071980	80072441	Peak_237517	CRD_1765	Promoter
chr4	80072628	80072952	Peak_237518	CRD_1765	Promoter
chr4	80073009	80073502	Peak_237519	CRD_1765	Promoter
chr4	80076347	80076615	Peak_237520	CRD_1765	Promoter
chr4	80182459	80184790	Peak_237540	CRD_1766	Promoter
chr4	80185417	80185713	Peak_237541	CRD_1766	Promoter
chr4	80185939	80186215	Peak_237542	CRD_1766	Promoter
chr4	80189856	80190172	Peak_237543	CRD_1766	Promoter
chr4	80190400	80190659	Peak_237544	CRD_1766	Promoter
chr4	80196192	80198250	Peak_237545	CRD_1766	Promoter
chr4	80199986	80200375	Peak_237546	CRD_1766	Promoter
chr4	80204814	80205344	Peak_237547	CRD_1767	Distal_Intergenic
chr4	80206242	80206453	Peak_237548	CRD_1767	Distal_Intergenic
chr4	80206764	80206982	Peak_237549	CRD_1767	Distal_Intergenic
chr4	80207416	80207615	Peak_237550	CRD_1767	Distal_Intergenic
chr4	80208077	80209108	Peak_237551	CRD_1767	Distal_Intergenic
chr4	80215418	80216108	Peak_237552	CRD_1767	Distal_Intergenic
chr4	80226048	80226761	Peak_237553	CRD_1767	Distal_Intergenic
chr4	80231156	80231404	Peak_237554	CRD_1767	Distal_Intergenic
chr4	80231973	80232195	Peak_237555	CRD_1767	Distal_Intergenic
chr4	80239238	80239710	Peak_237556	CRD_1767	Distal_Intergenic
chr4	80245087	80245385	Peak_237557	CRD_1767	Distal_Intergenic
chr4	80252689	80253063	Peak_237558	CRD_1767	Distal_Intergenic
chr4	80257612	80258738	Peak_237559	CRD_1767	Distal_Intergenic
chr4	80259741	80260283	Peak_237560	CRD_1767	Distal_Intergenic
chr4	80265597	80267674	Peak_237561	CRD_1767	Promoter
chr4	80272868	80273089	Peak_237562	CRD_1767	Intron
chr4	80276740	80277000	Peak_237563	CRD_1767	Intron
chr4	80284928	80285366	Peak_237564	CRD_1767	Intron
chr4	80286294	80287264	Peak_237565	CRD_1767	Exon
chr4	80293457	80294735	Peak_237566	CRD_1767	Intron
chr4	80295229	80295590	Peak_237567	CRD_1767	Intron
chr4	80318460	80318665	Peak_237570	CRD_1768	Intron
chr4	80319595	80320181	Peak_237571	CRD_1768	Intron
chr4	80322766	80323312	Peak_237572	CRD_1768	Intron
chr4	80333011	80333216	Peak_237573	CRD_1768	Promoter
chr4	80335428	80336350	Peak_237574	CRD_1768	Promoter
chr4	80336656	80336983	Peak_237575	CRD_1768	Promoter
chr4	80350022	80350230	Peak_237576	CRD_1768	Intron
chr4	80353089	80353419	Peak_237577	CRD_1768	Intron
chr4	80354276	80354823	Peak_237578	CRD_1768	Intron
chr4	80528969	80529655	Peak_237627	CRD_1769	Intron
chr4	80531305	80531573	Peak_237628	CRD_1769	Intron
chr4	80537137	80537489	Peak_237629	CRD_1769	Intron
chr4	80537938	80538256	Peak_237630	CRD_1769	Intron
chr4	80538317	80538516	Peak_237631	CRD_1770	Intron
chr4	80539055	80540143	Peak_237632	CRD_1770	Intron
chr4	80548734	80548933	Peak_237633	CRD_1770	Intron
chr4	80549433	80550324	Peak_237634	CRD_1770	Intron
chr4	80553196	80553809	Peak_237635	CRD_1770	Intron
chr4	80555992	80556192	Peak_237636	CRD_1770	Intron
chr4	80556875	80557206	Peak_237637	CRD_1770	Intron
chr4	80563703	80564002	Peak_237638	CRD_1770	Intron
chr4	80564552	80564999	Peak_237639	CRD_1770	Intron
chr4	80565074	80565280	Peak_237640	CRD_1770	Intron
chr4	80565917	80566577	Peak_237641	CRD_1770	Intron
chr4	80568833	80569296	Peak_237642	CRD_1770	Intron
chr4	80570456	80570708	Peak_237643	CRD_1770	Intron
chr4	80571668	80572091	Peak_237644	CRD_1770	Intron
chr4	80575252	80575485	Peak_237645	CRD_1770	Intron
chr4	80577340	80577546	Peak_237646	CRD_1770	Intron
chr4	80583595	80583943	Peak_237647	CRD_1770	Intron
chr4	80588100	80588322	Peak_237648	CRD_1770	Intron
chr4	80592882	80593218	Peak_237649	CRD_1770	Intron
chr4	80596472	80596671	Peak_237650	CRD_1770	Intron
chr4	80597073	80597310	Peak_237651	CRD_1770	Intron
chr4	80608008	80608554	Peak_237652	CRD_1770	Exon
chr4	80611366	80611630	Peak_237653	CRD_1770	Intron
chr4	80611766	80612158	Peak_237654	CRD_1770	Intron
chr4	80613307	80613697	Peak_237655	CRD_1770	Intron
chr4	80618243	80618450	Peak_237656	CRD_1770	Intron
chr4	81132016	81132275	Peak_237801	CRD_1771	Intron
chr4	81133680	81133924	Peak_237802	CRD_1771	Intron
chr4	81134731	81134932	Peak_237803	CRD_1771	Intron
chr4	81135709	81135908	Peak_237804	CRD_1771	Intron
chr4	81141873	81142456	Peak_237805	CRD_1771	Intron
chr4	81204684	81205267	Peak_237826	CRD_1772	Exon
chr4	81213354	81213664	Peak_237827	CRD_1772	Promoter
chr4	81213728	81214081	Peak_237828	CRD_1772	Promoter
chr4	81214231	81216280	Peak_237829	CRD_1772	Promoter
chr4	81226025	81226233	Peak_237830	CRD_1772	Distal_Intergenic
chr4	81142522	81142936	Peak_237806	CRD_1772	Exon
chr4	81143270	81143939	Peak_237807	CRD_1772	Intron
chr4	81149990	81150432	Peak_237808	CRD_1772	Intron
chr4	81152361	81153056	Peak_237809	CRD_1772	Promoter
chr4	81153420	81154060	Peak_237810	CRD_1772	Promoter
chr4	81160520	81160951	Peak_237811	CRD_1772	Intron
chr4	81161085	81161586	Peak_237812	CRD_1772	Intron
chr4	81165412	81165701	Peak_237813	CRD_1772	Promoter
chr4	81166025	81167153	Peak_237814	CRD_1772	Promoter
chr4	81172851	81173180	Peak_237815	CRD_1772	Promoter
chr4	81174407	81174617	Peak_237816	CRD_1772	Promoter
chr4	81176046	81176432	Peak_237817	CRD_1772	Promoter
chr4	81179284	81179595	Peak_237818	CRD_1772	Intron
chr4	81180360	81180603	Peak_237819	CRD_1772	Intron
chr4	81181539	81182241	Peak_237820	CRD_1772	Intron
chr4	81182386	81182999	Peak_237821	CRD_1772	Intron
chr4	81195719	81196049	Peak_237822	CRD_1772	Intron
chr4	81196740	81197200	Peak_237823	CRD_1772	Intron
chr4	81198905	81199111	Peak_237824	CRD_1772	Intron
chr4	81199651	81200297	Peak_237825	CRD_1772	Intron
chr4	81318552	81319221	Peak_237855	CRD_1773	Distal_Intergenic
chr4	81326261	81326498	Peak_237856	CRD_1773	Distal_Intergenic
chr4	81326701	81326944	Peak_237857	CRD_1773	Distal_Intergenic
chr4	81330773	81331041	Peak_237858	CRD_1773	Distal_Intergenic
chr4	81331195	81331949	Peak_237859	CRD_1773	Promoter
chr4	81335039	81335801	Peak_237860	CRD_1773	Promoter
chr4	81337296	81337536	Peak_237861	CRD_1773	Promoter
chr4	81350754	81352348	Peak_237862	CRD_1773	Distal_Intergenic
chr4	81874056	81875843	Peak_237986	CRD_1774	Intron
chr4	81880241	81880624	Peak_237987	CRD_1774	Intron
chr4	81881895	81882225	Peak_237988	CRD_1774	Intron
chr4	81887027	81887389	Peak_237989	CRD_1774	Intron
chr4	81888934	81889273	Peak_237990	CRD_1774	Intron
chr4	81893749	81893951	Peak_237991	CRD_1774	Intron
chr4	81978493	81979095	Peak_238013	CRD_1774	Intron
chr4	81984825	81985084	Peak_238014	CRD_1774	Intron
chr4	81992694	81992961	Peak_238015	CRD_1774	Intron
chr4	81995412	81995714	Peak_238016	CRD_1774	Intron
chr4	81997948	81998248	Peak_238017	CRD_1774	Intron
chr4	81998293	81998776	Peak_238018	CRD_1774	Intron
chr4	82000772	82001045	Peak_238019	CRD_1774	Intron
chr4	82004702	82005969	Peak_238020	CRD_1774	Intron
chr4	82005982	82006609	Peak_238021	CRD_1774	Intron
chr4	82011283	82012853	Peak_238022	CRD_1774	Promoter
chr4	82016392	82016740	Peak_238023	CRD_1774	Intron
chr4	82016836	82018394	Peak_238024	CRD_1774	Intron
chr4	82019022	82019314	Peak_238025	CRD_1774	Intron
chr4	82025215	82025538	Peak_238026	CRD_1774	Intron
chr4	82025585	82026706	Peak_238027	CRD_1774	Intron
chr4	82026885	82027108	Peak_238028	CRD_1774	Intron
chr4	82028923	82029425	Peak_238029	CRD_1774	Intron
chr4	81666488	81667311	Peak_237938	CRD_1774	Intron
chr4	81675786	81676713	Peak_237939	CRD_1774	Intron
chr4	81685081	81685421	Peak_237940	CRD_1774	Intron
chr4	81688131	81688414	Peak_237941	CRD_1774	Intron
chr4	81694363	81694687	Peak_237942	CRD_1774	Intron
chr4	81704358	81705463	Peak_237943	CRD_1774	Intron
chr4	81706897	81707186	Peak_237944	CRD_1774	Intron
chr4	81711163	81711605	Peak_237945	CRD_1774	Intron
chr4	81713163	81713401	Peak_237946	CRD_1774	Intron
chr4	81722284	81722484	Peak_237947	CRD_1774	Intron
chr4	81722720	81723042	Peak_237948	CRD_1774	Intron
chr4	81724908	81725376	Peak_237949	CRD_1774	Intron
chr4	81726266	81726574	Peak_237950	CRD_1774	Intron
chr4	81731032	81731601	Peak_237951	CRD_1774	Promoter
chr4	81733996	81734196	Peak_237952	CRD_1774	Promoter
chr4	81737247	81737449	Peak_237953	CRD_1774	Intron
chr4	81738672	81739004	Peak_237954	CRD_1774	Intron
chr4	81744166	81744389	Peak_237955	CRD_1774	Intron
chr4	81752730	81753059	Peak_237956	CRD_1774	Intron
chr4	81753334	81753792	Peak_237957	CRD_1774	Intron
chr4	81753981	81754629	Peak_237958	CRD_1774	Intron
chr4	81758762	81759517	Peak_237959	CRD_1774	Intron
chr4	81759788	81760083	Peak_237960	CRD_1774	Intron
chr4	81764612	81764967	Peak_237961	CRD_1774	Intron
chr4	81766030	81766436	Peak_237962	CRD_1774	Intron
chr4	81772390	81772778	Peak_237963	CRD_1774	Intron
chr4	81776626	81777306	Peak_237964	CRD_1774	Intron
chr4	81782236	81782781	Peak_237965	CRD_1774	Intron
chr4	81783681	81783962	Peak_237966	CRD_1774	Intron
chr4	81785878	81786258	Peak_237967	CRD_1774	Intron
chr4	81786400	81787266	Peak_237968	CRD_1774	Intron
chr4	81789648	81790276	Peak_237969	CRD_1774	Intron
chr4	81790336	81790613	Peak_237970	CRD_1774	Intron
chr4	81797819	81798053	Peak_237971	CRD_1774	Intron
chr4	81807837	81808043	Peak_237972	CRD_1774	Intron
chr4	81808213	81808635	Peak_237973	CRD_1774	Intron
chr4	81814667	81815952	Peak_237974	CRD_1774	Intron
chr4	81816118	81816792	Peak_237975	CRD_1774	Intron
chr4	81825138	81825472	Peak_237976	CRD_1774	Intron
chr4	81831016	81831372	Peak_237977	CRD_1774	Intron
chr4	81831509	81831732	Peak_237978	CRD_1774	Intron
chr4	81837023	81838228	Peak_237979	CRD_1774	Intron
chr4	81838590	81838850	Peak_237980	CRD_1774	Intron
chr4	81839483	81839918	Peak_237981	CRD_1774	Intron
chr4	81844661	81845235	Peak_237982	CRD_1774	Intron
chr4	81863956	81864366	Peak_237983	CRD_1774	Intron
chr4	81864714	81864914	Peak_237984	CRD_1774	Intron
chr4	81865583	81865818	Peak_237985	CRD_1774	Intron
chr4	81894093	81894958	Peak_237992	CRD_1774	Exon
chr4	81897953	81898556	Peak_237993	CRD_1774	Intron
chr4	81898831	81899168	Peak_237994	CRD_1774	Intron
chr4	81908130	81908519	Peak_237995	CRD_1774	Intron
chr4	81910159	81910359	Peak_237996	CRD_1774	Intron
chr4	81916312	81916518	Peak_237997	CRD_1774	Intron
chr4	81916603	81916902	Peak_237998	CRD_1774	Intron
chr4	81921463	81923082	Peak_237999	CRD_1774	Promoter
chr4	81927524	81927752	Peak_238000	CRD_1774	Promoter
chr4	81928529	81929033	Peak_238001	CRD_1774	Promoter
chr4	81940807	81941147	Peak_238002	CRD_1774	Intron
chr4	81946210	81946698	Peak_238003	CRD_1774	Intron
chr4	81946861	81947280	Peak_238004	CRD_1774	Intron
chr4	81948583	81949153	Peak_238005	CRD_1774	Intron
chr4	81949754	81950288	Peak_238006	CRD_1774	Intron
chr4	81961472	81961687	Peak_238007	CRD_1774	Intron
chr4	81962908	81963315	Peak_238008	CRD_1774	Intron
chr4	81963497	81963872	Peak_238009	CRD_1774	Intron
chr4	81968225	81968531	Peak_238010	CRD_1774	Intron
chr4	81972761	81972967	Peak_238011	CRD_1774	Intron
chr4	81973138	81973698	Peak_238012	CRD_1774	Intron
chr4	82031270	82031978	Peak_238030	CRD_1775	Intron
chr4	82040574	82040872	Peak_238031	CRD_1775	Intron
chr4	82041124	82041824	Peak_238032	CRD_1775	Promoter
chr4	82041877	82042586	Peak_238033	CRD_1775	Promoter
chr4	82042930	82043493	Peak_238035	CRD_1775	Promoter
chr4	82044218	82045067	Peak_238036	CRD_1776	Promoter
chr4	82053399	82053859	Peak_238037	CRD_1776	Distal_Intergenic
chr4	82058491	82058784	Peak_238038	CRD_1776	Distal_Intergenic
chr4	82061245	82061669	Peak_238039	CRD_1776	Distal_Intergenic
chr4	82071739	82072911	Peak_238040	CRD_1776	Distal_Intergenic
chr4	82075332	82075540	Peak_238041	CRD_1776	Distal_Intergenic
chr4	82373073	82373316	Peak_238104	CRD_1777	Promoter
chr4	82373740	82374685	Peak_238105	CRD_1777	Promoter
chr4	82380366	82380779	Peak_238106	CRD_1777	Intron
chr4	82387796	82389150	Peak_238107	CRD_1777	Distal_Intergenic
chr4	82389514	82390281	Peak_238108	CRD_1777	Distal_Intergenic
chr4	82400645	82401153	Peak_238109	CRD_1777	Promoter
chr4	82291017	82291216	Peak_238085	CRD_1777	Intron
chr4	82291367	82291963	Peak_238086	CRD_1777	Intron
chr4	82296368	82296576	Peak_238087	CRD_1777	Intron
chr4	82314145	82314495	Peak_238088	CRD_1777	Intron
chr4	82320042	82320377	Peak_238089	CRD_1777	Exon
chr4	82321442	82322304	Peak_238090	CRD_1777	Intron
chr4	82322409	82323100	Peak_238091	CRD_1777	Intron
chr4	82331340	82331579	Peak_238092	CRD_1777	Intron
chr4	82331788	82332531	Peak_238093	CRD_1777	Intron
chr4	82340345	82340544	Peak_238094	CRD_1777	Distal_Intergenic
chr4	82340865	82341105	Peak_238095	CRD_1777	Distal_Intergenic
chr4	82342466	82343067	Peak_238096	CRD_1777	Promoter
chr4	82343272	82343516	Peak_238097	CRD_1777	Promoter
chr4	82343782	82343984	Peak_238098	CRD_1777	Promoter
chr4	82351109	82352033	Peak_238099	CRD_1777	Exon
chr4	82352292	82352495	Peak_238100	CRD_1777	Exon
chr4	82352903	82353105	Peak_238101	CRD_1777	Exon
chr4	82360570	82361125	Peak_238102	CRD_1777	Promoter
chr4	82372592	82372792	Peak_238103	CRD_1777	Promoter
chr4	82402736	82402977	Peak_238110	CRD_1777	Promoter
chr4	82403181	82403422	Peak_238111	CRD_1777	Promoter
chr4	82414115	82414314	Peak_238112	CRD_1777	Distal_Intergenic
chr4	82419818	82420107	Peak_238113	CRD_1777	Exon
chr4	82420256	82420806	Peak_238114	CRD_1777	Exon
chr4	82421696	82422483	Peak_238115	CRD_1777	Exon
chr4	82428825	82431309	Peak_238116	CRD_1777	Promoter
chr4	82437732	82437947	Peak_238117	CRD_1777	Intron
chr4	82449731	82449940	Peak_238118	CRD_1777	Promoter
chr4	82450627	82450849	Peak_238119	CRD_1777	Promoter
chr4	82450968	82451308	Peak_238120	CRD_1777	Promoter
chr4	82458679	82459134	Peak_238121	CRD_1777	Intron
chr4	82462076	82462823	Peak_238122	CRD_1777	Distal_Intergenic
chr4	82469838	82470081	Peak_238123	CRD_1777	Distal_Intergenic
chr4	82480931	82481816	Peak_238124	CRD_1777	Exon
chr4	82483225	82483685	Peak_238125	CRD_1777	Exon
chr4	82495407	82496201	Peak_238126	CRD_1777	Promoter
chr4	82496408	82496680	Peak_238127	CRD_1777	Promoter
chr4	82500117	82500454	Peak_238128	CRD_1777	Intron
chr4	82508033	82508520	Peak_238129	CRD_1777	Intron
chr4	82508797	82509521	Peak_238130	CRD_1777	Intron
chr4	82515708	82516489	Peak_238131	CRD_1777	Intron
chr4	82524604	82526110	Peak_238132	CRD_1777	Intron
chr4	82528916	82529270	Peak_238133	CRD_1777	Intron
chr4	82532523	82532879	Peak_238134	CRD_1777	Intron
chr4	82540660	82541063	Peak_238135	CRD_1777	Intron
chr4	82541269	82541468	Peak_238136	CRD_1777	Intron
chr4	82549098	82549350	Peak_238137	CRD_1777	Intron
chr4	82560786	82562507	Peak_238138	CRD_1777	Promoter
chr4	82564037	82564243	Peak_238139	CRD_1777	Promoter
chr4	82569118	82569590	Peak_238140	CRD_1777	Promoter
chr4	82570428	82570691	Peak_238141	CRD_1777	Promoter
chr4	82575070	82575282	Peak_238142	CRD_1777	Distal_Intergenic
chr4	82588150	82589257	Peak_238143	CRD_1777	Distal_Intergenic
chr4	82590261	82591328	Peak_238144	CRD_1777	Distal_Intergenic
chr4	82595426	82595786	Peak_238145	CRD_1777	Distal_Intergenic
chr4	82602140	82602346	Peak_238146	CRD_1777	Distal_Intergenic
chr4	82604184	82604441	Peak_238147	CRD_1777	Distal_Intergenic
chr4	82604562	82604854	Peak_238148	CRD_1777	Distal_Intergenic
chr4	82611141	82611927	Peak_238149	CRD_1777	Exon
chr4	82611992	82612719	Peak_238150	CRD_1777	Exon
chr4	82618011	82618306	Peak_238151	CRD_1777	Intron
chr4	82619508	82619724	Peak_238152	CRD_1777	Promoter
chr4	82620013	82620457	Peak_238153	CRD_1777	Promoter
chr4	82623061	82623604	Peak_238154	CRD_1777	Promoter
chr4	82810035	82810567	Peak_238207	CRD_1778	Distal_Intergenic
chr4	82811791	82812039	Peak_238208	CRD_1778	Distal_Intergenic
chr4	82815162	82815563	Peak_238209	CRD_1778	Distal_Intergenic
chr4	82818720	82819017	Peak_238210	CRD_1778	Promoter
chr4	82828874	82829167	Peak_238211	CRD_1779	Promoter
chr4	82834109	82834310	Peak_238212	CRD_1779	Promoter
chr4	82837516	82837842	Peak_238213	CRD_1779	Intron
chr4	82838405	82838656	Peak_238214	CRD_1779	Intron
chr4	82843711	82844040	Peak_238215	CRD_1779	Promoter
chr4	83389089	83389613	Peak_238309	CRD_1780	Distal_Intergenic
chr4	83404747	83405034	Peak_238310	CRD_1780	Exon
chr4	83405741	83406376	Peak_238311	CRD_1780	Exon
chr4	83407153	83407558	Peak_238312	CRD_1780	Exon
chr4	83535374	83537065	Peak_238331	CRD_1781	Promoter
chr4	83538349	83538558	Peak_238332	CRD_1781	Promoter
chr4	83543570	83544226	Peak_238333	CRD_1781	Intron
chr4	83545003	83545408	Peak_238334	CRD_1781	Intron
chr4	83545814	83546028	Peak_238335	CRD_1782	Intron
chr4	83546586	83546948	Peak_238336	CRD_1782	Intron
chr4	83552114	83552378	Peak_238337	CRD_1782	Intron
chr4	83558099	83559368	Peak_238338	CRD_1782	Intron
chr4	83561335	83561809	Peak_238339	CRD_1782	Intron
chr4	83566885	83567119	Peak_238340	CRD_1783	Intron
chr4	83572496	83572813	Peak_238341	CRD_1783	Intron
chr4	83579942	83580353	Peak_238342	CRD_1783	Intron
chr4	83582144	83582785	Peak_238343	CRD_1783	Intron
chr4	83744797	83745056	Peak_238373	CRD_1784	Distal_Intergenic
chr4	83746147	83746423	Peak_238374	CRD_1784	Distal_Intergenic
chr4	83755047	83755434	Peak_238375	CRD_1784	Distal_Intergenic
chr4	83755557	83755797	Peak_238376	CRD_1784	Distal_Intergenic
chr4	84045107	84045399	Peak_238450	CRD_1785	Intron
chr4	84050072	84050859	Peak_238451	CRD_1785	Intron
chr4	84061273	84061544	Peak_238452	CRD_1785	Intron
chr4	84063529	84064123	Peak_238453	CRD_1785	Intron
chr4	84068133	84068333	Peak_238454	CRD_1785	Intron
chr4	84673532	84673839	Peak_238563	CRD_1786	Intron
chr4	84678740	84679806	Peak_238564	CRD_1786	Exon
chr4	84684296	84685548	Peak_238565	CRD_1786	Promoter
chr4	84690726	84691768	Peak_238566	CRD_1786	Promoter
chr4	84750804	84751118	Peak_238577	CRD_1787	Intron
chr4	84756477	84756676	Peak_238578	CRD_1787	Promoter
chr4	84758029	84758233	Peak_238579	CRD_1787	Promoter
chr4	84763385	84763894	Peak_238580	CRD_1787	Intron
chr4	84803828	84804657	Peak_238583	CRD_1788	Promoter
chr4	84808467	84808793	Peak_238584	CRD_1788	Promoter
chr4	84809778	84810442	Peak_238585	CRD_1788	Promoter
chr4	84814286	84814745	Peak_238586	CRD_1788	Intron
chr4	84926080	84926285	Peak_238608	CRD_1789	Intron
chr4	84946050	84946574	Peak_238609	CRD_1789	Intron
chr4	84952004	84952651	Peak_238610	CRD_1789	Intron
chr4	84965449	84965849	Peak_238611	CRD_1789	Promoter
chr4	84966461	84967368	Peak_238612	CRD_1789	Promoter
chr4	84971381	84971677	Peak_238613	CRD_1790	Intron
chr4	84994177	84994822	Peak_238614	CRD_1790	Intron
chr4	85007364	85007644	Peak_238615	CRD_1790	Exon
chr4	85009387	85009712	Peak_238616	CRD_1790	Exon
chr4	85020358	85021020	Peak_238617	CRD_1790	Distal_Intergenic
chr4	85489147	85489766	Peak_238700	CRD_1791	Intron
chr4	85491479	85491728	Peak_238701	CRD_1791	Intron
chr4	85498221	85498885	Peak_238702	CRD_1791	Intron
chr4	85499968	85500457	Peak_238703	CRD_1791	Intron
chr4	85511081	85511329	Peak_238704	CRD_1791	Intron
chr4	85756533	85756747	Peak_238752	CRD_1792	Intron
chr4	85760210	85760586	Peak_238753	CRD_1792	Intron
chr4	85782394	85782593	Peak_238754	CRD_1792	Intron
chr4	85782671	85782950	Peak_238755	CRD_1792	Intron
chr4	86086571	86086775	Peak_238812	CRD_1793	Promoter
chr4	86089100	86089310	Peak_238813	CRD_1793	Promoter
chr4	86092599	86093307	Peak_238814	CRD_1793	Promoter
chr4	86094347	86094724	Peak_238815	CRD_1793	Promoter
chr4	86100560	86101298	Peak_238816	CRD_1793	Promoter
chr4	86104359	86104619	Peak_238817	CRD_1793	Promoter
chr4	86107047	86107696	Peak_238818	CRD_1793	Promoter
chr4	86108676	86108943	Peak_238819	CRD_1793	Promoter
chr4	86117702	86118219	Peak_238820	CRD_1793	Promoter
chr4	86130554	86131064	Peak_238821	CRD_1793	Intron
chr4	86016022	86016488	Peak_238791	CRD_1793	Exon
chr4	86017239	86017508	Peak_238792	CRD_1793	Exon
chr4	86024375	86024765	Peak_238793	CRD_1793	Exon
chr4	86024974	86025217	Peak_238794	CRD_1793	Exon
chr4	86025295	86025532	Peak_238795	CRD_1793	Exon
chr4	86026074	86026350	Peak_238796	CRD_1793	Intron
chr4	86026752	86027251	Peak_238797	CRD_1793	Exon
chr4	86032599	86033683	Peak_238798	CRD_1793	Promoter
chr4	86034625	86035037	Peak_238799	CRD_1793	Promoter
chr4	86036362	86036589	Peak_238800	CRD_1793	Intron
chr4	86043885	86044559	Peak_238801	CRD_1793	Exon
chr4	86044634	86044883	Peak_238802	CRD_1793	Exon
chr4	86045462	86045772	Peak_238803	CRD_1793	Intron
chr4	86048072	86048361	Peak_238804	CRD_1793	Intron
chr4	86053218	86053436	Peak_238805	CRD_1793	Intron
chr4	86054188	86055217	Peak_238806	CRD_1793	Intron
chr4	86056038	86056237	Peak_238807	CRD_1793	Intron
chr4	86059655	86059884	Peak_238808	CRD_1793	Intron
chr4	86060049	86060378	Peak_238809	CRD_1793	Intron
chr4	86067126	86068255	Peak_238810	CRD_1793	Promoter
chr4	86085637	86086198	Peak_238811	CRD_1793	Intron
chr4	85968842	85969610	Peak_238786	CRD_1793	Intron
chr4	86000599	86001022	Peak_238787	CRD_1793	Promoter
chr4	86001365	86001948	Peak_238788	CRD_1793	Promoter
chr4	86005703	86007994	Peak_238789	CRD_1793	Promoter
chr4	86008241	86008508	Peak_238790	CRD_1793	Intron
chr4	86321829	86322093	Peak_238857	CRD_1794	Exon
chr4	86322190	86322724	Peak_238858	CRD_1794	Intron
chr4	86322947	86323592	Peak_238859	CRD_1794	Promoter
chr4	86326312	86326656	Peak_238860	CRD_1794	Promoter
chr4	86333934	86334805	Peak_238863	CRD_1794	Promoter
chr4	86339015	86339382	Peak_238864	CRD_1794	Promoter
chr4	86342934	86343285	Peak_238865	CRD_1794	Promoter
chr4	86357627	86357830	Peak_238866	CRD_1794	Promoter
chr4	86279239	86279987	Peak_238847	CRD_1794	Promoter
chr4	86286555	86287101	Peak_238848	CRD_1794	Intron
chr4	86287341	86287637	Peak_238849	CRD_1794	Intron
chr4	86289488	86289696	Peak_238850	CRD_1794	Intron
chr4	86294686	86295159	Peak_238851	CRD_1794	Intron
chr4	86302006	86302647	Peak_238852	CRD_1794	Intron
chr4	86306873	86307496	Peak_238853	CRD_1794	Intron
chr4	86307698	86307942	Peak_238854	CRD_1794	Intron
chr4	86309167	86309965	Peak_238855	CRD_1794	Intron
chr4	86313698	86313979	Peak_238856	CRD_1794	Intron
chr4	86331359	86331717	Peak_238861	CRD_1794	Intron
chr4	86333329	86333537	Peak_238862	CRD_1794	Intron
chr4	86358309	86358612	Peak_238867	CRD_1794	Promoter
chr4	86359274	86359767	Peak_238868	CRD_1794	Promoter
chr4	86359837	86360531	Peak_238869	CRD_1794	Promoter
chr4	86155889	86156096	Peak_238824	CRD_1794	Intron
chr4	86156448	86156670	Peak_238825	CRD_1794	Promoter
chr4	86156732	86156988	Peak_238826	CRD_1794	Promoter
chr4	86159286	86159486	Peak_238827	CRD_1794	Promoter
chr4	86160255	86160827	Peak_238828	CRD_1794	Promoter
chr4	86160998	86161203	Peak_238829	CRD_1794	Promoter
chr4	86163064	86163446	Peak_238830	CRD_1794	Promoter
chr4	86181741	86181940	Peak_238831	CRD_1794	Intron
chr4	86184328	86185341	Peak_238832	CRD_1794	Intron
chr4	86186692	86186927	Peak_238833	CRD_1794	Intron
chr4	86201046	86201351	Peak_238834	CRD_1794	Intron
chr4	86217502	86217703	Peak_238835	CRD_1794	Intron
chr4	86218985	86219184	Peak_238836	CRD_1794	Intron
chr4	86222262	86222540	Peak_238837	CRD_1794	Intron
chr4	86226805	86227050	Peak_238838	CRD_1794	Intron
chr4	86233395	86234024	Peak_238839	CRD_1794	Intron
chr4	86235651	86236087	Peak_238840	CRD_1794	Intron
chr4	86248002	86248212	Peak_238841	CRD_1794	Intron
chr4	86248989	86250249	Peak_238842	CRD_1794	Intron
chr4	86255407	86255637	Peak_238843	CRD_1794	Intron
chr4	86255940	86256361	Peak_238844	CRD_1794	Intron
chr4	86264122	86264658	Peak_238845	CRD_1794	Intron
chr4	86269340	86269602	Peak_238846	CRD_1794	Promoter
chr4	86380542	86381041	Peak_238870	CRD_1794	Intron
chr4	86381364	86381657	Peak_238871	CRD_1794	Promoter
chr4	86386533	86387304	Peak_238872	CRD_1794	Promoter
chr4	86390583	86390884	Peak_238873	CRD_1794	Intron
chr4	86392303	86393156	Peak_238874	CRD_1794	Exon
chr4	86399129	86399353	Peak_238875	CRD_1794	Intron
chr4	86406127	86406928	Peak_238876	CRD_1794	Intron
chr4	86416150	86416971	Peak_238877	CRD_1794	Intron
chr4	86421317	86422126	Peak_238878	CRD_1794	Intron
chr4	86441134	86441630	Peak_238879	CRD_1794	Intron
chr4	86450619	86450845	Peak_238880	CRD_1794	Promoter
chr4	86472478	86473111	Peak_238881	CRD_1794	Intron
chr4	86473323	86473676	Peak_238882	CRD_1794	Intron
chr4	86473882	86474134	Peak_238883	CRD_1794	Intron
chr4	86474252	86474451	Peak_238884	CRD_1794	Intron
chr4	86482262	86483261	Peak_238885	CRD_1794	Intron
chr4	86490811	86491302	Peak_238886	CRD_1794	Intron
chr4	86749981	86750837	Peak_238907	CRD_1795	Exon
chr4	86764399	86764713	Peak_238908	CRD_1795	Promoter
chr4	86773214	86773413	Peak_238909	CRD_1795	Intron
chr4	86780674	86781001	Peak_238910	CRD_1795	Intron
chr4	86816375	86817536	Peak_238911	CRD_1795	Distal_Intergenic
chr4	86837635	86838741	Peak_238912	CRD_1795	Intron
chr4	86891408	86891625	Peak_238913	CRD_1795	Promoter
chr4	86898656	86898890	Peak_238916	CRD_1795	Intron
chr4	86922210	86922839	Peak_238917	CRD_1795	Intron
chr4	86933431	86933636	Peak_238918	CRD_1795	Promoter
chr4	86934300	86935101	Peak_238919	CRD_1795	Promoter
chr4	86935315	86935514	Peak_238920	CRD_1795	Promoter
chr4	86935982	86936474	Peak_238921	CRD_1795	Promoter
chr4	86939577	86940082	Peak_238922	CRD_1795	Intron
chr4	86947274	86947822	Peak_238923	CRD_1795	Promoter
chr4	86948754	86948993	Peak_238924	CRD_1795	Promoter
chr4	86950505	86951530	Peak_238925	CRD_1795	Promoter
chr4	86973383	86973620	Peak_238926	CRD_1795	Intron
chr4	86977666	86977948	Peak_238927	CRD_1795	Intron
chr4	86994518	86994741	Peak_238928	CRD_1795	Intron
chr4	87006065	87007648	Peak_238929	CRD_1795	Promoter
chr4	87007871	87008179	Peak_238930	CRD_1795	Promoter
chr4	87017670	87018307	Peak_238931	CRD_1795	Intron
chr4	87019912	87020508	Peak_238932	CRD_1795	Intron
chr4	87027156	87027635	Peak_238933	CRD_1795	Intron
chr4	86522371	86523106	Peak_238889	CRD_1795	Intron
chr4	86541236	86541947	Peak_238890	CRD_1795	Promoter
chr4	86542344	86544052	Peak_238891	CRD_1795	Promoter
chr4	86587139	86588067	Peak_238892	CRD_1795	Intron
chr4	86593695	86594461	Peak_238893	CRD_1795	Promoter
chr4	86594680	86595780	Peak_238894	CRD_1795	Promoter
chr4	86615619	86616037	Peak_238895	CRD_1795	Intron
chr4	86627143	86627368	Peak_238896	CRD_1795	Intron
chr4	86640238	86640450	Peak_238897	CRD_1795	Intron
chr4	86640610	86640878	Peak_238898	CRD_1795	Intron
chr4	86674678	86674929	Peak_238899	CRD_1795	Intron
chr4	86676108	86676816	Peak_238900	CRD_1795	Intron
chr4	86688997	86689197	Peak_238901	CRD_1795	Exon
chr4	86699377	86700017	Peak_238902	CRD_1795	Intron
chr4	86706961	86707528	Peak_238903	CRD_1795	Intron
chr4	86715841	86716732	Peak_238904	CRD_1795	Exon
chr4	86723196	86724450	Peak_238905	CRD_1795	Intron
chr4	86730223	86731004	Peak_238906	CRD_1795	Intron
chr4	86891745	86892985	Peak_238914	CRD_1795	Promoter
chr4	86895768	86896095	Peak_238915	CRD_1795	Intron
chr4	87030538	87031360	Peak_238934	CRD_1796	Intron
chr4	87032001	87032339	Peak_238935	CRD_1796	Intron
chr4	87033127	87033595	Peak_238936	CRD_1796	Intron
chr4	87038487	87039586	Peak_238937	CRD_1796	Intron
chr4	87044352	87044913	Peak_238938	CRD_1796	Intron
chr4	87045542	87046100	Peak_238939	CRD_1796	Intron
chr4	87049196	87049723	Peak_238940	CRD_1796	Promoter
chr4	87056301	87056645	Peak_238941	CRD_1796	Intron
chr4	87056704	87057112	Peak_238942	CRD_1796	Intron
chr4	87058162	87059183	Peak_238943	CRD_1796	Intron
chr4	87067222	87067442	Peak_238944	CRD_1796	Intron
chr4	87068352	87069082	Peak_238945	CRD_1796	Intron
chr4	87069152	87069481	Peak_238946	CRD_1796	Intron
chr4	87073469	87074202	Peak_238947	CRD_1796	Intron
chr4	87076747	87077042	Peak_238948	CRD_1796	Intron
chr4	87078893	87079760	Peak_238949	CRD_1796	Intron
chr4	87092579	87094083	Peak_238950	CRD_1796	Intron
chr4	87101563	87101769	Peak_238951	CRD_1796	Intron
chr4	87103316	87103734	Peak_238952	CRD_1796	Intron
chr4	87104088	87104376	Peak_238953	CRD_1796	Intron
chr4	87108059	87108519	Peak_238954	CRD_1796	Exon
chr4	87119822	87121114	Peak_238955	CRD_1796	Intron
chr4	87132984	87133583	Peak_238956	CRD_1796	Intron
chr4	87149899	87150139	Peak_238957	CRD_1797	Distal_Intergenic
chr4	87150660	87151162	Peak_238958	CRD_1797	Distal_Intergenic
chr4	87165274	87165520	Peak_238959	CRD_1797	Promoter
chr4	87193013	87193403	Peak_238960	CRD_1797	Intron
chr4	87219151	87219372	Peak_238961	CRD_1797	Promoter
chr4	87219557	87221404	Peak_238962	CRD_1797	Promoter
chr4	87225618	87226461	Peak_238963	CRD_1797	Intron
chr4	87235052	87236361	Peak_238964	CRD_1797	Intron
chr4	87251188	87251469	Peak_238965	CRD_1797	Distal_Intergenic
chr4	87257964	87258163	Peak_238966	CRD_1797	Distal_Intergenic
chr4	87270214	87270522	Peak_238967	CRD_1797	Distal_Intergenic
chr4	87273630	87273841	Peak_238968	CRD_1797	Distal_Intergenic
chr4	87274044	87274303	Peak_238969	CRD_1797	Distal_Intergenic
chr4	87781999	87782595	Peak_239031	CRD_1797	Distal_Intergenic
chr4	87790489	87790971	Peak_239032	CRD_1797	Distal_Intergenic
chr4	87791093	87791361	Peak_239033	CRD_1797	Distal_Intergenic
chr4	87800550	87801088	Peak_239034	CRD_1797	Promoter
chr4	87911610	87911875	Peak_239048	CRD_1797	Distal_Intergenic
chr4	87954458	87954694	Peak_239049	CRD_1797	Distal_Intergenic
chr4	87955044	87955502	Peak_239050	CRD_1797	Distal_Intergenic
chr4	87967295	87967928	Peak_239052	CRD_1797	Distal_Intergenic
chr4	87973421	87974000	Peak_239053	CRD_1797	Promoter
chr4	87975503	87975904	Peak_239054	CRD_1797	Promoter
chr4	88006714	88007850	Peak_239055	CRD_1797	Promoter
chr4	88008303	88008904	Peak_239056	CRD_1797	Promoter
chr4	87309606	87310082	Peak_238970	CRD_1797	Intron
chr4	87320747	87321032	Peak_238971	CRD_1797	Promoter
chr4	87324579	87324786	Peak_238972	CRD_1797	Promoter
chr4	87356671	87357024	Peak_238973	CRD_1797	Intron
chr4	87375721	87376187	Peak_238974	CRD_1797	Promoter
chr4	87379545	87379809	Peak_238975	CRD_1797	Intron
chr4	87382810	87383326	Peak_238976	CRD_1797	Intron
chr4	87390728	87392057	Peak_238977	CRD_1797	Promoter
chr4	87422001	87423202	Peak_238978	CRD_1797	Promoter
chr4	87443793	87443992	Peak_238979	CRD_1797	Promoter
chr4	87454709	87455139	Peak_238980	CRD_1797	Intron
chr4	87465803	87466045	Peak_238981	CRD_1797	Distal_Intergenic
chr4	87468881	87469692	Peak_238982	CRD_1797	Distal_Intergenic
chr4	87469745	87470005	Peak_238983	CRD_1797	Distal_Intergenic
chr4	87472720	87472964	Peak_238984	CRD_1797	Exon
chr4	87481434	87481706	Peak_238985	CRD_1797	Intron
chr4	87496730	87497029	Peak_238986	CRD_1797	Intron
chr4	87540199	87540987	Peak_238995	CRD_1797	Distal_Intergenic
chr4	87541628	87542636	Peak_238996	CRD_1797	Distal_Intergenic
chr4	87543877	87544375	Peak_238997	CRD_1797	Distal_Intergenic
chr4	87553248	87553489	Peak_238998	CRD_1797	Distal_Intergenic
chr4	87555798	87556567	Peak_238999	CRD_1797	Distal_Intergenic
chr4	87559138	87559700	Peak_239000	CRD_1797	Distal_Intergenic
chr4	87567012	87567743	Peak_239001	CRD_1797	Exon
chr4	87575083	87575843	Peak_239002	CRD_1797	Intron
chr4	87576464	87576930	Peak_239003	CRD_1797	Intron
chr4	87579052	87579334	Peak_239004	CRD_1797	Intron
chr4	87579482	87580317	Peak_239005	CRD_1797	Intron
chr4	87583748	87584606	Peak_239006	CRD_1797	Intron
chr4	87589683	87589882	Peak_239007	CRD_1797	Intron
chr4	87620132	87620368	Peak_239008	CRD_1797	Intron
chr4	87620498	87621174	Peak_239009	CRD_1797	Intron
chr4	87628037	87628436	Peak_239010	CRD_1797	Intron
chr4	87631222	87632065	Peak_239011	CRD_1797	Intron
chr4	87632470	87632700	Peak_239013	CRD_1797	Intron
chr4	87806005	87806312	Peak_239035	CRD_1797	Exon
chr4	87828367	87828567	Peak_239036	CRD_1797	Intron
chr4	87835177	87836051	Peak_239037	CRD_1797	Promoter
chr4	87838272	87838515	Peak_239038	CRD_1797	Intron
chr4	87838989	87839636	Peak_239039	CRD_1797	Intron
chr4	87843706	87844430	Peak_239040	CRD_1797	Intron
chr4	87848675	87849351	Peak_239041	CRD_1797	Distal_Intergenic
chr4	87849552	87849860	Peak_239042	CRD_1797	Distal_Intergenic
chr4	87852683	87853333	Peak_239043	CRD_1797	Distal_Intergenic
chr4	87895933	87896200	Peak_239044	CRD_1797	Distal_Intergenic
chr4	87896256	87896674	Peak_239045	CRD_1797	Distal_Intergenic
chr4	87901000	87902232	Peak_239046	CRD_1797	Distal_Intergenic
chr4	87910826	87911497	Peak_239047	CRD_1797	Distal_Intergenic
chr4	88017983	88018286	Peak_239057	CRD_1797	Intron
chr4	88018492	88019015	Peak_239058	CRD_1797	Intron
chr4	88020687	88020919	Peak_239059	CRD_1797	Intron
chr4	88030485	88031430	Peak_239060	CRD_1797	Intron
chr4	88032277	88032485	Peak_239061	CRD_1797	Intron
chr4	88033206	88033747	Peak_239062	CRD_1797	Promoter
chr4	88044654	88045035	Peak_239063	CRD_1797	Promoter
chr4	88045086	88046221	Peak_239064	CRD_1797	Promoter
chr4	88078285	88078484	Peak_239065	CRD_1797	Distal_Intergenic
chr4	88079204	88079572	Peak_239066	CRD_1797	Distal_Intergenic
chr4	88080344	88080633	Peak_239067	CRD_1797	Distal_Intergenic
chr4	88157900	88158746	Peak_239068	CRD_1797	Promoter
chr4	87520100	87520374	Peak_238990	CRD_1797	Intron
chr4	87520409	87520759	Peak_238991	CRD_1797	Intron
chr4	87525382	87525999	Peak_238992	CRD_1797	Promoter
chr4	87529067	87530217	Peak_238993	CRD_1797	Promoter
chr4	87530860	87531283	Peak_238994	CRD_1797	Promoter
chr4	87633324	87633692	Peak_239014	CRD_1797	Intron
chr4	87644701	87645115	Peak_239015	CRD_1797	Intron
chr4	87647919	87648204	Peak_239016	CRD_1797	Promoter
chr4	87667813	87668124	Peak_239017	CRD_1797	Intron
chr4	87669414	87669631	Peak_239018	CRD_1797	Intron
chr4	87669841	87670191	Peak_239019	CRD_1797	Promoter
chr4	87677442	87678900	Peak_239020	CRD_1797	Intron
chr4	87679561	87680169	Peak_239021	CRD_1797	Intron
chr4	87681590	87681803	Peak_239022	CRD_1797	Intron
chr4	87682167	87682408	Peak_239023	CRD_1797	Intron
chr4	87717418	87717660	Peak_239024	CRD_1797	Intron
chr4	87722544	87722791	Peak_239025	CRD_1797	Intron
chr4	87736320	87736918	Peak_239026	CRD_1797	Promoter
chr4	87746855	87748098	Peak_239027	CRD_1797	Promoter
chr4	87751898	87752106	Peak_239028	CRD_1797	Distal_Intergenic
chr4	87762828	87763142	Peak_239029	CRD_1797	Distal_Intergenic
chr4	87779893	87780688	Peak_239030	CRD_1797	Distal_Intergenic
chr4	87499992	87500322	Peak_238987	CRD_1797	Intron
chr4	87509697	87509995	Peak_238988	CRD_1797	Intron
chr4	87514157	87515272	Peak_238989	CRD_1797	Intron
chr4	88227854	88228531	Peak_239071	CRD_1798	Promoter
chr4	88229343	88229808	Peak_239072	CRD_1798	Promoter
chr4	88230913	88231236	Peak_239073	CRD_1798	Promoter
chr4	88251211	88251838	Peak_239074	CRD_1798	Distal_Intergenic
chr4	88211994	88212483	Peak_239069	CRD_1798	Intron
chr4	88219010	88219636	Peak_239070	CRD_1798	Intron
chr4	88256671	88257116	Peak_239075	CRD_1799	Exon
chr4	88257598	88258390	Peak_239076	CRD_1799	Exon
chr4	88283154	88285397	Peak_239077	CRD_1799	Promoter
chr4	88290945	88291387	Peak_239078	CRD_1799	Intron
chr4	88720292	88721194	Peak_239128	CRD_1800	Promoter
chr4	88722125	88722754	Peak_239129	CRD_1800	Promoter
chr4	88722925	88723526	Peak_239130	CRD_1800	Promoter
chr4	88726781	88728021	Peak_239131	CRD_1800	Exon
chr4	88745358	88746600	Peak_239137	CRD_1800	Intron
chr4	88752542	88753048	Peak_239138	CRD_1800	Promoter
chr4	88756311	88756585	Peak_239139	CRD_1800	Promoter
chr4	88757881	88758091	Peak_239140	CRD_1800	Promoter
chr4	88758273	88759737	Peak_239141	CRD_1800	Promoter
chr4	88703865	88704768	Peak_239125	CRD_1800	Exon
chr4	88706185	88707405	Peak_239126	CRD_1800	Promoter
chr4	88713843	88714256	Peak_239127	CRD_1800	Intron
chr4	88728075	88728622	Peak_239132	CRD_1800	Exon
chr4	88734307	88735218	Peak_239133	CRD_1800	Promoter
chr4	88736085	88736342	Peak_239134	CRD_1800	Promoter
chr4	88737667	88738008	Peak_239135	CRD_1800	Promoter
chr4	88738199	88738486	Peak_239136	CRD_1800	Promoter
chr4	88696621	88696999	Peak_239122	CRD_1800	Promoter
chr4	88697120	88697466	Peak_239123	CRD_1800	Promoter
chr4	88697556	88698283	Peak_239124	CRD_1800	Promoter
chr4	88762200	88762566	Peak_239142	CRD_1801	Promoter
chr4	88765785	88766083	Peak_239143	CRD_1801	Promoter
chr4	88785482	88786525	Peak_239144	CRD_1801	Intron
chr4	88789072	88789723	Peak_239145	CRD_1801	Intron
chr4	88792380	88792785	Peak_239146	CRD_1801	Intron
chr4	88794050	88794382	Peak_239147	CRD_1802	Intron
chr4	88801740	88802396	Peak_239148	CRD_1802	Intron
chr4	88818626	88818999	Peak_239149	CRD_1802	Intron
chr4	88820626	88821048	Peak_239150	CRD_1802	Promoter
chr4	88822781	88823923	Peak_239151	CRD_1803	Promoter
chr4	88830678	88831234	Peak_239152	CRD_1803	Intron
chr4	88842516	88842719	Peak_239153	CRD_1803	Intron
chr4	88850904	88851241	Peak_239154	CRD_1803	Exon
chr4	88858125	88858658	Peak_239155	CRD_1803	Intron
chr4	88863658	88863917	Peak_239156	CRD_1803	Intron
chr4	88865102	88865341	Peak_239157	CRD_1803	Intron
chr4	88888919	88889314	Peak_239158	CRD_1803	Intron
chr4	88890146	88890501	Peak_239159	CRD_1803	Intron
chr4	88891213	88891454	Peak_239160	CRD_1803	Intron
chr4	88896888	88897797	Peak_239161	CRD_1803	Intron
chr4	88907670	88908786	Peak_239162	CRD_1803	Intron
chr4	88911896	88912321	Peak_239163	CRD_1803	Intron
chr4	88964452	88964763	Peak_239164	CRD_1803	Intron
chr4	89259288	89259967	Peak_239222	CRD_1804	Intron
chr4	89260090	89260301	Peak_239223	CRD_1804	Intron
chr4	89268424	89269139	Peak_239224	CRD_1804	Intron
chr4	89269242	89269680	Peak_239225	CRD_1804	Intron
chr4	89281856	89282184	Peak_239226	CRD_1804	Intron
chr4	89287391	89287726	Peak_239227	CRD_1804	Intron
chr4	89299060	89299965	Peak_239228	CRD_1804	Intron
chr4	89306163	89307123	Peak_239229	CRD_1804	Promoter
chr4	89307197	89307930	Peak_239230	CRD_1804	Promoter
chr4	89307978	89308777	Peak_239231	CRD_1804	Promoter
chr4	89316329	89316528	Peak_239232	CRD_1804	Distal_Intergenic
chr4	89316992	89317436	Peak_239233	CRD_1804	Distal_Intergenic
chr4	89338626	89339013	Peak_239234	CRD_1804	Distal_Intergenic
chr4	89371709	89372119	Peak_239235	CRD_1804	Distal_Intergenic
chr4	89382064	89382263	Peak_239236	CRD_1804	Distal_Intergenic
chr4	89395988	89396435	Peak_239237	CRD_1804	Distal_Intergenic
chr4	89397908	89398663	Peak_239238	CRD_1804	Distal_Intergenic
chr4	89399068	89399330	Peak_239239	CRD_1804	Distal_Intergenic
chr4	89399651	89400052	Peak_239240	CRD_1804	Distal_Intergenic
chr4	89864018	89864490	Peak_239333	CRD_1805	Distal_Intergenic
chr4	89872908	89873461	Peak_239334	CRD_1805	Distal_Intergenic
chr4	89874903	89875112	Peak_239335	CRD_1805	Distal_Intergenic
chr4	89882337	89882890	Peak_239336	CRD_1805	Promoter
chr4	89901836	89902382	Peak_239337	CRD_1805	Promoter
chr4	90186202	90186637	Peak_239383	CRD_1806	Intron
chr4	90187349	90187548	Peak_239384	CRD_1806	Intron
chr4	90196219	90196645	Peak_239385	CRD_1806	Intron
chr4	90196753	90197056	Peak_239386	CRD_1806	Intron
chr4	90198349	90198555	Peak_239387	CRD_1806	Intron
chr4	90198738	90199204	Peak_239388	CRD_1806	Intron
chr4	89939382	89940368	Peak_239341	CRD_1806	Intron
chr4	89951139	89951504	Peak_239342	CRD_1806	Promoter
chr4	89955446	89956090	Peak_239343	CRD_1806	Distal_Intergenic
chr4	89957524	89957736	Peak_239344	CRD_1806	Distal_Intergenic
chr4	89962617	89962920	Peak_239345	CRD_1806	Distal_Intergenic
chr4	89971941	89972737	Peak_239346	CRD_1806	Distal_Intergenic
chr4	89973733	89973953	Peak_239347	CRD_1806	Distal_Intergenic
chr4	89974151	89974591	Peak_239348	CRD_1806	Distal_Intergenic
chr4	89979261	89979618	Peak_239349	CRD_1806	Distal_Intergenic
chr4	89979919	89980155	Peak_239350	CRD_1806	Distal_Intergenic
chr4	89981168	89981711	Peak_239351	CRD_1806	Distal_Intergenic
chr4	90001475	90001732	Peak_239352	CRD_1806	Distal_Intergenic
chr4	90002459	90003436	Peak_239353	CRD_1806	Distal_Intergenic
chr4	90025274	90025757	Peak_239354	CRD_1806	Distal_Intergenic
chr4	90025955	90026168	Peak_239355	CRD_1806	Distal_Intergenic
chr4	90030490	90031365	Peak_239356	CRD_1806	Distal_Intergenic
chr4	90041537	90041768	Peak_239357	CRD_1806	Distal_Intergenic
chr4	90071382	90072367	Peak_239358	CRD_1806	Distal_Intergenic
chr4	90074308	90074596	Peak_239359	CRD_1806	Distal_Intergenic
chr4	90079432	90079867	Peak_239360	CRD_1806	Distal_Intergenic
chr4	90080145	90080422	Peak_239361	CRD_1806	Distal_Intergenic
chr4	90081637	90081842	Peak_239362	CRD_1806	Distal_Intergenic
chr4	90087619	90088026	Peak_239363	CRD_1806	Distal_Intergenic
chr4	90088441	90088750	Peak_239364	CRD_1806	Distal_Intergenic
chr4	90090924	90091289	Peak_239365	CRD_1806	Distal_Intergenic
chr4	90102251	90102459	Peak_239366	CRD_1806	Distal_Intergenic
chr4	90111629	90112088	Peak_239367	CRD_1806	Distal_Intergenic
chr4	90116554	90117251	Peak_239368	CRD_1806	Distal_Intergenic
chr4	90118605	90119322	Peak_239369	CRD_1806	Distal_Intergenic
chr4	90126531	90128849	Peak_239370	CRD_1806	Promoter
chr4	90145345	90145606	Peak_239371	CRD_1806	Intron
chr4	90149763	90150023	Peak_239372	CRD_1806	Intron
chr4	90160953	90161216	Peak_239373	CRD_1806	Intron
chr4	90162388	90162882	Peak_239374	CRD_1806	Intron
chr4	90163878	90164120	Peak_239375	CRD_1806	Intron
chr4	90164422	90164903	Peak_239376	CRD_1806	Intron
chr4	90171602	90171810	Peak_239377	CRD_1806	Intron
chr4	90171993	90172398	Peak_239378	CRD_1806	Intron
chr4	90172606	90172805	Peak_239379	CRD_1806	Intron
chr4	90175367	90175779	Peak_239380	CRD_1806	Intron
chr4	90177765	90178174	Peak_239381	CRD_1806	Intron
chr4	90183504	90183712	Peak_239382	CRD_1806	Intron
chr4	90200763	90201169	Peak_239389	CRD_1806	Intron
chr4	90202926	90203153	Peak_239390	CRD_1806	Intron
chr4	90209176	90210040	Peak_239391	CRD_1806	Intron
chr4	90210473	90210734	Peak_239392	CRD_1806	Intron
chr4	90213396	90213684	Peak_239393	CRD_1806	Intron
chr4	90214108	90214345	Peak_239394	CRD_1806	Intron
chr4	90220473	90220752	Peak_239395	CRD_1806	Intron
chr4	90222546	90223309	Peak_239396	CRD_1806	Intron
chr4	90234101	90235561	Peak_239397	CRD_1806	Promoter
chr4	90238135	90238357	Peak_239398	CRD_1806	Intron
chr4	90238571	90238883	Peak_239399	CRD_1806	Intron
chr4	90244612	90244856	Peak_239400	CRD_1806	Intron
chr4	90248658	90249060	Peak_239401	CRD_1806	Intron
chr4	90250442	90250695	Peak_239402	CRD_1806	Intron
chr4	90250854	90251055	Peak_239403	CRD_1806	Intron
chr4	90252070	90252369	Peak_239404	CRD_1806	Intron
chr4	90273967	90274337	Peak_239405	CRD_1806	Intron
chr4	90274539	90274998	Peak_239406	CRD_1806	Intron
chr4	90281337	90281667	Peak_239407	CRD_1806	Intron
chr4	90281754	90282252	Peak_239408	CRD_1806	Intron
chr4	90289319	90289599	Peak_239409	CRD_1806	Intron
chr4	90292542	90292759	Peak_239412	CRD_1807	Intron
chr4	90294711	90294988	Peak_239413	CRD_1807	Intron
chr4	90305429	90306029	Peak_239414	CRD_1807	Intron
chr4	90312175	90312411	Peak_239415	CRD_1807	Promoter
chr4	90313004	90313228	Peak_239416	CRD_1807	Promoter
chr4	90313375	90313777	Peak_239417	CRD_1807	Promoter
chr4	90314710	90315407	Peak_239418	CRD_1807	Promoter
chr4	90318141	90318602	Peak_239419	CRD_1807	Intron
chr4	90340120	90340350	Peak_239420	CRD_1807	Intron
chr4	90340950	90341202	Peak_239421	CRD_1807	Intron
chr4	90353653	90354018	Peak_239422	CRD_1807	Intron
chr4	90356626	90356974	Peak_239423	CRD_1807	Intron
chr4	90357133	90357629	Peak_239424	CRD_1807	Intron
chr4	90363727	90363928	Peak_239425	CRD_1807	Intron
chr4	90364004	90364291	Peak_239426	CRD_1807	Intron
chr4	90364854	90365146	Peak_239427	CRD_1807	Intron
chr4	90368516	90368881	Peak_239428	CRD_1807	Promoter
chr4	90379623	90379838	Peak_239429	CRD_1807	Intron
chr4	90379959	90380356	Peak_239430	CRD_1807	Intron
chr4	90380888	90381182	Peak_239431	CRD_1807	Intron
chr4	90392381	90392597	Peak_239432	CRD_1808	Intron
chr4	90392683	90393160	Peak_239433	CRD_1808	Intron
chr4	90394753	90395179	Peak_239434	CRD_1808	Intron
chr4	90414831	90415125	Peak_239435	CRD_1808	Intron
chr4	90415828	90416157	Peak_239436	CRD_1809	Intron
chr4	90418756	90419594	Peak_239437	CRD_1809	Intron
chr4	90461712	90462107	Peak_239438	CRD_1809	Intron
chr4	90462352	90462795	Peak_239439	CRD_1809	Intron
chr4	90463489	90463721	Peak_239440	CRD_1809	Intron
chr4	90464454	90464863	Peak_239441	CRD_1809	Intron
chr4	90470070	90470764	Peak_239442	CRD_1809	Intron
chr4	90475282	90477167	Peak_239443	CRD_1809	Intron
chr4	90485882	90486083	Peak_239444	CRD_1809	Intron
chr4	90494680	90495239	Peak_239445	CRD_1809	Intron
chr4	90495288	90495542	Peak_239446	CRD_1809	Intron
chr4	90496058	90496554	Peak_239447	CRD_1809	Intron
chr4	90497209	90497408	Peak_239448	CRD_1809	Intron
chr4	90498069	90498516	Peak_239449	CRD_1809	Intron
chr4	90513083	90514169	Peak_239450	CRD_1809	Intron
chr4	90522345	90522551	Peak_239451	CRD_1809	Intron
chr4	90531975	90532950	Peak_239452	CRD_1809	Intron
chr4	90541959	90542643	Peak_239453	CRD_1809	Intron
chr4	90542842	90543717	Peak_239454	CRD_1809	Intron
chr4	90554501	90554811	Peak_239455	CRD_1809	Intron
chr4	90562149	90562353	Peak_239456	CRD_1809	Intron
chr4	90564790	90565116	Peak_239457	CRD_1809	Intron
chr4	90572960	90573508	Peak_239458	CRD_1809	Intron
chr4	90583934	90584184	Peak_239459	CRD_1809	Intron
chr4	90596394	90596611	Peak_239460	CRD_1809	Intron
chr4	90597402	90597683	Peak_239461	CRD_1809	Intron
chr4	90603257	90603496	Peak_239462	CRD_1809	Intron
chr4	90605584	90605875	Peak_239463	CRD_1809	Intron
chr4	90616267	90616502	Peak_239464	CRD_1809	Intron
chr4	90616887	90617385	Peak_239465	CRD_1809	Intron
chr4	90617448	90618337	Peak_239466	CRD_1809	Intron
chr4	90619192	90619391	Peak_239467	CRD_1809	Intron
chr4	90625595	90626264	Peak_239468	CRD_1809	Promoter
chr4	90632312	90632670	Peak_239469	CRD_1809	Intron
chr4	90635210	90635445	Peak_239470	CRD_1809	Intron
chr4	90641438	90641841	Peak_239471	CRD_1809	Intron
chr4	90641959	90642232	Peak_239472	CRD_1809	Exon
chr4	90642322	90642686	Peak_239473	CRD_1809	Exon
chr4	90654456	90654877	Peak_239474	CRD_1809	Intron
chr4	90655418	90656283	Peak_239475	CRD_1809	Intron
chr4	90662444	90662677	Peak_239476	CRD_1809	Intron
chr4	90664022	90664330	Peak_239477	CRD_1809	Intron
chr4	90675315	90675622	Peak_239478	CRD_1809	Intron
chr4	90687829	90688094	Peak_239479	CRD_1809	Intron
chr4	90688162	90688770	Peak_239480	CRD_1809	Intron
chr4	90694616	90694893	Peak_239481	CRD_1809	Intron
chr4	90695668	90695934	Peak_239482	CRD_1809	Intron
chr4	90696820	90697299	Peak_239483	CRD_1809	Intron
chr4	90697532	90697879	Peak_239484	CRD_1809	Intron
chr4	90698103	90698445	Peak_239485	CRD_1809	Intron
chr4	90707567	90708587	Peak_239486	CRD_1809	Intron
chr4	90719692	90720139	Peak_239487	CRD_1809	Intron
chr4	90734070	90734471	Peak_239488	CRD_1809	Intron
chr4	90752907	90754057	Peak_239489	CRD_1809	Intron
chr4	90755898	90756180	Peak_239490	CRD_1809	Intron
chr4	90766811	90767297	Peak_239491	CRD_1809	Intron
chr4	90775833	90776258	Peak_239492	CRD_1809	Intron
chr4	90778081	90778808	Peak_239493	CRD_1809	Intron
chr4	90781186	90781404	Peak_239494	CRD_1809	Exon
chr4	90789897	90790426	Peak_239495	CRD_1809	Intron
chr4	90792462	90792668	Peak_239496	CRD_1809	Intron
chr4	90805112	90805584	Peak_239497	CRD_1809	Intron
chr4	90819813	90820118	Peak_239498	CRD_1809	Intron
chr4	90821925	90822131	Peak_239499	CRD_1809	Intron
chr4	90829852	90830232	Peak_239500	CRD_1809	Intron
chr4	90831346	90831610	Peak_239501	CRD_1809	Intron
chr4	90831791	90832072	Peak_239502	CRD_1809	Intron
chr4	90840479	90840809	Peak_239503	CRD_1809	Promoter
chr4	90840875	90841108	Peak_239504	CRD_1809	Promoter
chr4	90842640	90842839	Peak_239505	CRD_1809	Intron
chr4	90842990	90843395	Peak_239506	CRD_1809	Intron
chr4	90850904	90851231	Peak_239507	CRD_1809	Intron
chr4	90852106	90852710	Peak_239508	CRD_1809	Intron
chr4	90862727	90862989	Peak_239509	CRD_1809	Intron
chr4	90890106	90890832	Peak_239510	CRD_1809	Intron
chr4	90897158	90897576	Peak_239511	CRD_1809	Intron
chr4	90917661	90917867	Peak_239512	CRD_1809	Intron
chr4	90921641	90921848	Peak_239513	CRD_1809	Intron
chr4	90931489	90931822	Peak_239514	CRD_1809	Intron
chr4	90935744	90936009	Peak_239515	CRD_1809	Intron
chr4	90937160	90937653	Peak_239516	CRD_1809	Intron
chr4	90942315	90942642	Peak_239517	CRD_1809	Intron
chr4	91106882	91107565	Peak_239550	CRD_1810	Intron
chr4	91107751	91107985	Peak_239551	CRD_1810	Intron
chr4	91108439	91109147	Peak_239552	CRD_1810	Intron
chr4	91113177	91113471	Peak_239553	CRD_1810	Promoter
chr4	91118322	91119304	Peak_239554	CRD_1810	Intron
chr4	91124052	91124359	Peak_239555	CRD_1810	Intron
chr4	91135936	91136135	Peak_239556	CRD_1810	Intron
chr4	91158415	91158616	Peak_239557	CRD_1810	Intron
chr4	91170762	91171243	Peak_239558	CRD_1810	Intron
chr4	91171296	91171713	Peak_239559	CRD_1810	Intron
chr4	91172526	91172725	Peak_239560	CRD_1810	Intron
chr4	91178567	91179397	Peak_239561	CRD_1810	Intron
chr4	91187496	91187896	Peak_239562	CRD_1810	Intron
chr4	91189506	91189740	Peak_239563	CRD_1810	Intron
chr4	91189831	91190145	Peak_239564	CRD_1810	Intron
chr4	91190347	91190732	Peak_239565	CRD_1810	Intron
chr4	91208440	91208707	Peak_239566	CRD_1810	Intron
chr4	90974217	90974416	Peak_239520	CRD_1810	Intron
chr4	90975285	90975484	Peak_239521	CRD_1810	Intron
chr4	90976679	90976947	Peak_239522	CRD_1810	Intron
chr4	90979049	90979348	Peak_239523	CRD_1810	Intron
chr4	90982909	90983149	Peak_239524	CRD_1810	Intron
chr4	90985005	90985324	Peak_239525	CRD_1810	Intron
chr4	90988896	90989311	Peak_239526	CRD_1810	Intron
chr4	90990315	90990619	Peak_239527	CRD_1810	Intron
chr4	90994357	90994635	Peak_239528	CRD_1810	Intron
chr4	90994854	90995324	Peak_239529	CRD_1810	Intron
chr4	90996670	90997020	Peak_239530	CRD_1810	Intron
chr4	90997082	90997752	Peak_239531	CRD_1810	Intron
chr4	91004842	91005166	Peak_239532	CRD_1810	Intron
chr4	91005409	91005703	Peak_239533	CRD_1810	Intron
chr4	91006989	91007195	Peak_239534	CRD_1810	Intron
chr4	91014750	91015186	Peak_239535	CRD_1810	Intron
chr4	91021415	91021736	Peak_239536	CRD_1810	Intron
chr4	91021795	91022027	Peak_239537	CRD_1810	Intron
chr4	91025444	91026106	Peak_239538	CRD_1810	Intron
chr4	91037790	91038063	Peak_239539	CRD_1810	Intron
chr4	91052173	91052381	Peak_239540	CRD_1810	Intron
chr4	91052901	91053391	Peak_239541	CRD_1810	Intron
chr4	91058514	91058742	Peak_239542	CRD_1810	Intron
chr4	91059207	91059408	Peak_239543	CRD_1810	Intron
chr4	91064248	91065130	Peak_239544	CRD_1810	Intron
chr4	91065650	91066046	Peak_239545	CRD_1810	Intron
chr4	91085533	91087339	Peak_239546	CRD_1810	Exon
chr4	91092235	91092923	Peak_239547	CRD_1810	Intron
chr4	91102011	91102437	Peak_239548	CRD_1810	Intron
chr4	91102759	91102966	Peak_239549	CRD_1810	Intron
chr4	91212308	91212534	Peak_239567	CRD_1811	Intron
chr4	91219131	91219461	Peak_239568	CRD_1811	Intron
chr4	91219925	91220167	Peak_239569	CRD_1811	Intron
chr4	91220227	91220946	Peak_239570	CRD_1811	Intron
chr4	91222036	91222363	Peak_239571	CRD_1811	Intron
chr4	91227362	91227683	Peak_239572	CRD_1811	Intron
chr4	91248750	91248987	Peak_239573	CRD_1811	Intron
chr4	91258283	91258482	Peak_239574	CRD_1811	Intron
chr4	91263091	91263321	Peak_239575	CRD_1811	Intron
chr4	91263394	91263829	Peak_239576	CRD_1811	Intron
chr4	91264486	91264796	Peak_239577	CRD_1811	Intron
chr4	91267399	91268021	Peak_239578	CRD_1811	Intron
chr4	91455164	91455363	Peak_239606	CRD_1812	Intron
chr4	91455417	91455648	Peak_239607	CRD_1812	Intron
chr4	91468678	91468924	Peak_239608	CRD_1812	Intron
chr4	91471154	91471941	Peak_239609	CRD_1812	Intron
chr4	91472148	91472488	Peak_239610	CRD_1812	Intron
chr4	91485476	91485707	Peak_239611	CRD_1813	Intron
chr4	91487798	91488005	Peak_239612	CRD_1813	Intron
chr4	91496382	91496581	Peak_239613	CRD_1813	Intron
chr4	91496891	91497163	Peak_239614	CRD_1813	Intron
chr4	91497841	91498059	Peak_239615	CRD_1813	Intron
chr4	91498896	91499184	Peak_239616	CRD_1813	Intron
chr4	91989149	91989810	Peak_239677	CRD_1814	Distal_Intergenic
chr4	91990021	91990220	Peak_239678	CRD_1814	Distal_Intergenic
chr4	91999105	91999387	Peak_239679	CRD_1814	Distal_Intergenic
chr4	92018971	92019428	Peak_239680	CRD_1814	Distal_Intergenic
chr4	92095103	92095720	Peak_239695	CRD_1815	Distal_Intergenic
chr4	92099893	92100213	Peak_239696	CRD_1815	Distal_Intergenic
chr4	92100989	92101319	Peak_239697	CRD_1815	Distal_Intergenic
chr4	92106452	92106651	Peak_239698	CRD_1815	Distal_Intergenic
chr4	92106732	92107078	Peak_239699	CRD_1815	Distal_Intergenic
chr4	92109914	92110197	Peak_239700	CRD_1815	Distal_Intergenic
chr4	92120985	92121415	Peak_239701	CRD_1815	Distal_Intergenic
chr4	92139211	92139495	Peak_239702	CRD_1815	Distal_Intergenic
chr4	92157771	92157979	Peak_239703	CRD_1815	Distal_Intergenic
chr4	92171838	92172560	Peak_239704	CRD_1815	Distal_Intergenic
chr4	92178337	92179172	Peak_239705	CRD_1815	Distal_Intergenic
chr4	92193917	92194116	Peak_239706	CRD_1815	Distal_Intergenic
chr4	92194787	92195219	Peak_239707	CRD_1815	Distal_Intergenic
chr4	92220239	92220571	Peak_239708	CRD_1815	Distal_Intergenic
chr4	92223213	92223678	Peak_239709	CRD_1815	Distal_Intergenic
chr4	92230478	92230711	Peak_239710	CRD_1815	Distal_Intergenic
chr4	92231810	92232120	Peak_239711	CRD_1815	Distal_Intergenic
chr4	92235619	92236429	Peak_239712	CRD_1815	Distal_Intergenic
chr4	92243992	92244761	Peak_239713	CRD_1815	Distal_Intergenic
chr4	92245113	92245400	Peak_239714	CRD_1815	Distal_Intergenic
chr4	92260878	92261236	Peak_239715	CRD_1815	Promoter
chr4	92265541	92265796	Peak_239716	CRD_1815	Exon
chr4	92267326	92267556	Peak_239717	CRD_1815	Exon
chr4	92279349	92280337	Peak_239718	CRD_1815	Promoter
chr4	92298571	92298860	Peak_239719	CRD_1815	Intron
chr4	92303575	92304175	Peak_239720	CRD_1816	Promoter
chr4	92304275	92304559	Peak_239721	CRD_1816	Promoter
chr4	92304645	92306437	Peak_239722	CRD_1816	Promoter
chr4	92307938	92308143	Peak_239723	CRD_1816	Intron
chr4	92949684	92950071	Peak_239866	CRD_1817	Intron
chr4	92951456	92951661	Peak_239867	CRD_1817	Intron
chr4	92952956	92953408	Peak_239868	CRD_1817	Intron
chr4	92961827	92962983	Peak_239869	CRD_1817	Intron
chr4	92981851	92982227	Peak_239870	CRD_1817	Intron
chr4	92997713	92998074	Peak_239874	CRD_1817	Intron
chr4	92998552	92998760	Peak_239875	CRD_1817	Intron
chr4	93010237	93010612	Peak_239876	CRD_1817	Intron
chr4	93017682	93017966	Peak_239877	CRD_1817	Intron
chr4	93027193	93027574	Peak_239878	CRD_1817	Intron
chr4	93027633	93027897	Peak_239879	CRD_1817	Intron
chr4	92655210	92655451	Peak_239795	CRD_1817	Intron
chr4	92659376	92659842	Peak_239796	CRD_1817	Intron
chr4	92669208	92669408	Peak_239797	CRD_1817	Intron
chr4	92671615	92671996	Peak_239798	CRD_1817	Intron
chr4	92678834	92679041	Peak_239799	CRD_1817	Intron
chr4	92685467	92685922	Peak_239800	CRD_1817	Intron
chr4	92694228	92694725	Peak_239801	CRD_1817	Intron
chr4	92695565	92695985	Peak_239802	CRD_1817	Intron
chr4	92697959	92698174	Peak_239803	CRD_1817	Intron
chr4	92705322	92705570	Peak_239804	CRD_1817	Promoter
chr4	92707157	92707369	Peak_239805	CRD_1817	Intron
chr4	92710431	92710694	Peak_239806	CRD_1817	Intron
chr4	92717983	92718184	Peak_239807	CRD_1817	Intron
chr4	92721893	92722249	Peak_239808	CRD_1817	Intron
chr4	92726249	92726550	Peak_239809	CRD_1817	Intron
chr4	92729220	92729508	Peak_239810	CRD_1817	Intron
chr4	92730149	92730379	Peak_239811	CRD_1817	Intron
chr4	92733368	92733984	Peak_239812	CRD_1817	Intron
chr4	92744797	92745161	Peak_239813	CRD_1817	Intron
chr4	92745489	92745820	Peak_239814	CRD_1817	Intron
chr4	92745940	92746583	Peak_239815	CRD_1817	Intron
chr4	92746638	92747025	Peak_239816	CRD_1817	Intron
chr4	92751968	92752274	Peak_239817	CRD_1817	Intron
chr4	92754138	92754359	Peak_239818	CRD_1817	Intron
chr4	92760213	92760804	Peak_239819	CRD_1817	Intron
chr4	92762558	92763072	Peak_239820	CRD_1817	Intron
chr4	92767685	92768055	Peak_239821	CRD_1817	Intron
chr4	92768147	92768373	Peak_239822	CRD_1817	Intron
chr4	92774131	92774407	Peak_239823	CRD_1817	Intron
chr4	92775498	92775747	Peak_239824	CRD_1817	Intron
chr4	92775828	92776421	Peak_239825	CRD_1817	Intron
chr4	92782601	92782811	Peak_239826	CRD_1817	Intron
chr4	92789469	92789756	Peak_239827	CRD_1817	Intron
chr4	92791668	92792920	Peak_239828	CRD_1817	Intron
chr4	92797616	92797910	Peak_239829	CRD_1817	Intron
chr4	92800443	92800753	Peak_239830	CRD_1817	Intron
chr4	92807348	92807553	Peak_239831	CRD_1817	Intron
chr4	92810290	92810522	Peak_239832	CRD_1817	Intron
chr4	92811080	92811279	Peak_239833	CRD_1817	Intron
chr4	92812383	92812809	Peak_239834	CRD_1817	Intron
chr4	92813351	92813596	Peak_239835	CRD_1817	Intron
chr4	92820464	92820693	Peak_239836	CRD_1817	Promoter
chr4	92825335	92826231	Peak_239837	CRD_1817	Promoter
chr4	92834372	92834708	Peak_239838	CRD_1817	Intron
chr4	92836435	92836664	Peak_239839	CRD_1817	Promoter
chr4	92844876	92845084	Peak_239840	CRD_1817	Intron
chr4	92845370	92845667	Peak_239841	CRD_1817	Intron
chr4	92846886	92847246	Peak_239842	CRD_1817	Intron
chr4	92854791	92855057	Peak_239843	CRD_1817	Intron
chr4	92855231	92855444	Peak_239844	CRD_1817	Intron
chr4	92864097	92864514	Peak_239845	CRD_1817	Intron
chr4	92865908	92866111	Peak_239846	CRD_1817	Intron
chr4	92870663	92871133	Peak_239847	CRD_1817	Intron
chr4	92871516	92871715	Peak_239848	CRD_1817	Intron
chr4	92872614	92872844	Peak_239849	CRD_1817	Intron
chr4	92879438	92879658	Peak_239850	CRD_1817	Intron
chr4	92879834	92880272	Peak_239851	CRD_1817	Intron
chr4	92885367	92885571	Peak_239852	CRD_1817	Promoter
chr4	92891504	92891941	Peak_239853	CRD_1817	Intron
chr4	92893095	92893294	Peak_239854	CRD_1817	Intron
chr4	92897880	92898435	Peak_239855	CRD_1817	Intron
chr4	92898879	92899186	Peak_239857	CRD_1817	Intron
chr4	92910938	92911144	Peak_239858	CRD_1817	Intron
chr4	92912305	92912774	Peak_239859	CRD_1817	Intron
chr4	92922569	92923393	Peak_239860	CRD_1817	Intron
chr4	92927862	92928067	Peak_239861	CRD_1817	Intron
chr4	92928887	92929087	Peak_239862	CRD_1817	Intron
chr4	92932548	92932756	Peak_239863	CRD_1817	Intron
chr4	92944812	92945137	Peak_239864	CRD_1817	Intron
chr4	92947353	92947553	Peak_239865	CRD_1817	Intron
chr4	92991297	92991584	Peak_239871	CRD_1817	Intron
chr4	92991796	92992117	Peak_239872	CRD_1817	Intron
chr4	92992186	92992385	Peak_239873	CRD_1817	Intron
chr4	93028070	93028422	Peak_239880	CRD_1817	Intron
chr4	93029844	93030111	Peak_239881	CRD_1817	Intron
chr4	93032553	93032946	Peak_239882	CRD_1817	Intron
chr4	93044761	93045349	Peak_239883	CRD_1817	Intron
chr4	93046502	93046701	Peak_239884	CRD_1817	Intron
chr4	93050067	93050661	Peak_239885	CRD_1817	Intron
chr4	93056013	93056253	Peak_239886	CRD_1817	Intron
chr4	93228898	93229587	Peak_239920	CRD_1818	Intron
chr4	93236246	93236494	Peak_239921	CRD_1818	Promoter
chr4	93239136	93239504	Peak_239922	CRD_1818	Promoter
chr4	93239588	93239851	Peak_239923	CRD_1818	Promoter
chr4	93242911	93243183	Peak_239924	CRD_1818	Intron
chr4	93296721	93296920	Peak_239937	CRD_1818	Intron
chr4	93297134	93297337	Peak_239938	CRD_1818	Intron
chr4	93297396	93297652	Peak_239939	CRD_1818	Intron
chr4	93303488	93303687	Peak_239940	CRD_1818	Intron
chr4	93303756	93304063	Peak_239941	CRD_1818	Intron
chr4	93607168	93607490	Peak_239989	CRD_1818	Intron
chr4	93607571	93607773	Peak_239990	CRD_1818	Intron
chr4	93617687	93618090	Peak_239991	CRD_1818	Intron
chr4	93618201	93618444	Peak_239992	CRD_1818	Intron
chr4	93773925	93774675	Peak_240018	CRD_1818	Exon
chr4	93775136	93775385	Peak_240019	CRD_1818	Intron
chr4	93784463	93785229	Peak_240020	CRD_1818	Intron
chr4	93788707	93789034	Peak_240021	CRD_1818	Intron
chr4	93072582	93072781	Peak_239889	CRD_1818	Intron
chr4	93084991	93085301	Peak_239890	CRD_1818	Promoter
chr4	93088266	93088466	Peak_239891	CRD_1818	Intron
chr4	93091184	93091513	Peak_239892	CRD_1818	Intron
chr4	93099454	93099817	Peak_239893	CRD_1818	Intron
chr4	93100486	93101269	Peak_239894	CRD_1818	Intron
chr4	93103080	93103319	Peak_239895	CRD_1818	Intron
chr4	93117083	93117284	Peak_239896	CRD_1818	Intron
chr4	93117480	93118225	Peak_239897	CRD_1818	Intron
chr4	93118426	93118625	Peak_239898	CRD_1818	Intron
chr4	93119161	93119488	Peak_239899	CRD_1818	Intron
chr4	93124244	93124691	Peak_239900	CRD_1818	Intron
chr4	93124838	93125215	Peak_239901	CRD_1818	Intron
chr4	93125702	93126159	Peak_239902	CRD_1818	Intron
chr4	93131642	93132236	Peak_239903	CRD_1818	Intron
chr4	93139053	93139396	Peak_239904	CRD_1818	Intron
chr4	93139530	93139735	Peak_239905	CRD_1818	Intron
chr4	93143855	93144085	Peak_239906	CRD_1818	Intron
chr4	93145186	93145411	Peak_239907	CRD_1818	Intron
chr4	93146946	93147478	Peak_239908	CRD_1818	Intron
chr4	93147563	93147837	Peak_239909	CRD_1818	Intron
chr4	93153444	93153662	Peak_239910	CRD_1818	Intron
chr4	93166391	93166654	Peak_239911	CRD_1818	Intron
chr4	93166723	93166922	Peak_239912	CRD_1818	Intron
chr4	93170545	93171428	Peak_239913	CRD_1818	Intron
chr4	93182730	93182943	Peak_239914	CRD_1818	Intron
chr4	93183632	93184472	Peak_239915	CRD_1818	Intron
chr4	93187560	93188315	Peak_239916	CRD_1818	Intron
chr4	93199587	93199926	Peak_239917	CRD_1818	Intron
chr4	93201284	93202131	Peak_239918	CRD_1818	Promoter
chr4	93217286	93217826	Peak_239919	CRD_1818	Intron
chr4	93255115	93255314	Peak_239925	CRD_1818	Intron
chr4	93260950	93261180	Peak_239926	CRD_1818	Intron
chr4	93262757	93263030	Peak_239927	CRD_1818	Intron
chr4	93263261	93263460	Peak_239928	CRD_1818	Intron
chr4	93266083	93266432	Peak_239929	CRD_1818	Intron
chr4	93273434	93274043	Peak_239930	CRD_1818	Intron
chr4	93274556	93274837	Peak_239931	CRD_1818	Intron
chr4	93276064	93276335	Peak_239932	CRD_1818	Intron
chr4	93277993	93278284	Peak_239933	CRD_1818	Intron
chr4	93289921	93290405	Peak_239934	CRD_1818	Intron
chr4	93292771	93293255	Peak_239935	CRD_1818	Intron
chr4	93295069	93295652	Peak_239936	CRD_1818	Intron
chr4	93619025	93619460	Peak_239993	CRD_1818	Intron
chr4	93619699	93619898	Peak_239994	CRD_1818	Intron
chr4	93627003	93627244	Peak_239995	CRD_1818	Intron
chr4	93627357	93628021	Peak_239996	CRD_1818	Intron
chr4	93630389	93630692	Peak_239997	CRD_1818	Intron
chr4	93647395	93647783	Peak_239998	CRD_1818	Intron
chr4	93659880	93660082	Peak_239999	CRD_1818	Intron
chr4	93668110	93668526	Peak_240000	CRD_1818	Intron
chr4	93683710	93684191	Peak_240001	CRD_1818	Intron
chr4	93688579	93688809	Peak_240002	CRD_1818	Intron
chr4	93689872	93690307	Peak_240003	CRD_1818	Intron
chr4	93690576	93690996	Peak_240004	CRD_1818	Intron
chr4	93692312	93692693	Peak_240005	CRD_1818	Intron
chr4	93696616	93696815	Peak_240006	CRD_1818	Intron
chr4	93697641	93697917	Peak_240007	CRD_1818	Intron
chr4	93700012	93700299	Peak_240008	CRD_1818	Intron
chr4	93307492	93308107	Peak_239942	CRD_1818	Intron
chr4	93312941	93314012	Peak_239943	CRD_1818	Intron
chr4	93320504	93320765	Peak_239944	CRD_1818	Promoter
chr4	93321404	93321677	Peak_239945	CRD_1818	Promoter
chr4	93325352	93325551	Peak_239946	CRD_1818	Intron
chr4	93335807	93336718	Peak_239947	CRD_1818	Intron
chr4	93341126	93341409	Peak_239948	CRD_1818	Intron
chr4	93348663	93348862	Peak_239949	CRD_1818	Intron
chr4	93355307	93355775	Peak_239950	CRD_1818	Intron
chr4	93356036	93356453	Peak_239951	CRD_1818	Intron
chr4	93369550	93370081	Peak_239952	CRD_1818	Intron
chr4	93394594	93395163	Peak_239953	CRD_1818	Intron
chr4	93395396	93395629	Peak_239954	CRD_1818	Exon
chr4	93396357	93396849	Peak_239955	CRD_1818	Intron
chr4	93405626	93405874	Peak_239956	CRD_1818	Intron
chr4	93408928	93409802	Peak_239957	CRD_1818	Intron
chr4	93416036	93416688	Peak_239958	CRD_1818	Intron
chr4	93417865	93418068	Peak_239959	CRD_1818	Intron
chr4	93430907	93431673	Peak_239960	CRD_1818	Intron
chr4	93436135	93436511	Peak_239961	CRD_1818	Intron
chr4	93437112	93438468	Peak_239962	CRD_1818	Intron
chr4	93441849	93442057	Peak_239963	CRD_1818	Intron
chr4	93455295	93455915	Peak_239964	CRD_1818	Exon
chr4	93461371	93461834	Peak_239965	CRD_1818	Intron
chr4	93462112	93462670	Peak_239966	CRD_1818	Intron
chr4	93468856	93469228	Peak_239967	CRD_1818	Intron
chr4	93477771	93477973	Peak_239968	CRD_1818	Intron
chr4	93479186	93479579	Peak_239969	CRD_1818	Intron
chr4	93483578	93483969	Peak_239970	CRD_1818	Intron
chr4	93490824	93491612	Peak_239971	CRD_1818	Intron
chr4	93492695	93492894	Peak_239972	CRD_1818	Intron
chr4	93501188	93502283	Peak_239973	CRD_1818	Intron
chr4	93502508	93503328	Peak_239974	CRD_1818	Intron
chr4	93523360	93523990	Peak_239975	CRD_1818	Intron
chr4	93532274	93533038	Peak_239976	CRD_1818	Intron
chr4	93538010	93538251	Peak_239977	CRD_1818	Intron
chr4	93548667	93548913	Peak_239978	CRD_1818	Intron
chr4	93562063	93562286	Peak_239979	CRD_1818	Intron
chr4	93563918	93564187	Peak_239980	CRD_1818	Intron
chr4	93577952	93578642	Peak_239981	CRD_1818	Intron
chr4	93578878	93579384	Peak_239982	CRD_1818	Intron
chr4	93579658	93580324	Peak_239983	CRD_1818	Intron
chr4	93584260	93584560	Peak_239984	CRD_1818	Intron
chr4	93586726	93587271	Peak_239985	CRD_1818	Intron
chr4	93588001	93588331	Peak_239986	CRD_1818	Intron
chr4	93601078	93601436	Peak_239987	CRD_1818	Intron
chr4	93606471	93607030	Peak_239988	CRD_1818	Intron
chr4	93700545	93700925	Peak_240009	CRD_1818	Intron
chr4	93701003	93701206	Peak_240010	CRD_1818	Intron
chr4	93702124	93702508	Peak_240011	CRD_1818	Intron
chr4	93707933	93708210	Peak_240012	CRD_1818	Intron
chr4	93716535	93716839	Peak_240013	CRD_1818	Intron
chr4	93718114	93718407	Peak_240014	CRD_1818	Intron
chr4	93731485	93732232	Peak_240015	CRD_1818	Intron
chr4	93764304	93764541	Peak_240016	CRD_1818	Intron
chr4	93764594	93765030	Peak_240017	CRD_1818	Intron
chr4	93791583	93792146	Peak_240022	CRD_1819	Intron
chr4	93799869	93800471	Peak_240023	CRD_1819	Intron
chr4	93810957	93811253	Peak_240024	CRD_1819	Distal_Intergenic
chr4	93811698	93811937	Peak_240025	CRD_1819	Distal_Intergenic
chr4	93812253	93813140	Peak_240026	CRD_1819	Distal_Intergenic
chr4	93823877	93824435	Peak_240027	CRD_1819	Distal_Intergenic
chr4	93837653	93838373	Peak_240028	CRD_1819	Distal_Intergenic
chr4	93843264	93843676	Peak_240029	CRD_1819	Distal_Intergenic
chr4	93849939	93850159	Peak_240030	CRD_1819	Distal_Intergenic
chr4	93850454	93850686	Peak_240031	CRD_1819	Distal_Intergenic
chr4	93860294	93860655	Peak_240032	CRD_1819	Distal_Intergenic
chr4	93860804	93861081	Peak_240033	CRD_1819	Distal_Intergenic
chr4	93867324	93867581	Peak_240034	CRD_1819	Distal_Intergenic
chr4	93868605	93869071	Peak_240035	CRD_1819	Distal_Intergenic
chr4	93869167	93869433	Peak_240036	CRD_1819	Distal_Intergenic
chr4	93875230	93875449	Peak_240037	CRD_1819	Distal_Intergenic
chr4	93875980	93877104	Peak_240038	CRD_1819	Distal_Intergenic
chr4	93887807	93888340	Peak_240039	CRD_1819	Distal_Intergenic
chr4	93889245	93889672	Peak_240040	CRD_1819	Distal_Intergenic
chr4	93891463	93891671	Peak_240041	CRD_1819	Distal_Intergenic
chr4	93897587	93897892	Peak_240042	CRD_1819	Distal_Intergenic
chr4	93902001	93902452	Peak_240043	CRD_1819	Distal_Intergenic
chr4	93906498	93907004	Peak_240044	CRD_1819	Distal_Intergenic
chr4	94106020	94106679	Peak_240079	CRD_1820	Distal_Intergenic
chr4	94106893	94107092	Peak_240080	CRD_1820	Distal_Intergenic
chr4	94115241	94115496	Peak_240081	CRD_1820	Exon
chr4	94115578	94116066	Peak_240082	CRD_1820	Exon
chr4	94116838	94117264	Peak_240083	CRD_1820	Exon
chr4	95225254	95225636	Peak_240341	CRD_1821	Intron
chr4	95232685	95233024	Peak_240342	CRD_1821	Intron
chr4	95237087	95237309	Peak_240343	CRD_1821	Intron
chr4	95243669	95244149	Peak_240344	CRD_1821	Intron
chr4	95246562	95246771	Peak_240345	CRD_1821	Intron
chr4	95251066	95251464	Peak_240346	CRD_1821	Intron
chr4	95255451	95256479	Peak_240347	CRD_1821	Intron
chr4	95261527	95261838	Peak_240348	CRD_1821	Intron
chr4	95263961	95264229	Peak_240349	CRD_1821	Intron
chr4	95266054	95266289	Peak_240350	CRD_1821	Intron
chr4	95270239	95270701	Peak_240351	CRD_1821	Intron
chr4	95283145	95283764	Peak_240352	CRD_1821	Intron
chr4	95283945	95284514	Peak_240353	CRD_1821	Intron
chr4	95289989	95290211	Peak_240354	CRD_1821	Intron
chr4	95294272	95294776	Peak_240355	CRD_1821	Intron
chr4	95295148	95295838	Peak_240356	CRD_1821	Intron
chr4	95296927	95297215	Peak_240357	CRD_1821	Intron
chr4	95302596	95302796	Peak_240358	CRD_1821	Intron
chr4	95304087	95304293	Peak_240359	CRD_1821	Intron
chr4	95309901	95310483	Peak_240360	CRD_1821	Intron
chr4	95385228	95385441	Peak_240380	CRD_1822	Intron
chr4	95386432	95386975	Peak_240381	CRD_1822	Intron
chr4	95393815	95394122	Peak_240382	CRD_1822	Intron
chr4	95395669	95396047	Peak_240383	CRD_1822	Intron
chr4	95446111	95446340	Peak_240400	CRD_1823	Intron
chr4	95451764	95452030	Peak_240401	CRD_1823	Intron
chr4	95457018	95457346	Peak_240402	CRD_1823	Intron
chr4	95457452	95457651	Peak_240403	CRD_1823	Intron
chr4	95528444	95528951	Peak_240420	CRD_1824	Intron
chr4	95539017	95539356	Peak_240421	CRD_1824	Intron
chr4	95547254	95548536	Peak_240422	CRD_1824	Promoter
chr4	95548676	95550058	Peak_240423	CRD_1824	Promoter
chr4	95780532	95780908	Peak_240479	CRD_1825	Distal_Intergenic
chr4	95783414	95784289	Peak_240480	CRD_1825	Distal_Intergenic
chr4	95794074	95794618	Peak_240481	CRD_1825	Distal_Intergenic
chr4	95797888	95798979	Peak_240482	CRD_1825	Distal_Intergenic
chr4	95806450	95806927	Peak_240483	CRD_1825	Distal_Intergenic
chr4	95807104	95807945	Peak_240484	CRD_1825	Distal_Intergenic
chr4	96487509	96487711	Peak_240635	CRD_1826	Intron
chr4	96504181	96504380	Peak_240636	CRD_1826	Intron
chr4	96504595	96505173	Peak_240637	CRD_1826	Intron
chr4	96507830	96508771	Peak_240638	CRD_1826	Intron
chr4	96517239	96518071	Peak_240639	CRD_1826	Intron
chr4	97901785	97902049	Peak_240976	CRD_1827	Intron
chr4	97909741	97910301	Peak_240977	CRD_1827	Intron
chr4	97913536	97913762	Peak_240978	CRD_1827	Intron
chr4	97913955	97914814	Peak_240979	CRD_1827	Promoter
chr4	97925015	97925593	Peak_240980	CRD_1827	Intron
chr4	97925981	97926358	Peak_240981	CRD_1827	Intron
chr4	97927122	97927336	Peak_240982	CRD_1827	Intron
chr4	97927415	97928251	Peak_240983	CRD_1827	Intron
chr4	97940916	97941305	Peak_240984	CRD_1827	Intron
chr4	97941715	97941921	Peak_240985	CRD_1827	Intron
chr4	97942878	97943590	Peak_240986	CRD_1827	Intron
chr4	97953850	97954059	Peak_240987	CRD_1827	Intron
chr4	97962227	97962509	Peak_240988	CRD_1827	Intron
chr4	97975122	97975633	Peak_240989	CRD_1827	Promoter
chr4	97979206	97979577	Peak_240990	CRD_1827	Intron
chr4	97987043	97987615	Peak_240991	CRD_1827	Intron
chr4	98003581	98003932	Peak_240992	CRD_1827	Intron
chr4	98004357	98004605	Peak_240993	CRD_1827	Intron
chr4	98008834	98009134	Peak_240994	CRD_1827	Intron
chr4	98009248	98009504	Peak_240995	CRD_1827	Intron
chr4	98027572	98028203	Peak_240996	CRD_1827	Promoter
chr4	98037791	98038079	Peak_240997	CRD_1827	Intron
chr4	98038134	98038645	Peak_240998	CRD_1827	Intron
chr4	98038810	98039249	Peak_240999	CRD_1827	Intron
chr4	98041376	98041788	Peak_241000	CRD_1827	Intron
chr4	98042028	98042680	Peak_241001	CRD_1827	Intron
chr4	98052789	98053218	Peak_241002	CRD_1827	Intron
chr4	98053303	98053611	Peak_241003	CRD_1827	Intron
chr4	98053955	98054359	Peak_241004	CRD_1827	Intron
chr4	98068518	98069109	Peak_241005	CRD_1827	Intron
chr4	98069574	98070010	Peak_241006	CRD_1827	Intron
chr4	98078377	98078988	Peak_241007	CRD_1827	Intron
chr4	98079179	98079501	Peak_241008	CRD_1827	Intron
chr4	98085095	98085466	Peak_241009	CRD_1827	Intron
chr4	98085526	98085834	Peak_241010	CRD_1827	Intron
chr4	98086773	98087066	Peak_241011	CRD_1827	Intron
chr4	98090162	98090627	Peak_241012	CRD_1827	Intron
chr4	98093965	98094217	Peak_241013	CRD_1827	Intron
chr4	98098931	98099190	Peak_241014	CRD_1827	Intron
chr4	98099919	98100216	Peak_241015	CRD_1827	Intron
chr4	98101127	98101402	Peak_241016	CRD_1827	Intron
chr4	98106762	98106961	Peak_241017	CRD_1827	Intron
chr4	98185680	98185945	Peak_241030	CRD_1828	Distal_Intergenic
chr4	98187671	98187928	Peak_241031	CRD_1828	Distal_Intergenic
chr4	98202250	98202607	Peak_241032	CRD_1828	Distal_Intergenic
chr4	98202990	98203210	Peak_241033	CRD_1828	Distal_Intergenic
chr4	98203312	98203798	Peak_241034	CRD_1828	Distal_Intergenic
chr4	98208222	98208421	Peak_241035	CRD_1828	Distal_Intergenic
chr4	98556034	98556449	Peak_241115	CRD_1829	Intron
chr4	98557304	98557736	Peak_241116	CRD_1829	Promoter
chr4	98558690	98559310	Peak_241117	CRD_1829	Promoter
chr4	98559650	98559918	Peak_241118	CRD_1829	Promoter
chr4	98566117	98567220	Peak_241119	CRD_1829	Intron
chr4	98568853	98569793	Peak_241120	CRD_1829	Intron
chr4	98570221	98570478	Peak_241121	CRD_1829	Intron
chr4	98578872	98579248	Peak_241122	CRD_1829	Intron
chr4	98579583	98579848	Peak_241123	CRD_1829	Intron
chr4	98580174	98580605	Peak_241124	CRD_1829	Intron
chr4	98586779	98588478	Peak_241125	CRD_1829	Intron
chr4	98588965	98589203	Peak_241126	CRD_1829	Intron
chr4	98603533	98604749	Peak_241127	CRD_1829	Intron
chr4	98609243	98609755	Peak_241128	CRD_1829	Intron
chr4	98609956	98610167	Peak_241129	CRD_1829	Intron
chr4	98611704	98612051	Peak_241130	CRD_1829	Intron
chr4	98612137	98612336	Peak_241131	CRD_1829	Intron
chr4	98617801	98618091	Peak_241132	CRD_1829	Intron
chr4	98618627	98619938	Peak_241133	CRD_1829	Intron
chr4	98620266	98620773	Peak_241134	CRD_1829	Intron
chr4	98626336	98626779	Peak_241135	CRD_1829	Intron
chr4	98627573	98627832	Peak_241136	CRD_1829	Intron
chr4	98627884	98628168	Peak_241137	CRD_1829	Intron
chr4	98672964	98673174	Peak_241148	CRD_1830	Distal_Intergenic
chr4	98679343	98679598	Peak_241149	CRD_1830	Distal_Intergenic
chr4	98682522	98682991	Peak_241150	CRD_1830	Distal_Intergenic
chr4	98692346	98693416	Peak_241151	CRD_1830	Distal_Intergenic
chr4	98700349	98701910	Peak_241152	CRD_1830	Distal_Intergenic
chr4	98794579	98794956	Peak_241167	CRD_1831	Distal_Intergenic
chr4	98795264	98796290	Peak_241168	CRD_1831	Distal_Intergenic
chr4	98801384	98801788	Peak_241169	CRD_1831	Distal_Intergenic
chr4	98802859	98803976	Peak_241170	CRD_1831	Distal_Intergenic
chr4	98810741	98811240	Peak_241171	CRD_1831	Distal_Intergenic
chr4	98811423	98811662	Peak_241172	CRD_1831	Distal_Intergenic
chr4	98994797	98996074	Peak_241209	CRD_1832	Promoter
chr4	98996357	98996963	Peak_241210	CRD_1832	Promoter
chr4	99001954	99002266	Peak_241211	CRD_1832	Intron
chr4	99002468	99002901	Peak_241212	CRD_1832	Intron
chr4	99142028	99142233	Peak_241241	CRD_1833	Promoter
chr4	99142489	99142836	Peak_241242	CRD_1833	Promoter
chr4	99143479	99143889	Peak_241243	CRD_1833	Promoter
chr4	99144836	99145095	Peak_241244	CRD_1833	Promoter
chr4	99145162	99145412	Peak_241245	CRD_1833	Promoter
chr4	99179271	99179756	Peak_241254	CRD_1834	Intron
chr4	99180057	99181239	Peak_241255	CRD_1834	Intron
chr4	99190276	99190671	Peak_241256	CRD_1834	Intron
chr4	99205208	99205992	Peak_241257	CRD_1834	Promoter
chr4	99427214	99428079	Peak_241305	CRD_1835	Promoter
chr4	99433270	99433474	Peak_241306	CRD_1835	Promoter
chr4	99433932	99434169	Peak_241307	CRD_1835	Promoter
chr4	99436666	99436913	Peak_241308	CRD_1835	Promoter
chr4	99438341	99438735	Peak_241309	CRD_1835	Promoter
chr4	99443562	99444264	Peak_241310	CRD_1835	Distal_Intergenic
chr4	99446233	99446520	Peak_241311	CRD_1835	Distal_Intergenic
chr4	99447196	99447405	Peak_241312	CRD_1835	Distal_Intergenic
chr4	99462804	99463324	Peak_241313	CRD_1835	Distal_Intergenic
chr4	99473279	99473605	Peak_241314	CRD_1835	Intron
chr4	99474273	99474641	Peak_241315	CRD_1835	Intron
chr4	99477838	99478080	Peak_241316	CRD_1835	Intron
chr4	99478439	99478856	Peak_241317	CRD_1835	Intron
chr4	99483764	99484051	Peak_241318	CRD_1835	Intron
chr4	99500179	99501975	Peak_241319	CRD_1835	Promoter
chr4	99511823	99512095	Peak_241320	CRD_1835	Promoter
chr4	99512268	99512919	Peak_241321	CRD_1835	Promoter
chr4	99519156	99519446	Peak_241322	CRD_1835	Promoter
chr4	99528780	99529491	Peak_241323	CRD_1835	Intron
chr4	99537627	99538230	Peak_241324	CRD_1835	Exon
chr4	99552064	99552615	Peak_241325	CRD_1835	Intron
chr4	99563109	99564271	Peak_241326	CRD_1835	Promoter
chr4	99571015	99571367	Peak_241327	CRD_1835	Intron
chr4	99582956	99583694	Peak_241328	CRD_1835	Exon
chr4	99584036	99585145	Peak_241329	CRD_1835	Exon
chr4	99588172	99588451	Peak_241330	CRD_1835	Intron
chr4	99592141	99592563	Peak_241331	CRD_1835	Intron
chr4	99593813	99594979	Peak_241332	CRD_1835	Exon
chr4	99606660	99607611	Peak_241333	CRD_1835	Exon
chr4	99630831	99631728	Peak_241337	CRD_1836	Distal_Intergenic
chr4	99631783	99632357	Peak_241338	CRD_1836	Distal_Intergenic
chr4	99632416	99632798	Peak_241339	CRD_1836	Distal_Intergenic
chr4	99632925	99633569	Peak_241340	CRD_1836	Exon
chr4	99637790	99638051	Peak_241341	CRD_1836	Exon
chr4	99640163	99640482	Peak_241342	CRD_1836	Exon
chr4	99695906	99696213	Peak_241360	CRD_1836	Distal_Intergenic
chr4	99700943	99701158	Peak_241361	CRD_1836	Distal_Intergenic
chr4	99707140	99707561	Peak_241362	CRD_1836	Distal_Intergenic
chr4	99707756	99709207	Peak_241363	CRD_1836	Distal_Intergenic
chr4	99713721	99714091	Peak_241364	CRD_1836	Distal_Intergenic
chr4	99715046	99715339	Peak_241365	CRD_1836	Distal_Intergenic
chr4	99729211	99729493	Peak_241368	CRD_1836	Distal_Intergenic
chr4	99735780	99736751	Peak_241369	CRD_1836	Distal_Intergenic
chr4	99743552	99744181	Peak_241370	CRD_1836	Distal_Intergenic
chr4	99749754	99749953	Peak_241371	CRD_1836	Distal_Intergenic
chr4	99754727	99755869	Peak_241372	CRD_1836	Distal_Intergenic
chr4	99642747	99643155	Peak_241343	CRD_1836	Intron
chr4	99643462	99643713	Peak_241344	CRD_1836	Intron
chr4	99719260	99720476	Peak_241366	CRD_1836	Distal_Intergenic
chr4	99723550	99724465	Peak_241367	CRD_1836	Distal_Intergenic
chr4	99759362	99759778	Peak_241373	CRD_1836	Distal_Intergenic
chr4	99760382	99760685	Peak_241374	CRD_1836	Distal_Intergenic
chr4	99762742	99764152	Peak_241375	CRD_1836	Distal_Intergenic
chr4	99647094	99647545	Peak_241345	CRD_1836	Intron
chr4	99647779	99648003	Peak_241346	CRD_1836	Intron
chr4	99648159	99648654	Peak_241347	CRD_1836	Intron
chr4	99648753	99649033	Peak_241348	CRD_1836	Intron
chr4	99652824	99653104	Peak_241349	CRD_1836	Promoter
chr4	99654470	99654980	Peak_241350	CRD_1836	Promoter
chr4	99655421	99656246	Peak_241351	CRD_1836	Promoter
chr4	99661955	99662233	Peak_241352	CRD_1836	Distal_Intergenic
chr4	99662532	99662941	Peak_241353	CRD_1836	Distal_Intergenic
chr4	99665647	99666087	Peak_241354	CRD_1836	Distal_Intergenic
chr4	99670387	99671169	Peak_241355	CRD_1836	Distal_Intergenic
chr4	99679147	99679746	Peak_241356	CRD_1836	Distal_Intergenic
chr4	99686731	99687633	Peak_241357	CRD_1836	Distal_Intergenic
chr4	99688401	99688699	Peak_241358	CRD_1836	Distal_Intergenic
chr4	99694296	99694727	Peak_241359	CRD_1836	Distal_Intergenic
chr4	99608880	99609609	Peak_241334	CRD_1836	Exon
chr4	99616851	99617907	Peak_241335	CRD_1836	Intron
chr4	99624002	99624968	Peak_241336	CRD_1836	Promoter
chr4	99782214	99782449	Peak_241376	CRD_1837	Distal_Intergenic
chr4	99782566	99783536	Peak_241377	CRD_1837	Distal_Intergenic
chr4	99790945	99791850	Peak_241378	CRD_1837	Distal_Intergenic
chr4	99791903	99792372	Peak_241379	CRD_1837	Distal_Intergenic
chr4	99802575	99803501	Peak_241380	CRD_1837	Distal_Intergenic
chr4	99808322	99808620	Peak_241381	CRD_1837	Distal_Intergenic
chr4	99821890	99822720	Peak_241384	CRD_1838	Intron
chr4	99827876	99828169	Peak_241385	CRD_1838	Intron
chr4	99828249	99828881	Peak_241386	CRD_1838	Intron
chr4	99828945	99829158	Peak_241387	CRD_1838	Intron
chr4	100386020	100387034	Peak_241502	CRD_1839	Distal_Intergenic
chr4	100392525	100392875	Peak_241503	CRD_1839	Exon
chr4	100392957	100393156	Peak_241504	CRD_1839	Exon
chr4	100399703	100399907	Peak_241505	CRD_1839	Intron
chr4	100399988	100400562	Peak_241506	CRD_1839	Intron
chr4	100416137	100416515	Peak_241507	CRD_1839	Intron
chr4	100418824	100419078	Peak_241508	CRD_1839	Intron
chr4	100421352	100421880	Peak_241509	CRD_1839	Exon
chr4	100422932	100423240	Peak_241510	CRD_1839	Exon
chr4	100424175	100425001	Peak_241511	CRD_1839	Intron
chr4	100438031	100438262	Peak_241512	CRD_1839	Intron
chr4	100449706	100450123	Peak_241513	CRD_1839	Intron
chr4	100450556	100450773	Peak_241514	CRD_1839	Intron
chr4	100456732	100457078	Peak_241515	CRD_1839	Intron
chr4	100836527	100837619	Peak_241587	CRD_1840	Intron
chr4	100844143	100844382	Peak_241588	CRD_1840	Intron
chr4	100848833	100849904	Peak_241589	CRD_1840	Intron
chr4	100859674	100860075	Peak_241590	CRD_1840	Intron
chr4	100872081	100872392	Peak_241591	CRD_1840	Intron
chr4	100876747	100877594	Peak_241592	CRD_1840	Promoter
chr4	100898762	100899063	Peak_241593	CRD_1840	Distal_Intergenic
chr4	100906177	100906625	Peak_241594	CRD_1840	Distal_Intergenic
chr4	100907063	100907275	Peak_241595	CRD_1840	Distal_Intergenic
chr4	100913159	100913715	Peak_241596	CRD_1840	Distal_Intergenic
chr4	100925354	100925553	Peak_241597	CRD_1840	Distal_Intergenic
chr4	100925785	100925988	Peak_241598	CRD_1840	Distal_Intergenic
chr4	100926815	100927367	Peak_241599	CRD_1840	Distal_Intergenic
chr4	100932497	100932802	Peak_241600	CRD_1840	Distal_Intergenic
chr4	100933728	100934009	Peak_241601	CRD_1840	Distal_Intergenic
chr4	101042204	101042403	Peak_241625	CRD_1841	Intron
chr4	101043335	101043775	Peak_241626	CRD_1841	Intron
chr4	101044717	101045034	Peak_241627	CRD_1841	Intron
chr4	101050205	101051268	Peak_241628	CRD_1841	Intron
chr4	101051718	101051992	Peak_241629	CRD_1841	Intron
chr4	101059853	101060253	Peak_241630	CRD_1841	Intron
chr4	101063287	101063486	Peak_241631	CRD_1842	Exon
chr4	101064503	101065132	Peak_241632	CRD_1842	Intron
chr4	101066674	101066936	Peak_241633	CRD_1842	Intron
chr4	101068049	101068555	Peak_241634	CRD_1842	Intron
chr4	101071066	101071357	Peak_241635	CRD_1842	Intron
chr4	101076938	101077146	Peak_241638	CRD_1843	Intron
chr4	101077461	101078033	Peak_241639	CRD_1843	Intron
chr4	101083254	101083500	Peak_241640	CRD_1843	Exon
chr4	101088786	101089557	Peak_241641	CRD_1843	Intron
chr4	101232086	101232698	Peak_241676	CRD_1844	Intron
chr4	101233667	101233919	Peak_241677	CRD_1844	Intron
chr4	101237753	101238067	Peak_241678	CRD_1844	Promoter
chr4	101244182	101245518	Peak_241679	CRD_1844	Intron
chr4	101252833	101253066	Peak_241680	CRD_1844	Intron
chr4	101253250	101253530	Peak_241681	CRD_1844	Intron
chr4	101255083	101255282	Peak_241682	CRD_1844	Intron
chr4	101259773	101260367	Peak_241683	CRD_1844	Intron
chr4	101261055	101261416	Peak_241684	CRD_1844	Intron
chr4	101262950	101263149	Peak_241685	CRD_1844	Intron
chr4	101266971	101267311	Peak_241686	CRD_1844	Intron
chr4	101269780	101270025	Peak_241687	CRD_1844	Intron
chr4	101270098	101270525	Peak_241688	CRD_1844	Intron
chr4	101270902	101271153	Peak_241689	CRD_1844	Intron
chr4	101278389	101278775	Peak_241690	CRD_1844	Intron
chr4	101279352	101279844	Peak_241691	CRD_1844	Intron
chr4	101285020	101285234	Peak_241692	CRD_1844	Intron
chr4	101286004	101286230	Peak_241693	CRD_1844	Intron
chr4	101291306	101291517	Peak_241694	CRD_1844	Intron
chr4	101297354	101297688	Peak_241695	CRD_1844	Intron
chr4	101303407	101303652	Peak_241696	CRD_1844	Intron
chr4	101306245	101306541	Peak_241697	CRD_1844	Intron
chr4	101306746	101306988	Peak_241698	CRD_1844	Intron
chr4	101307644	101307915	Peak_241699	CRD_1844	Intron
chr4	101313010	101313423	Peak_241700	CRD_1844	Intron
chr4	101321208	101321446	Peak_241701	CRD_1844	Intron
chr4	101321545	101322133	Peak_241702	CRD_1844	Intron
chr4	101326606	101327206	Peak_241703	CRD_1844	Intron
chr4	101337380	101338170	Peak_241704	CRD_1844	Intron
chr4	101338262	101338654	Peak_241705	CRD_1844	Intron
chr4	101345326	101345927	Peak_241706	CRD_1845	Promoter
chr4	101346079	101346338	Peak_241707	CRD_1845	Promoter
chr4	101346949	101347189	Peak_241708	CRD_1845	Promoter
chr4	101347401	101348768	Peak_241709	CRD_1845	Promoter
chr4	101668015	101668474	Peak_241778	CRD_1846	Intron
chr4	101678190	101679148	Peak_241779	CRD_1846	Intron
chr4	101682871	101683351	Peak_241780	CRD_1846	Intron
chr4	101684448	101684654	Peak_241781	CRD_1846	Intron
chr4	101696265	101696570	Peak_241782	CRD_1846	Intron
chr4	101696680	101698076	Peak_241783	CRD_1847	Intron
chr4	101699058	101699407	Peak_241784	CRD_1847	Intron
chr4	101703561	101703836	Peak_241785	CRD_1847	Intron
chr4	101713814	101714078	Peak_241786	CRD_1847	Intron
chr4	101719874	101720120	Peak_241787	CRD_1847	Intron
chr4	101872276	101872556	Peak_241825	CRD_1848	Intron
chr4	101880312	101880593	Peak_241826	CRD_1848	Intron
chr4	101880716	101880916	Peak_241827	CRD_1848	Intron
chr4	101882338	101883015	Peak_241828	CRD_1848	Intron
chr4	101887605	101887878	Peak_241829	CRD_1848	Intron
chr4	102036398	102036946	Peak_241862	CRD_1849	Promoter
chr4	102037121	102037408	Peak_241863	CRD_1849	Promoter
chr4	102037459	102038049	Peak_241864	CRD_1849	Promoter
chr4	102041535	102042064	Peak_241865	CRD_1849	Intron
chr4	102077166	102077479	Peak_241874	CRD_1850	Distal_Intergenic
chr4	102086509	102086724	Peak_241875	CRD_1850	Distal_Intergenic
chr4	102090240	102090579	Peak_241876	CRD_1850	Distal_Intergenic
chr4	102092120	102093140	Peak_241877	CRD_1850	Distal_Intergenic
chr4	102093320	102093688	Peak_241878	CRD_1850	Distal_Intergenic
chr4	102094422	102095114	Peak_241879	CRD_1850	Distal_Intergenic
chr4	102115355	102115612	Peak_241882	CRD_1851	Distal_Intergenic
chr4	102116141	102116355	Peak_241883	CRD_1851	Distal_Intergenic
chr4	102127047	102127397	Peak_241884	CRD_1851	Distal_Intergenic
chr4	102127469	102127678	Peak_241885	CRD_1851	Distal_Intergenic
chr4	102133133	102133480	Peak_241886	CRD_1851	Distal_Intergenic
chr4	102133827	102134076	Peak_241887	CRD_1851	Distal_Intergenic
chr4	102142175	102142521	Peak_241888	CRD_1851	Distal_Intergenic
chr4	102144550	102145157	Peak_241889	CRD_1851	Distal_Intergenic
chr4	102153458	102153793	Peak_241890	CRD_1851	Distal_Intergenic
chr4	102158047	102158246	Peak_241891	CRD_1851	Distal_Intergenic
chr4	102169217	102170509	Peak_241892	CRD_1851	Distal_Intergenic
chr4	102174747	102175312	Peak_241893	CRD_1851	Distal_Intergenic
chr4	102175937	102176216	Peak_241894	CRD_1851	Distal_Intergenic
chr4	102176390	102176796	Peak_241895	CRD_1851	Distal_Intergenic
chr4	102180275	102180571	Peak_241896	CRD_1851	Distal_Intergenic
chr4	102186019	102186673	Peak_241897	CRD_1851	Distal_Intergenic
chr4	102186822	102187039	Peak_241898	CRD_1851	Distal_Intergenic
chr4	102189700	102189949	Peak_241899	CRD_1851	Distal_Intergenic
chr4	102194880	102195121	Peak_241900	CRD_1851	Distal_Intergenic
chr4	102195786	102196093	Peak_241901	CRD_1851	Distal_Intergenic
chr4	102201270	102201485	Peak_241902	CRD_1851	Distal_Intergenic
chr4	102203153	102203517	Peak_241903	CRD_1851	Distal_Intergenic
chr4	102212692	102212940	Peak_241904	CRD_1851	Distal_Intergenic
chr4	102213346	102213546	Peak_241905	CRD_1851	Distal_Intergenic
chr4	103281811	103282010	Peak_242125	CRD_1852	Intron
chr4	103283341	103283757	Peak_242126	CRD_1852	Intron
chr4	103284301	103284699	Peak_242127	CRD_1852	Intron
chr4	103284758	103284971	Peak_242128	CRD_1852	Intron
chr4	103291751	103292468	Peak_242129	CRD_1852	Intron
chr4	103294892	103295091	Peak_242130	CRD_1852	Intron
chr4	103299489	103300149	Peak_242131	CRD_1852	Intron
chr4	103307041	103308805	Peak_242132	CRD_1852	Intron
chr4	103309031	103309334	Peak_242133	CRD_1852	Intron
chr4	103321606	103322227	Peak_242134	CRD_1852	Intron
chr4	103322445	103323024	Peak_242135	CRD_1852	Intron
chr4	103323103	103323302	Peak_242136	CRD_1852	Intron
chr4	103507642	103507939	Peak_242176	CRD_1853	Distal_Intergenic
chr4	103509642	103510841	Peak_242177	CRD_1853	Distal_Intergenic
chr4	103515837	103516232	Peak_242178	CRD_1853	Distal_Intergenic
chr4	103519408	103519607	Peak_242179	CRD_1853	Distal_Intergenic
chr4	103519950	103520356	Peak_242180	CRD_1853	Distal_Intergenic
chr4	103521834	103522035	Peak_242181	CRD_1853	Distal_Intergenic
chr4	103524254	103524620	Peak_242182	CRD_1853	Distal_Intergenic
chr4	103525473	103526676	Peak_242183	CRD_1853	Distal_Intergenic
chr4	103531531	103531937	Peak_242184	CRD_1853	Distal_Intergenic
chr4	103532076	103532372	Peak_242185	CRD_1853	Distal_Intergenic
chr4	103532724	103533326	Peak_242186	CRD_1853	Distal_Intergenic
chr4	103534224	103534513	Peak_242187	CRD_1853	Distal_Intergenic
chr4	103534573	103535195	Peak_242188	CRD_1853	Distal_Intergenic
chr4	103536050	103536663	Peak_242189	CRD_1853	Distal_Intergenic
chr4	103537058	103537731	Peak_242190	CRD_1853	Distal_Intergenic
chr4	103543404	103543603	Peak_242191	CRD_1853	Distal_Intergenic
chr4	103694091	103694570	Peak_242243	CRD_1854	Intron
chr4	103698161	103698550	Peak_242244	CRD_1854	Intron
chr4	103704248	103704912	Peak_242245	CRD_1854	Intron
chr4	103705493	103705743	Peak_242246	CRD_1854	Intron
chr4	103705808	103706110	Peak_242247	CRD_1854	Intron
chr4	104551388	104551587	Peak_242486	CRD_1855	Intron
chr4	104555980	104556207	Peak_242487	CRD_1855	Promoter
chr4	104559736	104560071	Peak_242488	CRD_1855	Promoter
chr4	104561282	104561699	Peak_242489	CRD_1855	Intron
chr4	104626595	104626967	Peak_242510	CRD_1856	Intron
chr4	104628311	104628760	Peak_242511	CRD_1856	Intron
chr4	104629080	104630004	Peak_242512	CRD_1856	Intron
chr4	104642378	104643176	Peak_242513	CRD_1856	Exon
chr4	104645768	104646087	Peak_242514	CRD_1856	Intron
chr4	104655255	104655476	Peak_242515	CRD_1856	Intron
chr4	104881008	104881639	Peak_242577	CRD_1857	Intron
chr4	104881766	104882456	Peak_242578	CRD_1857	Intron
chr4	104896666	104897568	Peak_242579	CRD_1857	Intron
chr4	104901338	104901974	Peak_242580	CRD_1857	Intron
chr4	105034301	105035122	Peak_242610	CRD_1858	Intron
chr4	105039678	105039961	Peak_242611	CRD_1858	Intron
chr4	105040117	105040818	Peak_242612	CRD_1858	Intron
chr4	105041517	105041716	Peak_242613	CRD_1858	Intron
chr4	105292538	105292737	Peak_242664	CRD_1859	Promoter
chr4	105296598	105296990	Peak_242665	CRD_1859	Promoter
chr4	105305926	105307077	Peak_242666	CRD_1859	Distal_Intergenic
chr4	105313937	105314347	Peak_242667	CRD_1859	Distal_Intergenic
chr4	105319018	105319279	Peak_242668	CRD_1860	Distal_Intergenic
chr4	105319505	105319798	Peak_242669	CRD_1860	Distal_Intergenic
chr4	105319957	105320214	Peak_242670	CRD_1860	Distal_Intergenic
chr4	105320438	105320960	Peak_242671	CRD_1860	Distal_Intergenic
chr4	105327048	105327697	Peak_242672	CRD_1860	Distal_Intergenic
chr4	105327820	105329002	Peak_242673	CRD_1860	Distal_Intergenic
chr4	105331940	105333087	Peak_242674	CRD_1860	Distal_Intergenic
chr4	105338594	105339046	Peak_242675	CRD_1860	Distal_Intergenic
chr4	105345298	105345542	Peak_242676	CRD_1860	Distal_Intergenic
chr4	105345873	105346767	Peak_242677	CRD_1860	Distal_Intergenic
chr4	105350969	105351292	Peak_242678	CRD_1860	Distal_Intergenic
chr4	105351921	105352150	Peak_242679	CRD_1860	Distal_Intergenic
chr4	105357666	105357868	Peak_242680	CRD_1860	Distal_Intergenic
chr4	105360331	105360729	Peak_242681	CRD_1860	Distal_Intergenic
chr4	105360861	105361395	Peak_242682	CRD_1860	Distal_Intergenic
chr4	105362137	105362353	Peak_242683	CRD_1860	Distal_Intergenic
chr4	105372962	105373890	Peak_242684	CRD_1860	Intron
chr4	105377528	105377949	Peak_242685	CRD_1860	Intron
chr4	105378625	105378833	Peak_242686	CRD_1860	Intron
chr4	105380695	105380901	Peak_242687	CRD_1860	Intron
chr4	105394134	105394423	Peak_242688	CRD_1860	Intron
chr4	105399797	105400135	Peak_242689	CRD_1860	Promoter
chr4	105408219	105408595	Peak_242690	CRD_1860	Promoter
chr4	105408674	105409375	Peak_242691	CRD_1860	Promoter
chr4	105414117	105415292	Peak_242692	CRD_1860	Intron
chr4	105416094	105416594	Peak_242693	CRD_1860	Intron
chr4	105416832	105417060	Peak_242694	CRD_1860	Intron
chr4	105421612	105422100	Peak_242695	CRD_1860	Intron
chr4	105612844	105613165	Peak_242739	CRD_1861	Intron
chr4	105617811	105618092	Peak_242740	CRD_1861	Intron
chr4	105627283	105627994	Peak_242741	CRD_1861	Intron
chr4	105631787	105632071	Peak_242742	CRD_1861	Promoter
chr4	105634750	105634976	Peak_242743	CRD_1861	Promoter
chr4	105786646	105786893	Peak_242776	CRD_1862	Intron
chr4	105791617	105791823	Peak_242777	CRD_1862	Intron
chr4	105791952	105792404	Peak_242778	CRD_1862	Intron
chr4	105793107	105793538	Peak_242779	CRD_1862	Intron
chr4	105793600	105793957	Peak_242780	CRD_1862	Intron
chr4	105841632	105842351	Peak_242790	CRD_1862	Exon
chr4	105845237	105846022	Peak_242791	CRD_1862	Exon
chr4	105847132	105847393	Peak_242792	CRD_1862	Exon
chr4	105850949	105851157	Peak_242793	CRD_1862	Intron
chr4	105804128	105804384	Peak_242781	CRD_1862	Intron
chr4	105807580	105807799	Peak_242782	CRD_1862	Intron
chr4	105808349	105808966	Peak_242783	CRD_1862	Intron
chr4	105815968	105816353	Peak_242784	CRD_1862	Intron
chr4	105819915	105821158	Peak_242785	CRD_1862	Exon
chr4	105826446	105826677	Peak_242786	CRD_1862	Promoter
chr4	105832630	105832834	Peak_242787	CRD_1862	Intron
chr4	105833892	105834156	Peak_242788	CRD_1862	Intron
chr4	105838959	105839162	Peak_242789	CRD_1862	Intron
chr4	105858888	105859630	Peak_242794	CRD_1863	Intron
chr4	105866648	105867567	Peak_242795	CRD_1863	Intron
chr4	105875221	105875421	Peak_242796	CRD_1863	Intron
chr4	105875477	105876082	Peak_242797	CRD_1863	Intron
chr4	105878039	105878404	Peak_242798	CRD_1863	Intron
chr4	105887924	105888380	Peak_242801	CRD_1864	Intron
chr4	105888509	105888743	Peak_242802	CRD_1864	Intron
chr4	105888843	105889317	Peak_242803	CRD_1864	Intron
chr4	105889370	105889799	Peak_242804	CRD_1864	Intron
chr4	105894486	105895207	Peak_242805	CRD_1864	Promoter
chr4	105918464	105918748	Peak_242811	CRD_1864	Intron
chr4	105926202	105926585	Peak_242812	CRD_1864	Promoter
chr4	105932079	105932486	Peak_242813	CRD_1864	Promoter
chr4	105932649	105932850	Peak_242814	CRD_1864	Promoter
chr4	105934921	105935203	Peak_242815	CRD_1864	Promoter
chr4	105879214	105879413	Peak_242799	CRD_1864	Intron
chr4	105886639	105887183	Peak_242800	CRD_1864	Intron
chr4	105896232	105896559	Peak_242806	CRD_1864	Promoter
chr4	105896652	105897010	Peak_242807	CRD_1864	Promoter
chr4	105901772	105902227	Peak_242808	CRD_1864	Intron
chr4	105911610	105912048	Peak_242809	CRD_1864	Promoter
chr4	105914420	105914813	Peak_242810	CRD_1864	Promoter
chr4	105935525	105935747	Peak_242816	CRD_1864	Promoter
chr4	105941116	105941433	Peak_242817	CRD_1864	Intron
chr4	105941637	105941983	Peak_242818	CRD_1864	Intron
chr4	105944536	105944762	Peak_242819	CRD_1864	Intron
chr4	105947861	105948228	Peak_242820	CRD_1864	Intron
chr4	105954826	105955136	Peak_242821	CRD_1864	Intron
chr4	105967039	105967243	Peak_242822	CRD_1864	Exon
chr4	105967834	105968154	Peak_242823	CRD_1864	Intron
chr4	106171776	106172125	Peak_242874	CRD_1865	Promoter
chr4	106172273	106172553	Peak_242875	CRD_1865	Promoter
chr4	106172618	106172873	Peak_242876	CRD_1865	Promoter
chr4	106188499	106188700	Peak_242877	CRD_1865	Intron
chr4	106193632	106193953	Peak_242878	CRD_1865	Exon
chr4	106201060	106201322	Peak_242879	CRD_1865	Intron
chr4	106201377	106201975	Peak_242880	CRD_1865	Intron
chr4	106202142	106202524	Peak_242881	CRD_1865	Intron
chr4	106202705	106202921	Peak_242882	CRD_1865	Intron
chr4	106206664	106207456	Peak_242883	CRD_1866	Intron
chr4	106212250	106212594	Peak_242884	CRD_1866	Promoter
chr4	106212660	106212984	Peak_242885	CRD_1866	Promoter
chr4	106213189	106213485	Peak_242886	CRD_1866	Promoter
chr4	106219496	106220141	Peak_242887	CRD_1866	Intron
chr4	106220452	106220700	Peak_242888	CRD_1866	Intron
chr4	106221175	106221558	Peak_242889	CRD_1866	Intron
chr4	106221766	106222122	Peak_242890	CRD_1866	Intron
chr4	106222214	106222918	Peak_242891	CRD_1866	Intron
chr4	106227136	106227437	Peak_242892	CRD_1866	Intron
chr4	106231848	106232064	Peak_242893	CRD_1866	Promoter
chr4	106236948	106237279	Peak_242894	CRD_1866	Promoter
chr4	106237439	106237961	Peak_242895	CRD_1866	Promoter
chr4	106238835	106239037	Peak_242896	CRD_1866	Promoter
chr4	106240508	106240748	Peak_242897	CRD_1866	Promoter
chr4	106240854	106241238	Peak_242898	CRD_1866	Promoter
chr4	106345233	106345642	Peak_242917	CRD_1867	Intron
chr4	106355011	106356148	Peak_242918	CRD_1867	Exon
chr4	106356205	106356404	Peak_242919	CRD_1867	Exon
chr4	106364208	106366016	Peak_242920	CRD_1867	Promoter
chr4	106369283	106370049	Peak_242921	CRD_1867	Promoter
chr4	106688559	106688771	Peak_243021	CRD_1868	Distal_Intergenic
chr4	106689047	106689980	Peak_243022	CRD_1868	Distal_Intergenic
chr4	106690262	106690515	Peak_243023	CRD_1868	Distal_Intergenic
chr4	106695017	106695238	Peak_243024	CRD_1868	Distal_Intergenic
chr4	106699528	106699740	Peak_243025	CRD_1868	Distal_Intergenic
chr4	107048729	107049240	Peak_243132	CRD_1869	Intron
chr4	107049571	107049804	Peak_243133	CRD_1869	Intron
chr4	107050223	107050422	Peak_243134	CRD_1869	Intron
chr4	107050514	107051209	Peak_243135	CRD_1869	Intron
chr4	107058331	107058610	Peak_243136	CRD_1869	Intron
chr4	107058904	107059149	Peak_243137	CRD_1869	Intron
chr4	107066532	107067076	Peak_243138	CRD_1869	Intron
chr4	107068876	107069494	Peak_243139	CRD_1869	Intron
chr4	107069903	107070285	Peak_243140	CRD_1869	Intron
chr4	107077292	107077528	Peak_243141	CRD_1869	Intron
chr4	107078239	107078658	Peak_243142	CRD_1869	Intron
chr4	107078822	107079195	Peak_243143	CRD_1869	Intron
chr4	107080067	107080274	Peak_243144	CRD_1869	Intron
chr4	107081539	107081850	Peak_243145	CRD_1869	Intron
chr4	107081901	107082141	Peak_243146	CRD_1869	Intron
chr4	107085622	107085880	Peak_243147	CRD_1869	Intron
chr4	107086180	107087138	Peak_243148	CRD_1869	Intron
chr4	107087584	107087908	Peak_243149	CRD_1869	Intron
chr4	107088219	107088483	Peak_243150	CRD_1869	Intron
chr4	107089073	107089522	Peak_243151	CRD_1869	Intron
chr4	107091200	107091468	Peak_243152	CRD_1869	Intron
chr4	107097319	107097928	Peak_243153	CRD_1869	Intron
chr4	107102723	107102931	Peak_243154	CRD_1869	Intron
chr4	107103287	107103662	Peak_243155	CRD_1869	Intron
chr4	107103811	107104279	Peak_243156	CRD_1869	Intron
chr4	107114209	107114647	Peak_243157	CRD_1869	Intron
chr4	107119933	107121501	Peak_243158	CRD_1869	Intron
chr4	107121555	107121972	Peak_243159	CRD_1869	Intron
chr4	107122415	107122708	Peak_243160	CRD_1869	Intron
chr4	107125525	107125756	Peak_243161	CRD_1869	Intron
chr4	107129044	107129243	Peak_243162	CRD_1869	Intron
chr4	107130859	107131261	Peak_243163	CRD_1869	Intron
chr4	107131412	107131650	Peak_243164	CRD_1869	Intron
chr4	107137461	107137813	Peak_243165	CRD_1869	Intron
chr4	107140314	107140780	Peak_243166	CRD_1869	Intron
chr4	107145992	107146338	Peak_243167	CRD_1870	Intron
chr4	107147678	107148206	Peak_243168	CRD_1870	Intron
chr4	107148546	107149396	Peak_243169	CRD_1870	Intron
chr4	107155196	107155585	Peak_243170	CRD_1870	Intron
chr4	107309580	107309974	Peak_243211	CRD_1871	Distal_Intergenic
chr4	107311909	107312539	Peak_243212	CRD_1871	Distal_Intergenic
chr4	107316269	107317318	Peak_243213	CRD_1871	Distal_Intergenic
chr4	107317547	107317870	Peak_243214	CRD_1871	Distal_Intergenic
chr4	107640102	107640467	Peak_243306	CRD_1872	Intron
chr4	107640699	107641201	Peak_243307	CRD_1872	Intron
chr4	107645634	107646028	Peak_243308	CRD_1872	Intron
chr4	107649452	107649870	Peak_243309	CRD_1872	Intron
chr4	107652902	107653167	Peak_243310	CRD_1872	Intron
chr4	107654633	107655030	Peak_243311	CRD_1872	Exon
chr4	107907978	107908181	Peak_243372	CRD_1873	Promoter
chr4	107913121	107913789	Peak_243373	CRD_1873	Exon
chr4	107914458	107914731	Peak_243374	CRD_1873	Exon
chr4	107923381	107923581	Peak_243375	CRD_1873	Intron
chr4	107924049	107924305	Peak_243376	CRD_1873	Intron
chr4	108034319	108034549	Peak_243406	CRD_1873	Exon
chr4	108034642	108034883	Peak_243407	CRD_1873	Exon
chr4	108035681	108035940	Peak_243408	CRD_1873	Distal_Intergenic
chr4	108037910	108038199	Peak_243409	CRD_1873	Distal_Intergenic
chr4	107870259	107870784	Peak_243363	CRD_1873	Promoter
chr4	107871077	107871373	Peak_243364	CRD_1873	Intron
chr4	107872851	107873050	Peak_243365	CRD_1873	Intron
chr4	107882043	107882290	Peak_243366	CRD_1873	Intron
chr4	107885392	107885593	Peak_243367	CRD_1873	Intron
chr4	107893035	107894003	Peak_243368	CRD_1873	Promoter
chr4	107894167	107894474	Peak_243369	CRD_1873	Promoter
chr4	107896056	107896616	Peak_243370	CRD_1873	Promoter
chr4	107901133	107901568	Peak_243371	CRD_1873	Intron
chr4	107930457	107930664	Peak_243377	CRD_1873	Promoter
chr4	107930799	107931999	Peak_243378	CRD_1873	Promoter
chr4	107932091	107932449	Peak_243379	CRD_1873	Promoter
chr4	107937253	107937482	Peak_243380	CRD_1873	Exon
chr4	107942615	107942869	Peak_243381	CRD_1873	Promoter
chr4	107942943	107943395	Peak_243382	CRD_1873	Promoter
chr4	107943666	107943867	Peak_243383	CRD_1873	Promoter
chr4	107949700	107950720	Peak_243384	CRD_1873	Exon
chr4	107952537	107952823	Peak_243385	CRD_1873	Exon
chr4	107963126	107963352	Peak_243386	CRD_1873	Intron
chr4	107964625	107965375	Peak_243387	CRD_1873	Intron
chr4	107965486	107965917	Peak_243388	CRD_1873	Intron
chr4	107966231	107966438	Peak_243389	CRD_1873	Intron
chr4	107970121	107970330	Peak_243390	CRD_1873	Intron
chr4	107972262	107972521	Peak_243391	CRD_1873	Intron
chr4	107977594	107977796	Peak_243392	CRD_1873	Promoter
chr4	107978139	107978338	Peak_243393	CRD_1873	Promoter
chr4	107981719	107982200	Peak_243394	CRD_1873	Promoter
chr4	107989014	107990641	Peak_243395	CRD_1873	Promoter
chr4	107997017	107998335	Peak_243396	CRD_1873	Intron
chr4	108004179	108004782	Peak_243397	CRD_1873	Promoter
chr4	108006223	108006640	Peak_243398	CRD_1873	Promoter
chr4	108009464	108009885	Peak_243399	CRD_1873	Promoter
chr4	108010061	108010835	Peak_243400	CRD_1873	Promoter
chr4	108018522	108019084	Peak_243401	CRD_1873	Intron
chr4	108019372	108019912	Peak_243402	CRD_1873	Exon
chr4	108024351	108024560	Peak_243403	CRD_1873	Promoter
chr4	108029305	108029842	Peak_243404	CRD_1873	Promoter
chr4	108030408	108030670	Peak_243405	CRD_1873	Promoter
chr4	108043510	108044007	Peak_243410	CRD_1873	Distal_Intergenic
chr4	108044147	108044393	Peak_243411	CRD_1873	Distal_Intergenic
chr4	108045718	108045985	Peak_243412	CRD_1873	Exon
chr4	108046151	108046356	Peak_243413	CRD_1873	Exon
chr4	108048288	108048517	Peak_243414	CRD_1873	Exon
chr4	108048875	108049339	Peak_243415	CRD_1873	Intron
chr4	108049787	108050003	Peak_243416	CRD_1873	Intron
chr4	108055127	108055590	Peak_243417	CRD_1873	Intron
chr4	108057818	108058035	Peak_243418	CRD_1873	Intron
chr4	108059364	108059890	Peak_243419	CRD_1873	Intron
chr4	108060171	108060525	Peak_243420	CRD_1873	Intron
chr4	108066499	108066923	Peak_243421	CRD_1873	Intron
chr4	108070417	108071041	Peak_243422	CRD_1873	Promoter
chr4	108078909	108079745	Peak_243423	CRD_1873	Promoter
chr4	108080137	108080546	Peak_243424	CRD_1873	Promoter
chr4	108083567	108084130	Peak_243425	CRD_1873	Promoter
chr4	108087560	108087836	Peak_243426	CRD_1873	Intron
chr4	108089257	108089471	Peak_243427	CRD_1873	Exon
chr4	108099011	108099340	Peak_243428	CRD_1873	Intron
chr4	108389229	108389468	Peak_243499	CRD_1874	Distal_Intergenic
chr4	108391201	108391599	Peak_243500	CRD_1874	Distal_Intergenic
chr4	108392227	108392649	Peak_243501	CRD_1874	Distal_Intergenic
chr4	108392780	108392981	Peak_243502	CRD_1874	Distal_Intergenic
chr4	108393893	108394100	Peak_243503	CRD_1874	Distal_Intergenic
chr4	108397736	108398669	Peak_243504	CRD_1874	Distal_Intergenic
chr4	108402058	108402573	Peak_243505	CRD_1875	Distal_Intergenic
chr4	108407664	108408576	Peak_243506	CRD_1875	Promoter
chr4	108413062	108413588	Peak_243507	CRD_1875	Promoter
chr4	108413838	108414677	Peak_243508	CRD_1875	Promoter
chr4	108425240	108425831	Peak_243509	CRD_1875	Distal_Intergenic
chr4	108426155	108427236	Peak_243510	CRD_1875	Distal_Intergenic
chr4	108432066	108432317	Peak_243511	CRD_1875	Distal_Intergenic
chr4	108432549	108432820	Peak_243512	CRD_1875	Distal_Intergenic
chr4	108433205	108434485	Peak_243513	CRD_1875	Distal_Intergenic
chr4	108442953	108443153	Peak_243514	CRD_1875	Distal_Intergenic
chr4	108449132	108449730	Peak_243515	CRD_1875	Distal_Intergenic
chr4	108452756	108453063	Peak_243516	CRD_1875	Distal_Intergenic
chr4	108461464	108461752	Peak_243517	CRD_1875	Distal_Intergenic
chr4	108465266	108465467	Peak_243518	CRD_1875	Distal_Intergenic
chr4	108471233	108471460	Peak_243519	CRD_1875	Distal_Intergenic
chr4	108478026	108478515	Peak_243520	CRD_1875	Distal_Intergenic
chr4	108478588	108478892	Peak_243521	CRD_1875	Distal_Intergenic
chr4	108479459	108479871	Peak_243522	CRD_1875	Distal_Intergenic
chr4	108483221	108483471	Peak_243523	CRD_1875	Distal_Intergenic
chr4	108483561	108483975	Peak_243524	CRD_1875	Distal_Intergenic
chr4	108484063	108484322	Peak_243525	CRD_1875	Distal_Intergenic
chr4	108484481	108484874	Peak_243526	CRD_1875	Distal_Intergenic
chr4	108509423	108509640	Peak_243530	CRD_1876	Distal_Intergenic
chr4	108509834	108510311	Peak_243531	CRD_1876	Distal_Intergenic
chr4	108511124	108512313	Peak_243532	CRD_1876	Distal_Intergenic
chr4	108513177	108513414	Peak_243533	CRD_1876	Distal_Intergenic
chr4	108518251	108518641	Peak_243534	CRD_1876	Distal_Intergenic
chr4	108519841	108520409	Peak_243535	CRD_1876	Distal_Intergenic
chr4	108524115	108524317	Peak_243536	CRD_1876	Distal_Intergenic
chr4	108530769	108530978	Peak_243537	CRD_1876	Distal_Intergenic
chr4	108539006	108539205	Peak_243538	CRD_1876	Exon
chr4	108539922	108540974	Peak_243539	CRD_1876	Exon
chr4	108547967	108548385	Peak_243540	CRD_1876	Intron
chr4	108548447	108548838	Peak_243541	CRD_1876	Intron
chr4	108552148	108552441	Peak_243542	CRD_1876	Intron
chr4	108558772	108559483	Peak_243543	CRD_1876	Intron
chr4	108560035	108560409	Peak_243544	CRD_1876	Intron
chr4	108564377	108564576	Peak_243545	CRD_1876	Intron
chr4	108565628	108566280	Peak_243546	CRD_1876	Intron
chr4	108572226	108573262	Peak_243547	CRD_1876	Intron
chr4	108580423	108580628	Peak_243548	CRD_1876	Intron
chr4	108581857	108582305	Peak_243549	CRD_1876	Intron
chr4	108589933	108590176	Peak_243550	CRD_1876	Intron
chr4	108590510	108590710	Peak_243551	CRD_1876	Intron
chr4	108599337	108600326	Peak_243552	CRD_1876	Intron
chr4	109010587	109011053	Peak_243670	CRD_1877	Intron
chr4	109011232	109011570	Peak_243671	CRD_1877	Intron
chr4	109017182	109017460	Peak_243672	CRD_1877	Intron
chr4	109017550	109017824	Peak_243673	CRD_1877	Intron
chr4	109018050	109018291	Peak_243674	CRD_1878	Intron
chr4	109018357	109018676	Peak_243675	CRD_1878	Intron
chr4	109019877	109020260	Peak_243676	CRD_1878	Intron
chr4	109025529	109025777	Peak_243677	CRD_1878	Intron
chr4	109032919	109033675	Peak_243678	CRD_1878	Intron
chr4	109236464	109236672	Peak_243736	CRD_1879	Intron
chr4	109237016	109237847	Peak_243737	CRD_1879	Intron
chr4	109237938	109238222	Peak_243738	CRD_1879	Intron
chr4	109245852	109246653	Peak_243739	CRD_1879	Intron
chr4	109255181	109255563	Peak_243740	CRD_1879	Intron
chr4	109255859	109256058	Peak_243741	CRD_1879	Intron
chr4	109302456	109302802	Peak_243756	CRD_1880	Promoter
chr4	109302828	109303559	Peak_243757	CRD_1880	Promoter
chr4	109308728	109309602	Peak_243758	CRD_1880	Intron
chr4	109309659	109310033	Peak_243759	CRD_1880	Intron
chr4	109313829	109314219	Peak_243760	CRD_1880	Intron
chr4	109325351	109325611	Peak_243761	CRD_1881	Distal_Intergenic
chr4	109325676	109325882	Peak_243762	CRD_1881	Distal_Intergenic
chr4	109331545	109332242	Peak_243763	CRD_1881	Distal_Intergenic
chr4	109335902	109336127	Peak_243764	CRD_1881	Distal_Intergenic
chr4	109337122	109337432	Peak_243765	CRD_1881	Distal_Intergenic
chr4	109349046	109349584	Peak_243766	CRD_1881	Promoter
chr4	109349680	109350234	Peak_243767	CRD_1881	Promoter
chr4	109350323	109350624	Peak_243768	CRD_1881	Promoter
chr4	109352279	109352609	Peak_243769	CRD_1881	Intron
chr4	109354179	109354867	Peak_243770	CRD_1881	Intron
chr4	109361882	109362356	Peak_243771	CRD_1881	Intron
chr4	109368943	109369181	Peak_243772	CRD_1881	Intron
chr4	109375622	109376379	Peak_243773	CRD_1881	Intron
chr4	109380946	109381191	Peak_243774	CRD_1881	Intron
chr4	109381793	109382211	Peak_243775	CRD_1881	Intron
chr4	109388572	109388771	Peak_243776	CRD_1881	Intron
chr4	109389050	109389281	Peak_243777	CRD_1881	Intron
chr4	109389354	109390648	Peak_243778	CRD_1881	Intron
chr4	109398248	109398667	Peak_243779	CRD_1881	Intron
chr4	109405990	109406226	Peak_243780	CRD_1881	Intron
chr4	109912005	109912312	Peak_243892	CRD_1882	Promoter
chr4	109912570	109913521	Peak_243893	CRD_1882	Promoter
chr4	109915380	109915683	Peak_243894	CRD_1882	Promoter
chr4	109921217	109922031	Peak_243895	CRD_1882	Intron
chr4	110088127	110088395	Peak_243930	CRD_1883	Intron
chr4	110088730	110088938	Peak_243931	CRD_1883	Intron
chr4	110091632	110091869	Peak_243932	CRD_1883	Intron
chr4	110097854	110098334	Peak_243933	CRD_1883	Intron
chr4	110277963	110278839	Peak_243977	CRD_1884	Promoter
chr4	110278947	110279172	Peak_243978	CRD_1884	Promoter
chr4	110287131	110287509	Peak_243979	CRD_1884	Distal_Intergenic
chr4	110288668	110289184	Peak_243980	CRD_1884	Promoter
chr4	110289666	110290405	Peak_243981	CRD_1884	Promoter
chr4	110290871	110291384	Peak_243982	CRD_1884	Promoter
chr4	110295476	110295886	Peak_243983	CRD_1884	Distal_Intergenic
chr4	110297667	110297894	Peak_243984	CRD_1884	Distal_Intergenic
chr4	110305632	110305903	Peak_243985	CRD_1884	Distal_Intergenic
chr4	110305966	110306370	Peak_243986	CRD_1884	Distal_Intergenic
chr4	110306480	110306688	Peak_243987	CRD_1884	Distal_Intergenic
chr4	110315584	110315798	Peak_243988	CRD_1884	Distal_Intergenic
chr4	110318719	110320048	Peak_243989	CRD_1884	Distal_Intergenic
chr4	110320987	110321789	Peak_243990	CRD_1884	Distal_Intergenic
chr4	110334540	110334745	Peak_243991	CRD_1884	Distal_Intergenic
chr4	110336601	110337048	Peak_243992	CRD_1884	Distal_Intergenic
chr4	110340990	110341578	Peak_243993	CRD_1884	Distal_Intergenic
chr4	110344195	110344482	Peak_243994	CRD_1884	Distal_Intergenic
chr4	110364124	110364419	Peak_243995	CRD_1884	Promoter
chr4	110364529	110364886	Peak_243996	CRD_1884	Promoter
chr4	110364949	110365503	Peak_243997	CRD_1884	Promoter
chr4	110365773	110366263	Peak_243998	CRD_1884	Promoter
chr4	110376359	110376559	Peak_243999	CRD_1884	Intron
chr4	110377319	110377730	Peak_244000	CRD_1884	Intron
chr4	110378126	110378331	Peak_244001	CRD_1884	Intron
chr4	110483959	110484309	Peak_244026	CRD_1885	Intron
chr4	110484741	110485188	Peak_244027	CRD_1885	Intron
chr4	110496632	110496969	Peak_244028	CRD_1885	Intron
chr4	110503466	110504310	Peak_244029	CRD_1885	Intron
chr4	110508881	110509214	Peak_244030	CRD_1885	Intron
chr4	110510978	110511310	Peak_244031	CRD_1885	Promoter
chr4	110514978	110515295	Peak_244032	CRD_1885	Promoter
chr4	110515547	110516734	Peak_244033	CRD_1885	Promoter
chr4	110474500	110474813	Peak_244023	CRD_1885	Promoter
chr4	110475886	110477076	Peak_244024	CRD_1885	Promoter
chr4	110480004	110480518	Peak_244025	CRD_1885	Intron
chr4	110693910	110694202	Peak_244066	CRD_1886	Distal_Intergenic
chr4	110695555	110695754	Peak_244067	CRD_1886	Distal_Intergenic
chr4	110696031	110696400	Peak_244068	CRD_1886	Distal_Intergenic
chr4	110708997	110709567	Peak_244069	CRD_1886	Distal_Intergenic
chr4	110710502	110710749	Peak_244070	CRD_1886	Distal_Intergenic
chr4	110747239	110747598	Peak_244078	CRD_1887	Distal_Intergenic
chr4	110754343	110756070	Peak_244079	CRD_1887	Distal_Intergenic
chr4	110756239	110756549	Peak_244080	CRD_1887	Distal_Intergenic
chr4	110757125	110757447	Peak_244081	CRD_1887	Distal_Intergenic
chr4	110763985	110764252	Peak_244082	CRD_1887	Distal_Intergenic
chr4	111082336	111082703	Peak_244178	CRD_1888	Distal_Intergenic
chr4	111093440	111093698	Peak_244179	CRD_1888	Distal_Intergenic
chr4	111093787	111094030	Peak_244180	CRD_1888	Distal_Intergenic
chr4	111102250	111102991	Peak_244181	CRD_1888	Distal_Intergenic
chr4	111105206	111105691	Peak_244182	CRD_1888	Distal_Intergenic
chr4	111106510	111107404	Peak_244183	CRD_1888	Distal_Intergenic
chr4	111209537	111210008	Peak_244208	CRD_1889	Distal_Intergenic
chr4	111215474	111215755	Peak_244209	CRD_1889	Distal_Intergenic
chr4	111220490	111220714	Peak_244210	CRD_1889	Distal_Intergenic
chr4	111222252	111222697	Peak_244211	CRD_1889	Distal_Intergenic
chr4	111223325	111223732	Peak_244212	CRD_1889	Distal_Intergenic
chr4	111225951	111226224	Peak_244213	CRD_1889	Distal_Intergenic
chr4	111190579	111191086	Peak_244205	CRD_1889	Distal_Intergenic
chr4	111201741	111202405	Peak_244206	CRD_1889	Distal_Intergenic
chr4	111208045	111208282	Peak_244207	CRD_1889	Distal_Intergenic
chr4	111376005	111376262	Peak_244258	CRD_1890	Distal_Intergenic
chr4	111384197	111384649	Peak_244259	CRD_1890	Distal_Intergenic
chr4	111384699	111385065	Peak_244260	CRD_1890	Distal_Intergenic
chr4	111385111	111385594	Peak_244261	CRD_1890	Distal_Intergenic
chr4	111385920	111386624	Peak_244262	CRD_1890	Distal_Intergenic
chr4	111391151	111391611	Peak_244263	CRD_1891	Distal_Intergenic
chr4	111391816	111392400	Peak_244264	CRD_1891	Distal_Intergenic
chr4	111398765	111400072	Peak_244265	CRD_1891	Distal_Intergenic
chr4	111400675	111401218	Peak_244266	CRD_1891	Distal_Intergenic
chr4	111406961	111407165	Peak_244267	CRD_1891	Distal_Intergenic
chr4	111407362	111407565	Peak_244268	CRD_1891	Distal_Intergenic
chr4	111775468	111776207	Peak_244370	CRD_1892	Distal_Intergenic
chr4	111776582	111776896	Peak_244371	CRD_1892	Distal_Intergenic
chr4	111785866	111786529	Peak_244372	CRD_1892	Distal_Intergenic
chr4	111788378	111788794	Peak_244373	CRD_1892	Distal_Intergenic
chr4	111788874	111789086	Peak_244374	CRD_1892	Distal_Intergenic
chr4	111831126	111831695	Peak_244387	CRD_1893	Intron
chr4	111835354	111836024	Peak_244388	CRD_1893	Intron
chr4	111836679	111836935	Peak_244389	CRD_1893	Intron
chr4	111839356	111839586	Peak_244390	CRD_1893	Intron
chr4	112180517	112181094	Peak_244472	CRD_1894	Intron
chr4	112188262	112188554	Peak_244473	CRD_1894	Exon
chr4	112189397	112190007	Peak_244474	CRD_1894	Exon
chr4	112190816	112191042	Peak_244475	CRD_1894	Exon
chr4	112198051	112198432	Peak_244476	CRD_1894	Distal_Intergenic
chr4	112198481	112199025	Peak_244477	CRD_1894	Distal_Intergenic
chr4	112218040	112218878	Peak_244481	CRD_1895	Distal_Intergenic
chr4	112218994	112219193	Peak_244482	CRD_1895	Distal_Intergenic
chr4	112225001	112225316	Peak_244483	CRD_1895	Distal_Intergenic
chr4	112230875	112231946	Peak_244484	CRD_1895	Promoter
chr4	112832082	112832833	Peak_244596	CRD_1896	Intron
chr4	112836685	112837465	Peak_244597	CRD_1896	Intron
chr4	112838928	112839298	Peak_244598	CRD_1896	Intron
chr4	112840750	112841316	Peak_244599	CRD_1896	Intron
chr4	112853725	112853948	Peak_244602	CRD_1897	Intron
chr4	112854559	112854974	Peak_244603	CRD_1897	Intron
chr4	112857439	112858026	Peak_244604	CRD_1897	Intron
chr4	112865885	112866487	Peak_244605	CRD_1897	Intron
chr4	112871987	112873000	Peak_244606	CRD_1897	Intron
chr4	112881241	112882634	Peak_244607	CRD_1897	Promoter
chr4	112888493	112889524	Peak_244608	CRD_1897	Intron
chr4	112889649	112890457	Peak_244609	CRD_1897	Intron
chr4	112895803	112897831	Peak_244610	CRD_1897	Intron
chr4	112901958	112902442	Peak_244611	CRD_1897	Intron
chr4	113092025	113092513	Peak_244653	CRD_1897	Intron
chr4	113094250	113095252	Peak_244654	CRD_1897	Intron
chr4	113106091	113106765	Peak_244655	CRD_1897	Promoter
chr4	113116181	113117682	Peak_244656	CRD_1897	Promoter
chr4	113130556	113130976	Peak_244657	CRD_1897	Intron
chr4	113131669	113132362	Peak_244658	CRD_1897	Intron
chr4	112843296	112843506	Peak_244600	CRD_1897	Intron
chr4	112848778	112849333	Peak_244601	CRD_1897	Intron
chr4	112903806	112904100	Peak_244612	CRD_1897	Intron
chr4	112910128	112910803	Peak_244613	CRD_1897	Intron
chr4	112915459	112915828	Peak_244614	CRD_1897	Intron
chr4	112920990	112921655	Peak_244615	CRD_1897	Intron
chr4	112923084	112923436	Peak_244616	CRD_1897	Intron
chr4	112933316	112933581	Peak_244617	CRD_1897	Intron
chr4	112936830	112937184	Peak_244618	CRD_1897	Intron
chr4	112938320	112939025	Peak_244619	CRD_1897	Intron
chr4	112941297	112941658	Peak_244620	CRD_1897	Intron
chr4	112962171	112962736	Peak_244621	CRD_1897	Intron
chr4	112967044	112967502	Peak_244622	CRD_1897	Intron
chr4	112967651	112967994	Peak_244623	CRD_1897	Intron
chr4	112968123	112968780	Peak_244624	CRD_1897	Intron
chr4	112968852	112969130	Peak_244625	CRD_1897	Intron
chr4	112973307	112974363	Peak_244626	CRD_1897	Intron
chr4	112974770	112975238	Peak_244627	CRD_1897	Intron
chr4	112975866	112976627	Peak_244628	CRD_1897	Intron
chr4	112980973	112981614	Peak_244629	CRD_1897	Intron
chr4	112982496	112983038	Peak_244630	CRD_1897	Intron
chr4	112991283	112991746	Peak_244631	CRD_1897	Intron
chr4	112997662	112997863	Peak_244632	CRD_1897	Intron
chr4	112998367	112999122	Peak_244633	CRD_1897	Intron
chr4	113003915	113004215	Peak_244634	CRD_1897	Intron
chr4	113007767	113008023	Peak_244635	CRD_1897	Intron
chr4	113008649	113009149	Peak_244636	CRD_1897	Intron
chr4	113009668	113009867	Peak_244637	CRD_1897	Intron
chr4	113012743	113013329	Peak_244638	CRD_1897	Intron
chr4	113020467	113021353	Peak_244639	CRD_1897	Intron
chr4	113026223	113026433	Peak_244640	CRD_1897	Intron
chr4	113026633	113027273	Peak_244641	CRD_1897	Intron
chr4	113036458	113037149	Peak_244642	CRD_1897	Promoter
chr4	113044406	113044612	Peak_244643	CRD_1897	Intron
chr4	113049305	113050720	Peak_244644	CRD_1897	Promoter
chr4	113052394	113053169	Peak_244645	CRD_1897	Promoter
chr4	113056382	113056662	Peak_244646	CRD_1897	Intron
chr4	113059549	113060085	Peak_244647	CRD_1897	Intron
chr4	113073396	113073968	Peak_244648	CRD_1897	Promoter
chr4	113077692	113078072	Peak_244649	CRD_1897	Intron
chr4	113083031	113083302	Peak_244650	CRD_1897	Intron
chr4	113084012	113084617	Peak_244651	CRD_1897	Intron
chr4	113087042	113087241	Peak_244652	CRD_1897	Intron
chr4	113202193	113203025	Peak_244677	CRD_1898	Intron
chr4	113212731	113213093	Peak_244678	CRD_1898	Promoter
chr4	113216654	113217055	Peak_244679	CRD_1898	Promoter
chr4	113229484	113230436	Peak_244680	CRD_1898	Intron
chr4	113234903	113235402	Peak_244681	CRD_1898	Intron
chr4	113243469	113243908	Peak_244682	CRD_1898	Intron
chr4	113243973	113244352	Peak_244683	CRD_1898	Intron
chr4	113268584	113269258	Peak_244684	CRD_1898	Intron
chr4	113269306	113269872	Peak_244685	CRD_1898	Intron
chr4	113276787	113277344	Peak_244686	CRD_1898	Intron
chr4	113278369	113278649	Peak_244687	CRD_1898	Exon
chr4	113285346	113285575	Peak_244688	CRD_1898	Intron
chr4	113291402	113291885	Peak_244689	CRD_1898	Promoter
chr4	113292020	113293704	Peak_244690	CRD_1898	Promoter
chr4	113300352	113301004	Peak_244691	CRD_1898	Intron
chr4	113306902	113307317	Peak_244692	CRD_1898	Intron
chr4	113316693	113317841	Peak_244693	CRD_1898	Promoter
chr4	113324468	113325205	Peak_244694	CRD_1898	Intron
chr4	113332238	113333465	Peak_244695	CRD_1898	Promoter
chr4	113333705	113334291	Peak_244696	CRD_1898	Promoter
chr4	113344117	113344382	Peak_244697	CRD_1898	Promoter
chr4	113349324	113349758	Peak_244698	CRD_1898	Promoter
chr4	113352064	113352304	Peak_244699	CRD_1898	Intron
chr4	113355785	113355984	Peak_244700	CRD_1898	Promoter
chr4	113360853	113361150	Peak_244701	CRD_1898	Exon
chr4	113361697	113362207	Peak_244702	CRD_1898	Intron
chr4	113132582	113132800	Peak_244659	CRD_1898	Intron
chr4	113145465	113146176	Peak_244660	CRD_1898	Promoter
chr4	113146779	113147411	Peak_244661	CRD_1898	Promoter
chr4	113147579	113148200	Peak_244662	CRD_1898	Promoter
chr4	113152156	113152504	Peak_244663	CRD_1898	Promoter
chr4	113153645	113153906	Peak_244664	CRD_1898	Promoter
chr4	113160609	113160940	Peak_244665	CRD_1898	Intron
chr4	113161301	113161617	Peak_244666	CRD_1898	Intron
chr4	113170254	113170606	Peak_244667	CRD_1898	Intron
chr4	113170808	113171333	Peak_244668	CRD_1898	Promoter
chr4	113173545	113174208	Peak_244669	CRD_1898	Promoter
chr4	113179120	113179463	Peak_244670	CRD_1898	Intron
chr4	113180070	113180304	Peak_244671	CRD_1898	Intron
chr4	113181636	113181971	Peak_244672	CRD_1898	Intron
chr4	113183000	113183753	Peak_244673	CRD_1898	Intron
chr4	113185873	113186333	Peak_244674	CRD_1898	Intron
chr4	113186817	113187211	Peak_244675	CRD_1898	Intron
chr4	113192351	113192717	Peak_244676	CRD_1898	Intron
chr4	113362286	113362485	Peak_244703	CRD_1899	Intron
chr4	113371126	113371684	Peak_244704	CRD_1899	Promoter
chr4	113376131	113376533	Peak_244705	CRD_1899	Promoter
chr4	113378170	113378551	Peak_244706	CRD_1899	Exon
chr4	113378645	113378969	Peak_244707	CRD_1899	Intron
chr4	113384431	113384989	Peak_244708	CRD_1899	Distal_Intergenic
chr4	113385945	113386933	Peak_244709	CRD_1899	Distal_Intergenic
chr4	113387442	113388098	Peak_244710	CRD_1899	Distal_Intergenic
chr4	113394673	113395133	Peak_244711	CRD_1899	Distal_Intergenic
chr4	113402871	113403096	Peak_244712	CRD_1899	Distal_Intergenic
chr4	113404643	113405852	Peak_244713	CRD_1899	Distal_Intergenic
chr4	113410922	113411121	Peak_244714	CRD_1899	Distal_Intergenic
chr4	113433580	113433798	Peak_244715	CRD_1899	Distal_Intergenic
chr4	113435849	113436529	Peak_244716	CRD_1899	Distal_Intergenic
chr4	113564167	113564786	Peak_244750	CRD_1900	Intron
chr4	113566531	113566745	Peak_244751	CRD_1900	Intron
chr4	113573828	113574291	Peak_244752	CRD_1900	Intron
chr4	113574402	113575146	Peak_244753	CRD_1900	Intron
chr4	113583794	113585036	Peak_244754	CRD_1900	Intron
chr4	113585550	113585854	Peak_244755	CRD_1900	Intron
chr4	113801385	113801899	Peak_244805	CRD_1901	Distal_Intergenic
chr4	113803992	113804191	Peak_244806	CRD_1901	Distal_Intergenic
chr4	113806320	113806529	Peak_244807	CRD_1901	Distal_Intergenic
chr4	113806712	113807177	Peak_244808	CRD_1901	Distal_Intergenic
chr4	114051779	114052504	Peak_244870	CRD_1902	Distal_Intergenic
chr4	114056393	114056689	Peak_244871	CRD_1902	Distal_Intergenic
chr4	114062138	114062346	Peak_244872	CRD_1902	Distal_Intergenic
chr4	114062464	114062870	Peak_244873	CRD_1902	Distal_Intergenic
chr4	114134491	114134951	Peak_244887	CRD_1903	Distal_Intergenic
chr4	114135814	114136475	Peak_244888	CRD_1903	Distal_Intergenic
chr4	114137422	114138694	Peak_244889	CRD_1903	Distal_Intergenic
chr4	114147062	114147330	Peak_244890	CRD_1903	Distal_Intergenic
chr4	114152351	114152551	Peak_244891	CRD_1903	Distal_Intergenic
chr4	114153121	114153624	Peak_244892	CRD_1903	Distal_Intergenic
chr4	114221355	114221740	Peak_244914	CRD_1904	Distal_Intergenic
chr4	114223574	114223920	Peak_244915	CRD_1904	Distal_Intergenic
chr4	114225504	114226090	Peak_244916	CRD_1904	Distal_Intergenic
chr4	114228488	114228961	Peak_244917	CRD_1904	Distal_Intergenic
chr4	114229173	114229381	Peak_244918	CRD_1904	Distal_Intergenic
chr4	114501791	114502244	Peak_244977	CRD_1905	Distal_Intergenic
chr4	114509859	114510207	Peak_244978	CRD_1905	Distal_Intergenic
chr4	114511814	114512774	Peak_244979	CRD_1905	Distal_Intergenic
chr4	114514239	114514619	Peak_244980	CRD_1905	Distal_Intergenic
chr4	114519289	114519976	Peak_244981	CRD_1905	Distal_Intergenic
chr4	114599431	114599921	Peak_244996	CRD_1906	Promoter
chr4	114604974	114605410	Peak_244997	CRD_1906	Intron
chr4	114612265	114612597	Peak_244998	CRD_1906	Intron
chr4	114618045	114618447	Peak_244999	CRD_1906	Intron
chr4	115180254	115180480	Peak_245146	CRD_1907	Distal_Intergenic
chr4	115180568	115180870	Peak_245147	CRD_1907	Distal_Intergenic
chr4	115185705	115186562	Peak_245148	CRD_1907	Distal_Intergenic
chr4	115187122	115187519	Peak_245149	CRD_1907	Distal_Intergenic
chr4	115187753	115188129	Peak_245150	CRD_1907	Distal_Intergenic
chr4	115188694	115189073	Peak_245151	CRD_1907	Distal_Intergenic
chr4	115446028	115446227	Peak_245214	CRD_1908	Distal_Intergenic
chr4	115453219	115453427	Peak_245215	CRD_1908	Distal_Intergenic
chr4	115454886	115455227	Peak_245216	CRD_1908	Distal_Intergenic
chr4	115456253	115456496	Peak_245217	CRD_1908	Distal_Intergenic
chr4	115903649	115903990	Peak_245333	CRD_1909	Distal_Intergenic
chr4	115904297	115904578	Peak_245334	CRD_1909	Distal_Intergenic
chr4	115904653	115904937	Peak_245335	CRD_1909	Distal_Intergenic
chr4	115905089	115905696	Peak_245336	CRD_1909	Distal_Intergenic
chr4	115905767	115906408	Peak_245337	CRD_1909	Distal_Intergenic
chr4	115906462	115906691	Peak_245338	CRD_1909	Distal_Intergenic
chr4	116024089	116024318	Peak_245363	CRD_1910	Intron
chr4	116025018	116025231	Peak_245364	CRD_1910	Intron
chr4	116028752	116029144	Peak_245365	CRD_1910	Intron
chr4	116039752	116040414	Peak_245366	CRD_1910	Intron
chr4	116541355	116541575	Peak_245489	CRD_1911	Distal_Intergenic
chr4	116548065	116548965	Peak_245490	CRD_1911	Distal_Intergenic
chr4	116549197	116549772	Peak_245491	CRD_1911	Distal_Intergenic
chr4	116553845	116554075	Peak_245492	CRD_1911	Distal_Intergenic
chr4	116559632	116559958	Peak_245493	CRD_1911	Distal_Intergenic
chr4	116561268	116561568	Peak_245494	CRD_1911	Distal_Intergenic
chr4	116627374	116627839	Peak_245508	CRD_1912	Distal_Intergenic
chr4	116631649	116632519	Peak_245509	CRD_1912	Distal_Intergenic
chr4	116643518	116643805	Peak_245510	CRD_1912	Distal_Intergenic
chr4	116656558	116656829	Peak_245511	CRD_1912	Distal_Intergenic
chr4	116663270	116663469	Peak_245512	CRD_1912	Distal_Intergenic
chr4	117357782	117358199	Peak_245688	CRD_1913	Promoter
chr4	117365510	117365840	Peak_245689	CRD_1913	Intron
chr4	117369020	117369298	Peak_245690	CRD_1913	Intron
chr4	117371003	117371673	Peak_245691	CRD_1913	Exon
chr4	117373166	117373424	Peak_245692	CRD_1913	Distal_Intergenic
chr4	117378104	117378383	Peak_245693	CRD_1913	Distal_Intergenic
chr4	117381309	117381508	Peak_245694	CRD_1913	Distal_Intergenic
chr4	117383285	117383832	Peak_245695	CRD_1913	Distal_Intergenic
chr4	117385603	117385914	Peak_245696	CRD_1913	Distal_Intergenic
chr4	117386026	117386612	Peak_245697	CRD_1913	Distal_Intergenic
chr4	117388871	117389168	Peak_245698	CRD_1913	Distal_Intergenic
chr4	117407997	117408301	Peak_245699	CRD_1913	Promoter
chr4	117413407	117414239	Peak_245700	CRD_1913	Promoter
chr4	117417198	117417555	Peak_245701	CRD_1913	Intron
chr4	117417825	117418454	Peak_245702	CRD_1913	Intron
chr4	117425718	117426195	Peak_245703	CRD_1913	Promoter
chr4	117428060	117428538	Peak_245704	CRD_1914	Promoter
chr4	117428996	117429676	Peak_245705	CRD_1914	Promoter
chr4	117439287	117439529	Peak_245706	CRD_1914	Intron
chr4	117441804	117442094	Peak_245707	CRD_1914	Intron
chr4	117453665	117454010	Peak_245708	CRD_1914	Intron
chr4	117454149	117454482	Peak_245709	CRD_1914	Intron
chr4	117455899	117456544	Peak_245710	CRD_1914	Intron
chr4	117460361	117461212	Peak_245711	CRD_1914	Intron
chr4	117463532	117463848	Peak_245712	CRD_1914	Intron
chr4	117468236	117468447	Peak_245713	CRD_1914	Intron
chr4	117524614	117524843	Peak_245733	CRD_1915	Intron
chr4	117528286	117528963	Peak_245734	CRD_1915	Intron
chr4	117530421	117530706	Peak_245735	CRD_1915	Intron
chr4	117533704	117534201	Peak_245736	CRD_1915	Intron
chr4	117539411	117539632	Peak_245737	CRD_1915	Intron
chr4	117958192	117958391	Peak_245836	CRD_1916	Distal_Intergenic
chr4	117964919	117966346	Peak_245837	CRD_1916	Distal_Intergenic
chr4	117986285	117987316	Peak_245838	CRD_1916	Distal_Intergenic
chr4	117995808	117996007	Peak_245839	CRD_1916	Distal_Intergenic
chr4	118455061	118455620	Peak_245939	CRD_1917	Distal_Intergenic
chr4	118457333	118457916	Peak_245940	CRD_1917	Promoter
chr4	118465973	118466172	Peak_245941	CRD_1917	Promoter
chr4	118466401	118467245	Peak_245942	CRD_1917	Promoter
chr4	118467355	118468113	Peak_245943	CRD_1918	Promoter
chr4	118471809	118472008	Peak_245944	CRD_1918	Intron
chr4	118473985	118474421	Peak_245945	CRD_1918	Intron
chr4	118475956	118476235	Peak_245946	CRD_1918	Intron
chr4	118476867	118477250	Peak_245947	CRD_1918	Intron
chr4	118477408	118477645	Peak_245948	CRD_1918	Intron
chr4	118480094	118480429	Peak_245949	CRD_1918	Exon
chr4	118487448	118487688	Peak_245950	CRD_1918	Intron
chr4	118489128	118489360	Peak_245951	CRD_1918	Intron
chr4	118498395	118498691	Peak_245952	CRD_1918	Intron
chr4	118498796	118499118	Peak_245953	CRD_1918	Intron
chr4	118499589	118499967	Peak_245954	CRD_1918	Intron
chr4	118503054	118503631	Peak_245955	CRD_1918	Intron
chr4	118504911	118505221	Peak_245956	CRD_1918	Intron
chr4	118506512	118506907	Peak_245957	CRD_1918	Exon
chr4	118508706	118509090	Peak_245958	CRD_1918	Intron
chr4	118512166	118512423	Peak_245959	CRD_1918	Intron
chr4	118516200	118516479	Peak_245960	CRD_1918	Intron
chr4	118532533	118532821	Peak_245961	CRD_1918	Intron
chr4	118532874	118533118	Peak_245962	CRD_1918	Intron
chr4	118539293	118539774	Peak_245963	CRD_1918	Intron
chr4	118539879	118540145	Peak_245964	CRD_1918	Intron
chr4	118557251	118557603	Peak_245965	CRD_1918	Distal_Intergenic
chr4	118563707	118564395	Peak_245966	CRD_1918	Distal_Intergenic
chr4	118565122	118565362	Peak_245967	CRD_1918	Distal_Intergenic
chr4	118566048	118566730	Peak_245968	CRD_1918	Distal_Intergenic
chr4	118570875	118571100	Peak_245969	CRD_1918	Distal_Intergenic
chr4	118574363	118574583	Peak_245970	CRD_1918	Distal_Intergenic
chr4	118582141	118582374	Peak_245971	CRD_1918	Distal_Intergenic
chr4	118591228	118592318	Peak_245974	CRD_1919	Promoter
chr4	118629331	118630686	Peak_245975	CRD_1919	Exon
chr4	118630987	118632080	Peak_245976	CRD_1919	Exon
chr4	118632185	118632388	Peak_245977	CRD_1919	Exon
chr4	118637465	118637862	Peak_245978	CRD_1919	Promoter
chr4	118648426	118648778	Peak_245979	CRD_1919	Distal_Intergenic
chr4	118730844	118731298	Peak_245997	CRD_1919	Promoter
chr4	118733072	118733310	Peak_245998	CRD_1919	Promoter
chr4	118743208	118744182	Peak_245999	CRD_1919	Exon
chr4	118744311	118744639	Peak_246000	CRD_1919	Intron
chr4	118745756	118747169	Peak_246001	CRD_1919	Intron
chr4	118753555	118754163	Peak_246002	CRD_1919	Promoter
chr4	118759209	118760051	Peak_246003	CRD_1919	Intron
chr4	118765341	118765646	Peak_246004	CRD_1919	Promoter
chr4	118766950	118767562	Peak_246005	CRD_1919	Promoter
chr4	118772098	118772444	Peak_246006	CRD_1919	Promoter
chr4	118772597	118773303	Peak_246007	CRD_1919	Promoter
chr4	118773589	118773832	Peak_246008	CRD_1919	Intron
chr4	118774500	118774759	Peak_246009	CRD_1919	Intron
chr4	118785399	118785648	Peak_246010	CRD_1919	Intron
chr4	118787314	118787878	Peak_246011	CRD_1919	Intron
chr4	118945533	118945751	Peak_246048	CRD_1919	Intron
chr4	118951022	118951342	Peak_246049	CRD_1919	Intron
chr4	118952263	118952516	Peak_246050	CRD_1919	Intron
chr4	118953355	118953639	Peak_246051	CRD_1919	Intron
chr4	118953708	118954142	Peak_246052	CRD_1919	Intron
chr4	118954276	118955043	Peak_246053	CRD_1919	Intron
chr4	118672362	118672561	Peak_245980	CRD_1919	Intron
chr4	118675880	118676922	Peak_245981	CRD_1919	Intron
chr4	118677238	118677437	Peak_245982	CRD_1919	Exon
chr4	118683431	118683936	Peak_245983	CRD_1919	Promoter
chr4	118685011	118686178	Peak_245984	CRD_1919	Promoter
chr4	118690983	118691252	Peak_245985	CRD_1919	Promoter
chr4	118691843	118692474	Peak_245986	CRD_1919	Promoter
chr4	118700013	118700283	Peak_245987	CRD_1919	Promoter
chr4	118700520	118700798	Peak_245988	CRD_1919	Exon
chr4	118701118	118701485	Peak_245989	CRD_1919	Intron
chr4	118703568	118703807	Peak_245990	CRD_1919	Intron
chr4	118711599	118711798	Peak_245991	CRD_1919	Exon
chr4	118715584	118715992	Peak_245992	CRD_1919	Distal_Intergenic
chr4	118717015	118717245	Peak_245993	CRD_1919	Distal_Intergenic
chr4	118720305	118720636	Peak_245994	CRD_1919	Exon
chr4	118790333	118790833	Peak_246012	CRD_1919	Intron
chr4	118793556	118794121	Peak_246013	CRD_1919	Intron
chr4	118798932	118800434	Peak_246014	CRD_1919	Intron
chr4	118804885	118805084	Peak_246015	CRD_1919	Intron
chr4	118810982	118811386	Peak_246016	CRD_1919	Intron
chr4	118819856	118820208	Peak_246017	CRD_1919	Intron
chr4	118821864	118822137	Peak_246018	CRD_1919	Intron
chr4	118825935	118826199	Peak_246019	CRD_1919	Intron
chr4	118826328	118826562	Peak_246020	CRD_1919	Intron
chr4	118826625	118827803	Peak_246021	CRD_1919	Intron
chr4	118835011	118837001	Peak_246022	CRD_1919	Promoter
chr4	118841725	118841936	Peak_246023	CRD_1919	Distal_Intergenic
chr4	118845762	118846007	Peak_246024	CRD_1919	Distal_Intergenic
chr4	118846769	118847546	Peak_246025	CRD_1919	Distal_Intergenic
chr4	118855891	118856134	Peak_246026	CRD_1919	Intron
chr4	118857042	118857701	Peak_246027	CRD_1919	Intron
chr4	118857978	118858194	Peak_246028	CRD_1919	Intron
chr4	118858424	118859300	Peak_246029	CRD_1919	Intron
chr4	118865062	118865482	Peak_246030	CRD_1919	Intron
chr4	118888467	118889624	Peak_246031	CRD_1919	Promoter
chr4	118890161	118891231	Peak_246032	CRD_1919	Promoter
chr4	118898192	118899302	Peak_246033	CRD_1919	Intron
chr4	118904634	118905231	Peak_246034	CRD_1919	Intron
chr4	118905502	118905938	Peak_246035	CRD_1919	Intron
chr4	118909407	118910010	Peak_246036	CRD_1919	Intron
chr4	118910288	118910487	Peak_246037	CRD_1919	Intron
chr4	118910657	118910856	Peak_246038	CRD_1919	Intron
chr4	118916223	118916517	Peak_246039	CRD_1919	Intron
chr4	118917662	118918155	Peak_246040	CRD_1919	Intron
chr4	118918261	118918689	Peak_246041	CRD_1919	Intron
chr4	118920164	118920774	Peak_246042	CRD_1919	Intron
chr4	118924443	118925082	Peak_246043	CRD_1919	Intron
chr4	118926017	118926273	Peak_246044	CRD_1919	Intron
chr4	118721876	118722201	Peak_245995	CRD_1919	Exon
chr4	118723679	118724463	Peak_245996	CRD_1919	Intron
chr4	118927894	118928622	Peak_246045	CRD_1919	Intron
chr4	118931526	118932362	Peak_246046	CRD_1919	Intron
chr4	118938764	118939767	Peak_246047	CRD_1919	Intron
chr4	119348505	119348876	Peak_246148	CRD_1920	Intron
chr4	119349094	119349701	Peak_246149	CRD_1920	Intron
chr4	119354207	119354829	Peak_246150	CRD_1920	Exon
chr4	119363113	119364250	Peak_246151	CRD_1920	Intron
chr4	118969356	118969593	Peak_246056	CRD_1920	Intron
chr4	118972228	118972517	Peak_246057	CRD_1920	Intron
chr4	118972824	118973194	Peak_246058	CRD_1920	Intron
chr4	118980727	118982678	Peak_246059	CRD_1920	Intron
chr4	118988963	118990093	Peak_246060	CRD_1920	Intron
chr4	118994062	118994441	Peak_246061	CRD_1920	Intron
chr4	118994754	118995038	Peak_246062	CRD_1920	Intron
chr4	119000031	119001137	Peak_246063	CRD_1920	Intron
chr4	119007527	119008448	Peak_246064	CRD_1920	Promoter
chr4	119008525	119008844	Peak_246065	CRD_1920	Promoter
chr4	119014430	119014900	Peak_246066	CRD_1920	Intron
chr4	119015345	119015578	Peak_246067	CRD_1920	Intron
chr4	119021803	119022081	Peak_246068	CRD_1920	Promoter
chr4	119025523	119026270	Peak_246069	CRD_1920	Promoter
chr4	119026530	119027513	Peak_246070	CRD_1920	Exon
chr4	119027690	119028371	Peak_246071	CRD_1920	Intron
chr4	119040597	119041449	Peak_246072	CRD_1920	Promoter
chr4	119041663	119042291	Peak_246073	CRD_1920	Promoter
chr4	119053354	119053898	Peak_246074	CRD_1920	Intron
chr4	119055612	119055811	Peak_246075	CRD_1920	Intron
chr4	119059684	119059891	Peak_246076	CRD_1920	Exon
chr4	119060139	119061465	Peak_246077	CRD_1920	Exon
chr4	119061517	119061788	Peak_246078	CRD_1920	Distal_Intergenic
chr4	119068513	119068878	Peak_246079	CRD_1920	Distal_Intergenic
chr4	119071819	119072514	Peak_246080	CRD_1920	Distal_Intergenic
chr4	119079715	119080389	Peak_246081	CRD_1920	Distal_Intergenic
chr4	119081173	119083268	Peak_246082	CRD_1920	Distal_Intergenic
chr4	119098156	119098421	Peak_246083	CRD_1920	Distal_Intergenic
chr4	119099124	119099337	Peak_246084	CRD_1920	Distal_Intergenic
chr4	119099401	119099676	Peak_246085	CRD_1920	Distal_Intergenic
chr4	119103270	119103536	Peak_246086	CRD_1920	Distal_Intergenic
chr4	119104076	119104328	Peak_246087	CRD_1920	Distal_Intergenic
chr4	119105821	119106025	Peak_246088	CRD_1920	Distal_Intergenic
chr4	119112329	119113001	Peak_246089	CRD_1920	Distal_Intergenic
chr4	119113067	119113689	Peak_246090	CRD_1920	Distal_Intergenic
chr4	119118126	119118862	Peak_246091	CRD_1920	Distal_Intergenic
chr4	119119147	119119362	Peak_246092	CRD_1920	Distal_Intergenic
chr4	119123549	119124186	Peak_246093	CRD_1920	Distal_Intergenic
chr4	119125469	119125668	Peak_246094	CRD_1920	Distal_Intergenic
chr4	119125993	119126538	Peak_246095	CRD_1920	Distal_Intergenic
chr4	119132239	119132610	Peak_246096	CRD_1920	Distal_Intergenic
chr4	119132936	119133600	Peak_246097	CRD_1920	Promoter
chr4	119136525	119136956	Peak_246098	CRD_1920	Promoter
chr4	119140636	119140873	Peak_246099	CRD_1920	Intron
chr4	119142292	119142677	Peak_246100	CRD_1920	Intron
chr4	119143867	119144236	Peak_246101	CRD_1920	Intron
chr4	119144296	119144686	Peak_246102	CRD_1920	Intron
chr4	119149198	119149402	Peak_246103	CRD_1920	Intron
chr4	119157210	119157740	Peak_246104	CRD_1920	Intron
chr4	119159456	119159791	Peak_246105	CRD_1920	Intron
chr4	119163791	119164922	Peak_246106	CRD_1920	Exon
chr4	119171076	119171921	Peak_246107	CRD_1920	Intron
chr4	119172249	119172629	Peak_246108	CRD_1920	Intron
chr4	119181590	119182030	Peak_246109	CRD_1920	Intron
chr4	119188593	119189356	Peak_246110	CRD_1920	Distal_Intergenic
chr4	119190426	119190842	Peak_246111	CRD_1920	Exon
chr4	119204991	119205434	Peak_246112	CRD_1920	Intron
chr4	119206823	119207421	Peak_246113	CRD_1920	Intron
chr4	119211983	119213439	Peak_246114	CRD_1920	Promoter
chr4	119226073	119226283	Peak_246115	CRD_1920	Intron
chr4	119226608	119226986	Peak_246116	CRD_1920	Intron
chr4	119231797	119232080	Peak_246117	CRD_1920	Intron
chr4	119238312	119239033	Peak_246118	CRD_1920	Promoter
chr4	119240503	119241324	Peak_246119	CRD_1920	Promoter
chr4	119248710	119248976	Peak_246120	CRD_1920	Exon
chr4	119250364	119250590	Peak_246121	CRD_1920	Intron
chr4	119257241	119257660	Peak_246122	CRD_1920	Intron
chr4	119259865	119260210	Peak_246123	CRD_1920	Promoter
chr4	119270834	119271223	Peak_246124	CRD_1920	Intron
chr4	119271435	119271637	Peak_246125	CRD_1920	Exon
chr4	119271870	119272889	Peak_246126	CRD_1920	Exon
chr4	119273003	119273481	Peak_246127	CRD_1920	Exon
chr4	119308366	119308669	Peak_246136	CRD_1920	Distal_Intergenic
chr4	119313320	119314767	Peak_246137	CRD_1920	Exon
chr4	119320262	119320508	Peak_246138	CRD_1920	Promoter
chr4	119321386	119321585	Peak_246139	CRD_1920	Promoter
chr4	119322138	119322441	Peak_246140	CRD_1920	Promoter
chr4	119324019	119324226	Peak_246141	CRD_1920	Promoter
chr4	119328441	119328667	Peak_246142	CRD_1920	Distal_Intergenic
chr4	119329223	119330029	Peak_246143	CRD_1920	Distal_Intergenic
chr4	119337601	119337851	Peak_246144	CRD_1920	Intron
chr4	119338732	119338941	Peak_246145	CRD_1920	Intron
chr4	119339112	119340174	Peak_246146	CRD_1920	Intron
chr4	119341084	119341317	Peak_246147	CRD_1920	Intron
chr4	119372201	119372705	Peak_246152	CRD_1920	Intron
chr4	119372812	119373245	Peak_246153	CRD_1920	Intron
chr4	119375716	119375973	Peak_246154	CRD_1920	Intron
chr4	119376049	119376411	Peak_246155	CRD_1920	Intron
chr4	119377900	119379056	Peak_246156	CRD_1920	Exon
chr4	119390117	119390632	Peak_246157	CRD_1920	Exon
chr4	119392037	119392491	Peak_246158	CRD_1920	Promoter
chr4	119395747	119396250	Peak_246159	CRD_1920	Promoter
chr4	119402176	119403230	Peak_246160	CRD_1920	Distal_Intergenic
chr4	119404919	119405299	Peak_246161	CRD_1920	Exon
chr4	119441319	119441616	Peak_246162	CRD_1920	Intron
chr4	119525889	119526097	Peak_246181	CRD_1921	Promoter
chr4	119530562	119530911	Peak_246182	CRD_1921	Intron
chr4	119536560	119537266	Peak_246183	CRD_1921	Promoter
chr4	119546171	119546491	Peak_246184	CRD_1921	Promoter
chr4	119468869	119469371	Peak_246166	CRD_1921	Intron
chr4	119474004	119474445	Peak_246167	CRD_1921	Intron
chr4	119476778	119476991	Peak_246168	CRD_1921	Intron
chr4	119478141	119478531	Peak_246169	CRD_1921	Intron
chr4	119481392	119481781	Peak_246170	CRD_1921	Intron
chr4	119487031	119487230	Peak_246171	CRD_1921	Promoter
chr4	119493465	119494201	Peak_246172	CRD_1921	Promoter
chr4	119498428	119499559	Peak_246173	CRD_1921	Exon
chr4	119510770	119510983	Peak_246174	CRD_1921	Promoter
chr4	119512805	119513124	Peak_246175	CRD_1921	Promoter
chr4	119513306	119514244	Peak_246176	CRD_1921	Promoter
chr4	119518976	119519244	Peak_246177	CRD_1921	Promoter
chr4	119523014	119523361	Peak_246178	CRD_1921	Intron
chr4	119523973	119524209	Peak_246179	CRD_1921	Intron
chr4	119524989	119525633	Peak_246180	CRD_1921	Promoter
chr4	119554714	119554922	Peak_246185	CRD_1921	Intron
chr4	119556952	119557242	Peak_246186	CRD_1921	Intron
chr4	119559012	119559553	Peak_246187	CRD_1921	Intron
chr4	119585546	119586331	Peak_246190	CRD_1922	Intron
chr4	119586733	119586982	Peak_246191	CRD_1922	Intron
chr4	119592524	119593209	Peak_246192	CRD_1922	Intron
chr4	119593295	119593558	Peak_246193	CRD_1922	Intron
chr4	119595183	119595389	Peak_246194	CRD_1922	Intron
chr4	119596475	119597030	Peak_246195	CRD_1922	Exon
chr4	119602184	119602669	Peak_246196	CRD_1922	Intron
chr4	119603343	119603563	Peak_246197	CRD_1922	Intron
chr4	119609396	119610127	Peak_246198	CRD_1922	Intron
chr4	119616552	119617424	Peak_246199	CRD_1922	Intron
chr4	119618512	119618873	Peak_246200	CRD_1922	Intron
chr4	119623478	119623873	Peak_246201	CRD_1922	Intron
chr4	119627939	119629398	Peak_246202	CRD_1922	Promoter
chr4	119638249	119638463	Peak_246203	CRD_1922	Distal_Intergenic
chr4	119639025	119639341	Peak_246204	CRD_1922	Distal_Intergenic
chr4	119639392	119639712	Peak_246205	CRD_1922	Distal_Intergenic
chr4	119640098	119640507	Peak_246206	CRD_1922	Distal_Intergenic
chr4	119646150	119648200	Peak_246207	CRD_1922	Distal_Intergenic
chr4	119653037	119653364	Peak_246208	CRD_1922	Distal_Intergenic
chr4	119656369	119656973	Peak_246209	CRD_1922	Distal_Intergenic
chr4	119671761	119671975	Peak_246212	CRD_1923	Distal_Intergenic
chr4	119672195	119672485	Peak_246213	CRD_1923	Distal_Intergenic
chr4	119677569	119677937	Peak_246214	CRD_1923	Distal_Intergenic
chr4	119682176	119683399	Peak_246215	CRD_1923	Distal_Intergenic
chr4	119683642	119684241	Peak_246216	CRD_1923	Distal_Intergenic
chr4	119687971	119688388	Peak_246217	CRD_1923	Distal_Intergenic
chr4	119693102	119693848	Peak_246218	CRD_1923	Distal_Intergenic
chr4	119700960	119701278	Peak_246219	CRD_1923	Distal_Intergenic
chr4	119706925	119707239	Peak_246220	CRD_1923	Distal_Intergenic
chr4	119708377	119709587	Peak_246221	CRD_1923	Distal_Intergenic
chr4	119723262	119723796	Peak_246222	CRD_1923	Distal_Intergenic
chr4	119725692	119726017	Peak_246223	CRD_1923	Distal_Intergenic
chr4	119726294	119726915	Peak_246224	CRD_1923	Distal_Intergenic
chr4	119730865	119731175	Peak_246225	CRD_1923	Distal_Intergenic
chr4	119731308	119731513	Peak_246226	CRD_1923	Distal_Intergenic
chr4	119734834	119735706	Peak_246227	CRD_1923	Distal_Intergenic
chr4	119742758	119743532	Peak_246228	CRD_1923	Distal_Intergenic
chr4	119747879	119748202	Peak_246229	CRD_1923	Distal_Intergenic
chr4	119749203	119749417	Peak_246230	CRD_1923	Distal_Intergenic
chr4	119749633	119749832	Peak_246231	CRD_1923	Distal_Intergenic
chr4	119752619	119753025	Peak_246232	CRD_1923	Distal_Intergenic
chr4	119760367	119760666	Peak_246233	CRD_1923	Distal_Intergenic
chr4	119761417	119761771	Peak_246234	CRD_1923	Distal_Intergenic
chr4	119766592	119766879	Peak_246235	CRD_1923	Distal_Intergenic
chr4	119772189	119772421	Peak_246236	CRD_1923	Distal_Intergenic
chr4	119774028	119774383	Peak_246237	CRD_1923	Distal_Intergenic
chr4	119781143	119781695	Peak_246238	CRD_1923	Distal_Intergenic
chr4	119781826	119782081	Peak_246239	CRD_1923	Distal_Intergenic
chr4	119793262	119793461	Peak_246240	CRD_1923	Distal_Intergenic
chr4	119797316	119797625	Peak_246241	CRD_1924	Exon
chr4	119798210	119798482	Peak_246242	CRD_1924	Exon
chr4	119799804	119800372	Peak_246243	CRD_1924	Exon
chr4	119803769	119804449	Peak_246244	CRD_1924	Promoter
chr4	119810437	119810708	Peak_246245	CRD_1924	Distal_Intergenic
chr4	119816040	119816475	Peak_246246	CRD_1924	Distal_Intergenic
chr4	120186927	120187259	Peak_246341	CRD_1925	Intron
chr4	120191822	120192021	Peak_246342	CRD_1925	Intron
chr4	120192941	120193617	Peak_246343	CRD_1925	Intron
chr4	120194306	120194609	Peak_246344	CRD_1925	Intron
chr4	120579298	120579635	Peak_246451	CRD_1926	Distal_Intergenic
chr4	120588647	120588846	Peak_246452	CRD_1926	Distal_Intergenic
chr4	120589700	120590686	Peak_246453	CRD_1926	Distal_Intergenic
chr4	120595547	120596164	Peak_246454	CRD_1926	Distal_Intergenic
chr4	120600987	120602277	Peak_246455	CRD_1926	Distal_Intergenic
chr4	120609949	120610308	Peak_246456	CRD_1927	Distal_Intergenic
chr4	120611414	120611895	Peak_246457	CRD_1927	Distal_Intergenic
chr4	120614394	120614610	Peak_246458	CRD_1927	Distal_Intergenic
chr4	120618711	120619013	Peak_246459	CRD_1927	Distal_Intergenic
chr4	120619186	120619565	Peak_246460	CRD_1927	Distal_Intergenic
chr4	120619939	120620324	Peak_246461	CRD_1927	Distal_Intergenic
chr4	120755419	120755849	Peak_246504	CRD_1928	Intron
chr4	120761367	120761638	Peak_246505	CRD_1928	Promoter
chr4	120762556	120762763	Peak_246506	CRD_1928	Promoter
chr4	120765208	120765638	Peak_246507	CRD_1928	Promoter
chr4	120773441	120774719	Peak_246508	CRD_1928	Intron
chr4	121189808	121190175	Peak_246614	CRD_1929	Promoter
chr4	121192256	121192987	Peak_246615	CRD_1929	Promoter
chr4	121203805	121204166	Peak_246616	CRD_1929	Intron
chr4	121221628	121222187	Peak_246617	CRD_1929	Intron
chr4	121224812	121225069	Peak_246618	CRD_1929	Promoter
chr4	121226406	121226818	Peak_246619	CRD_1930	Promoter
chr4	121228253	121228910	Peak_246620	CRD_1930	Promoter
chr4	121232275	121232474	Peak_246621	CRD_1930	Distal_Intergenic
chr4	121234034	121234552	Peak_246622	CRD_1930	Distal_Intergenic
chr4	121242282	121243018	Peak_246623	CRD_1930	Distal_Intergenic
chr4	121246343	121246968	Peak_246624	CRD_1930	Distal_Intergenic
chr4	121247041	121247284	Peak_246625	CRD_1930	Distal_Intergenic
chr4	121252233	121252580	Peak_246626	CRD_1930	Distal_Intergenic
chr4	121256130	121257256	Peak_246627	CRD_1930	Distal_Intergenic
chr4	121267926	121268133	Peak_246628	CRD_1930	Distal_Intergenic
chr4	121268208	121268622	Peak_246629	CRD_1930	Distal_Intergenic
chr4	121280107	121281755	Peak_246630	CRD_1930	Distal_Intergenic
chr4	121298822	121299685	Peak_246631	CRD_1930	Distal_Intergenic
chr4	121304286	121304791	Peak_246632	CRD_1930	Distal_Intergenic
chr4	121307518	121308123	Peak_246633	CRD_1930	Distal_Intergenic
chr4	121308942	121309369	Peak_246634	CRD_1930	Distal_Intergenic
chr4	121309646	121310006	Peak_246635	CRD_1930	Distal_Intergenic
chr4	121315049	121316042	Peak_246636	CRD_1930	Distal_Intergenic
chr4	121321008	121321848	Peak_246637	CRD_1930	Distal_Intergenic
chr4	121321931	121322451	Peak_246638	CRD_1930	Distal_Intergenic
chr4	121322510	121322709	Peak_246639	CRD_1930	Distal_Intergenic
chr4	121327692	121327971	Peak_246640	CRD_1930	Promoter
chr4	121328065	121328763	Peak_246641	CRD_1930	Promoter
chr4	121335282	121335568	Peak_246642	CRD_1930	Intron
chr4	121342508	121342902	Peak_246643	CRD_1930	Intron
chr4	121342972	121343407	Peak_246644	CRD_1930	Intron
chr4	121343764	121343968	Peak_246645	CRD_1930	Intron
chr4	121346754	121346954	Peak_246646	CRD_1930	Intron
chr4	121351721	121352096	Peak_246647	CRD_1930	Intron
chr4	121352154	121352476	Peak_246648	CRD_1930	Intron
chr4	121353086	121353321	Peak_246649	CRD_1930	Intron
chr4	121361282	121361755	Peak_246650	CRD_1930	Intron
chr4	121370700	121371206	Peak_246651	CRD_1931	Promoter
chr4	121373745	121374182	Peak_246652	CRD_1931	Intron
chr4	121376512	121376790	Peak_246653	CRD_1931	Intron
chr4	121380437	121380887	Peak_246654	CRD_1931	Promoter
chr4	121631708	121631912	Peak_246725	CRD_1932	Distal_Intergenic
chr4	121633578	121633831	Peak_246726	CRD_1932	Distal_Intergenic
chr4	121634381	121634737	Peak_246727	CRD_1932	Distal_Intergenic
chr4	121637139	121637421	Peak_246728	CRD_1932	Distal_Intergenic
chr4	121641571	121641838	Peak_246729	CRD_1932	Distal_Intergenic
chr4	121646789	121647263	Peak_246730	CRD_1932	Distal_Intergenic
chr4	121388158	121388399	Peak_246655	CRD_1932	Distal_Intergenic
chr4	121389261	121389905	Peak_246656	CRD_1932	Distal_Intergenic
chr4	121390248	121390712	Peak_246657	CRD_1932	Distal_Intergenic
chr4	121397886	121398408	Peak_246658	CRD_1932	Distal_Intergenic
chr4	121399971	121400787	Peak_246659	CRD_1932	Distal_Intergenic
chr4	121401507	121401912	Peak_246660	CRD_1932	Distal_Intergenic
chr4	121403570	121404121	Peak_246661	CRD_1932	Distal_Intergenic
chr4	121405034	121405512	Peak_246662	CRD_1932	Distal_Intergenic
chr4	121412237	121412574	Peak_246663	CRD_1932	Distal_Intergenic
chr4	121416311	121416595	Peak_246664	CRD_1932	Distal_Intergenic
chr4	121420641	121421091	Peak_246665	CRD_1932	Distal_Intergenic
chr4	121423858	121424220	Peak_246666	CRD_1932	Distal_Intergenic
chr4	121429262	121429540	Peak_246667	CRD_1932	Distal_Intergenic
chr4	121430992	121431403	Peak_246668	CRD_1932	Distal_Intergenic
chr4	121431834	121432100	Peak_246669	CRD_1932	Distal_Intergenic
chr4	121447574	121447880	Peak_246670	CRD_1932	Distal_Intergenic
chr4	121452908	121453281	Peak_246671	CRD_1932	Promoter
chr4	121454547	121454978	Peak_246672	CRD_1932	Distal_Intergenic
chr4	121455260	121456188	Peak_246673	CRD_1932	Distal_Intergenic
chr4	121462698	121463038	Peak_246674	CRD_1932	Distal_Intergenic
chr4	121473795	121474153	Peak_246675	CRD_1932	Distal_Intergenic
chr4	121477646	121478061	Peak_246676	CRD_1932	Distal_Intergenic
chr4	121479932	121480727	Peak_246677	CRD_1932	Distal_Intergenic
chr4	121489039	121489332	Peak_246678	CRD_1932	Distal_Intergenic
chr4	121489384	121489718	Peak_246679	CRD_1932	Distal_Intergenic
chr4	121489862	121490100	Peak_246680	CRD_1932	Distal_Intergenic
chr4	121492712	121493277	Peak_246681	CRD_1932	Distal_Intergenic
chr4	121494470	121494746	Peak_246682	CRD_1932	Distal_Intergenic
chr4	121498395	121498928	Peak_246683	CRD_1932	Distal_Intergenic
chr4	121499436	121499775	Peak_246684	CRD_1932	Distal_Intergenic
chr4	121503490	121503793	Peak_246685	CRD_1932	Distal_Intergenic
chr4	121504205	121504816	Peak_246686	CRD_1932	Distal_Intergenic
chr4	121507797	121508005	Peak_246687	CRD_1932	Distal_Intergenic
chr4	121509200	121509756	Peak_246688	CRD_1932	Distal_Intergenic
chr4	121510986	121511354	Peak_246689	CRD_1932	Distal_Intergenic
chr4	121516652	121518266	Peak_246690	CRD_1932	Distal_Intergenic
chr4	121523245	121523591	Peak_246691	CRD_1932	Distal_Intergenic
chr4	121523936	121524367	Peak_246692	CRD_1932	Distal_Intergenic
chr4	121524458	121525266	Peak_246693	CRD_1932	Distal_Intergenic
chr4	121525379	121526134	Peak_246694	CRD_1932	Distal_Intergenic
chr4	121526255	121526483	Peak_246695	CRD_1932	Distal_Intergenic
chr4	121528472	121528705	Peak_246696	CRD_1932	Distal_Intergenic
chr4	121528973	121529219	Peak_246697	CRD_1932	Distal_Intergenic
chr4	121529918	121530123	Peak_246698	CRD_1932	Distal_Intergenic
chr4	121537133	121537496	Peak_246699	CRD_1932	Distal_Intergenic
chr4	121542228	121542593	Peak_246700	CRD_1932	Distal_Intergenic
chr4	121542650	121543096	Peak_246701	CRD_1932	Distal_Intergenic
chr4	121543313	121543523	Peak_246702	CRD_1932	Distal_Intergenic
chr4	121543670	121544433	Peak_246703	CRD_1932	Distal_Intergenic
chr4	121552335	121552555	Peak_246704	CRD_1932	Distal_Intergenic
chr4	121553883	121555109	Peak_246705	CRD_1932	Distal_Intergenic
chr4	121559569	121559973	Peak_246706	CRD_1932	Distal_Intergenic
chr4	121564842	121565340	Peak_246707	CRD_1932	Distal_Intergenic
chr4	121565409	121566078	Peak_246708	CRD_1932	Distal_Intergenic
chr4	121566345	121566683	Peak_246709	CRD_1932	Distal_Intergenic
chr4	121573464	121573699	Peak_246710	CRD_1932	Distal_Intergenic
chr4	121579912	121580285	Peak_246711	CRD_1932	Distal_Intergenic
chr4	121585286	121585756	Peak_246712	CRD_1932	Distal_Intergenic
chr4	121586626	121587599	Peak_246713	CRD_1932	Distal_Intergenic
chr4	121593246	121594234	Peak_246714	CRD_1932	Distal_Intergenic
chr4	121600947	121601439	Peak_246715	CRD_1932	Distal_Intergenic
chr4	121602320	121602651	Peak_246716	CRD_1932	Distal_Intergenic
chr4	121605820	121606308	Peak_246717	CRD_1932	Distal_Intergenic
chr4	121613474	121613975	Peak_246718	CRD_1932	Distal_Intergenic
chr4	121614145	121614385	Peak_246719	CRD_1932	Distal_Intergenic
chr4	121615610	121615971	Peak_246720	CRD_1932	Distal_Intergenic
chr4	121622214	121622506	Peak_246721	CRD_1932	Distal_Intergenic
chr4	121622974	121623357	Peak_246722	CRD_1932	Distal_Intergenic
chr4	121626423	121627083	Peak_246723	CRD_1932	Distal_Intergenic
chr4	121627258	121627546	Peak_246724	CRD_1932	Distal_Intergenic
chr4	121665892	121666925	Peak_246733	CRD_1933	Exon
chr4	121668241	121668619	Peak_246734	CRD_1933	Exon
chr4	121672188	121672424	Peak_246735	CRD_1933	Promoter
chr4	121675587	121676267	Peak_246736	CRD_1933	Promoter
chr4	121685686	121685934	Peak_246739	CRD_1933	Intron
chr4	121690867	121691138	Peak_246740	CRD_1933	Intron
chr4	121696118	121697513	Peak_246741	CRD_1933	Promoter
chr4	121697643	121698104	Peak_246742	CRD_1933	Promoter
chr4	121655704	121657024	Peak_246731	CRD_1933	Distal_Intergenic
chr4	121657224	121658913	Peak_246732	CRD_1933	Distal_Intergenic
chr4	121683763	121684149	Peak_246737	CRD_1933	Intron
chr4	121684206	121684609	Peak_246738	CRD_1933	Intron
chr4	121706711	121707113	Peak_246745	CRD_1933	Distal_Intergenic
chr4	121711362	121712279	Peak_246746	CRD_1933	Distal_Intergenic
chr4	121714719	121715087	Peak_246747	CRD_1933	Distal_Intergenic
chr4	121722959	121723214	Peak_246748	CRD_1933	Distal_Intergenic
chr4	121726615	121727018	Peak_246749	CRD_1933	Distal_Intergenic
chr4	121734337	121735459	Peak_246750	CRD_1933	Distal_Intergenic
chr4	121736763	121737117	Peak_246751	CRD_1933	Distal_Intergenic
chr4	121738247	121738687	Peak_246752	CRD_1933	Distal_Intergenic
chr4	121741756	121742092	Peak_246753	CRD_1933	Distal_Intergenic
chr4	121747589	121747999	Peak_246754	CRD_1933	Distal_Intergenic
chr4	121748956	121749568	Peak_246755	CRD_1933	Distal_Intergenic
chr4	121759124	121760564	Peak_246756	CRD_1933	Exon
chr4	121761526	121761789	Peak_246757	CRD_1933	Promoter
chr4	121765009	121765797	Peak_246758	CRD_1933	Promoter
chr4	121767211	121768014	Peak_246759	CRD_1933	Promoter
chr4	121768847	121769070	Peak_246760	CRD_1933	Distal_Intergenic
chr4	121776092	121776395	Peak_246761	CRD_1933	Distal_Intergenic
chr4	121777214	121778126	Peak_246762	CRD_1933	Distal_Intergenic
chr4	121785032	121786622	Peak_246763	CRD_1933	Distal_Intergenic
chr4	121789993	121790322	Peak_246764	CRD_1933	Distal_Intergenic
chr4	121794462	121795139	Peak_246765	CRD_1933	Distal_Intergenic
chr4	121698264	121698927	Peak_246743	CRD_1933	Promoter
chr4	121703717	121704817	Peak_246744	CRD_1933	Distal_Intergenic
chr4	121833489	121834068	Peak_246776	CRD_1934	Intron
chr4	121842649	121843954	Peak_246777	CRD_1934	Exon
chr4	121849812	121850064	Peak_246778	CRD_1934	Intron
chr4	121851626	121851998	Peak_246779	CRD_1934	Intron
chr4	121852133	121852347	Peak_246780	CRD_1934	Intron
chr4	121860054	121860395	Peak_246781	CRD_1934	Promoter
chr4	121860720	121860926	Peak_246782	CRD_1934	Promoter
chr4	121863857	121864184	Peak_246783	CRD_1934	Promoter
chr4	121864239	121864763	Peak_246784	CRD_1934	Promoter
chr4	121869497	121871141	Peak_246785	CRD_1934	Promoter
chr4	121882667	121882866	Peak_246786	CRD_1934	Intron
chr4	121883096	121883295	Peak_246787	CRD_1934	Intron
chr4	121894495	121894743	Peak_246788	CRD_1934	Intron
chr4	121900075	121900940	Peak_246789	CRD_1934	Intron
chr4	121799837	121801856	Peak_246766	CRD_1934	Promoter
chr4	121807448	121807647	Peak_246767	CRD_1934	Promoter
chr4	121812425	121812879	Peak_246768	CRD_1934	Promoter
chr4	121814285	121814543	Peak_246769	CRD_1934	Exon
chr4	121817590	121817862	Peak_246770	CRD_1934	Exon
chr4	121823111	121823310	Peak_246771	CRD_1934	Promoter
chr4	121823592	121824513	Peak_246772	CRD_1934	Promoter
chr4	121825035	121825309	Peak_246773	CRD_1934	Promoter
chr4	121829099	121829305	Peak_246774	CRD_1934	Promoter
chr4	121830284	121830485	Peak_246775	CRD_1934	Promoter
chr4	121905727	121906373	Peak_246790	CRD_1934	Intron
chr4	121911672	121912614	Peak_246791	CRD_1934	Exon
chr4	121914652	121914993	Peak_246792	CRD_1934	Exon
chr4	121915163	121915379	Peak_246793	CRD_1934	Intron
chr4	121923493	121923859	Peak_246794	CRD_1934	Intron
chr4	121928409	121928647	Peak_246795	CRD_1934	Intron
chr4	121931516	121931904	Peak_246796	CRD_1934	Promoter
chr4	121934672	121935575	Peak_246797	CRD_1934	Promoter
chr4	121947792	121947996	Peak_246798	CRD_1934	Promoter
chr4	122170633	122171127	Peak_246853	CRD_1935	Promoter
chr4	122172021	122172561	Peak_246854	CRD_1935	Promoter
chr4	122187446	122187735	Peak_246855	CRD_1935	Promoter
chr4	122191450	122191684	Peak_246856	CRD_1935	Intron
chr4	122195011	122195267	Peak_246857	CRD_1935	Promoter
chr4	122195486	122196321	Peak_246858	CRD_1935	Promoter
chr4	122197303	122197503	Peak_246859	CRD_1935	Promoter
chr4	122204052	122204275	Peak_246860	CRD_1935	Intron
chr4	122204410	122204913	Peak_246861	CRD_1935	Intron
chr4	122213561	122213816	Peak_246862	CRD_1935	Intron
chr4	121980663	121981083	Peak_246806	CRD_1935	Distal_Intergenic
chr4	121988064	121988477	Peak_246807	CRD_1935	Distal_Intergenic
chr4	121992383	121993140	Peak_246808	CRD_1935	Distal_Intergenic
chr4	121993399	121993651	Peak_246809	CRD_1935	Distal_Intergenic
chr4	122004874	122006641	Peak_246810	CRD_1935	Distal_Intergenic
chr4	122014827	122015026	Peak_246811	CRD_1935	Distal_Intergenic
chr4	122016542	122016990	Peak_246812	CRD_1935	Distal_Intergenic
chr4	122025439	122026887	Peak_246813	CRD_1935	Distal_Intergenic
chr4	122027006	122027440	Peak_246814	CRD_1935	Distal_Intergenic
chr4	122027526	122027935	Peak_246815	CRD_1935	Distal_Intergenic
chr4	122028622	122028840	Peak_246816	CRD_1935	Distal_Intergenic
chr4	122036327	122036834	Peak_246817	CRD_1935	Distal_Intergenic
chr4	122037678	122038362	Peak_246818	CRD_1935	Distal_Intergenic
chr4	122046461	122046700	Peak_246819	CRD_1935	Distal_Intergenic
chr4	122047324	122047668	Peak_246820	CRD_1935	Distal_Intergenic
chr4	122053244	122053443	Peak_246821	CRD_1935	Distal_Intergenic
chr4	122053987	122054622	Peak_246822	CRD_1935	Distal_Intergenic
chr4	122055222	122055972	Peak_246823	CRD_1935	Distal_Intergenic
chr4	122056603	122056804	Peak_246824	CRD_1935	Distal_Intergenic
chr4	122061063	122061749	Peak_246825	CRD_1935	Distal_Intergenic
chr4	122062939	122063138	Peak_246826	CRD_1935	Distal_Intergenic
chr4	122068576	122068816	Peak_246827	CRD_1935	Distal_Intergenic
chr4	122068938	122069178	Peak_246828	CRD_1935	Distal_Intergenic
chr4	122072345	122072892	Peak_246829	CRD_1935	Distal_Intergenic
chr4	122075272	122075480	Peak_246830	CRD_1935	Promoter
chr4	122076908	122077169	Peak_246831	CRD_1935	Promoter
chr4	122085016	122085625	Peak_246832	CRD_1935	Promoter
chr4	122090896	122091148	Peak_246833	CRD_1935	Distal_Intergenic
chr4	122091479	122092082	Peak_246834	CRD_1935	Distal_Intergenic
chr4	122092135	122092334	Peak_246835	CRD_1935	Distal_Intergenic
chr4	122092546	122092969	Peak_246836	CRD_1935	Distal_Intergenic
chr4	122104575	122105379	Peak_246837	CRD_1935	Distal_Intergenic
chr4	122105781	122105993	Peak_246838	CRD_1935	Distal_Intergenic
chr4	122116421	122117538	Peak_246839	CRD_1935	Distal_Intergenic
chr4	122117748	122118102	Peak_246840	CRD_1935	Distal_Intergenic
chr4	122118636	122119032	Peak_246841	CRD_1935	Distal_Intergenic
chr4	122124994	122125527	Peak_246842	CRD_1935	Distal_Intergenic
chr4	122125751	122126351	Peak_246843	CRD_1935	Distal_Intergenic
chr4	122128327	122128536	Peak_246844	CRD_1935	Distal_Intergenic
chr4	122129071	122129289	Peak_246845	CRD_1935	Distal_Intergenic
chr4	122151467	122153408	Peak_246846	CRD_1935	Promoter
chr4	122160446	122160721	Peak_246847	CRD_1935	Intron
chr4	122160951	122161673	Peak_246848	CRD_1935	Intron
chr4	122163420	122163890	Peak_246849	CRD_1935	Intron
chr4	122164116	122164816	Peak_246850	CRD_1935	Intron
chr4	122168187	122168530	Peak_246851	CRD_1935	Promoter
chr4	122170268	122170474	Peak_246852	CRD_1935	Promoter
chr4	121958774	121958974	Peak_246801	CRD_1935	Distal_Intergenic
chr4	121960899	121961529	Peak_246802	CRD_1935	Distal_Intergenic
chr4	121967236	121968030	Peak_246803	CRD_1935	Distal_Intergenic
chr4	121977678	121978774	Peak_246804	CRD_1935	Distal_Intergenic
chr4	121979959	121980370	Peak_246805	CRD_1935	Distal_Intergenic
chr4	122217623	122218096	Peak_246865	CRD_1936	Promoter
chr4	122218888	122219087	Peak_246866	CRD_1936	Promoter
chr4	122225687	122225955	Peak_246867	CRD_1936	Exon
chr4	122234294	122234557	Peak_246868	CRD_1936	Intron
chr4	122234715	122235349	Peak_246869	CRD_1936	Exon
chr4	122235764	122235977	Peak_246870	CRD_1936	Intron
chr4	122337706	122337905	Peak_246894	CRD_1937	Promoter
chr4	122346602	122346995	Peak_246895	CRD_1937	Promoter
chr4	122347900	122348274	Peak_246896	CRD_1937	Promoter
chr4	122353900	122354292	Peak_246897	CRD_1937	Exon
chr4	122354411	122354616	Peak_246898	CRD_1937	Intron
chr4	122362710	122362981	Peak_246899	CRD_1937	Exon
chr4	122485499	122485711	Peak_246943	CRD_1938	Distal_Intergenic
chr4	122486378	122486741	Peak_246944	CRD_1938	Distal_Intergenic
chr4	122499235	122501642	Peak_246945	CRD_1938	Distal_Intergenic
chr4	122502291	122502490	Peak_246946	CRD_1938	Distal_Intergenic
chr4	122502580	122502896	Peak_246947	CRD_1938	Distal_Intergenic
chr4	122503526	122503865	Peak_246948	CRD_1939	Distal_Intergenic
chr4	122506995	122507561	Peak_246949	CRD_1939	Distal_Intergenic
chr4	122507937	122508303	Peak_246950	CRD_1939	Distal_Intergenic
chr4	122515168	122516092	Peak_246951	CRD_1939	Distal_Intergenic
chr4	122516561	122516797	Peak_246952	CRD_1939	Distal_Intergenic
chr4	122558635	122559027	Peak_246963	CRD_1940	Distal_Intergenic
chr4	122562800	122563570	Peak_246964	CRD_1940	Distal_Intergenic
chr4	122563783	122564173	Peak_246965	CRD_1940	Distal_Intergenic
chr4	122564322	122564913	Peak_246966	CRD_1940	Distal_Intergenic
chr4	122550058	122550330	Peak_246960	CRD_1940	Distal_Intergenic
chr4	122551096	122551500	Peak_246961	CRD_1940	Distal_Intergenic
chr4	122551863	122552674	Peak_246962	CRD_1940	Distal_Intergenic
chr4	122565325	122565612	Peak_246967	CRD_1940	Distal_Intergenic
chr4	122568300	122568593	Peak_246968	CRD_1940	Distal_Intergenic
chr4	122576674	122577527	Peak_246969	CRD_1940	Distal_Intergenic
chr4	122577716	122578169	Peak_246970	CRD_1940	Distal_Intergenic
chr4	122583900	122585066	Peak_246971	CRD_1940	Distal_Intergenic
chr4	122590878	122591137	Peak_246972	CRD_1940	Distal_Intergenic
chr4	122602420	122603091	Peak_246973	CRD_1940	Distal_Intergenic
chr4	122610514	122611833	Peak_246974	CRD_1940	Exon
chr4	122612459	122613385	Peak_246975	CRD_1940	Exon
chr4	122632951	122633197	Peak_246976	CRD_1940	Intron
chr4	122635225	122635429	Peak_246977	CRD_1940	Intron
chr4	122650618	122651045	Peak_246978	CRD_1940	Intron
chr4	122651109	122652665	Peak_246979	CRD_1940	Intron
chr4	122662035	122662444	Peak_246980	CRD_1940	Intron
chr4	122664057	122664341	Peak_246981	CRD_1940	Intron
chr4	122666235	122667113	Peak_246982	CRD_1940	Intron
chr4	122668516	122669290	Peak_246983	CRD_1940	Intron
chr4	122673657	122673873	Peak_246984	CRD_1940	Intron
chr4	122677780	122679307	Peak_246985	CRD_1940	Intron
chr4	122685079	122685306	Peak_246986	CRD_1940	Intron
chr4	122685430	122685674	Peak_246987	CRD_1940	Intron
chr4	122874218	122874559	Peak_247039	CRD_1941	Intron
chr4	122874613	122875383	Peak_247040	CRD_1941	Intron
chr4	122875951	122876377	Peak_247041	CRD_1941	Exon
chr4	122876564	122876960	Peak_247042	CRD_1941	Intron
chr4	122882954	122883350	Peak_247043	CRD_1941	Promoter
chr4	122883599	122884904	Peak_247044	CRD_1941	Promoter
chr4	122979470	122979895	Peak_247070	CRD_1942	Intron
chr4	122980029	122981054	Peak_247071	CRD_1942	Intron
chr4	122981717	122981917	Peak_247072	CRD_1942	Intron
chr4	122981979	122982444	Peak_247073	CRD_1942	Intron
chr4	122991854	122992413	Peak_247074	CRD_1943	Intron
chr4	122993757	122994067	Peak_247075	CRD_1943	Intron
chr4	122994151	122994511	Peak_247076	CRD_1943	Intron
chr4	122994948	122995346	Peak_247077	CRD_1943	Intron
chr4	122995591	122995875	Peak_247078	CRD_1943	Intron
chr4	122997231	122997551	Peak_247079	CRD_1943	Intron
chr4	122997839	122998340	Peak_247080	CRD_1943	Intron
chr4	123004150	123005499	Peak_247081	CRD_1943	Intron
chr4	123005570	123006677	Peak_247082	CRD_1943	Intron
chr4	123009324	123009527	Peak_247083	CRD_1943	Intron
chr4	123013759	123014766	Peak_247084	CRD_1943	Intron
chr4	123017222	123017856	Peak_247085	CRD_1943	Intron
chr4	123018116	123018997	Peak_247086	CRD_1943	Intron
chr4	123019154	123019627	Peak_247087	CRD_1943	Intron
chr4	123020344	123021287	Peak_247088	CRD_1943	Intron
chr4	123025969	123026598	Peak_247089	CRD_1943	Intron
chr4	123030495	123031049	Peak_247090	CRD_1943	Intron
chr4	123034454	123034849	Peak_247091	CRD_1943	Intron
chr4	123036025	123036225	Peak_247092	CRD_1943	Intron
chr4	123036828	123037051	Peak_247093	CRD_1943	Intron
chr4	123037371	123038371	Peak_247094	CRD_1943	Intron
chr4	123178157	123178379	Peak_247127	CRD_1944	Intron
chr4	123178738	123179192	Peak_247128	CRD_1944	Intron
chr4	123182988	123183282	Peak_247129	CRD_1944	Intron
chr4	123187820	123188236	Peak_247130	CRD_1944	Intron
chr4	123194124	123194401	Peak_247131	CRD_1944	Intron
chr4	123195147	123195630	Peak_247132	CRD_1944	Intron
chr4	123199137	123199605	Peak_247133	CRD_1944	Intron
chr4	123199677	123200120	Peak_247134	CRD_1944	Intron
chr4	123200463	123200672	Peak_247135	CRD_1944	Intron
chr4	123201008	123201353	Peak_247136	CRD_1944	Intron
chr4	123205127	123205328	Peak_247137	CRD_1944	Intron
chr4	123221173	123222089	Peak_247141	CRD_1944	Intron
chr4	123222370	123223496	Peak_247142	CRD_1944	Intron
chr4	123229362	123229606	Peak_247143	CRD_1944	Intron
chr4	123229708	123230140	Peak_247144	CRD_1944	Intron
chr4	123301350	123302103	Peak_247166	CRD_1944	Intron
chr4	123304084	123305129	Peak_247167	CRD_1944	Intron
chr4	123312797	123314658	Peak_247168	CRD_1944	Exon
chr4	123319289	123319941	Peak_247169	CRD_1944	Exon
chr4	123295542	123295836	Peak_247165	CRD_1944	Intron
chr4	123049382	123049667	Peak_247097	CRD_1944	Intron
chr4	123050136	123050424	Peak_247098	CRD_1944	Intron
chr4	123051622	123051877	Peak_247099	CRD_1944	Intron
chr4	123055415	123055877	Peak_247100	CRD_1944	Intron
chr4	123055931	123056186	Peak_247101	CRD_1944	Intron
chr4	123057372	123057611	Peak_247102	CRD_1944	Intron
chr4	123062232	123062431	Peak_247103	CRD_1944	Intron
chr4	123065571	123066011	Peak_247104	CRD_1944	Intron
chr4	123066188	123066588	Peak_247105	CRD_1944	Intron
chr4	123071889	123073325	Peak_247106	CRD_1944	Intron
chr4	123079382	123079646	Peak_247107	CRD_1944	Intron
chr4	123083326	123083766	Peak_247108	CRD_1944	Intron
chr4	123101628	123101860	Peak_247109	CRD_1944	Intron
chr4	123102800	123103409	Peak_247110	CRD_1944	Intron
chr4	123109300	123109700	Peak_247111	CRD_1944	Intron
chr4	123110581	123111413	Peak_247112	CRD_1944	Intron
chr4	123112294	123112734	Peak_247113	CRD_1944	Intron
chr4	123117696	123118511	Peak_247114	CRD_1944	Intron
chr4	123125444	123126184	Peak_247115	CRD_1944	Intron
chr4	123126845	123127555	Peak_247116	CRD_1944	Intron
chr4	123131176	123131868	Peak_247117	CRD_1944	Intron
chr4	123138383	123139006	Peak_247118	CRD_1944	Intron
chr4	123144106	123144305	Peak_247119	CRD_1944	Intron
chr4	123147777	123148683	Peak_247120	CRD_1944	Intron
chr4	123153801	123154805	Peak_247121	CRD_1944	Intron
chr4	123155551	123155750	Peak_247122	CRD_1944	Intron
chr4	123157887	123158146	Peak_247123	CRD_1944	Intron
chr4	123165936	123166241	Peak_247124	CRD_1944	Intron
chr4	123171606	123172102	Peak_247125	CRD_1944	Intron
chr4	123176601	123177025	Peak_247126	CRD_1944	Intron
chr4	123206097	123206665	Peak_247138	CRD_1944	Intron
chr4	123214921	123215306	Peak_247139	CRD_1944	Intron
chr4	123217428	123217746	Peak_247140	CRD_1944	Intron
chr4	123233186	123234009	Peak_247145	CRD_1944	Intron
chr4	123235102	123235407	Peak_247146	CRD_1944	Intron
chr4	123235489	123235839	Peak_247147	CRD_1944	Intron
chr4	123244135	123245036	Peak_247148	CRD_1944	Intron
chr4	123245484	123245983	Peak_247149	CRD_1944	Intron
chr4	123246139	123246859	Peak_247150	CRD_1944	Intron
chr4	123248353	123248660	Peak_247151	CRD_1944	Intron
chr4	123250822	123251262	Peak_247152	CRD_1944	Intron
chr4	123251966	123252259	Peak_247153	CRD_1944	Intron
chr4	123256405	123258282	Peak_247154	CRD_1944	Promoter
chr4	123260655	123260994	Peak_247155	CRD_1944	Promoter
chr4	123266385	123266658	Peak_247156	CRD_1944	Intron
chr4	123271447	123271828	Peak_247157	CRD_1944	Intron
chr4	123273267	123273994	Peak_247158	CRD_1944	Intron
chr4	123274700	123274907	Peak_247159	CRD_1944	Intron
chr4	123280861	123281141	Peak_247160	CRD_1944	Intron
chr4	123284282	123284487	Peak_247161	CRD_1944	Intron
chr4	123285466	123285681	Peak_247162	CRD_1944	Intron
chr4	123286078	123286466	Peak_247163	CRD_1944	Intron
chr4	123286684	123287185	Peak_247164	CRD_1944	Intron
chr4	123338476	123338724	Peak_247173	CRD_1945	Distal_Intergenic
chr4	123339963	123340683	Peak_247174	CRD_1945	Distal_Intergenic
chr4	123344870	123346020	Peak_247175	CRD_1945	Distal_Intergenic
chr4	123346379	123346808	Peak_247176	CRD_1945	Distal_Intergenic
chr4	123351606	123352145	Peak_247177	CRD_1945	Distal_Intergenic
chr4	123352689	123353074	Peak_247178	CRD_1945	Distal_Intergenic
chr4	123353514	123354294	Peak_247179	CRD_1945	Distal_Intergenic
chr4	123359971	123360188	Peak_247180	CRD_1945	Distal_Intergenic
chr4	123360922	123362100	Peak_247181	CRD_1945	Distal_Intergenic
chr4	123396422	123398436	Peak_247189	CRD_1946	Promoter
chr4	123398829	123399130	Peak_247190	CRD_1946	Promoter
chr4	123399328	123399869	Peak_247191	CRD_1946	Promoter
chr4	123406868	123407265	Peak_247192	CRD_1946	Distal_Intergenic
chr4	123409095	123409345	Peak_247193	CRD_1946	Distal_Intergenic
chr4	123410220	123410449	Peak_247194	CRD_1946	Distal_Intergenic
chr4	123412039	123412389	Peak_247195	CRD_1946	Distal_Intergenic
chr4	123412811	123413023	Peak_247196	CRD_1946	Distal_Intergenic
chr4	123369505	123370584	Peak_247182	CRD_1946	Distal_Intergenic
chr4	123375198	123375512	Peak_247183	CRD_1946	Distal_Intergenic
chr4	123383168	123383441	Peak_247184	CRD_1946	Distal_Intergenic
chr4	123386575	123386790	Peak_247185	CRD_1946	Distal_Intergenic
chr4	123388192	123388478	Peak_247186	CRD_1946	Distal_Intergenic
chr4	123389691	123389940	Peak_247187	CRD_1946	Distal_Intergenic
chr4	123390712	123391182	Peak_247188	CRD_1946	Distal_Intergenic
chr4	123415550	123416227	Peak_247197	CRD_1946	Distal_Intergenic
chr4	123417866	123418126	Peak_247198	CRD_1946	Distal_Intergenic
chr4	123418358	123418607	Peak_247199	CRD_1946	Distal_Intergenic
chr4	123422661	123423110	Peak_247200	CRD_1946	Distal_Intergenic
chr4	123423714	123423942	Peak_247201	CRD_1946	Distal_Intergenic
chr4	123424426	123424701	Peak_247202	CRD_1946	Distal_Intergenic
chr4	123436517	123436731	Peak_247203	CRD_1946	Distal_Intergenic
chr4	123436894	123437393	Peak_247204	CRD_1946	Distal_Intergenic
chr4	123437516	123438308	Peak_247205	CRD_1946	Distal_Intergenic
chr4	123445100	123445512	Peak_247206	CRD_1946	Distal_Intergenic
chr4	123445559	123445763	Peak_247207	CRD_1946	Distal_Intergenic
chr4	123451535	123452053	Peak_247208	CRD_1946	Distal_Intergenic
chr4	123452262	123453138	Peak_247209	CRD_1946	Distal_Intergenic
chr4	123458420	123459178	Peak_247210	CRD_1946	Distal_Intergenic
chr4	123459256	123459756	Peak_247211	CRD_1946	Distal_Intergenic
chr4	123470954	123471285	Peak_247212	CRD_1946	Distal_Intergenic
chr4	123471571	123472307	Peak_247213	CRD_1946	Distal_Intergenic
chr4	123477612	123478279	Peak_247214	CRD_1946	Distal_Intergenic
chr4	123482522	123482906	Peak_247215	CRD_1946	Distal_Intergenic
chr4	123482980	123483365	Peak_247216	CRD_1946	Distal_Intergenic
chr4	123485672	123486006	Peak_247217	CRD_1946	Distal_Intergenic
chr4	123488984	123489259	Peak_247218	CRD_1946	Promoter
chr4	123491012	123491442	Peak_247219	CRD_1946	Promoter
chr4	123492963	123493189	Peak_247220	CRD_1946	Promoter
chr4	123498024	123498574	Peak_247221	CRD_1946	Intron
chr4	123505364	123506317	Peak_247222	CRD_1946	Promoter
chr4	123508683	123510146	Peak_247223	CRD_1946	Intron
chr4	123510249	123510462	Peak_247224	CRD_1946	Intron
chr4	123515020	123515420	Peak_247225	CRD_1946	Intron
chr4	123516830	123517490	Peak_247226	CRD_1946	Intron
chr4	123523051	123523631	Peak_247227	CRD_1946	Intron
chr4	123527236	123527524	Peak_247228	CRD_1946	Exon
chr4	123530395	123530715	Peak_247229	CRD_1946	Distal_Intergenic
chr4	123535072	123535361	Peak_247230	CRD_1946	Distal_Intergenic
chr4	123535664	123536463	Peak_247231	CRD_1946	Distal_Intergenic
chr4	123536537	123537444	Peak_247232	CRD_1946	Distal_Intergenic
chr4	123542672	123543058	Peak_247233	CRD_1946	Distal_Intergenic
chr4	123546044	123546252	Peak_247234	CRD_1946	Distal_Intergenic
chr4	123599597	123599931	Peak_247246	CRD_1947	Distal_Intergenic
chr4	123601505	123601766	Peak_247247	CRD_1947	Distal_Intergenic
chr4	123606558	123606962	Peak_247248	CRD_1947	Distal_Intergenic
chr4	123616816	123618282	Peak_247249	CRD_1947	Distal_Intergenic
chr4	123627668	123628125	Peak_247250	CRD_1947	Distal_Intergenic
chr4	123630057	123630334	Peak_247251	CRD_1947	Distal_Intergenic
chr4	123659802	123660072	Peak_247257	CRD_1947	Intron
chr4	123660568	123660894	Peak_247258	CRD_1947	Intron
chr4	123661120	123661756	Peak_247259	CRD_1947	Exon
chr4	123663126	123663577	Peak_247260	CRD_1947	Exon
chr4	123667530	123667787	Peak_247261	CRD_1947	Intron
chr4	123631609	123631888	Peak_247252	CRD_1947	Distal_Intergenic
chr4	123632320	123633129	Peak_247253	CRD_1947	Distal_Intergenic
chr4	123641954	123642168	Peak_247254	CRD_1947	Distal_Intergenic
chr4	123648970	123650398	Peak_247255	CRD_1947	Promoter
chr4	123650524	123651791	Peak_247256	CRD_1947	Promoter
chr4	123673108	123673833	Peak_247262	CRD_1947	Intron
chr4	123681138	123681792	Peak_247263	CRD_1947	Intron
chr4	123681936	123682956	Peak_247264	CRD_1947	Intron
chr4	123691485	123691838	Peak_247265	CRD_1947	Intron
chr4	123693277	123693599	Peak_247266	CRD_1947	Intron
chr4	123693698	123694147	Peak_247267	CRD_1947	Intron
chr4	123694205	123694616	Peak_247268	CRD_1947	Intron
chr4	123699272	123699628	Peak_247269	CRD_1947	Intron
chr4	123700003	123700739	Peak_247270	CRD_1947	Intron
chr4	123752529	123752867	Peak_247281	CRD_1948	Intron
chr4	123754040	123754903	Peak_247282	CRD_1948	Intron
chr4	123756722	123757110	Peak_247283	CRD_1948	Intron
chr4	123762256	123762866	Peak_247284	CRD_1948	Intron
chr4	123763265	123764158	Peak_247285	CRD_1948	Intron
chr4	124187539	124188369	Peak_247386	CRD_1949	Exon
chr4	124189799	124190060	Peak_247387	CRD_1949	Intron
chr4	124199935	124200249	Peak_247388	CRD_1949	Intron
chr4	124201192	124201576	Peak_247389	CRD_1949	Intron
chr4	124209636	124209930	Peak_247390	CRD_1949	Intron
chr4	124402804	124403109	Peak_247446	CRD_1950	Distal_Intergenic
chr4	124403508	124403860	Peak_247447	CRD_1950	Distal_Intergenic
chr4	124403957	124404376	Peak_247448	CRD_1950	Distal_Intergenic
chr4	124408933	124409319	Peak_247449	CRD_1950	Distal_Intergenic
chr4	125163590	125163789	Peak_247662	CRD_1951	Distal_Intergenic
chr4	125164700	125165076	Peak_247663	CRD_1951	Distal_Intergenic
chr4	125173720	125173973	Peak_247664	CRD_1951	Distal_Intergenic
chr4	125175774	125175979	Peak_247665	CRD_1951	Distal_Intergenic
chr4	125421206	125421448	Peak_247731	CRD_1952	Intron
chr4	125427024	125427409	Peak_247732	CRD_1952	Intron
chr4	125432126	125432378	Peak_247733	CRD_1952	Intron
chr4	125432821	125433130	Peak_247734	CRD_1952	Intron
chr4	125433336	125434134	Peak_247735	CRD_1952	Intron
chr4	125444641	125444841	Peak_247736	CRD_1952	Promoter
chr4	125877986	125878802	Peak_247859	CRD_1953	Distal_Intergenic
chr4	125879289	125879632	Peak_247860	CRD_1953	Distal_Intergenic
chr4	125885891	125886175	Peak_247861	CRD_1953	Distal_Intergenic
chr4	125887649	125887937	Peak_247862	CRD_1953	Distal_Intergenic
chr4	126669506	126669709	Peak_248060	CRD_1954	Distal_Intergenic
chr4	126676393	126676629	Peak_248061	CRD_1954	Distal_Intergenic
chr4	126676683	126676913	Peak_248062	CRD_1954	Distal_Intergenic
chr4	126676966	126677209	Peak_248063	CRD_1954	Distal_Intergenic
chr4	127504792	127505361	Peak_248275	CRD_1955	Distal_Intergenic
chr4	127509330	127509796	Peak_248276	CRD_1955	Distal_Intergenic
chr4	127509864	127510160	Peak_248277	CRD_1955	Distal_Intergenic
chr4	127517420	127517860	Peak_248278	CRD_1955	Distal_Intergenic
chr4	127518303	127518509	Peak_248279	CRD_1955	Distal_Intergenic
chr4	127649394	127649714	Peak_248317	CRD_1956	Intron
chr4	127656396	127656640	Peak_248318	CRD_1956	Exon
chr4	127657431	127657675	Peak_248319	CRD_1956	Intron
chr4	127659889	127660170	Peak_248320	CRD_1956	Intron
chr4	127661429	127661682	Peak_248321	CRD_1956	Intron
chr4	127823082	127823281	Peak_248361	CRD_1957	Intron
chr4	127832649	127833153	Peak_248362	CRD_1957	Exon
chr4	127834811	127835062	Peak_248363	CRD_1957	Exon
chr4	127836874	127837181	Peak_248364	CRD_1957	Exon
chr4	127842186	127842524	Peak_248365	CRD_1957	Promoter
chr4	127842571	127842874	Peak_248366	CRD_1957	Promoter
chr4	127982184	127982399	Peak_248394	CRD_1958	Intron
chr4	127988674	127988916	Peak_248395	CRD_1958	Intron
chr4	127990437	127990700	Peak_248396	CRD_1958	Intron
chr4	127997458	127998062	Peak_248397	CRD_1958	Intron
chr4	128000597	128000856	Peak_248398	CRD_1958	Intron
chr4	128008509	128009084	Peak_248399	CRD_1958	Exon
chr4	128009592	128009870	Peak_248400	CRD_1958	Exon
chr4	128015130	128016100	Peak_248401	CRD_1958	Intron
chr4	128021916	128022139	Peak_248402	CRD_1958	Intron
chr4	128026409	128026617	Peak_248403	CRD_1958	Intron
chr4	128035093	128035475	Peak_248404	CRD_1958	Intron
chr4	128038357	128038706	Peak_248405	CRD_1958	Exon
chr4	128039661	128040049	Peak_248406	CRD_1958	Exon
chr4	128041152	128041644	Peak_248407	CRD_1958	Distal_Intergenic
chr4	128043080	128043366	Peak_248408	CRD_1958	Distal_Intergenic
chr4	128044764	128045452	Peak_248409	CRD_1958	Distal_Intergenic
chr4	128060570	128062657	Peak_248412	CRD_1958	Promoter
chr4	128070680	128070881	Peak_248413	CRD_1958	Promoter
chr4	128073467	128073920	Peak_248414	CRD_1958	Intron
chr4	128074581	128075249	Peak_248415	CRD_1958	Promoter
chr4	128076311	128076710	Peak_248416	CRD_1958	Promoter
chr4	128080878	128081193	Peak_248417	CRD_1958	Intron
chr4	127867698	127868001	Peak_248369	CRD_1958	Distal_Intergenic
chr4	127869353	127869555	Peak_248370	CRD_1958	Distal_Intergenic
chr4	127869748	127870464	Peak_248371	CRD_1958	Distal_Intergenic
chr4	127870859	127871082	Peak_248372	CRD_1958	Distal_Intergenic
chr4	127876045	127876306	Peak_248373	CRD_1958	Distal_Intergenic
chr4	127880400	127881756	Peak_248374	CRD_1958	Promoter
chr4	127886892	127887119	Peak_248375	CRD_1958	Promoter
chr4	127890410	127890664	Peak_248376	CRD_1958	Promoter
chr4	127890732	127891405	Peak_248377	CRD_1958	Promoter
chr4	127897377	127897966	Peak_248378	CRD_1958	Intron
chr4	127898282	127898481	Peak_248379	CRD_1958	Exon
chr4	127898675	127899074	Peak_248380	CRD_1958	Exon
chr4	127916811	127917616	Peak_248381	CRD_1958	Promoter
chr4	127929949	127930515	Peak_248382	CRD_1958	Promoter
chr4	127933429	127933771	Peak_248383	CRD_1958	Promoter
chr4	127936933	127937629	Peak_248384	CRD_1958	Promoter
chr4	127939116	127939683	Peak_248385	CRD_1958	Promoter
chr4	127940477	127940683	Peak_248386	CRD_1958	Promoter
chr4	127943912	127944377	Peak_248387	CRD_1958	Promoter
chr4	127949409	127949618	Peak_248388	CRD_1958	Promoter
chr4	127950830	127951377	Peak_248389	CRD_1958	Promoter
chr4	127958975	127959195	Peak_248390	CRD_1958	Promoter
chr4	127959453	127959785	Peak_248391	CRD_1958	Promoter
chr4	127963962	127964225	Peak_248392	CRD_1958	Promoter
chr4	127964515	127966313	Peak_248393	CRD_1958	Promoter
chr4	128049652	128050158	Peak_248410	CRD_1958	Distal_Intergenic
chr4	128050790	128050989	Peak_248411	CRD_1958	Distal_Intergenic
chr4	128081357	128081639	Peak_248418	CRD_1959	Intron
chr4	128087246	128087565	Peak_248419	CRD_1959	Intron
chr4	128087954	128088159	Peak_248420	CRD_1959	Intron
chr4	128088538	128089178	Peak_248421	CRD_1959	Intron
chr4	128090391	128090619	Peak_248422	CRD_1959	Intron
chr4	128295353	128295561	Peak_248472	CRD_1960	Promoter
chr4	128300771	128300997	Peak_248473	CRD_1960	Intron
chr4	128307130	128307956	Peak_248474	CRD_1960	Intron
chr4	128321281	128321548	Peak_248475	CRD_1960	Intron
chr4	128321685	128322468	Peak_248476	CRD_1960	Intron
chr4	128330029	128330315	Peak_248477	CRD_1960	Intron
chr4	128526139	128526659	Peak_248513	CRD_1961	Distal_Intergenic
chr4	128527375	128527888	Peak_248514	CRD_1961	Distal_Intergenic
chr4	128527981	128528713	Peak_248515	CRD_1961	Distal_Intergenic
chr4	128537053	128537679	Peak_248516	CRD_1961	Distal_Intergenic
chr4	128740128	128740394	Peak_248563	CRD_1961	Distal_Intergenic
chr4	128742587	128743021	Peak_248564	CRD_1961	Distal_Intergenic
chr4	128743082	128743452	Peak_248565	CRD_1961	Distal_Intergenic
chr4	128752086	128752341	Peak_248566	CRD_1961	Distal_Intergenic
chr4	128757684	128757901	Peak_248567	CRD_1961	Distal_Intergenic
chr4	128700897	128701266	Peak_248553	CRD_1961	Distal_Intergenic
chr4	128702074	128702437	Peak_248554	CRD_1961	Distal_Intergenic
chr4	128707895	128708325	Peak_248555	CRD_1961	Distal_Intergenic
chr4	128708976	128709271	Peak_248556	CRD_1961	Distal_Intergenic
chr4	128710669	128710987	Peak_248557	CRD_1961	Distal_Intergenic
chr4	128716067	128717012	Peak_248558	CRD_1961	Distal_Intergenic
chr4	128718808	128719152	Peak_248559	CRD_1961	Distal_Intergenic
chr4	128725268	128726183	Peak_248560	CRD_1961	Distal_Intergenic
chr4	128729488	128729687	Peak_248561	CRD_1961	Distal_Intergenic
chr4	128739215	128739454	Peak_248562	CRD_1961	Distal_Intergenic
chr4	128758391	128758603	Peak_248568	CRD_1961	Distal_Intergenic
chr4	128768235	128768652	Peak_248569	CRD_1961	Promoter
chr4	128768699	128769157	Peak_248570	CRD_1961	Promoter
chr4	128773255	128773583	Peak_248571	CRD_1961	Distal_Intergenic
chr4	128776702	128777157	Peak_248572	CRD_1961	Distal_Intergenic
chr4	128785038	128785625	Peak_248573	CRD_1961	Distal_Intergenic
chr4	128800502	128800964	Peak_248574	CRD_1961	Distal_Intergenic
chr4	128803742	128804143	Peak_248575	CRD_1961	Distal_Intergenic
chr4	128537782	128538190	Peak_248517	CRD_1961	Distal_Intergenic
chr4	128541575	128541774	Peak_248518	CRD_1961	Distal_Intergenic
chr4	128544814	128545016	Peak_248519	CRD_1961	Distal_Intergenic
chr4	128548071	128548434	Peak_248520	CRD_1961	Distal_Intergenic
chr4	128552273	128552518	Peak_248521	CRD_1961	Promoter
chr4	128552619	128553753	Peak_248522	CRD_1961	Promoter
chr4	128553804	128554038	Peak_248523	CRD_1961	Promoter
chr4	128559208	128560068	Peak_248524	CRD_1961	Distal_Intergenic
chr4	128563255	128563548	Peak_248525	CRD_1961	Distal_Intergenic
chr4	128565670	128565890	Peak_248526	CRD_1961	Exon
chr4	128574669	128575070	Peak_248527	CRD_1961	Distal_Intergenic
chr4	128580529	128580919	Peak_248528	CRD_1961	Exon
chr4	128590484	128591028	Peak_248529	CRD_1961	Intron
chr4	128599117	128599318	Peak_248530	CRD_1961	Promoter
chr4	128599445	128600258	Peak_248531	CRD_1961	Promoter
chr4	128600384	128600706	Peak_248532	CRD_1961	Promoter
chr4	128600816	128602276	Peak_248533	CRD_1961	Promoter
chr4	128611189	128612139	Peak_248534	CRD_1961	Distal_Intergenic
chr4	128615576	128615908	Peak_248535	CRD_1961	Distal_Intergenic
chr4	128634952	128636610	Peak_248536	CRD_1961	Distal_Intergenic
chr4	128651126	128651336	Peak_248537	CRD_1961	Distal_Intergenic
chr4	128652278	128652481	Peak_248538	CRD_1961	Distal_Intergenic
chr4	128653520	128653764	Peak_248539	CRD_1961	Distal_Intergenic
chr4	128653885	128654632	Peak_248540	CRD_1961	Distal_Intergenic
chr4	128660892	128661128	Peak_248541	CRD_1961	Distal_Intergenic
chr4	128661502	128662690	Peak_248542	CRD_1961	Distal_Intergenic
chr4	128668024	128668522	Peak_248543	CRD_1961	Distal_Intergenic
chr4	128668800	128669211	Peak_248544	CRD_1961	Distal_Intergenic
chr4	128674675	128675525	Peak_248545	CRD_1961	Distal_Intergenic
chr4	128682676	128683709	Peak_248546	CRD_1961	Distal_Intergenic
chr4	128688526	128688842	Peak_248547	CRD_1961	Distal_Intergenic
chr4	128691718	128691919	Peak_248548	CRD_1961	Distal_Intergenic
chr4	128695694	128695900	Peak_248549	CRD_1961	Distal_Intergenic
chr4	128696640	128696906	Peak_248550	CRD_1961	Distal_Intergenic
chr4	128698781	128699319	Peak_248551	CRD_1961	Distal_Intergenic
chr4	128700535	128700759	Peak_248552	CRD_1961	Distal_Intergenic
chr4	128809378	128810302	Peak_248576	CRD_1962	Promoter
chr4	128810427	128810834	Peak_248577	CRD_1962	Promoter
chr4	128810901	128811418	Peak_248578	CRD_1962	Promoter
chr4	128811770	128812810	Peak_248579	CRD_1962	Promoter
chr4	129746778	129747110	Peak_248773	CRD_1963	Intron
chr4	129748963	129749544	Peak_248774	CRD_1963	Exon
chr4	129750186	129750502	Peak_248775	CRD_1963	Intron
chr4	129754426	129754797	Peak_248776	CRD_1963	Intron
chr4	129971667	129971866	Peak_248828	CRD_1964	Distal_Intergenic
chr4	129982002	129982411	Peak_248829	CRD_1964	Distal_Intergenic
chr4	129982509	129982992	Peak_248830	CRD_1964	Distal_Intergenic
chr4	129990615	129990939	Peak_248831	CRD_1964	Distal_Intergenic
chr4	130279962	130280229	Peak_248895	CRD_1965	Distal_Intergenic
chr4	130286580	130286779	Peak_248896	CRD_1965	Distal_Intergenic
chr4	130286860	130287188	Peak_248897	CRD_1965	Distal_Intergenic
chr4	130288021	130288551	Peak_248898	CRD_1965	Distal_Intergenic
chr4	130294534	130294857	Peak_248899	CRD_1965	Distal_Intergenic
chr4	131555975	131556306	Peak_249172	CRD_1966	Distal_Intergenic
chr4	131561014	131561272	Peak_249173	CRD_1966	Distal_Intergenic
chr4	131562308	131562532	Peak_249174	CRD_1966	Distal_Intergenic
chr4	131566223	131566438	Peak_249175	CRD_1966	Distal_Intergenic
chr4	131574362	131574565	Peak_249176	CRD_1966	Distal_Intergenic
chr4	131574724	131575129	Peak_249177	CRD_1966	Distal_Intergenic
chr4	131766170	131766788	Peak_249211	CRD_1967	Promoter
chr4	131767065	131767468	Peak_249212	CRD_1967	Promoter
chr4	131769543	131769868	Peak_249213	CRD_1967	Promoter
chr4	131771368	131771645	Peak_249214	CRD_1967	Promoter
chr4	131771697	131771901	Peak_249215	CRD_1967	Promoter
chr4	132567856	132568256	Peak_249400	CRD_1968	Distal_Intergenic
chr4	132576797	132577052	Peak_249401	CRD_1968	Distal_Intergenic
chr4	132583233	132583778	Peak_249402	CRD_1968	Distal_Intergenic
chr4	132588557	132588765	Peak_249403	CRD_1968	Promoter
chr4	132590477	132590676	Peak_249404	CRD_1968	Promoter
chr4	132963658	132964138	Peak_249483	CRD_1969	Intron
chr4	132964439	132964785	Peak_249484	CRD_1969	Intron
chr4	132965483	132965720	Peak_249485	CRD_1969	Intron
chr4	132967777	132968046	Peak_249486	CRD_1969	Intron
chr4	133148318	133148790	Peak_249516	CRD_1970	Promoter
chr4	133148967	133149454	Peak_249517	CRD_1970	Promoter
chr4	133150642	133150939	Peak_249518	CRD_1970	Promoter
chr4	133150992	133151784	Peak_249519	CRD_1970	Promoter
chr4	133151897	133152198	Peak_249520	CRD_1970	Promoter
chr4	133195786	133197137	Peak_249531	CRD_1971	Intron
chr4	133215035	133216338	Peak_249532	CRD_1971	Distal_Intergenic
chr4	133223927	133224942	Peak_249533	CRD_1971	Distal_Intergenic
chr4	133225767	133226133	Peak_249534	CRD_1971	Distal_Intergenic
chr4	133237842	133238094	Peak_249535	CRD_1971	Distal_Intergenic
chr4	133238293	133238822	Peak_249536	CRD_1971	Distal_Intergenic
chr4	133240851	133242060	Peak_249537	CRD_1971	Distal_Intergenic
chr4	133157815	133158053	Peak_249521	CRD_1971	Promoter
chr4	133162799	133163343	Peak_249522	CRD_1971	Exon
chr4	133167275	133167674	Peak_249523	CRD_1971	Intron
chr4	133173281	133173593	Peak_249524	CRD_1971	Intron
chr4	133175667	133176082	Peak_249525	CRD_1971	Intron
chr4	133176185	133176553	Peak_249526	CRD_1971	Intron
chr4	133178917	133179273	Peak_249527	CRD_1971	Intron
chr4	133183358	133183562	Peak_249528	CRD_1971	Intron
chr4	133186474	133187447	Peak_249529	CRD_1971	Intron
chr4	133194395	133194942	Peak_249530	CRD_1971	Exon
chr4	133380263	133380506	Peak_249572	CRD_1972	Distal_Intergenic
chr4	133381173	133381421	Peak_249573	CRD_1972	Distal_Intergenic
chr4	133383869	133384278	Peak_249574	CRD_1972	Distal_Intergenic
chr4	133392915	133393256	Peak_249575	CRD_1972	Distal_Intergenic
chr4	133394154	133394355	Peak_249576	CRD_1972	Distal_Intergenic
chr4	134250735	134251067	Peak_249752	CRD_1973	Distal_Intergenic
chr4	134262552	134263094	Peak_249753	CRD_1973	Intron
chr4	134264653	134265023	Peak_249754	CRD_1973	Intron
chr4	134266987	134267251	Peak_249755	CRD_1973	Intron
chr4	134118833	134119100	Peak_249724	CRD_1973	Distal_Intergenic
chr4	134119728	134120018	Peak_249725	CRD_1973	Distal_Intergenic
chr4	134132922	134133149	Peak_249726	CRD_1973	Distal_Intergenic
chr4	134133866	134134139	Peak_249727	CRD_1973	Distal_Intergenic
chr4	134136127	134136335	Peak_249728	CRD_1973	Distal_Intergenic
chr4	134136777	134137427	Peak_249729	CRD_1973	Distal_Intergenic
chr4	134151004	134151351	Peak_249730	CRD_1973	Distal_Intergenic
chr4	134152491	134152795	Peak_249731	CRD_1973	Distal_Intergenic
chr4	134153478	134153778	Peak_249732	CRD_1973	Distal_Intergenic
chr4	134156684	134156900	Peak_249733	CRD_1973	Distal_Intergenic
chr4	134157248	134157447	Peak_249734	CRD_1973	Distal_Intergenic
chr4	134168550	134169049	Peak_249735	CRD_1973	Distal_Intergenic
chr4	134169613	134169914	Peak_249736	CRD_1973	Distal_Intergenic
chr4	134173106	134173386	Peak_249737	CRD_1973	Distal_Intergenic
chr4	134174367	134174713	Peak_249738	CRD_1973	Distal_Intergenic
chr4	134175005	134175309	Peak_249739	CRD_1973	Distal_Intergenic
chr4	134196425	134196643	Peak_249740	CRD_1973	Exon
chr4	134198150	134198383	Peak_249741	CRD_1973	Exon
chr4	134202706	134203155	Peak_249742	CRD_1973	Promoter
chr4	134203220	134203455	Peak_249743	CRD_1973	Promoter
chr4	134204280	134204865	Peak_249744	CRD_1973	Promoter
chr4	134220961	134221217	Peak_249745	CRD_1973	Distal_Intergenic
chr4	134224357	134224742	Peak_249746	CRD_1973	Distal_Intergenic
chr4	134232428	134232789	Peak_249747	CRD_1973	Distal_Intergenic
chr4	134240626	134241125	Peak_249748	CRD_1973	Distal_Intergenic
chr4	134247687	134248009	Peak_249749	CRD_1973	Distal_Intergenic
chr4	134248112	134248444	Peak_249750	CRD_1973	Distal_Intergenic
chr4	134249137	134249812	Peak_249751	CRD_1973	Distal_Intergenic
chr4	134477004	134478073	Peak_249800	CRD_1974	Distal_Intergenic
chr4	134499392	134499594	Peak_249801	CRD_1974	Distal_Intergenic
chr4	134500007	134500208	Peak_249802	CRD_1974	Distal_Intergenic
chr4	134500448	134501176	Peak_249803	CRD_1974	Distal_Intergenic
chr4	134506010	134506494	Peak_249804	CRD_1975	Distal_Intergenic
chr4	134506552	134506772	Peak_249805	CRD_1975	Distal_Intergenic
chr4	134507671	134507911	Peak_249806	CRD_1975	Distal_Intergenic
chr4	134510865	134511084	Peak_249807	CRD_1975	Distal_Intergenic
chr4	134515529	134515808	Peak_249808	CRD_1975	Distal_Intergenic
chr4	134519414	134519820	Peak_249809	CRD_1976	Distal_Intergenic
chr4	134520499	134520698	Peak_249810	CRD_1976	Distal_Intergenic
chr4	134526971	134527332	Peak_249811	CRD_1976	Distal_Intergenic
chr4	134533873	134534232	Peak_249812	CRD_1976	Distal_Intergenic
chr4	134543315	134543694	Peak_249813	CRD_1976	Distal_Intergenic
chr4	134545215	134545449	Peak_249814	CRD_1976	Distal_Intergenic
chr4	135402304	135402834	Peak_249979	CRD_1977	Distal_Intergenic
chr4	135403161	135403500	Peak_249980	CRD_1977	Distal_Intergenic
chr4	135422336	135422543	Peak_249981	CRD_1977	Distal_Intergenic
chr4	135432653	135433377	Peak_249982	CRD_1977	Distal_Intergenic
chr4	135433937	135434674	Peak_249983	CRD_1977	Distal_Intergenic
chr4	136122125	136122331	Peak_250119	CRD_1978	Intron
chr4	136131863	136132217	Peak_250120	CRD_1978	Intron
chr4	136133185	136133432	Peak_250121	CRD_1978	Intron
chr4	136135154	136135358	Peak_250122	CRD_1978	Intron
chr4	136140423	136140910	Peak_250123	CRD_1978	Intron
chr4	136143246	136143547	Peak_250124	CRD_1978	Intron
chr4	136146134	136146393	Peak_250125	CRD_1978	Intron
chr4	136148821	136149085	Peak_250126	CRD_1978	Intron
chr4	136149108	136149358	Peak_250127	CRD_1978	Intron
chr4	136156617	136157335	Peak_250128	CRD_1978	Intron
chr4	136162418	136162624	Peak_250129	CRD_1978	Intron
chr4	136163355	136163624	Peak_250130	CRD_1978	Intron
chr4	136169219	136169419	Peak_250131	CRD_1978	Intron
chr4	136170084	136170285	Peak_250132	CRD_1978	Intron
chr4	136175204	136175838	Peak_250133	CRD_1978	Intron
chr4	136182618	136182817	Peak_250134	CRD_1978	Intron
chr4	136190169	136190659	Peak_250135	CRD_1978	Intron
chr4	136190910	136191327	Peak_250136	CRD_1978	Intron
chr4	136195156	136195466	Peak_250137	CRD_1978	Intron
chr4	136196583	136196794	Peak_250138	CRD_1978	Intron
chr4	136198413	136198837	Peak_250139	CRD_1978	Intron
chr4	136204810	136205362	Peak_250140	CRD_1978	Intron
chr4	136208455	136208835	Peak_250141	CRD_1978	Intron
chr4	136208886	136209093	Peak_250142	CRD_1978	Intron
chr4	136209983	136210401	Peak_250143	CRD_1978	Intron
chr4	136216512	136216910	Peak_250144	CRD_1978	Intron
chr4	136222398	136222597	Peak_250145	CRD_1978	Intron
chr4	136223300	136223682	Peak_250146	CRD_1978	Intron
chr4	136228944	136229750	Peak_250147	CRD_1978	Intron
chr4	136231318	136231816	Peak_250148	CRD_1978	Intron
chr4	136234114	136234507	Peak_250149	CRD_1978	Intron
chr4	136242209	136242412	Peak_250150	CRD_1978	Intron
chr4	136244856	136245263	Peak_250151	CRD_1978	Intron
chr4	136246036	136246240	Peak_250152	CRD_1978	Intron
chr4	136246342	136246550	Peak_250153	CRD_1978	Intron
chr4	136248564	136248885	Peak_250154	CRD_1978	Intron
chr4	136266037	136266285	Peak_250155	CRD_1978	Intron
chr4	136266519	136267008	Peak_250156	CRD_1978	Intron
chr4	136272157	136272619	Peak_250157	CRD_1978	Intron
chr4	136285522	136285722	Peak_250158	CRD_1978	Intron
chr4	136286036	136286384	Peak_250159	CRD_1978	Intron
chr4	136289657	136290444	Peak_250160	CRD_1978	Intron
chr4	136291185	136291447	Peak_250161	CRD_1978	Intron
chr4	136642105	136642304	Peak_250238	CRD_1979	Distal_Intergenic
chr4	136655689	136655976	Peak_250239	CRD_1979	Distal_Intergenic
chr4	136658016	136658229	Peak_250240	CRD_1979	Distal_Intergenic
chr4	136666481	136666702	Peak_250241	CRD_1979	Distal_Intergenic
chr4	136668475	136668726	Peak_250242	CRD_1979	Distal_Intergenic
chr4	138013190	138013389	Peak_250555	CRD_1980	Distal_Intergenic
chr4	138014561	138014848	Peak_250556	CRD_1980	Distal_Intergenic
chr4	138021065	138022176	Peak_250557	CRD_1980	Distal_Intergenic
chr4	138026342	138026600	Peak_250558	CRD_1980	Exon
chr4	138108407	138108606	Peak_250567	CRD_1981	Promoter
chr4	138113200	138113766	Peak_250568	CRD_1981	Intron
chr4	138114273	138115303	Peak_250569	CRD_1981	Intron
chr4	138116257	138116460	Peak_250570	CRD_1981	Intron
chr4	138144140	138144368	Peak_250571	CRD_1982	Intron
chr4	138144690	138145160	Peak_250572	CRD_1982	Intron
chr4	138145669	138146044	Peak_250573	CRD_1982	Intron
chr4	138153980	138154798	Peak_250574	CRD_1982	Intron
chr4	138160692	138161081	Peak_250575	CRD_1982	Intron
chr4	138233531	138234192	Peak_250585	CRD_1983	Intron
chr4	138235513	138235716	Peak_250586	CRD_1983	Intron
chr4	138239599	138239813	Peak_250587	CRD_1983	Promoter
chr4	138241428	138241742	Peak_250588	CRD_1983	Promoter
chr4	138241794	138242730	Peak_250589	CRD_1983	Promoter
chr4	138197898	138198168	Peak_250578	CRD_1983	Intron
chr4	138199245	138199563	Peak_250579	CRD_1983	Intron
chr4	138199635	138199857	Peak_250580	CRD_1983	Intron
chr4	138217584	138217929	Peak_250581	CRD_1983	Intron
chr4	138221738	138222373	Peak_250582	CRD_1983	Promoter
chr4	138222422	138222810	Peak_250583	CRD_1983	Promoter
chr4	138232538	138232786	Peak_250584	CRD_1983	Intron
chr4	138247636	138247843	Peak_250590	CRD_1983	Distal_Intergenic
chr4	138256775	138257091	Peak_250591	CRD_1983	Distal_Intergenic
chr4	138261468	138261741	Peak_250592	CRD_1983	Distal_Intergenic
chr4	138375643	138375931	Peak_250611	CRD_1984	Intron
chr4	138378662	138378899	Peak_250612	CRD_1984	Intron
chr4	138385054	138385314	Peak_250613	CRD_1984	Intron
chr4	138392224	138392485	Peak_250614	CRD_1984	Intron
chr4	138275583	138275884	Peak_250595	CRD_1984	Exon
chr4	138277561	138277768	Peak_250596	CRD_1984	Intron
chr4	138285673	138285973	Peak_250597	CRD_1984	Distal_Intergenic
chr4	138296397	138296605	Peak_250598	CRD_1984	Exon
chr4	138298000	138298310	Peak_250599	CRD_1984	Exon
chr4	138324295	138324883	Peak_250602	CRD_1984	Intron
chr4	138328149	138328741	Peak_250603	CRD_1984	Intron
chr4	138335169	138336403	Peak_250604	CRD_1984	Intron
chr4	138350239	138350663	Peak_250605	CRD_1984	Intron
chr4	138361787	138362389	Peak_250606	CRD_1984	Intron
chr4	138362738	138363289	Peak_250607	CRD_1984	Intron
chr4	138363559	138363770	Peak_250608	CRD_1984	Intron
chr4	138367124	138367679	Peak_250609	CRD_1984	Intron
chr4	138370190	138370389	Peak_250610	CRD_1984	Intron
chr4	138308002	138309195	Peak_250600	CRD_1984	Promoter
chr4	138311409	138311867	Peak_250601	CRD_1984	Promoter
chr4	138392637	138393378	Peak_250615	CRD_1984	Intron
chr4	138393762	138394596	Peak_250616	CRD_1984	Intron
chr4	138398332	138398758	Peak_250617	CRD_1984	Intron
chr4	138404144	138404810	Peak_250618	CRD_1984	Intron
chr4	138405583	138405821	Peak_250619	CRD_1984	Intron
chr4	138408628	138409036	Peak_250620	CRD_1984	Intron
chr4	138409185	138409504	Peak_250621	CRD_1984	Intron
chr4	138409997	138410212	Peak_250622	CRD_1984	Intron
chr4	138416108	138416479	Peak_250623	CRD_1984	Intron
chr4	138418942	138419168	Peak_250624	CRD_1984	Intron
chr4	138437085	138437416	Peak_250625	CRD_1984	Distal_Intergenic
chr4	138437469	138438110	Peak_250626	CRD_1984	Distal_Intergenic
chr4	138438652	138438872	Peak_250627	CRD_1984	Distal_Intergenic
chr4	138444953	138445501	Peak_250628	CRD_1984	Distal_Intergenic
chr4	138450314	138450566	Peak_250629	CRD_1984	Distal_Intergenic
chr4	138461484	138461706	Peak_250630	CRD_1984	Distal_Intergenic
chr4	138461759	138462048	Peak_250631	CRD_1984	Distal_Intergenic
chr4	138466539	138466741	Peak_250632	CRD_1984	Distal_Intergenic
chr4	138467451	138467767	Peak_250633	CRD_1984	Distal_Intergenic
chr4	138467820	138468072	Peak_250634	CRD_1984	Distal_Intergenic
chr4	138474772	138476394	Peak_250635	CRD_1984	Distal_Intergenic
chr4	138476863	138477169	Peak_250636	CRD_1984	Distal_Intergenic
chr4	138477712	138477966	Peak_250637	CRD_1984	Distal_Intergenic
chr4	138483824	138484062	Peak_250638	CRD_1984	Promoter
chr4	138486950	138487205	Peak_250639	CRD_1984	Distal_Intergenic
chr4	138487633	138488236	Peak_250640	CRD_1984	Distal_Intergenic
chr4	138628459	138628690	Peak_250669	CRD_1985	Distal_Intergenic
chr4	138629125	138629415	Peak_250670	CRD_1985	Distal_Intergenic
chr4	138629833	138630628	Peak_250671	CRD_1985	Distal_Intergenic
chr4	138635590	138635970	Peak_250672	CRD_1985	Distal_Intergenic
chr4	138636561	138636835	Peak_250673	CRD_1985	Distal_Intergenic
chr4	138637761	138637999	Peak_250674	CRD_1985	Distal_Intergenic
chr4	138639084	138639381	Peak_250675	CRD_1985	Distal_Intergenic
chr4	138639455	138640015	Peak_250676	CRD_1985	Distal_Intergenic
chr4	138643786	138644075	Peak_250677	CRD_1985	Distal_Intergenic
chr4	138646831	138647250	Peak_250678	CRD_1985	Distal_Intergenic
chr4	138649405	138649631	Peak_250679	CRD_1985	Distal_Intergenic
chr4	138654964	138655838	Peak_250680	CRD_1985	Distal_Intergenic
chr4	138508189	138508874	Peak_250643	CRD_1985	Distal_Intergenic
chr4	138509912	138510455	Peak_250644	CRD_1985	Distal_Intergenic
chr4	138526127	138526506	Peak_250645	CRD_1985	Distal_Intergenic
chr4	138527444	138527656	Peak_250646	CRD_1985	Distal_Intergenic
chr4	138528465	138528836	Peak_250647	CRD_1985	Distal_Intergenic
chr4	138533474	138533898	Peak_250648	CRD_1985	Distal_Intergenic
chr4	138538541	138539683	Peak_250649	CRD_1985	Distal_Intergenic
chr4	138541142	138541344	Peak_250650	CRD_1985	Distal_Intergenic
chr4	138553841	138554688	Peak_250651	CRD_1985	Distal_Intergenic
chr4	138556554	138556791	Peak_250652	CRD_1985	Distal_Intergenic
chr4	138557322	138557671	Peak_250653	CRD_1985	Distal_Intergenic
chr4	138557811	138558557	Peak_250654	CRD_1985	Promoter
chr4	138558907	138559327	Peak_250655	CRD_1985	Promoter
chr4	138565011	138565368	Peak_250656	CRD_1985	Distal_Intergenic
chr4	138569226	138569609	Peak_250657	CRD_1985	Distal_Intergenic
chr4	138572421	138572621	Peak_250658	CRD_1985	Distal_Intergenic
chr4	138573260	138573952	Peak_250659	CRD_1985	Distal_Intergenic
chr4	138583413	138583621	Peak_250660	CRD_1985	Distal_Intergenic
chr4	138583685	138583894	Peak_250661	CRD_1985	Distal_Intergenic
chr4	138584011	138584613	Peak_250662	CRD_1985	Distal_Intergenic
chr4	138595153	138595757	Peak_250663	CRD_1985	Distal_Intergenic
chr4	138598227	138598474	Peak_250664	CRD_1985	Distal_Intergenic
chr4	138604519	138604808	Peak_250665	CRD_1985	Distal_Intergenic
chr4	138609761	138610965	Peak_250666	CRD_1985	Distal_Intergenic
chr4	138620142	138620356	Peak_250667	CRD_1985	Distal_Intergenic
chr4	138620597	138621063	Peak_250668	CRD_1985	Distal_Intergenic
chr4	138662916	138663323	Peak_250681	CRD_1986	Promoter
chr4	138663556	138664706	Peak_250682	CRD_1986	Promoter
chr4	138670729	138672129	Peak_250683	CRD_1986	Distal_Intergenic
chr4	138677318	138678341	Peak_250684	CRD_1986	Distal_Intergenic
chr4	138680672	138681450	Peak_250685	CRD_1987	Distal_Intergenic
chr4	138681533	138681732	Peak_250686	CRD_1987	Distal_Intergenic
chr4	138688575	138689103	Peak_250687	CRD_1987	Distal_Intergenic
chr4	138697936	138698145	Peak_250688	CRD_1987	Distal_Intergenic
chr4	138701665	138702146	Peak_250689	CRD_1987	Distal_Intergenic
chr4	138702213	138703085	Peak_250690	CRD_1987	Distal_Intergenic
chr4	138723657	138723859	Peak_250691	CRD_1987	Distal_Intergenic
chr4	138723938	138724762	Peak_250692	CRD_1987	Distal_Intergenic
chr4	138727290	138727489	Peak_250693	CRD_1987	Distal_Intergenic
chr4	138727660	138728267	Peak_250694	CRD_1987	Distal_Intergenic
chr4	138741012	138741817	Peak_250697	CRD_1987	Distal_Intergenic
chr4	138743364	138743563	Peak_250698	CRD_1987	Distal_Intergenic
chr4	138747988	138748362	Peak_250699	CRD_1987	Distal_Intergenic
chr4	138751234	138751435	Peak_250700	CRD_1987	Distal_Intergenic
chr4	138734952	138735151	Peak_250695	CRD_1987	Distal_Intergenic
chr4	138735809	138736667	Peak_250696	CRD_1987	Distal_Intergenic
chr4	138758327	138758526	Peak_250701	CRD_1987	Distal_Intergenic
chr4	138760916	138761116	Peak_250702	CRD_1987	Distal_Intergenic
chr4	138761798	138762699	Peak_250703	CRD_1987	Distal_Intergenic
chr4	138773324	138773542	Peak_250704	CRD_1987	Promoter
chr4	138775060	138775259	Peak_250705	CRD_1987	Promoter
chr4	138777188	138777617	Peak_250706	CRD_1987	Intron
chr4	138777734	138777978	Peak_250707	CRD_1987	Intron
chr4	138778031	138778466	Peak_250708	CRD_1987	Intron
chr4	138786825	138787203	Peak_250709	CRD_1987	Intron
chr4	138791376	138792110	Peak_250710	CRD_1987	Intron
chr4	138798207	138798406	Peak_250711	CRD_1987	Intron
chr4	138802595	138802836	Peak_250712	CRD_1988	Distal_Intergenic
chr4	138804814	138806537	Peak_250713	CRD_1988	Distal_Intergenic
chr4	138815902	138816433	Peak_250714	CRD_1988	Distal_Intergenic
chr4	138820075	138821009	Peak_250715	CRD_1988	Promoter
chr4	138826952	138827585	Peak_250716	CRD_1988	Intron
chr4	138827737	138827936	Peak_250717	CRD_1988	Intron
chr4	138828380	138828868	Peak_250718	CRD_1988	Intron
chr4	138829012	138829303	Peak_250719	CRD_1988	Intron
chr4	138832703	138832977	Peak_250720	CRD_1988	Intron
chr4	138833554	138834337	Peak_250721	CRD_1988	Intron
chr4	138839431	138840219	Peak_250722	CRD_1988	Intron
chr4	138844507	138846078	Peak_250723	CRD_1988	Exon
chr4	138851170	138852467	Peak_250724	CRD_1988	Intron
chr4	138852549	138853141	Peak_250725	CRD_1988	Intron
chr4	138862607	138863155	Peak_250726	CRD_1989	Intron
chr4	138869620	138870002	Peak_250727	CRD_1989	Intron
chr4	138870830	138871893	Peak_250728	CRD_1989	Intron
chr4	138877602	138877909	Peak_250729	CRD_1989	Intron
chr4	138897732	138898985	Peak_250732	CRD_1989	Intron
chr4	138910570	138911815	Peak_250733	CRD_1989	Intron
chr4	138913206	138913690	Peak_250734	CRD_1989	Intron
chr4	138918909	138920345	Peak_250735	CRD_1989	Intron
chr4	138926946	138927497	Peak_250736	CRD_1989	Promoter
chr4	138889415	138889623	Peak_250730	CRD_1989	Intron
chr4	138890556	138891216	Peak_250731	CRD_1989	Intron
chr4	138937556	138937856	Peak_250737	CRD_1989	Promoter
chr4	138938126	138938837	Peak_250738	CRD_1989	Promoter
chr4	138958957	138960164	Peak_250739	CRD_1989	Intron
chr4	138960567	138961640	Peak_250740	CRD_1989	Intron
chr4	138972976	138973256	Peak_250741	CRD_1989	Intron
chr4	139014564	139016421	Peak_250742	CRD_1989	Promoter
chr4	139019703	139020002	Peak_250743	CRD_1989	Intron
chr4	139024049	139024305	Peak_250744	CRD_1989	Intron
chr4	139024659	139024981	Peak_250745	CRD_1989	Intron
chr4	139341101	139341376	Peak_250790	CRD_1990	Intron
chr4	139354278	139354649	Peak_250791	CRD_1990	Promoter
chr4	139357675	139357910	Peak_250792	CRD_1990	Intron
chr4	139363846	139364071	Peak_250793	CRD_1990	Intron
chr4	139380300	139381121	Peak_250794	CRD_1990	Intron
chr4	139330340	139330627	Peak_250788	CRD_1990	Intron
chr4	139336826	139337085	Peak_250789	CRD_1990	Promoter
chr4	139042680	139043580	Peak_250748	CRD_1990	Promoter
chr4	139044579	139044902	Peak_250749	CRD_1990	Promoter
chr4	139048360	139048596	Peak_250750	CRD_1990	Intron
chr4	139050488	139050790	Peak_250751	CRD_1990	Intron
chr4	139052667	139053292	Peak_250752	CRD_1990	Promoter
chr4	139058974	139059515	Peak_250753	CRD_1990	Promoter
chr4	139065010	139065465	Peak_250754	CRD_1990	Intron
chr4	139065816	139066055	Peak_250755	CRD_1990	Exon
chr4	139082694	139084511	Peak_250756	CRD_1990	Promoter
chr4	139099407	139099774	Peak_250757	CRD_1990	Promoter
chr4	139099900	139100099	Peak_250758	CRD_1990	Promoter
chr4	139104393	139104592	Peak_250759	CRD_1990	Intron
chr4	139108467	139109066	Peak_250760	CRD_1990	Intron
chr4	139109864	139110426	Peak_250761	CRD_1990	Intron
chr4	139110519	139110725	Peak_250762	CRD_1990	Intron
chr4	139125117	139125357	Peak_250763	CRD_1990	Exon
chr4	139125727	139125933	Peak_250764	CRD_1990	Intron
chr4	139126351	139126552	Peak_250765	CRD_1990	Intron
chr4	139134703	139134932	Peak_250766	CRD_1990	Intron
chr4	139138604	139139448	Peak_250767	CRD_1990	Promoter
chr4	139144465	139144835	Peak_250768	CRD_1990	Intron
chr4	139149683	139149894	Peak_250769	CRD_1990	Intron
chr4	139151659	139151928	Peak_250770	CRD_1990	Intron
chr4	139152315	139152542	Peak_250771	CRD_1990	Promoter
chr4	139175801	139176622	Peak_250772	CRD_1990	Promoter
chr4	139177098	139178848	Peak_250773	CRD_1990	Promoter
chr4	139204272	139204535	Peak_250774	CRD_1990	Distal_Intergenic
chr4	139223348	139224270	Peak_250775	CRD_1990	Distal_Intergenic
chr4	139229492	139229965	Peak_250776	CRD_1990	Promoter
chr4	139245888	139246098	Peak_250777	CRD_1990	Distal_Intergenic
chr4	139256248	139256796	Peak_250778	CRD_1990	Promoter
chr4	139275625	139275833	Peak_250779	CRD_1990	Intron
chr4	139280113	139280626	Peak_250780	CRD_1990	Promoter
chr4	139286814	139287013	Peak_250781	CRD_1990	Intron
chr4	139294901	139295177	Peak_250782	CRD_1990	Promoter
chr4	139295311	139296574	Peak_250783	CRD_1990	Promoter
chr4	139300659	139301668	Peak_250784	CRD_1990	Promoter
chr4	139301787	139302650	Peak_250785	CRD_1990	Promoter
chr4	139323764	139324608	Peak_250786	CRD_1990	Intron
chr4	139325597	139326001	Peak_250787	CRD_1990	Intron
chr4	139389326	139389723	Peak_250797	CRD_1990	Exon
chr4	139401548	139403123	Peak_250798	CRD_1990	Intron
chr4	139403213	139403758	Peak_250799	CRD_1990	Intron
chr4	139415764	139415972	Peak_250800	CRD_1990	Promoter
chr4	139416124	139416784	Peak_250801	CRD_1990	Promoter
chr4	139419175	139419903	Peak_250802	CRD_1990	Exon
chr4	139424385	139424730	Peak_250803	CRD_1990	Promoter
chr4	139453043	139454885	Peak_250804	CRD_1990	Promoter
chr4	139467251	139467460	Peak_250805	CRD_1990	Intron
chr4	139477680	139477879	Peak_250806	CRD_1990	Distal_Intergenic
chr4	139477943	139478185	Peak_250807	CRD_1990	Distal_Intergenic
chr4	139478328	139478608	Peak_250808	CRD_1990	Distal_Intergenic
chr4	139478844	139479044	Peak_250809	CRD_1990	Distal_Intergenic
chr4	139482787	139483572	Peak_250810	CRD_1990	Distal_Intergenic
chr4	139487336	139487601	Peak_250811	CRD_1990	Distal_Intergenic
chr4	139497585	139498496	Peak_250812	CRD_1990	Intron
chr4	139499845	139500632	Peak_250813	CRD_1990	Intron
chr4	139502387	139502908	Peak_250814	CRD_1990	Intron
chr4	139509773	139510076	Peak_250815	CRD_1990	Exon
chr4	139511163	139512736	Peak_250816	CRD_1990	Exon
chr4	139524347	139524546	Peak_250817	CRD_1990	Intron
chr4	139527421	139528374	Peak_250818	CRD_1990	Intron
chr4	139530869	139531169	Peak_250819	CRD_1990	Intron
chr4	139533032	139533517	Peak_250820	CRD_1990	Exon
chr4	139535624	139536229	Peak_250821	CRD_1990	Intron
chr4	139540694	139541038	Peak_250822	CRD_1990	Intron
chr4	139541840	139542313	Peak_250823	CRD_1990	Intron
chr4	139554950	139555590	Peak_250824	CRD_1990	Promoter
chr4	139555816	139557541	Peak_250825	CRD_1990	Promoter
chr4	139558839	139559043	Peak_250826	CRD_1990	Promoter
chr4	139575631	139575888	Peak_250827	CRD_1990	Intron
chr4	139575951	139577126	Peak_250828	CRD_1990	Intron
chr4	139582022	139582352	Peak_250829	CRD_1990	Intron
chr4	139583758	139584357	Peak_250830	CRD_1990	Intron
chr4	139585497	139586044	Peak_250831	CRD_1990	Intron
chr4	139592585	139593641	Peak_250832	CRD_1990	Intron
chr4	139594136	139594458	Peak_250833	CRD_1990	Intron
chr4	139601887	139602348	Peak_250834	CRD_1990	Intron
chr4	139603621	139603910	Peak_250835	CRD_1990	Promoter
chr4	139607803	139608002	Peak_250836	CRD_1990	Promoter
chr4	139615364	139615817	Peak_250837	CRD_1990	Exon
chr4	139617778	139617992	Peak_250838	CRD_1990	Exon
chr4	139627891	139629032	Peak_250839	CRD_1990	Distal_Intergenic
chr4	139633647	139634307	Peak_250840	CRD_1990	Distal_Intergenic
chr4	139642139	139643440	Peak_250841	CRD_1990	Distal_Intergenic
chr4	139651048	139651964	Peak_250842	CRD_1990	Distal_Intergenic
chr4	139655074	139655417	Peak_250843	CRD_1990	Distal_Intergenic
chr4	139657000	139657356	Peak_250844	CRD_1990	Distal_Intergenic
chr4	139665399	139666507	Peak_250845	CRD_1990	Promoter
chr4	139666594	139667015	Peak_250846	CRD_1990	Promoter
chr4	139675802	139677026	Peak_250847	CRD_1990	Intron
chr4	139682681	139682924	Peak_250848	CRD_1990	Promoter
chr4	139711972	139712264	Peak_250849	CRD_1990	Intron
chr4	139712651	139712850	Peak_250850	CRD_1990	Intron
chr4	139716231	139716598	Peak_250851	CRD_1990	Intron
chr4	139720332	139721432	Peak_250852	CRD_1990	Intron
chr4	139727420	139727825	Peak_250853	CRD_1990	Intron
chr4	139387434	139387682	Peak_250795	CRD_1990	Promoter
chr4	139387798	139388210	Peak_250796	CRD_1990	Promoter
chr4	139984402	139985159	Peak_250908	CRD_1991	Intron
chr4	139985694	139986420	Peak_250909	CRD_1991	Intron
chr4	139987110	139987792	Peak_250910	CRD_1991	Intron
chr4	139989030	139989229	Peak_250911	CRD_1991	Intron
chr4	139989356	139989761	Peak_250912	CRD_1992	Intron
chr4	140003667	140004919	Peak_250913	CRD_1992	Intron
chr4	140004969	140005232	Peak_250914	CRD_1992	Intron
chr4	140012703	140012909	Peak_250915	CRD_1992	Intron
chr4	140017243	140017588	Peak_250916	CRD_1992	Intron
chr4	140019117	140019388	Peak_250917	CRD_1992	Intron
chr4	140115471	140115710	Peak_250941	CRD_1993	Intron
chr4	140116442	140117007	Peak_250942	CRD_1993	Intron
chr4	140117989	140118221	Peak_250943	CRD_1993	Intron
chr4	140123380	140123665	Peak_250944	CRD_1993	Intron
chr4	140127393	140127835	Peak_250945	CRD_1993	Promoter
chr4	140130219	140130645	Peak_250946	CRD_1993	Promoter
chr4	140134788	140135188	Peak_250947	CRD_1993	Intron
chr4	140135482	140135681	Peak_250948	CRD_1993	Intron
chr4	140141999	140142233	Peak_250949	CRD_1994	Intron
chr4	140150274	140151240	Peak_250950	CRD_1994	Promoter
chr4	140151550	140151957	Peak_250951	CRD_1994	Promoter
chr4	140152074	140152407	Peak_250952	CRD_1994	Promoter
chr4	140152881	140153488	Peak_250953	CRD_1994	Promoter
chr4	140153665	140154724	Peak_250954	CRD_1994	Promoter
chr4	140205777	140206077	Peak_250957	CRD_1995	Distal_Intergenic
chr4	140206626	140206963	Peak_250958	CRD_1995	Distal_Intergenic
chr4	140207966	140208180	Peak_250959	CRD_1995	Distal_Intergenic
chr4	140226013	140226595	Peak_250960	CRD_1995	Distal_Intergenic
chr4	140228002	140228318	Peak_250961	CRD_1995	Distal_Intergenic
chr4	140231112	140231347	Peak_250962	CRD_1995	Distal_Intergenic
chr4	140233723	140234368	Peak_250963	CRD_1995	Distal_Intergenic
chr4	140237510	140238364	Peak_250964	CRD_1995	Distal_Intergenic
chr4	140243970	140244697	Peak_250965	CRD_1995	Distal_Intergenic
chr4	140252211	140252573	Peak_250966	CRD_1995	Distal_Intergenic
chr4	140252807	140253072	Peak_250967	CRD_1995	Distal_Intergenic
chr4	140253279	140253518	Peak_250968	CRD_1995	Distal_Intergenic
chr4	140253650	140254053	Peak_250969	CRD_1995	Distal_Intergenic
chr4	140255298	140255974	Peak_250970	CRD_1995	Promoter
chr4	140257349	140258012	Peak_250971	CRD_1995	Promoter
chr4	140268716	140268962	Peak_250972	CRD_1995	Intron
chr4	140273294	140273699	Peak_250973	CRD_1995	Intron
chr4	140286212	140287154	Peak_250974	CRD_1995	Intron
chr4	140289215	140289871	Peak_250975	CRD_1995	Intron
chr4	140296269	140297533	Peak_250976	CRD_1995	Intron
chr4	140300193	140300628	Peak_250977	CRD_1995	Intron
chr4	140308011	140309615	Peak_250978	CRD_1995	Intron
chr4	140323933	140324132	Peak_250979	CRD_1995	Intron
chr4	140325287	140325554	Peak_250980	CRD_1995	Intron
chr4	140326432	140326749	Peak_250981	CRD_1995	Intron
chr4	140330226	140330690	Peak_250982	CRD_1995	Intron
chr4	140166367	140166692	Peak_250955	CRD_1995	Distal_Intergenic
chr4	140186583	140187812	Peak_250956	CRD_1995	Distal_Intergenic
chr4	141011829	141012587	Peak_251104	CRD_1996	Intron
chr4	141019479	141019722	Peak_251105	CRD_1996	Intron
chr4	141019889	141020147	Peak_251106	CRD_1996	Intron
chr4	141020650	141022768	Peak_251107	CRD_1996	Intron
chr4	141027290	141028709	Peak_251108	CRD_1996	Intron
chr4	141076645	141076988	Peak_251127	CRD_1996	Intron
chr4	141078919	141079179	Peak_251128	CRD_1996	Intron
chr4	141079381	141080126	Peak_251129	CRD_1996	Intron
chr4	141080784	141081160	Peak_251130	CRD_1996	Intron
chr4	141081238	141081443	Peak_251131	CRD_1996	Intron
chr4	141081674	141082586	Peak_251132	CRD_1996	Intron
chr4	141090910	141091109	Peak_251133	CRD_1996	Intron
chr4	141091534	141091746	Peak_251134	CRD_1996	Intron
chr4	141095562	141095761	Peak_251135	CRD_1996	Intron
chr4	141098232	141098441	Peak_251136	CRD_1996	Intron
chr4	141107624	141107823	Peak_251137	CRD_1996	Intron
chr4	141107900	141108470	Peak_251138	CRD_1996	Intron
chr4	141109523	141109755	Peak_251139	CRD_1996	Intron
chr4	141307010	141307744	Peak_251178	CRD_1996	Distal_Intergenic
chr4	141307819	141308029	Peak_251179	CRD_1996	Distal_Intergenic
chr4	141312915	141313499	Peak_251180	CRD_1996	Distal_Intergenic
chr4	141324299	141324528	Peak_251181	CRD_1996	Promoter
chr4	141326115	141326444	Peak_251182	CRD_1996	Promoter
chr4	141331503	141331768	Peak_251183	CRD_1996	Promoter
chr4	141028875	141029234	Peak_251109	CRD_1996	Intron
chr4	141035752	141036702	Peak_251110	CRD_1996	Intron
chr4	141037612	141037811	Peak_251111	CRD_1996	Intron
chr4	141043417	141043739	Peak_251112	CRD_1996	Intron
chr4	141043900	141044120	Peak_251113	CRD_1996	Intron
chr4	141046136	141047038	Peak_251114	CRD_1996	Intron
chr4	141052641	141052885	Peak_251115	CRD_1996	Intron
chr4	141053261	141053988	Peak_251116	CRD_1996	Exon
chr4	141055047	141055409	Peak_251117	CRD_1996	Intron
chr4	141056497	141056793	Peak_251118	CRD_1996	Intron
chr4	141062134	141062580	Peak_251119	CRD_1996	Intron
chr4	141062632	141063333	Peak_251120	CRD_1996	Intron
chr4	141065520	141066402	Peak_251121	CRD_1996	Intron
chr4	141066840	141067198	Peak_251122	CRD_1996	Intron
chr4	141067428	141067652	Peak_251123	CRD_1996	Intron
chr4	141071913	141072150	Peak_251124	CRD_1996	Intron
chr4	141072293	141072694	Peak_251125	CRD_1996	Intron
chr4	141076174	141076537	Peak_251126	CRD_1996	Intron
chr4	141109910	141110659	Peak_251140	CRD_1996	Intron
chr4	141120908	141121457	Peak_251141	CRD_1996	Intron
chr4	141121753	141122622	Peak_251142	CRD_1996	Intron
chr4	141132167	141132366	Peak_251143	CRD_1996	Promoter
chr4	141132569	141132768	Peak_251144	CRD_1996	Promoter
chr4	141133215	141134935	Peak_251145	CRD_1996	Promoter
chr4	141140581	141141266	Peak_251146	CRD_1996	Intron
chr4	141156989	141157571	Peak_251147	CRD_1996	Intron
chr4	141158092	141158838	Peak_251148	CRD_1996	Intron
chr4	141158888	141159146	Peak_251149	CRD_1996	Intron
chr4	141178442	141178643	Peak_251150	CRD_1996	Intron
chr4	141179398	141180566	Peak_251151	CRD_1996	Intron
chr4	141193548	141194406	Peak_251152	CRD_1996	Intron
chr4	141202153	141202352	Peak_251153	CRD_1996	Intron
chr4	141202761	141202960	Peak_251154	CRD_1996	Intron
chr4	141203752	141204292	Peak_251155	CRD_1996	Intron
chr4	141208132	141208421	Peak_251156	CRD_1996	Intron
chr4	141210122	141210538	Peak_251157	CRD_1996	Promoter
chr4	141220168	141221633	Peak_251158	CRD_1996	Promoter
chr4	141233714	141234393	Peak_251159	CRD_1996	Exon
chr4	141234721	141234926	Peak_251160	CRD_1996	Distal_Intergenic
chr4	141240361	141240796	Peak_251161	CRD_1996	Exon
chr4	141242071	141242757	Peak_251162	CRD_1996	Intron
chr4	141246354	141246708	Peak_251163	CRD_1996	Intron
chr4	141249602	141249824	Peak_251164	CRD_1996	Intron
chr4	141256134	141256573	Peak_251165	CRD_1996	Intron
chr4	141263039	141263276	Peak_251166	CRD_1996	Intron
chr4	141263611	141263896	Peak_251167	CRD_1996	Intron
chr4	141266141	141267291	Peak_251168	CRD_1996	Intron
chr4	141267408	141268304	Peak_251169	CRD_1996	Intron
chr4	141272865	141273123	Peak_251170	CRD_1996	Intron
chr4	141274476	141274683	Peak_251171	CRD_1996	Intron
chr4	141275282	141275639	Peak_251172	CRD_1996	Intron
chr4	141279800	141280120	Peak_251173	CRD_1996	Promoter
chr4	141280171	141280794	Peak_251174	CRD_1996	Promoter
chr4	141284661	141286038	Peak_251175	CRD_1996	Distal_Intergenic
chr4	141296371	141296866	Peak_251176	CRD_1996	Distal_Intergenic
chr4	141300878	141301082	Peak_251177	CRD_1996	Distal_Intergenic
chr4	141502654	141503523	Peak_251238	CRD_1997	Distal_Intergenic
chr4	141511520	141512269	Peak_251239	CRD_1997	Distal_Intergenic
chr4	141512382	141512731	Peak_251240	CRD_1997	Distal_Intergenic
chr4	141515563	141515775	Peak_251241	CRD_1997	Distal_Intergenic
chr4	141600614	141600813	Peak_251257	CRD_1998	Distal_Intergenic
chr4	141607545	141607780	Peak_251258	CRD_1998	Distal_Intergenic
chr4	141614042	141615062	Peak_251259	CRD_1998	Distal_Intergenic
chr4	141624774	141624973	Peak_251260	CRD_1998	Distal_Intergenic
chr4	141635959	141636432	Peak_251261	CRD_1998	Promoter
chr4	141636692	141637389	Peak_251262	CRD_1998	Promoter
chr4	141652925	141653549	Peak_251263	CRD_1998	Intron
chr4	141657917	141658124	Peak_251264	CRD_1998	Intron
chr4	141687133	141687591	Peak_251269	CRD_1998	Intron
chr4	141687753	141688336	Peak_251270	CRD_1998	Intron
chr4	141692517	141692772	Peak_251271	CRD_1998	Intron
chr4	141696409	141696613	Peak_251272	CRD_1998	Intron
chr4	141703607	141703934	Peak_251273	CRD_1998	Intron
chr4	141658266	141658473	Peak_251265	CRD_1998	Intron
chr4	141669569	141669863	Peak_251266	CRD_1998	Intron
chr4	141675073	141675276	Peak_251267	CRD_1998	Intron
chr4	141686398	141686775	Peak_251268	CRD_1998	Intron
chr4	141832396	141832865	Peak_251310	CRD_1999	Distal_Intergenic
chr4	141832962	141833192	Peak_251311	CRD_1999	Distal_Intergenic
chr4	141843713	141844079	Peak_251312	CRD_1999	Distal_Intergenic
chr4	141844374	141844618	Peak_251313	CRD_1999	Distal_Intergenic
chr4	141768917	141769594	Peak_251291	CRD_1999	Distal_Intergenic
chr4	141773456	141773672	Peak_251292	CRD_1999	Distal_Intergenic
chr4	141774189	141775032	Peak_251293	CRD_1999	Distal_Intergenic
chr4	141782584	141782785	Peak_251294	CRD_1999	Distal_Intergenic
chr4	141786304	141786524	Peak_251295	CRD_1999	Distal_Intergenic
chr4	141787025	141787267	Peak_251296	CRD_1999	Distal_Intergenic
chr4	141792511	141792717	Peak_251297	CRD_1999	Distal_Intergenic
chr4	141797286	141797517	Peak_251298	CRD_1999	Distal_Intergenic
chr4	141798025	141798375	Peak_251299	CRD_1999	Distal_Intergenic
chr4	141802203	141802722	Peak_251300	CRD_1999	Distal_Intergenic
chr4	141802901	141803423	Peak_251301	CRD_1999	Distal_Intergenic
chr4	141805915	141806123	Peak_251302	CRD_1999	Distal_Intergenic
chr4	141811949	141812193	Peak_251303	CRD_1999	Distal_Intergenic
chr4	141814115	141814603	Peak_251304	CRD_1999	Distal_Intergenic
chr4	141824436	141824660	Peak_251305	CRD_1999	Distal_Intergenic
chr4	141824736	141825178	Peak_251306	CRD_1999	Distal_Intergenic
chr4	141825860	141826116	Peak_251307	CRD_1999	Distal_Intergenic
chr4	141830288	141830487	Peak_251308	CRD_1999	Distal_Intergenic
chr4	141831715	141831952	Peak_251309	CRD_1999	Distal_Intergenic
chr4	142348803	142349002	Peak_251438	CRD_2000	Intron
chr4	142350769	142351290	Peak_251439	CRD_2000	Intron
chr4	142353166	142353712	Peak_251440	CRD_2000	Intron
chr4	142354160	142354434	Peak_251441	CRD_2000	Intron
chr4	142358601	142358815	Peak_251442	CRD_2000	Intron
chr4	142365153	142365831	Peak_251443	CRD_2000	Intron
chr4	142696402	142697234	Peak_251531	CRD_2001	Intron
chr4	142698052	142698251	Peak_251532	CRD_2001	Intron
chr4	142710568	142710774	Peak_251533	CRD_2001	Intron
chr4	142720187	142720524	Peak_251534	CRD_2001	Intron
chr4	142723322	142724136	Peak_251535	CRD_2001	Intron
chr4	142763672	142763873	Peak_251545	CRD_2002	Promoter
chr4	142772185	142772460	Peak_251546	CRD_2002	Intron
chr4	142773331	142774375	Peak_251547	CRD_2002	Intron
chr4	142778898	142779271	Peak_251548	CRD_2002	Intron
chr4	142823743	142823996	Peak_251564	CRD_2003	Intron
chr4	142824467	142824759	Peak_251565	CRD_2003	Intron
chr4	142831838	142832260	Peak_251566	CRD_2003	Intron
chr4	142835856	142836202	Peak_251567	CRD_2003	Intron
chr4	142838639	142839153	Peak_251568	CRD_2003	Intron
chr4	142840615	142840866	Peak_251569	CRD_2003	Intron
chr4	142845246	142847679	Peak_251570	CRD_2003	Promoter
chr4	142847948	142848293	Peak_251571	CRD_2003	Promoter
chr4	142855149	142855355	Peak_251572	CRD_2003	Distal_Intergenic
chr4	142855514	142855719	Peak_251573	CRD_2003	Distal_Intergenic
chr4	142856039	142856276	Peak_251574	CRD_2003	Distal_Intergenic
chr4	142861126	142861357	Peak_251575	CRD_2003	Distal_Intergenic
chr4	142866587	142867079	Peak_251576	CRD_2003	Distal_Intergenic
chr4	142872381	142872714	Peak_251577	CRD_2003	Distal_Intergenic
chr4	142873295	142873897	Peak_251578	CRD_2003	Distal_Intergenic
chr4	142883527	142884473	Peak_251579	CRD_2003	Distal_Intergenic
chr4	142890622	142890888	Peak_251580	CRD_2003	Distal_Intergenic
chr4	142895465	142895685	Peak_251581	CRD_2003	Distal_Intergenic
chr4	142901241	142901763	Peak_251582	CRD_2003	Distal_Intergenic
chr4	142901831	142902574	Peak_251583	CRD_2003	Distal_Intergenic
chr4	142909856	142910318	Peak_251584	CRD_2003	Distal_Intergenic
chr4	142918148	142918625	Peak_251585	CRD_2003	Distal_Intergenic
chr4	142924889	142925693	Peak_251586	CRD_2003	Distal_Intergenic
chr4	142932915	142933906	Peak_251587	CRD_2003	Exon
chr4	142940455	142940984	Peak_251588	CRD_2003	Intron
chr4	142941091	142941464	Peak_251589	CRD_2003	Intron
chr4	142942037	142942250	Peak_251590	CRD_2003	Intron
chr4	142942314	142942641	Peak_251591	CRD_2003	Intron
chr4	142950530	142951061	Peak_251592	CRD_2003	Intron
chr4	142951722	142952549	Peak_251593	CRD_2003	Intron
chr4	142953198	142953402	Peak_251594	CRD_2003	Intron
chr4	142960167	142960477	Peak_251595	CRD_2003	Intron
chr4	142961805	142962279	Peak_251596	CRD_2003	Intron
chr4	142967719	142968496	Peak_251597	CRD_2003	Intron
chr4	142975045	142975276	Peak_251598	CRD_2003	Intron
chr4	142975569	142975954	Peak_251599	CRD_2003	Intron
chr4	142981688	142982079	Peak_251600	CRD_2003	Intron
chr4	142982571	142983019	Peak_251601	CRD_2003	Intron
chr4	142983734	142983963	Peak_251602	CRD_2003	Intron
chr4	142997561	142998239	Peak_251603	CRD_2003	Intron
chr4	142999443	142999719	Peak_251604	CRD_2003	Intron
chr4	143000040	143000549	Peak_251605	CRD_2003	Intron
chr4	143002467	143002875	Peak_251606	CRD_2003	Intron
chr4	143003187	143003431	Peak_251607	CRD_2003	Intron
chr4	143008151	143008540	Peak_251608	CRD_2003	Intron
chr4	143011631	143011962	Peak_251609	CRD_2003	Intron
chr4	143025369	143027164	Peak_251610	CRD_2003	Intron
chr4	143036140	143036419	Peak_251611	CRD_2003	Intron
chr4	143037983	143038362	Peak_251612	CRD_2003	Intron
chr4	143045996	143047358	Peak_251613	CRD_2003	Promoter
chr4	143052828	143053380	Peak_251614	CRD_2003	Intron
chr4	143061622	143062061	Peak_251615	CRD_2003	Intron
chr4	143063371	143064894	Peak_251616	CRD_2003	Intron
chr4	143078672	143079468	Peak_251617	CRD_2003	Intron
chr4	143083747	143084431	Peak_251618	CRD_2003	Intron
chr4	143085283	143085694	Peak_251619	CRD_2003	Intron
chr4	143096854	143098200	Peak_251620	CRD_2003	Intron
chr4	143109059	143109454	Peak_251621	CRD_2003	Intron
chr4	143110044	143110401	Peak_251622	CRD_2003	Intron
chr4	143113086	143113566	Peak_251623	CRD_2003	Intron
chr4	143113804	143114019	Peak_251624	CRD_2003	Intron
chr4	143119007	143119223	Peak_251625	CRD_2003	Intron
chr4	143119470	143120644	Peak_251626	CRD_2003	Intron
chr4	143121463	143121712	Peak_251627	CRD_2003	Intron
chr4	143138174	143138545	Peak_251630	CRD_2004	Intron
chr4	143138856	143139154	Peak_251631	CRD_2004	Intron
chr4	143147861	143148467	Peak_251632	CRD_2004	Intron
chr4	143148535	143148941	Peak_251633	CRD_2004	Intron
chr4	143149096	143149350	Peak_251634	CRD_2004	Intron
chr4	143149983	143150184	Peak_251635	CRD_2004	Intron
chr4	143159404	143159634	Peak_251636	CRD_2004	Intron
chr4	143184117	143185694	Peak_251637	CRD_2004	Promoter
chr4	143195285	143195840	Peak_251638	CRD_2004	Exon
chr4	143200978	143201326	Peak_251639	CRD_2004	Intron
chr4	143201373	143201993	Peak_251640	CRD_2004	Intron
chr4	143202863	143203106	Peak_251641	CRD_2004	Intron
chr4	143204219	143204524	Peak_251642	CRD_2004	Exon
chr4	143207231	143207870	Peak_251643	CRD_2004	Intron
chr4	143213113	143213656	Peak_251644	CRD_2004	Exon
chr4	143213910	143214109	Peak_251645	CRD_2004	Exon
chr4	143214481	143214740	Peak_251646	CRD_2004	Exon
chr4	143217654	143218117	Peak_251647	CRD_2004	Intron
chr4	143218378	143218577	Peak_251648	CRD_2004	Intron
chr4	143224717	143224916	Peak_251649	CRD_2004	Distal_Intergenic
chr4	143225949	143226562	Peak_251650	CRD_2004	Distal_Intergenic
chr4	143226770	143227080	Peak_251651	CRD_2004	Distal_Intergenic
chr4	143238976	143239201	Peak_251652	CRD_2004	Distal_Intergenic
chr4	143243644	143243989	Peak_251653	CRD_2004	Distal_Intergenic
chr4	143251117	143251782	Peak_251654	CRD_2004	Distal_Intergenic
chr4	143256111	143256882	Peak_251655	CRD_2004	Distal_Intergenic
chr4	143257954	143258566	Peak_251656	CRD_2004	Distal_Intergenic
chr4	143273201	143273541	Peak_251657	CRD_2004	Distal_Intergenic
chr4	143275757	143276197	Peak_251658	CRD_2004	Distal_Intergenic
chr4	143280310	143280761	Peak_251659	CRD_2004	Distal_Intergenic
chr4	143280848	143281177	Peak_251660	CRD_2004	Distal_Intergenic
chr4	143285479	143286458	Peak_251661	CRD_2004	Promoter
chr4	143290852	143291408	Peak_251662	CRD_2004	Intron
chr4	143294421	143294895	Peak_251663	CRD_2004	Intron
chr4	143301297	143301533	Peak_251664	CRD_2004	Intron
chr4	143311388	143311636	Peak_251665	CRD_2004	Promoter
chr4	143318900	143319257	Peak_251666	CRD_2004	Intron
chr4	143319734	143321189	Peak_251667	CRD_2004	Intron
chr4	143335578	143336515	Peak_251668	CRD_2005	Promoter
chr4	143336573	143336980	Peak_251669	CRD_2005	Promoter
chr4	143337096	143338167	Peak_251670	CRD_2005	Promoter
chr4	143343600	143343920	Peak_251671	CRD_2005	Promoter
chr4	143344015	143344352	Peak_251672	CRD_2005	Promoter
chr4	143344914	143345113	Peak_251673	CRD_2006	Promoter
chr4	143351654	143351899	Peak_251674	CRD_2006	Promoter
chr4	143352209	143352465	Peak_251675	CRD_2006	Promoter
chr4	143353890	143354162	Peak_251676	CRD_2006	Intron
chr4	143355161	143356132	Peak_251677	CRD_2006	Intron
chr4	143358924	143359127	Peak_251678	CRD_2006	Intron
chr4	143364310	143364833	Peak_251679	CRD_2006	Intron
chr4	143366394	143366979	Peak_251680	CRD_2006	Intron
chr4	143388914	143389195	Peak_251686	CRD_2006	Promoter
chr4	143397891	143398304	Peak_251687	CRD_2006	Intron
chr4	143402684	143403980	Peak_251688	CRD_2006	Intron
chr4	143406246	143406808	Peak_251689	CRD_2006	Intron
chr4	143411444	143412632	Peak_251690	CRD_2006	Promoter
chr4	143373964	143375105	Peak_251681	CRD_2006	Promoter
chr4	143375360	143375570	Peak_251682	CRD_2006	Promoter
chr4	143375685	143376013	Peak_251683	CRD_2006	Promoter
chr4	143377537	143378175	Peak_251684	CRD_2006	Promoter
chr4	143387641	143388547	Peak_251685	CRD_2006	Promoter
chr4	143419020	143419323	Peak_251691	CRD_2006	Intron
chr4	143424175	143424388	Peak_251692	CRD_2006	Promoter
chr4	143424482	143424781	Peak_251693	CRD_2006	Promoter
chr4	143425341	143425570	Peak_251694	CRD_2006	Promoter
chr4	143433657	143433863	Peak_251695	CRD_2006	Promoter
chr4	143441698	143442100	Peak_251696	CRD_2006	Promoter
chr4	143443465	143444081	Peak_251697	CRD_2006	Intron
chr4	143444204	143445053	Peak_251698	CRD_2006	Intron
chr4	143451729	143452665	Peak_251699	CRD_2006	Intron
chr4	143452894	143453105	Peak_251700	CRD_2006	Intron
chr4	143457689	143457891	Peak_251701	CRD_2006	Exon
chr4	143458808	143459161	Peak_251702	CRD_2006	Intron
chr4	143470964	143471363	Peak_251703	CRD_2006	Exon
chr4	143480323	143481243	Peak_251704	CRD_2006	Distal_Intergenic
chr4	143482602	143483180	Peak_251705	CRD_2006	Distal_Intergenic
chr4	143496269	143496509	Peak_251706	CRD_2006	Promoter
chr4	143497825	143498204	Peak_251707	CRD_2006	Promoter
chr4	143498420	143498840	Peak_251708	CRD_2006	Promoter
chr4	143500851	143501229	Peak_251709	CRD_2006	Promoter
chr4	143501567	143501802	Peak_251710	CRD_2006	Distal_Intergenic
chr4	143512985	143514318	Peak_251711	CRD_2006	Promoter
chr4	143514500	143514774	Peak_251712	CRD_2006	Promoter
chr4	143528150	143528367	Peak_251713	CRD_2006	Intron
chr4	143530836	143531105	Peak_251714	CRD_2006	Intron
chr4	143531235	143531708	Peak_251715	CRD_2006	Intron
chr4	143544751	143545104	Peak_251716	CRD_2006	Promoter
chr4	143556920	143557269	Peak_251717	CRD_2006	Promoter
chr4	143557666	143558193	Peak_251718	CRD_2006	Promoter
chr4	143558854	143559814	Peak_251719	CRD_2006	Promoter
chr4	143562911	143563450	Peak_251720	CRD_2006	Promoter
chr4	143564222	143564472	Peak_251721	CRD_2006	Intron
chr4	143576677	143577100	Peak_251722	CRD_2006	Intron
chr4	143577546	143578073	Peak_251723	CRD_2006	Exon
chr4	143578329	143578751	Peak_251724	CRD_2006	Intron
chr4	143578989	143579348	Peak_251725	CRD_2006	Intron
chr4	143585891	143587628	Peak_251726	CRD_2006	Exon
chr4	143587793	143588042	Peak_251727	CRD_2006	Intron
chr4	143599551	143600223	Peak_251728	CRD_2006	Intron
chr4	143600820	143601202	Peak_251729	CRD_2006	Intron
chr4	143612448	143612832	Peak_251730	CRD_2006	Intron
chr4	143613735	143613955	Peak_251731	CRD_2006	Intron
chr4	143636839	143637155	Peak_251735	CRD_2007	Intron
chr4	143637705	143638300	Peak_251736	CRD_2007	Intron
chr4	143641453	143641710	Peak_251737	CRD_2007	Intron
chr4	143643915	143644120	Peak_251738	CRD_2007	Intron
chr4	143652578	143652856	Peak_251739	CRD_2007	Intron
chr4	143654880	143655161	Peak_251740	CRD_2007	Intron
chr4	143655679	143655902	Peak_251741	CRD_2007	Intron
chr4	143656219	143657628	Peak_251742	CRD_2007	Intron
chr4	143658220	143658498	Peak_251743	CRD_2007	Intron
chr4	143666077	143666482	Peak_251744	CRD_2007	Intron
chr4	143666740	143667053	Peak_251745	CRD_2007	Intron
chr4	143667460	143668806	Peak_251746	CRD_2007	Intron
chr4	143671117	143671644	Peak_251747	CRD_2007	Intron
chr4	143671836	143672213	Peak_251748	CRD_2007	Intron
chr4	143678856	143679074	Peak_251749	CRD_2007	Intron
chr4	143679128	143680047	Peak_251750	CRD_2007	Intron
chr4	143690610	143691568	Peak_251751	CRD_2007	Intron
chr4	143692846	143693110	Peak_251752	CRD_2007	Intron
chr4	143694089	143694415	Peak_251753	CRD_2007	Intron
chr4	143694523	143695037	Peak_251754	CRD_2007	Intron
chr4	143700648	143701559	Peak_251755	CRD_2007	Promoter
chr4	143702777	143703287	Peak_251756	CRD_2007	Promoter
chr4	143711874	143712510	Peak_251757	CRD_2007	Intron
chr4	143713011	143713488	Peak_251758	CRD_2007	Intron
chr4	143713569	143714333	Peak_251759	CRD_2007	Intron
chr4	143851711	143852021	Peak_251797	CRD_2007	Intron
chr4	143858044	143858635	Peak_251798	CRD_2007	Promoter
chr4	143861254	143861729	Peak_251799	CRD_2007	Promoter
chr4	143864127	143864493	Peak_251800	CRD_2007	Intron
chr4	143867867	143868149	Peak_251801	CRD_2007	Intron
chr4	143869075	143869883	Peak_251802	CRD_2007	Intron
chr4	143874539	143874741	Peak_251803	CRD_2007	Intron
chr4	143878108	143878692	Peak_251804	CRD_2007	Intron
chr4	143879385	143879769	Peak_251805	CRD_2007	Intron
chr4	143881056	143881336	Peak_251806	CRD_2007	Intron
chr4	143881641	143881976	Peak_251807	CRD_2007	Intron
chr4	143882631	143883217	Peak_251808	CRD_2007	Intron
chr4	143885212	143885503	Peak_251809	CRD_2007	Intron
chr4	143901180	143901385	Peak_251810	CRD_2007	Intron
chr4	143902177	143902739	Peak_251811	CRD_2007	Promoter
chr4	143905647	143906149	Peak_251812	CRD_2007	Promoter
chr4	143907427	143907780	Peak_251813	CRD_2007	Promoter
chr4	143907874	143908137	Peak_251814	CRD_2007	Promoter
chr4	143911839	143912185	Peak_251815	CRD_2007	Promoter
chr4	143912466	143912737	Peak_251816	CRD_2007	Promoter
chr4	143714386	143714745	Peak_251760	CRD_2007	Intron
chr4	143715298	143715595	Peak_251761	CRD_2007	Intron
chr4	143719594	143719857	Peak_251762	CRD_2007	Intron
chr4	143723117	143723648	Peak_251763	CRD_2007	Intron
chr4	143723859	143724743	Peak_251764	CRD_2007	Intron
chr4	143730744	143730990	Peak_251765	CRD_2007	Intron
chr4	143731665	143732560	Peak_251766	CRD_2007	Intron
chr4	143732651	143733017	Peak_251767	CRD_2007	Intron
chr4	143738036	143738235	Peak_251768	CRD_2007	Intron
chr4	143738684	143739172	Peak_251769	CRD_2007	Exon
chr4	143745870	143746070	Peak_251770	CRD_2007	Intron
chr4	143749010	143749334	Peak_251771	CRD_2007	Intron
chr4	143758005	143758472	Peak_251772	CRD_2007	Intron
chr4	143758960	143759296	Peak_251773	CRD_2007	Promoter
chr4	143759509	143760219	Peak_251774	CRD_2007	Promoter
chr4	143761251	143761450	Peak_251775	CRD_2007	Promoter
chr4	143766151	143766696	Peak_251776	CRD_2007	Intron
chr4	143774045	143774252	Peak_251777	CRD_2007	Intron
chr4	143776725	143777172	Peak_251778	CRD_2007	Intron
chr4	143777336	143778261	Peak_251779	CRD_2007	Intron
chr4	143778951	143779352	Peak_251780	CRD_2007	Intron
chr4	143779581	143779996	Peak_251781	CRD_2007	Intron
chr4	143782061	143782290	Peak_251782	CRD_2007	Intron
chr4	143789861	143790741	Peak_251783	CRD_2007	Intron
chr4	143806292	143806500	Peak_251784	CRD_2007	Intron
chr4	143808611	143808903	Peak_251785	CRD_2007	Intron
chr4	143811965	143813208	Peak_251786	CRD_2007	Intron
chr4	143813642	143813891	Peak_251787	CRD_2007	Intron
chr4	143817094	143817392	Peak_251788	CRD_2007	Intron
chr4	143819095	143819435	Peak_251789	CRD_2007	Intron
chr4	143819819	143820125	Peak_251790	CRD_2007	Intron
chr4	143825911	143826433	Peak_251791	CRD_2007	Intron
chr4	143832856	143833901	Peak_251792	CRD_2007	Intron
chr4	143836855	143837080	Peak_251793	CRD_2007	Intron
chr4	143841149	143841755	Peak_251794	CRD_2007	Intron
chr4	143847101	143847321	Peak_251795	CRD_2007	Intron
chr4	143848355	143848701	Peak_251796	CRD_2007	Intron
chr4	143961188	143961450	Peak_251826	CRD_2008	Intron
chr4	143967299	143967718	Peak_251827	CRD_2008	Intron
chr4	143968134	143968598	Peak_251828	CRD_2008	Intron
chr4	143969329	143969859	Peak_251829	CRD_2008	Exon
chr4	143976416	143976677	Peak_251830	CRD_2008	Promoter
chr4	143977045	143977284	Peak_251831	CRD_2008	Promoter
chr4	143977702	143977901	Peak_251832	CRD_2008	Promoter
chr4	143978928	143979177	Peak_251833	CRD_2008	Promoter
chr4	143979261	143979612	Peak_251834	CRD_2008	Promoter
chr4	143982120	143982319	Peak_251835	CRD_2008	Exon
chr4	143982379	143982785	Peak_251836	CRD_2008	Exon
chr4	143920505	143920793	Peak_251817	CRD_2008	Intron
chr4	143921305	143921649	Peak_251818	CRD_2008	Intron
chr4	143922428	143922627	Peak_251819	CRD_2008	Intron
chr4	143935505	143935839	Peak_251820	CRD_2008	Promoter
chr4	143937345	143937732	Peak_251821	CRD_2008	Promoter
chr4	143941627	143942029	Peak_251822	CRD_2008	Intron
chr4	143953968	143954821	Peak_251823	CRD_2008	Promoter
chr4	143955294	143955776	Peak_251824	CRD_2008	Promoter
chr4	143958244	143958489	Peak_251825	CRD_2008	Intron
chr4	143984926	143985308	Peak_251837	CRD_2008	Intron
chr4	143999852	144000064	Peak_251838	CRD_2008	Exon
chr4	144002251	144002673	Peak_251839	CRD_2009	Exon
chr4	144004252	144004497	Peak_251840	CRD_2009	Intron
chr4	144006168	144006692	Peak_251841	CRD_2009	Intron
chr4	144008510	144008746	Peak_251842	CRD_2009	Intron
chr4	144010661	144011194	Peak_251843	CRD_2009	Intron
chr4	144014826	144015025	Peak_251844	CRD_2009	Intron
chr4	144015151	144015436	Peak_251845	CRD_2009	Intron
chr4	144015904	144016302	Peak_251846	CRD_2009	Promoter
chr4	144020851	144021995	Peak_251847	CRD_2009	Promoter
chr4	144030831	144031226	Peak_251848	CRD_2010	Intron
chr4	144041722	144042000	Peak_251849	CRD_2010	Intron
chr4	144045759	144046096	Peak_251850	CRD_2010	Intron
chr4	144047462	144047734	Peak_251851	CRD_2010	Intron
chr4	144048826	144049123	Peak_251852	CRD_2010	Intron
chr4	144049577	144049861	Peak_251853	CRD_2010	Intron
chr4	144051521	144052185	Peak_251854	CRD_2010	Intron
chr4	144056763	144056982	Peak_251855	CRD_2010	Intron
chr4	144063833	144064087	Peak_251856	CRD_2010	Intron
chr4	144064345	144064734	Peak_251857	CRD_2010	Intron
chr4	144065104	144065492	Peak_251858	CRD_2010	Intron
chr4	144065655	144066018	Peak_251859	CRD_2010	Intron
chr4	144075877	144076244	Peak_251860	CRD_2010	Promoter
chr4	144085304	144085919	Peak_251863	CRD_2011	Exon
chr4	144093116	144093774	Peak_251864	CRD_2011	Intron
chr4	144103230	144103429	Peak_251865	CRD_2011	Exon
chr4	144103770	144104189	Peak_251866	CRD_2011	Exon
chr4	144104645	144105149	Peak_251867	CRD_2011	Intron
chr4	144113320	144113607	Peak_251868	CRD_2011	Promoter
chr4	144113666	144114490	Peak_251869	CRD_2011	Promoter
chr4	144114656	144115031	Peak_251870	CRD_2011	Promoter
chr4	144121748	144122007	Peak_251871	CRD_2011	Intron
chr4	144124313	144124743	Peak_251872	CRD_2011	Intron
chr4	144136974	144138332	Peak_251873	CRD_2011	Promoter
chr4	144142454	144143333	Peak_251874	CRD_2011	Promoter
chr4	144154488	144155014	Peak_251875	CRD_2011	Intron
chr4	144155211	144155901	Peak_251876	CRD_2011	Intron
chr4	144171728	144171983	Peak_251877	CRD_2011	Intron
chr4	144174236	144175123	Peak_251878	CRD_2011	Intron
chr4	144179140	144179339	Peak_251879	CRD_2011	Intron
chr4	144187822	144188021	Peak_251880	CRD_2011	Exon
chr4	144191734	144192784	Peak_251881	CRD_2011	Distal_Intergenic
chr4	144200652	144201037	Peak_251882	CRD_2011	Distal_Intergenic
chr4	144201377	144201849	Peak_251883	CRD_2011	Distal_Intergenic
chr4	144202151	144202569	Peak_251884	CRD_2011	Distal_Intergenic
chr4	144205845	144206045	Peak_251885	CRD_2011	Distal_Intergenic
chr4	144214985	144215420	Peak_251886	CRD_2011	Distal_Intergenic
chr4	144221130	144221538	Peak_251887	CRD_2011	Distal_Intergenic
chr4	144223133	144223370	Peak_251888	CRD_2011	Distal_Intergenic
chr4	144224039	144224247	Peak_251889	CRD_2011	Distal_Intergenic
chr4	144243413	144243846	Peak_251892	CRD_2012	Distal_Intergenic
chr4	144263838	144264353	Peak_251893	CRD_2012	Distal_Intergenic
chr4	144264834	144265033	Peak_251894	CRD_2012	Distal_Intergenic
chr4	144266111	144266324	Peak_251895	CRD_2012	Distal_Intergenic
chr4	144266386	144266747	Peak_251896	CRD_2012	Distal_Intergenic
chr4	144276120	144276735	Peak_251897	CRD_2012	Distal_Intergenic
chr4	144283145	144283463	Peak_251898	CRD_2012	Distal_Intergenic
chr4	144284157	144284686	Peak_251899	CRD_2012	Distal_Intergenic
chr4	144284774	144285164	Peak_251900	CRD_2012	Distal_Intergenic
chr4	144291651	144291887	Peak_251901	CRD_2012	Distal_Intergenic
chr4	144292515	144292989	Peak_251902	CRD_2012	Distal_Intergenic
chr4	144293692	144294073	Peak_251903	CRD_2012	Distal_Intergenic
chr4	144299011	144299557	Peak_251904	CRD_2012	Distal_Intergenic
chr4	144316249	144316682	Peak_251908	CRD_2013	Distal_Intergenic
chr4	144320200	144320495	Peak_251909	CRD_2013	Distal_Intergenic
chr4	144332059	144332660	Peak_251910	CRD_2013	Distal_Intergenic
chr4	144332865	144333265	Peak_251911	CRD_2013	Distal_Intergenic
chr4	144335910	144336116	Peak_251912	CRD_2013	Distal_Intergenic
chr4	144343769	144344016	Peak_251913	CRD_2013	Distal_Intergenic
chr4	144732539	144733331	Peak_252008	CRD_2014	Promoter
chr4	144734007	144734253	Peak_252009	CRD_2014	Promoter
chr4	144739285	144739524	Peak_252010	CRD_2014	Promoter
chr4	144743093	144743622	Peak_252011	CRD_2014	Exon
chr4	144963324	144963892	Peak_252064	CRD_2015	Intron
chr4	144970304	144971137	Peak_252065	CRD_2015	Intron
chr4	144976595	144976886	Peak_252066	CRD_2015	Intron
chr4	144983182	144983561	Peak_252067	CRD_2015	Intron
chr4	144983898	144984102	Peak_252068	CRD_2015	Intron
chr4	144984552	144984962	Peak_252069	CRD_2015	Intron
chr4	144995351	144995591	Peak_252070	CRD_2016	Exon
chr4	144995764	144995965	Peak_252071	CRD_2016	Intron
chr4	144997147	144997917	Peak_252072	CRD_2016	Intron
chr4	145002686	145003445	Peak_252073	CRD_2016	Intron
chr4	145404829	145405209	Peak_252160	CRD_2017	Distal_Intergenic
chr4	145405914	145406348	Peak_252161	CRD_2017	Distal_Intergenic
chr4	145406426	145406625	Peak_252162	CRD_2017	Distal_Intergenic
chr4	145406853	145407861	Peak_252163	CRD_2017	Distal_Intergenic
chr4	145408081	145408280	Peak_252164	CRD_2017	Distal_Intergenic
chr4	145408348	145408803	Peak_252165	CRD_2017	Distal_Intergenic
chr4	145430107	145430762	Peak_252168	CRD_2018	Distal_Intergenic
chr4	145431239	145431568	Peak_252169	CRD_2018	Distal_Intergenic
chr4	145443914	145444373	Peak_252170	CRD_2018	Distal_Intergenic
chr4	145444541	145444929	Peak_252171	CRD_2018	Distal_Intergenic
chr4	145448267	145448475	Peak_252172	CRD_2018	Distal_Intergenic
chr4	145450212	145450616	Peak_252173	CRD_2018	Distal_Intergenic
chr4	145453745	145453971	Peak_252174	CRD_2018	Promoter
chr4	145455281	145455732	Peak_252175	CRD_2018	Promoter
chr4	145464193	145464496	Peak_252176	CRD_2018	Distal_Intergenic
chr4	145464606	145465252	Peak_252177	CRD_2018	Distal_Intergenic
chr4	145469153	145469744	Peak_252178	CRD_2018	Distal_Intergenic
chr4	145481038	145481997	Peak_252179	CRD_2018	Promoter
chr4	145482249	145483844	Peak_252180	CRD_2018	Promoter
chr4	145491282	145491504	Peak_252181	CRD_2018	Intron
chr4	145491645	145491850	Peak_252182	CRD_2018	Intron
chr4	145493174	145493397	Peak_252183	CRD_2018	Intron
chr4	145494523	145495363	Peak_252184	CRD_2018	Intron
chr4	145502714	145503963	Peak_252185	CRD_2018	Promoter
chr4	145703792	145705203	Peak_252235	CRD_2019	Intron
chr4	145717709	145718173	Peak_252236	CRD_2019	Intron
chr4	145724994	145725255	Peak_252237	CRD_2019	Intron
chr4	145725327	145725793	Peak_252238	CRD_2019	Intron
chr4	145732984	145733207	Peak_252239	CRD_2019	Promoter
chr4	145733433	145734101	Peak_252240	CRD_2019	Promoter
chr4	145863013	145863225	Peak_252267	CRD_2020	Intron
chr4	145866980	145867262	Peak_252268	CRD_2020	Intron
chr4	145869017	145869336	Peak_252269	CRD_2020	Promoter
chr4	145870327	145870759	Peak_252270	CRD_2020	Promoter
chr4	145920255	145920562	Peak_252289	CRD_2020	Intron
chr4	145920918	145921941	Peak_252290	CRD_2020	Intron
chr4	145928463	145929261	Peak_252291	CRD_2020	Intron
chr4	145929971	145930365	Peak_252292	CRD_2020	Intron
chr4	145931242	145931483	Peak_252293	CRD_2020	Intron
chr4	145734167	145734384	Peak_252241	CRD_2020	Promoter
chr4	145734603	145735770	Peak_252242	CRD_2020	Promoter
chr4	145743520	145744043	Peak_252243	CRD_2020	Intron
chr4	145747220	145747431	Peak_252244	CRD_2020	Intron
chr4	145755198	145756434	Peak_252245	CRD_2020	Intron
chr4	145760025	145760229	Peak_252246	CRD_2020	Exon
chr4	145762813	145763042	Peak_252247	CRD_2020	Promoter
chr4	145763393	145763594	Peak_252248	CRD_2020	Promoter
chr4	145773311	145774852	Peak_252249	CRD_2020	Promoter
chr4	145776459	145776708	Peak_252250	CRD_2020	Promoter
chr4	145781056	145781482	Peak_252251	CRD_2020	Intron
chr4	145781991	145782490	Peak_252252	CRD_2020	Intron
chr4	145786266	145786816	Peak_252253	CRD_2020	Intron
chr4	145789864	145790309	Peak_252254	CRD_2020	Intron
chr4	145797454	145798149	Peak_252255	CRD_2020	Intron
chr4	145803740	145804525	Peak_252256	CRD_2020	Intron
chr4	145807761	145808675	Peak_252257	CRD_2020	Intron
chr4	145819189	145820422	Peak_252258	CRD_2020	Exon
chr4	145829029	145829767	Peak_252259	CRD_2020	Intron
chr4	145830590	145831021	Peak_252260	CRD_2020	Promoter
chr4	145839957	145840671	Peak_252261	CRD_2020	Intron
chr4	145843215	145843637	Peak_252262	CRD_2020	Promoter
chr4	145844918	145845702	Peak_252263	CRD_2020	Promoter
chr4	145851972	145852337	Peak_252264	CRD_2020	Intron
chr4	145859421	145859947	Peak_252265	CRD_2020	Intron
chr4	145862081	145862282	Peak_252266	CRD_2020	Intron
chr4	145870865	145871644	Peak_252271	CRD_2020	Promoter
chr4	145876886	145877103	Peak_252272	CRD_2020	Intron
chr4	145877188	145877392	Peak_252273	CRD_2020	Intron
chr4	145881663	145883241	Peak_252274	CRD_2020	Promoter
chr4	145883419	145883679	Peak_252275	CRD_2020	Promoter
chr4	145887322	145887628	Peak_252276	CRD_2020	Promoter
chr4	145887793	145887992	Peak_252277	CRD_2020	Promoter
chr4	145891713	145891926	Peak_252278	CRD_2020	Promoter
chr4	145892796	145893809	Peak_252279	CRD_2020	Promoter
chr4	145894377	145894591	Peak_252280	CRD_2020	Promoter
chr4	145903488	145903723	Peak_252281	CRD_2020	Intron
chr4	145905890	145906089	Peak_252282	CRD_2020	Intron
chr4	145907215	145907414	Peak_252283	CRD_2020	Intron
chr4	145907479	145907737	Peak_252284	CRD_2020	Intron
chr4	145909413	145910136	Peak_252285	CRD_2020	Intron
chr4	145913972	145914327	Peak_252286	CRD_2020	Intron
chr4	145914717	145915026	Peak_252287	CRD_2020	Intron
chr4	145919952	145920197	Peak_252288	CRD_2020	Intron
chr4	146018253	146018623	Peak_252309	CRD_2021	Distal_Intergenic
chr4	146018773	146019005	Peak_252310	CRD_2021	Distal_Intergenic
chr4	146019070	146019488	Peak_252311	CRD_2021	Distal_Intergenic
chr4	146025568	146026557	Peak_252312	CRD_2021	Distal_Intergenic
chr4	146029789	146030032	Peak_252313	CRD_2021	Distal_Intergenic
chr4	146241637	146242675	Peak_252364	CRD_2022	Promoter
chr4	146243578	146243977	Peak_252365	CRD_2022	Promoter
chr4	146245271	146245479	Peak_252366	CRD_2022	Distal_Intergenic
chr4	146247161	146247902	Peak_252367	CRD_2022	Distal_Intergenic
chr4	146349216	146349500	Peak_252398	CRD_2023	Intron
chr4	146356059	146356379	Peak_252399	CRD_2023	Intron
chr4	146356765	146356973	Peak_252400	CRD_2023	Intron
chr4	146357040	146357397	Peak_252401	CRD_2023	Intron
chr4	146358676	146359008	Peak_252402	CRD_2023	Intron
chr4	146365129	146365448	Peak_252403	CRD_2023	Intron
chr4	146860284	146860917	Peak_252524	CRD_2024	Intron
chr4	146861149	146861382	Peak_252525	CRD_2024	Intron
chr4	146865875	146866175	Peak_252526	CRD_2024	Intron
chr4	146871402	146871816	Peak_252527	CRD_2024	Intron
chr4	146872914	146873127	Peak_252528	CRD_2024	Intron
chr4	146919537	146919751	Peak_252542	CRD_2025	Intron
chr4	146923859	146924199	Peak_252543	CRD_2025	Intron
chr4	146928564	146928808	Peak_252544	CRD_2025	Intron
chr4	146931472	146931839	Peak_252545	CRD_2025	Promoter
chr4	147034259	147034602	Peak_252570	CRD_2026	Distal_Intergenic
chr4	147040292	147040764	Peak_252571	CRD_2026	Distal_Intergenic
chr4	147041254	147041737	Peak_252572	CRD_2026	Distal_Intergenic
chr4	147042098	147042364	Peak_252573	CRD_2026	Distal_Intergenic
chr4	147044350	147044624	Peak_252574	CRD_2026	Distal_Intergenic
chr4	147596152	147596681	Peak_252715	CRD_2027	Distal_Intergenic
chr4	147603579	147604216	Peak_252716	CRD_2027	Distal_Intergenic
chr4	147604573	147604974	Peak_252717	CRD_2027	Distal_Intergenic
chr4	147605248	147605985	Peak_252718	CRD_2027	Distal_Intergenic
chr4	147606115	147606431	Peak_252719	CRD_2027	Distal_Intergenic
chr4	147616888	147618188	Peak_252720	CRD_2027	Promoter
chr4	147624635	147624947	Peak_252721	CRD_2027	Exon
chr4	147629867	147630140	Peak_252722	CRD_2027	Promoter
chr4	147630218	147630485	Peak_252723	CRD_2027	Promoter
chr4	147633308	147633621	Peak_252724	CRD_2027	Promoter
chr4	147637642	147637881	Peak_252725	CRD_2027	Promoter
chr4	147638037	147638248	Peak_252726	CRD_2027	Promoter
chr4	147638464	147639282	Peak_252727	CRD_2027	Promoter
chr4	147644482	147645302	Peak_252728	CRD_2027	Intron
chr4	147645637	147645934	Peak_252729	CRD_2027	Intron
chr4	147445760	147446305	Peak_252680	CRD_2027	Distal_Intergenic
chr4	147446369	147446610	Peak_252681	CRD_2027	Distal_Intergenic
chr4	147446929	147447225	Peak_252682	CRD_2027	Distal_Intergenic
chr4	147447371	147447742	Peak_252683	CRD_2027	Distal_Intergenic
chr4	147448162	147449071	Peak_252684	CRD_2027	Distal_Intergenic
chr4	147453655	147455778	Peak_252685	CRD_2027	Exon
chr4	147462599	147462878	Peak_252686	CRD_2027	Distal_Intergenic
chr4	147463791	147464660	Peak_252687	CRD_2027	Distal_Intergenic
chr4	147472640	147473138	Peak_252688	CRD_2027	Distal_Intergenic
chr4	147480990	147481282	Peak_252689	CRD_2027	Promoter
chr4	147485126	147485568	Peak_252690	CRD_2027	Promoter
chr4	147487659	147488525	Peak_252691	CRD_2027	Promoter
chr4	147495689	147496686	Peak_252692	CRD_2027	Exon
chr4	147501383	147502003	Peak_252693	CRD_2027	Intron
chr4	147502504	147502866	Peak_252694	CRD_2027	Intron
chr4	147511664	147511876	Peak_252695	CRD_2027	Intron
chr4	147518863	147519210	Peak_252696	CRD_2027	Intron
chr4	147524783	147525276	Peak_252697	CRD_2027	Intron
chr4	147530219	147530990	Peak_252698	CRD_2027	Promoter
chr4	147534906	147535353	Peak_252699	CRD_2027	Intron
chr4	147537431	147537630	Peak_252700	CRD_2027	Intron
chr4	147539937	147540192	Peak_252701	CRD_2027	Exon
chr4	147543471	147543748	Peak_252702	CRD_2027	Exon
chr4	147547708	147547932	Peak_252703	CRD_2027	Distal_Intergenic
chr4	147554408	147554635	Peak_252704	CRD_2027	Distal_Intergenic
chr4	147556221	147556424	Peak_252705	CRD_2027	Distal_Intergenic
chr4	147556501	147557239	Peak_252706	CRD_2027	Distal_Intergenic
chr4	147557414	147557836	Peak_252707	CRD_2027	Distal_Intergenic
chr4	147560708	147561197	Peak_252708	CRD_2027	Distal_Intergenic
chr4	147571379	147571610	Peak_252709	CRD_2027	Intron
chr4	147578436	147578777	Peak_252710	CRD_2027	Exon
chr4	147586585	147586970	Peak_252711	CRD_2027	Intron
chr4	147587958	147588194	Peak_252712	CRD_2027	Intron
chr4	147589626	147590228	Peak_252713	CRD_2027	Intron
chr4	147590280	147590787	Peak_252714	CRD_2027	Intron
chr4	147650057	147650335	Peak_252730	CRD_2027	Intron
chr4	147650388	147650824	Peak_252731	CRD_2027	Intron
chr4	147651660	147651927	Peak_252732	CRD_2027	Intron
chr4	147653945	147654275	Peak_252733	CRD_2027	Exon
chr4	147661731	147661979	Peak_252734	CRD_2027	Promoter
chr4	147662060	147662260	Peak_252735	CRD_2027	Promoter
chr4	147666710	147666965	Peak_252736	CRD_2027	Intron
chr4	147667479	147667692	Peak_252737	CRD_2027	Intron
chr4	147667920	147668349	Peak_252738	CRD_2027	Intron
chr4	147677653	147678142	Peak_252739	CRD_2027	Intron
chr4	147683275	147683550	Peak_252740	CRD_2027	Promoter
chr4	147683605	147684991	Peak_252741	CRD_2027	Promoter
chr4	147703071	147703348	Peak_252742	CRD_2027	Distal_Intergenic
chr4	147707992	147708681	Peak_252743	CRD_2027	Distal_Intergenic
chr4	147716178	147716921	Peak_252744	CRD_2027	Distal_Intergenic
chr4	147719558	147720083	Peak_252745	CRD_2027	Distal_Intergenic
chr4	147728331	147728698	Peak_252746	CRD_2027	Distal_Intergenic
chr4	147729125	147729385	Peak_252747	CRD_2027	Promoter
chr4	147731356	147732411	Peak_252748	CRD_2027	Promoter
chr4	147732984	147733228	Peak_252749	CRD_2027	Promoter
chr4	147744704	147745057	Peak_252750	CRD_2028	Promoter
chr4	147747911	147748552	Peak_252751	CRD_2028	Promoter
chr4	147753992	147754453	Peak_252752	CRD_2028	Intron
chr4	147755204	147756761	Peak_252753	CRD_2028	Intron
chr4	147772145	147773540	Peak_252754	CRD_2028	Intron
chr4	147773592	147773802	Peak_252755	CRD_2028	Intron
chr4	147780203	147780824	Peak_252756	CRD_2028	Promoter
chr4	147782044	147782403	Peak_252757	CRD_2028	Promoter
chr4	147786567	147787886	Peak_252758	CRD_2028	Intron
chr4	147793560	147793805	Peak_252759	CRD_2028	Intron
chr4	147793926	147794592	Peak_252760	CRD_2028	Intron
chr4	147801542	147801790	Peak_252761	CRD_2028	Intron
chr4	147801991	147802284	Peak_252762	CRD_2028	Intron
chr4	147808186	147809242	Peak_252763	CRD_2028	Promoter
chr4	147811993	147812638	Peak_252764	CRD_2028	Intron
chr4	147812985	147813185	Peak_252765	CRD_2028	Intron
chr4	147822992	147823488	Peak_252766	CRD_2028	Intron
chr4	147825474	147825806	Peak_252767	CRD_2028	Intron
chr4	147825960	147826622	Peak_252768	CRD_2028	Intron
chr4	147829504	147829749	Peak_252769	CRD_2028	Intron
chr4	147829921	147830368	Peak_252770	CRD_2028	Intron
chr4	147835479	147836062	Peak_252771	CRD_2028	Intron
chr4	147839611	147840555	Peak_252772	CRD_2028	Intron
chr4	147842412	147843445	Peak_252773	CRD_2028	Intron
chr4	147949934	147951239	Peak_252801	CRD_2029	Intron
chr4	147955552	147956142	Peak_252802	CRD_2029	Intron
chr4	147956264	147956466	Peak_252803	CRD_2029	Intron
chr4	147957416	147957759	Peak_252804	CRD_2029	Intron
chr4	147958031	147958399	Peak_252805	CRD_2029	Intron
chr4	147958516	147959127	Peak_252806	CRD_2029	Intron
chr4	147965080	147965547	Peak_252807	CRD_2029	Exon
chr4	147965677	147965882	Peak_252808	CRD_2029	Intron
chr4	147965943	147966518	Peak_252809	CRD_2029	Intron
chr4	148023696	148024207	Peak_252825	CRD_2029	Promoter
chr4	148029770	148030942	Peak_252826	CRD_2029	Intron
chr4	148035626	148036003	Peak_252827	CRD_2029	Intron
chr4	148037778	148038053	Peak_252828	CRD_2029	Intron
chr4	147857298	147857529	Peak_252774	CRD_2029	Intron
chr4	147857658	147857859	Peak_252775	CRD_2029	Exon
chr4	147863079	147863617	Peak_252776	CRD_2029	Promoter
chr4	147866644	147867537	Peak_252777	CRD_2029	Exon
chr4	147877671	147878079	Peak_252778	CRD_2029	Intron
chr4	147885902	147886441	Peak_252779	CRD_2029	Intron
chr4	147886984	147887368	Peak_252780	CRD_2029	Intron
chr4	147891205	147892869	Peak_252781	CRD_2029	Intron
chr4	147898850	147899049	Peak_252782	CRD_2029	Intron
chr4	147900126	147900327	Peak_252783	CRD_2029	Intron
chr4	147901060	147901442	Peak_252784	CRD_2029	Intron
chr4	147906960	147907904	Peak_252785	CRD_2029	Intron
chr4	147908665	147909039	Peak_252786	CRD_2029	Intron
chr4	147909238	147909852	Peak_252787	CRD_2029	Exon
chr4	147915462	147915661	Peak_252788	CRD_2029	Promoter
chr4	147922937	147923459	Peak_252789	CRD_2029	Intron
chr4	147923533	147923881	Peak_252790	CRD_2029	Intron
chr4	147923946	147924219	Peak_252791	CRD_2029	Intron
chr4	147925181	147925467	Peak_252792	CRD_2029	Intron
chr4	147927589	147928610	Peak_252793	CRD_2029	Intron
chr4	147928900	147929171	Peak_252794	CRD_2029	Intron
chr4	147933290	147933679	Peak_252795	CRD_2029	Intron
chr4	147940035	147940657	Peak_252796	CRD_2029	Intron
chr4	147942835	147943207	Peak_252797	CRD_2029	Intron
chr4	147943276	147943985	Peak_252798	CRD_2029	Promoter
chr4	147949211	147949532	Peak_252799	CRD_2029	Promoter
chr4	147971164	147971870	Peak_252810	CRD_2029	Intron
chr4	147975276	147975650	Peak_252811	CRD_2029	Intron
chr4	147975705	147977407	Peak_252812	CRD_2029	Intron
chr4	147984001	147984674	Peak_252813	CRD_2029	Intron
chr4	147985160	147985453	Peak_252814	CRD_2029	Intron
chr4	147991218	147992422	Peak_252815	CRD_2029	Intron
chr4	147994106	147994439	Peak_252816	CRD_2029	Intron
chr4	147996986	147997848	Peak_252817	CRD_2029	Intron
chr4	147998182	147998643	Peak_252818	CRD_2029	Intron
chr4	148002902	148003459	Peak_252819	CRD_2029	Intron
chr4	148007285	148007673	Peak_252820	CRD_2029	Intron
chr4	148018544	148018810	Peak_252821	CRD_2029	Intron
chr4	148020059	148020258	Peak_252822	CRD_2029	Promoter
chr4	148021833	148022034	Peak_252823	CRD_2029	Promoter
chr4	148022873	148023296	Peak_252824	CRD_2029	Promoter
chr4	148039223	148039701	Peak_252829	CRD_2029	Intron
chr4	148044977	148045347	Peak_252830	CRD_2029	Intron
chr4	148048623	148048858	Peak_252831	CRD_2029	Intron
chr4	148051469	148051873	Peak_252832	CRD_2029	Intron
chr4	148052567	148052771	Peak_252833	CRD_2029	Intron
chr4	148053434	148053979	Peak_252834	CRD_2029	Intron
chr4	148057799	148059287	Peak_252835	CRD_2029	Intron
chr4	148064797	148065843	Peak_252836	CRD_2029	Promoter
chr4	148069505	148070295	Peak_252837	CRD_2029	Intron
chr4	148077124	148077867	Peak_252838	CRD_2029	Exon
chr4	148286105	148286507	Peak_252890	CRD_2030	Intron
chr4	148286615	148287457	Peak_252891	CRD_2030	Intron
chr4	148293359	148293587	Peak_252892	CRD_2030	Intron
chr4	148296859	148297174	Peak_252893	CRD_2030	Intron
chr4	148305857	148306244	Peak_252894	CRD_2030	Intron
chr4	148366305	148366504	Peak_252911	CRD_2031	Promoter
chr4	148376293	148376492	Peak_252912	CRD_2031	Intron
chr4	148380906	148381140	Peak_252913	CRD_2031	Intron
chr4	148381470	148381847	Peak_252914	CRD_2031	Intron
chr4	149428224	149428460	Peak_253177	CRD_2032	Intron
chr4	149431875	149432121	Peak_253178	CRD_2032	Intron
chr4	149433695	149434049	Peak_253179	CRD_2032	Intron
chr4	149447681	149448190	Peak_253180	CRD_2032	Intron
chr4	149493752	149494182	Peak_253193	CRD_2033	Intron
chr4	149500226	149501292	Peak_253194	CRD_2033	Intron
chr4	149503555	149503845	Peak_253195	CRD_2033	Intron
chr4	149504036	149504244	Peak_253196	CRD_2033	Intron
chr4	149933939	149934207	Peak_253291	CRD_2034	Promoter
chr4	149940790	149942085	Peak_253292	CRD_2034	Distal_Intergenic
chr4	149947982	149948307	Peak_253293	CRD_2034	Distal_Intergenic
chr4	149948338	149949777	Peak_253294	CRD_2034	Distal_Intergenic
chr4	149956114	149956319	Peak_253295	CRD_2035	Promoter
chr4	149956567	149957144	Peak_253296	CRD_2035	Promoter
chr4	149965416	149965674	Peak_253297	CRD_2035	Distal_Intergenic
chr4	149979916	149981376	Peak_253298	CRD_2035	Distal_Intergenic
chr4	149997660	149998400	Peak_253299	CRD_2035	Distal_Intergenic
chr4	149999452	150000023	Peak_253300	CRD_2035	Distal_Intergenic
chr4	150176639	150177179	Peak_253330	CRD_2036	Promoter
chr4	150178358	150178719	Peak_253331	CRD_2036	Promoter
chr4	150181498	150182191	Peak_253332	CRD_2036	Intron
chr4	150187117	150187620	Peak_253333	CRD_2036	Intron
chr4	150194023	150194406	Peak_253334	CRD_2036	Intron
chr4	150194696	150195114	Peak_253335	CRD_2036	Intron
chr4	150201635	150201861	Peak_253336	CRD_2036	Intron
chr4	150202850	150203181	Peak_253337	CRD_2036	Intron
chr4	150209445	150209740	Peak_253338	CRD_2036	Promoter
chr4	150211149	150211422	Peak_253339	CRD_2036	Promoter
chr4	150212957	150213334	Peak_253340	CRD_2036	Intron
chr4	150217188	150217815	Peak_253341	CRD_2036	Intron
chr4	150219888	150220294	Peak_253342	CRD_2036	Intron
chr4	150226331	150226652	Peak_253343	CRD_2036	Intron
chr4	150229529	150229938	Peak_253344	CRD_2036	Intron
chr4	150230626	150231460	Peak_253345	CRD_2036	Intron
chr4	150231546	150232132	Peak_253346	CRD_2036	Intron
chr4	150235174	150235411	Peak_253347	CRD_2036	Intron
chr4	150235637	150236577	Peak_253348	CRD_2036	Intron
chr4	150237286	150237485	Peak_253349	CRD_2036	Promoter
chr4	150240101	150240477	Peak_253350	CRD_2036	Promoter
chr4	150242203	150243188	Peak_253351	CRD_2036	Promoter
chr4	150707103	150707304	Peak_253463	CRD_2037	Intron
chr4	150708020	150708546	Peak_253464	CRD_2037	Intron
chr4	150708744	150708951	Peak_253465	CRD_2037	Intron
chr4	150713584	150713787	Peak_253466	CRD_2037	Intron
chr4	150938893	150939206	Peak_253510	CRD_2038	Intron
chr4	150949743	150950032	Peak_253511	CRD_2038	Intron
chr4	150950533	150950853	Peak_253512	CRD_2038	Intron
chr4	150950941	150951558	Peak_253513	CRD_2038	Intron
chr4	150820864	150821065	Peak_253488	CRD_2038	Intron
chr4	150824740	150825427	Peak_253489	CRD_2038	Intron
chr4	150843974	150844279	Peak_253490	CRD_2038	Exon
chr4	150844434	150844756	Peak_253491	CRD_2038	Exon
chr4	150848561	150848765	Peak_253492	CRD_2038	Promoter
chr4	150853523	150854411	Peak_253493	CRD_2038	Intron
chr4	150859789	150859988	Peak_253494	CRD_2038	Intron
chr4	150867063	150867416	Peak_253495	CRD_2038	Intron
chr4	150874155	150875506	Peak_253496	CRD_2038	Intron
chr4	150884160	150884747	Peak_253497	CRD_2038	Intron
chr4	150885073	150885643	Peak_253498	CRD_2038	Intron
chr4	150886146	150886870	Peak_253499	CRD_2038	Intron
chr4	150890962	150891267	Peak_253500	CRD_2038	Intron
chr4	150891455	150892062	Peak_253501	CRD_2038	Intron
chr4	150897250	150897738	Peak_253502	CRD_2038	Intron
chr4	150899870	150900206	Peak_253503	CRD_2038	Exon
chr4	150907614	150908513	Peak_253504	CRD_2038	Exon
chr4	150918956	150919184	Peak_253505	CRD_2038	Intron
chr4	150928737	150928994	Peak_253506	CRD_2038	Exon
chr4	150936034	150936327	Peak_253507	CRD_2038	Intron
chr4	150936716	150937045	Peak_253508	CRD_2038	Intron
chr4	150937279	150937653	Peak_253509	CRD_2038	Intron
chr4	150968776	150969132	Peak_253516	CRD_2039	Promoter
chr4	150971884	150972189	Peak_253517	CRD_2039	Promoter
chr4	150972368	150972647	Peak_253518	CRD_2039	Promoter
chr4	150972755	150972954	Peak_253519	CRD_2039	Promoter
chr4	150982766	150982984	Peak_253520	CRD_2039	Intron
chr4	150985985	150986431	Peak_253521	CRD_2039	Intron
chr4	150987875	150988365	Peak_253522	CRD_2039	Intron
chr4	150994942	150995324	Peak_253523	CRD_2039	Intron
chr4	150996104	150996513	Peak_253524	CRD_2039	Intron
chr4	150996571	150997230	Peak_253525	CRD_2039	Intron
chr4	151005649	151005848	Peak_253526	CRD_2039	Intron
chr4	151014357	151016661	Peak_253527	CRD_2039	Promoter
chr4	151029622	151030621	Peak_253528	CRD_2039	Promoter
chr4	151030851	151031090	Peak_253529	CRD_2039	Distal_Intergenic
chr4	151046057	151046262	Peak_253530	CRD_2039	Distal_Intergenic
chr4	151046481	151046737	Peak_253531	CRD_2039	Distal_Intergenic
chr4	151046856	151047082	Peak_253532	CRD_2039	Distal_Intergenic
chr4	151067138	151068184	Peak_253533	CRD_2039	Distal_Intergenic
chr4	151075672	151076132	Peak_253534	CRD_2039	Distal_Intergenic
chr4	151098933	151100352	Peak_253535	CRD_2039	Promoter
chr4	151105337	151106202	Peak_253536	CRD_2039	Promoter
chr4	151408042	151408242	Peak_253600	CRD_2039	Promoter
chr4	151408394	151409084	Peak_253601	CRD_2039	Promoter
chr4	151411787	151411998	Peak_253602	CRD_2039	Promoter
chr4	151415046	151415692	Peak_253603	CRD_2039	Intron
chr4	151416375	151416574	Peak_253604	CRD_2039	Intron
chr4	151426646	151426901	Peak_253605	CRD_2039	Intron
chr4	151427099	151427857	Peak_253606	CRD_2039	Intron
chr4	151430054	151430322	Peak_253607	CRD_2039	Intron
chr4	151436034	151437172	Peak_253608	CRD_2039	Promoter
chr4	151442018	151442354	Peak_253609	CRD_2039	Intron
chr4	151450078	151450552	Peak_253610	CRD_2039	Intron
chr4	151456440	151456825	Peak_253611	CRD_2039	Intron
chr4	151469274	151469593	Peak_253612	CRD_2039	Intron
chr4	151470031	151470411	Peak_253613	CRD_2039	Intron
chr4	151486219	151486520	Peak_253614	CRD_2039	Intron
chr4	151519477	151520080	Peak_253615	CRD_2039	Intron
chr4	151522284	151522613	Peak_253616	CRD_2039	Intron
chr4	151522775	151523112	Peak_253617	CRD_2039	Intron
chr4	151537564	151538305	Peak_253618	CRD_2039	Intron
chr4	151560922	151561121	Peak_253619	CRD_2039	Intron
chr4	151110382	151110581	Peak_253537	CRD_2039	Intron
chr4	151114469	151114850	Peak_253538	CRD_2039	Intron
chr4	151117211	151118059	Peak_253539	CRD_2039	Promoter
chr4	151121067	151121311	Peak_253540	CRD_2039	Promoter
chr4	151122052	151122381	Peak_253541	CRD_2039	Promoter
chr4	151133422	151133707	Peak_253542	CRD_2039	Intron
chr4	151137285	151137484	Peak_253543	CRD_2039	Promoter
chr4	151137584	151138186	Peak_253544	CRD_2039	Promoter
chr4	151143092	151143808	Peak_253545	CRD_2039	Promoter
chr4	151153608	151154039	Peak_253546	CRD_2039	Intron
chr4	151164046	151164424	Peak_253547	CRD_2039	Promoter
chr4	151166568	151167189	Peak_253548	CRD_2039	Promoter
chr4	151168896	151169746	Peak_253549	CRD_2039	Promoter
chr4	151169967	151170257	Peak_253550	CRD_2039	Intron
chr4	151175917	151176116	Peak_253551	CRD_2039	Promoter
chr4	151181854	151182223	Peak_253552	CRD_2039	Intron
chr4	151182450	151182739	Peak_253553	CRD_2039	Intron
chr4	151182766	151182966	Peak_253554	CRD_2039	Intron
chr4	151187617	151187816	Peak_253555	CRD_2039	Intron
chr4	151188374	151188638	Peak_253556	CRD_2039	Intron
chr4	151193466	151193709	Peak_253557	CRD_2039	Intron
chr4	151195780	151196336	Peak_253558	CRD_2039	Intron
chr4	151197947	151198276	Peak_253559	CRD_2039	Intron
chr4	151199484	151199692	Peak_253560	CRD_2039	Intron
chr4	151205447	151205783	Peak_253561	CRD_2039	Intron
chr4	151206986	151207259	Peak_253562	CRD_2039	Intron
chr4	151216193	151216392	Peak_253563	CRD_2039	Intron
chr4	151216649	151216888	Peak_253564	CRD_2039	Intron
chr4	151217093	151217302	Peak_253565	CRD_2039	Intron
chr4	151218452	151218673	Peak_253566	CRD_2039	Intron
chr4	151221940	151222412	Peak_253567	CRD_2039	Intron
chr4	151226127	151226983	Peak_253568	CRD_2039	Promoter
chr4	151227353	151227591	Peak_253569	CRD_2039	Promoter
chr4	151227673	151228082	Peak_253570	CRD_2039	Promoter
chr4	151228655	151228990	Peak_253571	CRD_2039	Promoter
chr4	151248695	151249295	Peak_253574	CRD_2039	Intron
chr4	151251801	151252112	Peak_253575	CRD_2039	Intron
chr4	151264804	151265007	Peak_253576	CRD_2039	Promoter
chr4	151265113	151266071	Peak_253577	CRD_2039	Promoter
chr4	151276796	151277113	Peak_253578	CRD_2039	Promoter
chr4	151281043	151281755	Peak_253579	CRD_2039	Promoter
chr4	151289480	151289733	Peak_253580	CRD_2039	Intron
chr4	151295050	151295504	Peak_253581	CRD_2039	Intron
chr4	151296932	151297760	Peak_253582	CRD_2039	Promoter
chr4	151300206	151300613	Peak_253583	CRD_2039	Promoter
chr4	151304599	151304878	Peak_253584	CRD_2039	Intron
chr4	151305617	151305826	Peak_253585	CRD_2039	Intron
chr4	151315188	151315389	Peak_253586	CRD_2039	Intron
chr4	151315460	151315954	Peak_253587	CRD_2039	Intron
chr4	151316515	151316831	Peak_253588	CRD_2039	Intron
chr4	151316903	151317104	Peak_253589	CRD_2039	Intron
chr4	151322293	151322575	Peak_253590	CRD_2039	Intron
chr4	151322813	151323535	Peak_253591	CRD_2039	Promoter
chr4	151323752	151324011	Peak_253592	CRD_2039	Promoter
chr4	151324268	151324638	Peak_253593	CRD_2039	Promoter
chr4	151324843	151325308	Peak_253594	CRD_2039	Promoter
chr4	151351908	151352143	Peak_253595	CRD_2039	Promoter
chr4	151360497	151360696	Peak_253596	CRD_2039	Distal_Intergenic
chr4	151362726	151363237	Peak_253597	CRD_2039	Distal_Intergenic
chr4	151368234	151368535	Peak_253598	CRD_2039	Distal_Intergenic
chr4	151371397	151372167	Peak_253599	CRD_2039	Distal_Intergenic
chr4	151238490	151239103	Peak_253572	CRD_2039	Intron
chr4	151243615	151243998	Peak_253573	CRD_2039	Intron
chr4	151569650	151570589	Peak_253620	CRD_2040	Intron
chr4	151573605	151573832	Peak_253621	CRD_2040	Promoter
chr4	151575642	151576001	Peak_253622	CRD_2040	Promoter
chr4	151577646	151578717	Peak_253623	CRD_2040	Promoter
chr4	151583077	151583514	Peak_253624	CRD_2040	Intron
chr4	151584215	151585329	Peak_253625	CRD_2040	Intron
chr4	151589049	151589356	Peak_253626	CRD_2040	Intron
chr4	151599115	151599930	Peak_253627	CRD_2040	Intron
chr4	151603996	151604197	Peak_253628	CRD_2040	Intron
chr4	151604271	151604573	Peak_253629	CRD_2040	Intron
chr4	151612362	151613035	Peak_253630	CRD_2040	Intron
chr4	151617084	151617283	Peak_253631	CRD_2040	Intron
chr4	151617825	151618117	Peak_253632	CRD_2040	Intron
chr4	151665267	151666040	Peak_253645	CRD_2040	Promoter
chr4	151666655	151666876	Peak_253646	CRD_2040	Promoter
chr4	151667006	151667286	Peak_253647	CRD_2040	Promoter
chr4	151668665	151669379	Peak_253648	CRD_2040	Promoter
chr4	151671851	151672325	Peak_253649	CRD_2040	Promoter
chr4	151674677	151676020	Peak_253650	CRD_2040	Promoter
chr4	151676301	151676695	Peak_253651	CRD_2040	Promoter
chr4	151621856	151622149	Peak_253633	CRD_2040	Intron
chr4	151622225	151622722	Peak_253634	CRD_2040	Intron
chr4	151624707	151625316	Peak_253635	CRD_2040	Intron
chr4	151625506	151625796	Peak_253636	CRD_2040	Intron
chr4	151628109	151628543	Peak_253637	CRD_2040	Intron
chr4	151629729	151629928	Peak_253638	CRD_2040	Exon
chr4	151637658	151637878	Peak_253639	CRD_2040	Intron
chr4	151640002	151640857	Peak_253640	CRD_2040	Intron
chr4	151641170	151641422	Peak_253641	CRD_2040	Intron
chr4	151644778	151645767	Peak_253642	CRD_2040	Intron
chr4	151651406	151651776	Peak_253643	CRD_2040	Intron
chr4	151660986	151661607	Peak_253644	CRD_2040	Intron
chr4	151680681	151681385	Peak_253652	CRD_2040	Intron
chr4	151681471	151681685	Peak_253653	CRD_2040	Intron
chr4	151688059	151688685	Peak_253654	CRD_2040	Promoter
chr4	151690562	151692214	Peak_253655	CRD_2040	Promoter
chr4	151694960	151695645	Peak_253656	CRD_2040	Intron
chr4	151714759	151715348	Peak_253660	CRD_2040	Promoter
chr4	151715981	151716613	Peak_253661	CRD_2040	Promoter
chr4	151718959	151719883	Peak_253662	CRD_2040	Promoter
chr4	151721767	151721976	Peak_253663	CRD_2040	Promoter
chr4	151729443	151730163	Peak_253664	CRD_2040	Intron
chr4	151739831	151741125	Peak_253665	CRD_2040	Intron
chr4	151744686	151745171	Peak_253666	CRD_2040	Intron
chr4	151745265	151746467	Peak_253667	CRD_2040	Intron
chr4	151760240	151761626	Peak_253668	CRD_2040	Promoter
chr4	151771428	151772669	Peak_253669	CRD_2040	Distal_Intergenic
chr4	151784723	151784928	Peak_253670	CRD_2040	Distal_Intergenic
chr4	151785122	151785726	Peak_253671	CRD_2040	Distal_Intergenic
chr4	151789730	151789929	Peak_253672	CRD_2040	Distal_Intergenic
chr4	151792155	151792488	Peak_253673	CRD_2040	Distal_Intergenic
chr4	151796169	151796445	Peak_253674	CRD_2040	Distal_Intergenic
chr4	151796872	151797948	Peak_253675	CRD_2040	Promoter
chr4	151799040	151799239	Peak_253676	CRD_2040	Promoter
chr4	151803070	151803670	Peak_253677	CRD_2040	Distal_Intergenic
chr4	151804827	151805057	Peak_253678	CRD_2040	Distal_Intergenic
chr4	151809475	151810200	Peak_253679	CRD_2040	Distal_Intergenic
chr4	151810438	151811148	Peak_253680	CRD_2040	Distal_Intergenic
chr4	151831699	151832009	Peak_253681	CRD_2040	Distal_Intergenic
chr4	151832871	151833803	Peak_253682	CRD_2040	Distal_Intergenic
chr4	151835565	151835857	Peak_253683	CRD_2040	Distal_Intergenic
chr4	151840670	151840881	Peak_253684	CRD_2040	Distal_Intergenic
chr4	151841591	151842111	Peak_253685	CRD_2040	Distal_Intergenic
chr4	151708406	151709074	Peak_253657	CRD_2040	Intron
chr4	151711778	151711996	Peak_253658	CRD_2040	Intron
chr4	151714113	151714577	Peak_253659	CRD_2040	Promoter
chr4	151874544	151874827	Peak_253689	CRD_2041	Distal_Intergenic
chr4	151878881	151879095	Peak_253690	CRD_2041	Distal_Intergenic
chr4	151879245	151880037	Peak_253691	CRD_2041	Distal_Intergenic
chr4	151880253	151880830	Peak_253692	CRD_2041	Distal_Intergenic
chr4	151886995	151888165	Peak_253693	CRD_2041	Exon
chr4	151892833	151893223	Peak_253694	CRD_2041	Promoter
chr4	151901195	151901404	Peak_253695	CRD_2041	Distal_Intergenic
chr4	151904195	151904652	Peak_253696	CRD_2041	Exon
chr4	151910767	151911101	Peak_253697	CRD_2041	Intron
chr4	151918288	151918624	Peak_253698	CRD_2041	Promoter
chr4	151921661	151922156	Peak_253699	CRD_2041	Promoter
chr4	151933036	151933551	Peak_253700	CRD_2041	Intron
chr4	151940299	151940626	Peak_253701	CRD_2041	Intron
chr4	151943742	151943941	Peak_253702	CRD_2041	Exon
chr4	151951103	151951623	Peak_253703	CRD_2041	Distal_Intergenic
chr4	151951709	151952077	Peak_253704	CRD_2041	Distal_Intergenic
chr4	151952815	151953962	Peak_253705	CRD_2041	Promoter
chr4	151850612	151851637	Peak_253686	CRD_2041	Distal_Intergenic
chr4	151860410	151861080	Peak_253687	CRD_2041	Distal_Intergenic
chr4	151864936	151866983	Peak_253688	CRD_2041	Distal_Intergenic
chr4	151956032	151956278	Peak_253706	CRD_2041	Promoter
chr4	151956904	151957510	Peak_253707	CRD_2041	Promoter
chr4	151960311	151961895	Peak_253708	CRD_2041	Intron
chr4	151962130	151962388	Peak_253709	CRD_2041	Intron
chr4	151968721	151968942	Peak_253710	CRD_2041	Promoter
chr4	151974024	151974808	Peak_253711	CRD_2041	Promoter
chr4	151976534	151977154	Peak_253712	CRD_2041	Distal_Intergenic
chr4	151982993	151984264	Peak_253713	CRD_2041	Distal_Intergenic
chr4	151988597	151989010	Peak_253714	CRD_2041	Distal_Intergenic
chr4	151990147	151992124	Peak_253715	CRD_2041	Distal_Intergenic
chr4	151996934	151997139	Peak_253716	CRD_2041	Distal_Intergenic
chr4	151998296	151999300	Peak_253717	CRD_2041	Distal_Intergenic
chr4	152003909	152004119	Peak_253718	CRD_2041	Distal_Intergenic
chr4	152007041	152007648	Peak_253719	CRD_2041	Distal_Intergenic
chr4	152008937	152010889	Peak_253720	CRD_2041	Distal_Intergenic
chr4	152014310	152014704	Peak_253721	CRD_2041	Distal_Intergenic
chr4	152015237	152016786	Peak_253722	CRD_2041	Distal_Intergenic
chr4	152036340	152036541	Peak_253726	CRD_2042	Distal_Intergenic
chr4	152039738	152040534	Peak_253727	CRD_2042	Distal_Intergenic
chr4	152047401	152047967	Peak_253728	CRD_2042	Distal_Intergenic
chr4	152048350	152048956	Peak_253729	CRD_2042	Distal_Intergenic
chr4	152063621	152064335	Peak_253730	CRD_2042	Distal_Intergenic
chr4	152073224	152074408	Peak_253731	CRD_2042	Distal_Intergenic
chr4	152075206	152075924	Peak_253732	CRD_2042	Distal_Intergenic
chr4	152021973	152022836	Peak_253723	CRD_2042	Distal_Intergenic
chr4	152023162	152024589	Peak_253724	CRD_2042	Distal_Intergenic
chr4	152032410	152033517	Peak_253725	CRD_2042	Distal_Intergenic
chr4	152107920	152108119	Peak_253741	CRD_2043	Distal_Intergenic
chr4	152109569	152110059	Peak_253742	CRD_2043	Distal_Intergenic
chr4	152113984	152114877	Peak_253743	CRD_2043	Distal_Intergenic
chr4	152115694	152116705	Peak_253744	CRD_2043	Distal_Intergenic
chr4	152187836	152188035	Peak_253760	CRD_2043	Distal_Intergenic
chr4	152188659	152189420	Peak_253761	CRD_2043	Distal_Intergenic
chr4	152189505	152190071	Peak_253762	CRD_2043	Distal_Intergenic
chr4	152197209	152197749	Peak_253763	CRD_2043	Distal_Intergenic
chr4	152199746	152200119	Peak_253764	CRD_2043	Distal_Intergenic
chr4	152206281	152206557	Peak_253765	CRD_2043	Exon
chr4	152207161	152207917	Peak_253766	CRD_2043	Exon
chr4	152209055	152209604	Peak_253767	CRD_2043	Intron
chr4	152308939	152309207	Peak_253788	CRD_2043	Promoter
chr4	152316323	152316767	Peak_253789	CRD_2043	Promoter
chr4	152316924	152317863	Peak_253790	CRD_2043	Promoter
chr4	152317972	152318500	Peak_253791	CRD_2043	Promoter
chr4	152319079	152319644	Peak_253792	CRD_2043	Promoter
chr4	152089611	152089954	Peak_253733	CRD_2043	Distal_Intergenic
chr4	152091158	152091399	Peak_253734	CRD_2043	Distal_Intergenic
chr4	152091492	152091697	Peak_253735	CRD_2043	Distal_Intergenic
chr4	152094656	152095590	Peak_253736	CRD_2043	Distal_Intergenic
chr4	152100756	152101148	Peak_253737	CRD_2043	Promoter
chr4	152101664	152103055	Peak_253738	CRD_2043	Promoter
chr4	152104397	152104614	Peak_253739	CRD_2043	Exon
chr4	152104781	152105362	Peak_253740	CRD_2043	Distal_Intergenic
chr4	152136726	152137445	Peak_253745	CRD_2043	Distal_Intergenic
chr4	152138542	152138781	Peak_253746	CRD_2043	Distal_Intergenic
chr4	152143898	152144110	Peak_253747	CRD_2043	Exon
chr4	152151986	152152543	Peak_253748	CRD_2043	Intron
chr4	152153422	152153857	Peak_253749	CRD_2043	Intron
chr4	152153931	152154202	Peak_253750	CRD_2043	Intron
chr4	152154360	152154803	Peak_253751	CRD_2043	Intron
chr4	152155711	152156178	Peak_253752	CRD_2043	Intron
chr4	152156447	152156933	Peak_253753	CRD_2043	Intron
chr4	152165165	152165396	Peak_253754	CRD_2043	Intron
chr4	152165886	152166469	Peak_253755	CRD_2043	Intron
chr4	152167090	152167385	Peak_253756	CRD_2043	Intron
chr4	152167442	152168259	Peak_253757	CRD_2043	Intron
chr4	152173472	152173792	Peak_253758	CRD_2043	Intron
chr4	152185591	152186323	Peak_253759	CRD_2043	Distal_Intergenic
chr4	152216636	152217680	Peak_253768	CRD_2043	Intron
chr4	152217737	152218732	Peak_253769	CRD_2043	Intron
chr4	152265040	152265779	Peak_253778	CRD_2043	Promoter
chr4	152267854	152268425	Peak_253779	CRD_2043	Distal_Intergenic
chr4	152269469	152270614	Peak_253780	CRD_2043	Distal_Intergenic
chr4	152277964	152279075	Peak_253781	CRD_2043	Distal_Intergenic
chr4	152283831	152284058	Peak_253782	CRD_2043	Distal_Intergenic
chr4	152284108	152284464	Peak_253783	CRD_2043	Distal_Intergenic
chr4	152289461	152291058	Peak_253784	CRD_2043	Distal_Intergenic
chr4	152294296	152294524	Peak_253785	CRD_2043	Distal_Intergenic
chr4	152306911	152307598	Peak_253786	CRD_2043	Promoter
chr4	152307730	152307959	Peak_253787	CRD_2043	Promoter
chr4	152227700	152228080	Peak_253770	CRD_2043	Promoter
chr4	152231627	152232047	Peak_253771	CRD_2043	Distal_Intergenic
chr4	152232106	152232856	Peak_253772	CRD_2043	Distal_Intergenic
chr4	152235851	152236110	Peak_253773	CRD_2043	Distal_Intergenic
chr4	152243043	152243544	Peak_253774	CRD_2043	Distal_Intergenic
chr4	152244863	152245281	Peak_253775	CRD_2043	Distal_Intergenic
chr4	152246656	152247089	Peak_253776	CRD_2043	Distal_Intergenic
chr4	152247369	152247834	Peak_253777	CRD_2043	Distal_Intergenic
chr4	152500854	152501329	Peak_253836	CRD_2044	Intron
chr4	152505193	152505394	Peak_253837	CRD_2044	Intron
chr4	152510447	152510840	Peak_253838	CRD_2044	Intron
chr4	152512063	152512271	Peak_253839	CRD_2044	Intron
chr4	152535931	152537035	Peak_253840	CRD_2044	Promoter
chr4	152679708	152680488	Peak_253854	CRD_2044	Promoter
chr4	152683216	152683837	Peak_253855	CRD_2044	Distal_Intergenic
chr4	152684009	152684215	Peak_253856	CRD_2044	Distal_Intergenic
chr4	152691053	152691772	Peak_253857	CRD_2044	Distal_Intergenic
chr4	152696309	152696509	Peak_253858	CRD_2044	Distal_Intergenic
chr4	152352255	152353343	Peak_253802	CRD_2044	Promoter
chr4	152368075	152368507	Peak_253803	CRD_2044	Intron
chr4	152369153	152369565	Peak_253804	CRD_2044	Intron
chr4	152369862	152370185	Peak_253805	CRD_2044	Intron
chr4	152373637	152373929	Peak_253806	CRD_2044	Intron
chr4	152374789	152375311	Peak_253807	CRD_2044	Intron
chr4	152382518	152382737	Peak_253808	CRD_2044	Promoter
chr4	152382806	152383060	Peak_253809	CRD_2044	Promoter
chr4	152385623	152385921	Peak_253810	CRD_2044	Intron
chr4	152388134	152388437	Peak_253811	CRD_2044	Intron
chr4	152389987	152390228	Peak_253812	CRD_2044	Intron
chr4	152398061	152398478	Peak_253813	CRD_2044	Intron
chr4	152404393	152404628	Peak_253814	CRD_2044	Intron
chr4	152404770	152405050	Peak_253815	CRD_2044	Intron
chr4	152408526	152408913	Peak_253816	CRD_2044	Promoter
chr4	152409416	152409867	Peak_253817	CRD_2044	Promoter
chr4	152412388	152412666	Peak_253818	CRD_2044	Promoter
chr4	152418399	152418653	Peak_253819	CRD_2044	Intron
chr4	152430621	152431113	Peak_253820	CRD_2044	Intron
chr4	152439421	152440401	Peak_253821	CRD_2044	Intron
chr4	152440574	152440909	Peak_253822	CRD_2044	Intron
chr4	152448399	152448735	Peak_253823	CRD_2044	Intron
chr4	152448858	152449149	Peak_253824	CRD_2044	Intron
chr4	152450181	152450498	Peak_253825	CRD_2044	Intron
chr4	152451638	152451870	Peak_253826	CRD_2044	Exon
chr4	152454399	152454705	Peak_253827	CRD_2044	Intron
chr4	152458891	152459178	Peak_253828	CRD_2044	Intron
chr4	152462455	152462668	Peak_253829	CRD_2044	Intron
chr4	152469203	152469600	Peak_253830	CRD_2044	Intron
chr4	152470045	152470588	Peak_253831	CRD_2044	Intron
chr4	152476870	152477095	Peak_253832	CRD_2044	Intron
chr4	152478142	152478637	Peak_253833	CRD_2044	Intron
chr4	152498287	152498602	Peak_253834	CRD_2044	Intron
chr4	152500488	152500709	Peak_253835	CRD_2044	Intron
chr4	152558092	152558296	Peak_253841	CRD_2044	Distal_Intergenic
chr4	152558368	152558713	Peak_253842	CRD_2044	Distal_Intergenic
chr4	152567051	152567565	Peak_253843	CRD_2044	Distal_Intergenic
chr4	152584923	152585464	Peak_253844	CRD_2044	Distal_Intergenic
chr4	152590085	152591844	Peak_253845	CRD_2044	Distal_Intergenic
chr4	152595592	152595980	Peak_253846	CRD_2044	Distal_Intergenic
chr4	152605272	152607596	Peak_253847	CRD_2044	Distal_Intergenic
chr4	152616777	152616976	Peak_253848	CRD_2044	Promoter
chr4	152622456	152622777	Peak_253849	CRD_2044	Exon
chr4	152627513	152628635	Peak_253850	CRD_2044	Exon
chr4	152640093	152640828	Peak_253851	CRD_2044	Promoter
chr4	152644119	152644365	Peak_253852	CRD_2044	Promoter
chr4	152645462	152645832	Peak_253853	CRD_2044	Intron
chr4	152696910	152697514	Peak_253859	CRD_2044	Distal_Intergenic
chr4	152698611	152699173	Peak_253860	CRD_2044	Distal_Intergenic
chr4	152710237	152710543	Peak_253861	CRD_2044	Distal_Intergenic
chr4	152712898	152713254	Peak_253862	CRD_2044	Distal_Intergenic
chr4	152713568	152713803	Peak_253863	CRD_2044	Distal_Intergenic
chr4	152719797	152720081	Peak_253864	CRD_2044	Distal_Intergenic
chr4	152720136	152720454	Peak_253865	CRD_2044	Distal_Intergenic
chr4	152735208	152735740	Peak_253866	CRD_2044	Distal_Intergenic
chr4	152740392	152740674	Peak_253867	CRD_2044	Distal_Intergenic
chr4	152747575	152748016	Peak_253868	CRD_2044	Distal_Intergenic
chr4	152756248	152756646	Peak_253869	CRD_2044	Distal_Intergenic
chr4	152757408	152757804	Peak_253870	CRD_2044	Distal_Intergenic
chr4	152767892	152768142	Peak_253871	CRD_2044	Exon
chr4	152778686	152780766	Peak_253872	CRD_2044	Promoter
chr4	152785749	152787058	Peak_253873	CRD_2044	Intron
chr4	152787523	152787763	Peak_253874	CRD_2044	Intron
chr4	152790438	152790705	Peak_253875	CRD_2044	Intron
chr4	152802939	152803853	Peak_253876	CRD_2044	Intron
chr4	152805654	152807022	Peak_253877	CRD_2044	Intron
chr4	152819067	152819445	Peak_253878	CRD_2044	Intron
chr4	152845568	152846487	Peak_253879	CRD_2044	Intron
chr4	152846709	152847148	Peak_253880	CRD_2044	Intron
chr4	152851102	152851301	Peak_253881	CRD_2044	Promoter
chr4	152863383	152863770	Peak_253882	CRD_2044	Exon
chr4	152870645	152871021	Peak_253883	CRD_2044	Exon
chr4	152871305	152871717	Peak_253884	CRD_2044	Intron
chr4	152871795	152872009	Peak_253885	CRD_2044	Intron
chr4	152874203	152874437	Peak_253886	CRD_2044	Intron
chr4	152875209	152875447	Peak_253887	CRD_2044	Intron
chr4	152887951	152888184	Peak_253888	CRD_2044	Exon
chr4	152889647	152890086	Peak_253889	CRD_2044	Intron
chr4	152896509	152896760	Peak_253890	CRD_2044	Intron
chr4	152896860	152897627	Peak_253891	CRD_2044	Intron
chr4	152903014	152903374	Peak_253892	CRD_2044	Intron
chr4	152915237	152915513	Peak_253893	CRD_2044	Intron
chr4	152926004	152926211	Peak_253894	CRD_2044	Promoter
chr4	153185297	153185554	Peak_253942	CRD_2045	Intron
chr4	153188962	153189276	Peak_253943	CRD_2045	Intron
chr4	153189357	153190313	Peak_253944	CRD_2045	Intron
chr4	153193524	153194275	Peak_253945	CRD_2045	Intron
chr4	153198575	153198922	Peak_253946	CRD_2045	Intron
chr4	153200178	153200764	Peak_253947	CRD_2045	Intron
chr4	153258042	153258476	Peak_253960	CRD_2045	Promoter
chr4	153258798	153258997	Peak_253961	CRD_2045	Promoter
chr4	153265120	153265554	Peak_253962	CRD_2045	Promoter
chr4	153265933	153266135	Peak_253963	CRD_2045	Promoter
chr4	153269395	153269677	Peak_253964	CRD_2045	Promoter
chr4	153271687	153272173	Peak_253965	CRD_2045	Intron
chr4	153275750	153276186	Peak_253966	CRD_2045	Exon
chr4	153277067	153277334	Peak_253967	CRD_2045	Intron
chr4	153281870	153282204	Peak_253968	CRD_2045	Intron
chr4	153283068	153283307	Peak_253969	CRD_2045	Intron
chr4	153288312	153288585	Peak_253970	CRD_2045	Intron
chr4	152941485	152941873	Peak_253898	CRD_2045	Promoter
chr4	152945232	152945604	Peak_253899	CRD_2045	Promoter
chr4	152945876	152946225	Peak_253900	CRD_2045	Promoter
chr4	152953433	152953889	Peak_253901	CRD_2045	Exon
chr4	152953926	152954144	Peak_253902	CRD_2045	Intron
chr4	152962357	152962601	Peak_253903	CRD_2045	Intron
chr4	152965153	152966000	Peak_253904	CRD_2045	Intron
chr4	152967775	152968284	Peak_253905	CRD_2045	Exon
chr4	152973297	152973606	Peak_253906	CRD_2045	Intron
chr4	152973740	152974531	Peak_253907	CRD_2045	Intron
chr4	152980983	152981218	Peak_253908	CRD_2045	Distal_Intergenic
chr4	152981319	152981543	Peak_253909	CRD_2045	Distal_Intergenic
chr4	152985916	152986115	Peak_253910	CRD_2045	Distal_Intergenic
chr4	152990706	152991045	Peak_253911	CRD_2045	Distal_Intergenic
chr4	152992510	152993130	Peak_253912	CRD_2045	Distal_Intergenic
chr4	152994110	152994351	Peak_253913	CRD_2045	Distal_Intergenic
chr4	152997625	152998007	Peak_253914	CRD_2045	Distal_Intergenic
chr4	152999464	152999711	Peak_253915	CRD_2045	Distal_Intergenic
chr4	153012733	153013044	Peak_253916	CRD_2045	Distal_Intergenic
chr4	153013121	153014041	Peak_253917	CRD_2045	Distal_Intergenic
chr4	153014206	153014790	Peak_253918	CRD_2045	Distal_Intergenic
chr4	153033403	153033611	Peak_253919	CRD_2045	Promoter
chr4	153035054	153035258	Peak_253920	CRD_2045	Promoter
chr4	153040430	153040946	Peak_253921	CRD_2045	Intron
chr4	153064535	153064740	Peak_253922	CRD_2045	Intron
chr4	153067369	153067958	Peak_253923	CRD_2045	Intron
chr4	153083281	153084007	Peak_253924	CRD_2045	Intron
chr4	153085059	153085504	Peak_253925	CRD_2045	Intron
chr4	153089417	153090099	Peak_253926	CRD_2045	Intron
chr4	153097940	153098160	Peak_253927	CRD_2045	Distal_Intergenic
chr4	153098513	153098812	Peak_253928	CRD_2045	Distal_Intergenic
chr4	153114842	153115193	Peak_253929	CRD_2045	Distal_Intergenic
chr4	153121402	153121788	Peak_253930	CRD_2045	Distal_Intergenic
chr4	153122863	153123321	Peak_253931	CRD_2045	Distal_Intergenic
chr4	153127310	153128275	Peak_253932	CRD_2045	Distal_Intergenic
chr4	153136365	153137527	Peak_253933	CRD_2045	Distal_Intergenic
chr4	153142979	153144505	Peak_253934	CRD_2045	Distal_Intergenic
chr4	153151917	153152467	Peak_253935	CRD_2045	Promoter
chr4	153152544	153154339	Peak_253936	CRD_2045	Promoter
chr4	153159120	153159328	Peak_253937	CRD_2045	Intron
chr4	153159983	153160291	Peak_253938	CRD_2045	Intron
chr4	153161237	153162277	Peak_253939	CRD_2045	Intron
chr4	153168963	153169441	Peak_253940	CRD_2045	Intron
chr4	153169611	153170900	Peak_253941	CRD_2045	Intron
chr4	153212139	153213376	Peak_253948	CRD_2045	Intron
chr4	153217247	153217864	Peak_253949	CRD_2045	Intron
chr4	153222069	153223359	Peak_253950	CRD_2045	Promoter
chr4	153223462	153223743	Peak_253951	CRD_2045	Promoter
chr4	153228154	153228442	Peak_253952	CRD_2045	Intron
chr4	153229217	153230091	Peak_253953	CRD_2045	Intron
chr4	153232987	153233231	Peak_253954	CRD_2045	Intron
chr4	153233663	153234808	Peak_253955	CRD_2045	Intron
chr4	153234891	153235107	Peak_253956	CRD_2045	Intron
chr4	153242075	153243282	Peak_253957	CRD_2045	Intron
chr4	153248273	153250023	Peak_253958	CRD_2045	Intron
chr4	153256907	153257956	Peak_253959	CRD_2045	Promoter
chr4	153290567	153290777	Peak_253971	CRD_2045	Intron
chr4	153291165	153291515	Peak_253972	CRD_2045	Intron
chr4	153292067	153292314	Peak_253973	CRD_2045	Intron
chr4	153300125	153300589	Peak_253974	CRD_2045	Intron
chr4	153307681	153307898	Peak_253975	CRD_2045	Promoter
chr4	153310930	153311423	Peak_253976	CRD_2045	Promoter
chr4	153318796	153319050	Peak_253977	CRD_2045	Intron
chr4	153322631	153323238	Peak_253978	CRD_2045	Promoter
chr4	153323442	153323950	Peak_253979	CRD_2045	Promoter
chr4	153333831	153334139	Peak_253980	CRD_2045	Intron
chr4	153340482	153340743	Peak_253981	CRD_2045	Distal_Intergenic
chr4	153340878	153341104	Peak_253982	CRD_2045	Distal_Intergenic
chr4	153341204	153341608	Peak_253983	CRD_2045	Distal_Intergenic
chr4	153341739	153342235	Peak_253984	CRD_2045	Promoter
chr4	153528616	153529034	Peak_254012	CRD_2046	Intron
chr4	153530742	153531264	Peak_254013	CRD_2046	Intron
chr4	153531957	153532496	Peak_254014	CRD_2046	Intron
chr4	153536043	153536482	Peak_254015	CRD_2046	Intron
chr4	153538315	153538954	Peak_254016	CRD_2046	Intron
chr4	153539137	153539435	Peak_254017	CRD_2046	Intron
chr4	153544760	153545184	Peak_254018	CRD_2046	Intron
chr4	153547656	153548034	Peak_254019	CRD_2046	Intron
chr4	153553531	153554332	Peak_254020	CRD_2046	Promoter
chr4	153554594	153555101	Peak_254021	CRD_2046	Promoter
chr4	153573889	153574889	Peak_254022	CRD_2046	Intron
chr4	153583357	153583718	Peak_254023	CRD_2046	Promoter
chr4	153585129	153585518	Peak_254024	CRD_2046	Promoter
chr4	153593231	153593702	Peak_254025	CRD_2046	Intron
chr4	153596512	153596753	Peak_254026	CRD_2046	Intron
chr4	153600830	153601582	Peak_254027	CRD_2046	Promoter
chr4	153603206	153604086	Peak_254028	CRD_2046	Promoter
chr4	153617284	153617544	Peak_254029	CRD_2046	Intron
chr4	153617688	153618044	Peak_254030	CRD_2046	Intron
chr4	153621149	153621373	Peak_254031	CRD_2046	Intron
chr4	153634775	153635104	Peak_254032	CRD_2046	Promoter
chr4	153640584	153640932	Peak_254033	CRD_2046	Promoter
chr4	153641074	153641325	Peak_254034	CRD_2046	Promoter
chr4	153649485	153649838	Peak_254035	CRD_2046	Intron
chr4	153653217	153654104	Peak_254036	CRD_2046	Intron
chr4	153655002	153655293	Peak_254037	CRD_2046	Intron
chr4	153673347	153673585	Peak_254038	CRD_2046	Intron
chr4	153683466	153683757	Peak_254039	CRD_2046	Promoter
chr4	153707745	153708156	Peak_254040	CRD_2046	Exon
chr4	153712027	153712227	Peak_254041	CRD_2046	Intron
chr4	153346661	153346911	Peak_253987	CRD_2046	Promoter
chr4	153357665	153357864	Peak_253988	CRD_2046	Intron
chr4	153381739	153382024	Peak_253989	CRD_2046	Promoter
chr4	153382948	153383824	Peak_253990	CRD_2046	Promoter
chr4	153409553	153410532	Peak_253991	CRD_2046	Intron
chr4	153410978	153411456	Peak_253992	CRD_2046	Intron
chr4	153418306	153418979	Peak_253993	CRD_2046	Distal_Intergenic
chr4	153419040	153419364	Peak_253994	CRD_2046	Distal_Intergenic
chr4	153422023	153422222	Peak_253995	CRD_2046	Distal_Intergenic
chr4	153426348	153426549	Peak_253996	CRD_2046	Distal_Intergenic
chr4	153428673	153429889	Peak_253997	CRD_2046	Distal_Intergenic
chr4	153438791	153439081	Peak_253998	CRD_2046	Distal_Intergenic
chr4	153465045	153465508	Peak_253999	CRD_2046	Promoter
chr4	153465566	153467092	Peak_254000	CRD_2046	Promoter
chr4	153467426	153467696	Peak_254001	CRD_2046	Promoter
chr4	153467842	153468439	Peak_254002	CRD_2046	Promoter
chr4	153468571	153468946	Peak_254003	CRD_2046	Promoter
chr4	153473183	153473382	Peak_254004	CRD_2046	Intron
chr4	153476808	153477481	Peak_254005	CRD_2046	Intron
chr4	153482586	153482798	Peak_254006	CRD_2046	Intron
chr4	153487565	153488277	Peak_254007	CRD_2046	Intron
chr4	153488492	153489530	Peak_254008	CRD_2046	Intron
chr4	153497814	153499333	Peak_254009	CRD_2046	Intron
chr4	153507709	153508267	Peak_254010	CRD_2046	Intron
chr4	153528160	153528397	Peak_254011	CRD_2046	Intron
chr4	153716409	153716608	Peak_254042	CRD_2046	Intron
chr4	153722074	153722274	Peak_254043	CRD_2046	Promoter
chr4	153722405	153722627	Peak_254044	CRD_2046	Promoter
chr4	153726915	153727327	Peak_254045	CRD_2046	Intron
chr4	153732787	153732990	Peak_254046	CRD_2046	Intron
chr4	153733677	153733876	Peak_254047	CRD_2046	Intron
chr4	153748434	153748791	Peak_254048	CRD_2046	Promoter
chr4	153750159	153750607	Peak_254049	CRD_2046	Promoter
chr4	153750784	153751196	Peak_254050	CRD_2046	Promoter
chr4	153758331	153758535	Peak_254051	CRD_2046	Promoter
chr4	153758734	153760674	Peak_254052	CRD_2046	Promoter
chr4	153767500	153767897	Peak_254053	CRD_2046	Distal_Intergenic
chr4	153768940	153769999	Peak_254054	CRD_2046	Distal_Intergenic
chr4	153771086	153771362	Peak_254055	CRD_2046	Distal_Intergenic
chr4	153785834	153786702	Peak_254056	CRD_2046	Promoter
chr4	153791372	153792698	Peak_254057	CRD_2046	Promoter
chr4	153793310	153793536	Peak_254058	CRD_2046	Distal_Intergenic
chr4	153796857	153797102	Peak_254059	CRD_2046	Distal_Intergenic
chr4	153799540	153800125	Peak_254060	CRD_2046	Distal_Intergenic
chr4	153809720	153810165	Peak_254061	CRD_2046	Distal_Intergenic
chr4	153815264	153815550	Peak_254062	CRD_2046	Distal_Intergenic
chr4	153824515	153824991	Peak_254063	CRD_2046	Distal_Intergenic
chr4	153825914	153826285	Peak_254064	CRD_2046	Distal_Intergenic
chr4	153831227	153831494	Peak_254065	CRD_2046	Distal_Intergenic
chr4	153831901	153832118	Peak_254066	CRD_2046	Distal_Intergenic
chr4	153839738	153840100	Peak_254067	CRD_2046	Distal_Intergenic
chr4	153840162	153840593	Peak_254068	CRD_2046	Distal_Intergenic
chr4	153849547	153851505	Peak_254069	CRD_2046	Distal_Intergenic
chr4	153862674	153862937	Peak_254070	CRD_2046	Distal_Intergenic
chr4	153869522	153869785	Peak_254071	CRD_2046	Distal_Intergenic
chr4	153874882	153875263	Peak_254072	CRD_2046	Distal_Intergenic
chr4	153877104	153877374	Peak_254073	CRD_2046	Distal_Intergenic
chr4	153877944	153878161	Peak_254074	CRD_2046	Distal_Intergenic
chr4	153886504	153886714	Peak_254075	CRD_2046	Distal_Intergenic
chr4	153886952	153887183	Peak_254076	CRD_2046	Distal_Intergenic
chr4	153887240	153887517	Peak_254077	CRD_2046	Distal_Intergenic
chr4	153888225	153888547	Peak_254078	CRD_2046	Distal_Intergenic
chr4	153894767	153894966	Peak_254079	CRD_2046	Distal_Intergenic
chr4	153895868	153896067	Peak_254080	CRD_2046	Distal_Intergenic
chr4	154241233	154241956	Peak_254163	CRD_2047	Intron
chr4	154243038	154243237	Peak_254164	CRD_2047	Intron
chr4	154256092	154256343	Peak_254165	CRD_2047	Intron
chr4	154261721	154262091	Peak_254166	CRD_2047	Promoter
chr4	153905017	153906203	Peak_254083	CRD_2047	Distal_Intergenic
chr4	153912339	153912540	Peak_254084	CRD_2047	Distal_Intergenic
chr4	153918512	153918740	Peak_254085	CRD_2047	Distal_Intergenic
chr4	153918997	153919333	Peak_254086	CRD_2047	Distal_Intergenic
chr4	153929635	153930390	Peak_254087	CRD_2047	Distal_Intergenic
chr4	153930490	153931088	Peak_254088	CRD_2047	Distal_Intergenic
chr4	153931789	153932270	Peak_254089	CRD_2047	Distal_Intergenic
chr4	153939712	153940345	Peak_254090	CRD_2047	Distal_Intergenic
chr4	153940871	153942028	Peak_254091	CRD_2047	Distal_Intergenic
chr4	153948528	153949521	Peak_254092	CRD_2047	Distal_Intergenic
chr4	153961193	153961672	Peak_254093	CRD_2047	Distal_Intergenic
chr4	153961953	153962362	Peak_254094	CRD_2047	Distal_Intergenic
chr4	153962733	153962949	Peak_254095	CRD_2047	Distal_Intergenic
chr4	153963022	153963632	Peak_254096	CRD_2047	Distal_Intergenic
chr4	153968275	153968521	Peak_254097	CRD_2047	Distal_Intergenic
chr4	153976219	153978018	Peak_254098	CRD_2047	Distal_Intergenic
chr4	153988055	153988475	Peak_254099	CRD_2047	Distal_Intergenic
chr4	153989526	153989795	Peak_254100	CRD_2047	Distal_Intergenic
chr4	153990368	153990641	Peak_254101	CRD_2047	Distal_Intergenic
chr4	153998064	153998829	Peak_254102	CRD_2047	Distal_Intergenic
chr4	154007988	154008246	Peak_254103	CRD_2047	Distal_Intergenic
chr4	154009269	154009535	Peak_254104	CRD_2047	Distal_Intergenic
chr4	154013989	154014725	Peak_254105	CRD_2047	Distal_Intergenic
chr4	154015269	154015654	Peak_254106	CRD_2047	Distal_Intergenic
chr4	154018745	154019045	Peak_254107	CRD_2047	Distal_Intergenic
chr4	154021744	154022088	Peak_254108	CRD_2047	Distal_Intergenic
chr4	154030560	154031203	Peak_254109	CRD_2047	Distal_Intergenic
chr4	154035651	154035992	Peak_254110	CRD_2047	Distal_Intergenic
chr4	154036275	154036642	Peak_254111	CRD_2047	Distal_Intergenic
chr4	154038851	154039135	Peak_254112	CRD_2047	Distal_Intergenic
chr4	154045010	154045512	Peak_254113	CRD_2047	Distal_Intergenic
chr4	154048446	154048696	Peak_254114	CRD_2047	Distal_Intergenic
chr4	154049326	154050158	Peak_254115	CRD_2047	Distal_Intergenic
chr4	154070698	154071437	Peak_254116	CRD_2047	Distal_Intergenic
chr4	154073654	154073853	Peak_254117	CRD_2047	Distal_Intergenic
chr4	154074443	154074724	Peak_254118	CRD_2047	Distal_Intergenic
chr4	154074869	154075156	Peak_254119	CRD_2047	Distal_Intergenic
chr4	154085089	154085415	Peak_254120	CRD_2047	Distal_Intergenic
chr4	154087174	154087709	Peak_254121	CRD_2047	Distal_Intergenic
chr4	154089305	154089590	Peak_254122	CRD_2047	Distal_Intergenic
chr4	154091317	154091575	Peak_254123	CRD_2047	Distal_Intergenic
chr4	154092133	154092382	Peak_254124	CRD_2047	Distal_Intergenic
chr4	154097352	154097551	Peak_254125	CRD_2047	Distal_Intergenic
chr4	154102172	154102455	Peak_254126	CRD_2047	Distal_Intergenic
chr4	154114961	154115734	Peak_254127	CRD_2047	Distal_Intergenic
chr4	154117207	154117412	Peak_254128	CRD_2047	Distal_Intergenic
chr4	154118902	154119189	Peak_254129	CRD_2047	Distal_Intergenic
chr4	154119383	154119657	Peak_254130	CRD_2047	Distal_Intergenic
chr4	154124587	154125112	Peak_254131	CRD_2047	Distal_Intergenic
chr4	154130800	154131102	Peak_254132	CRD_2047	Distal_Intergenic
chr4	154131372	154131600	Peak_254133	CRD_2047	Distal_Intergenic
chr4	154132282	154132708	Peak_254134	CRD_2047	Distal_Intergenic
chr4	154132866	154133065	Peak_254135	CRD_2047	Distal_Intergenic
chr4	154140339	154140623	Peak_254136	CRD_2047	Promoter
chr4	154140739	154141516	Peak_254137	CRD_2047	Promoter
chr4	154141887	154142473	Peak_254138	CRD_2047	Promoter
chr4	154143747	154143951	Peak_254139	CRD_2047	Promoter
chr4	154150325	154150732	Peak_254140	CRD_2047	Intron
chr4	154151682	154151959	Peak_254141	CRD_2047	Intron
chr4	154154635	154155526	Peak_254142	CRD_2047	Intron
chr4	154164955	154166061	Peak_254143	CRD_2047	Intron
chr4	154167324	154167558	Peak_254144	CRD_2047	Intron
chr4	154167715	154167987	Peak_254145	CRD_2047	Intron
chr4	154173089	154173522	Peak_254146	CRD_2047	Intron
chr4	154173972	154174180	Peak_254147	CRD_2047	Intron
chr4	154182209	154182418	Peak_254148	CRD_2047	Intron
chr4	154182981	154183326	Peak_254149	CRD_2047	Intron
chr4	154193959	154194201	Peak_254150	CRD_2047	Intron
chr4	154194806	154195074	Peak_254151	CRD_2047	Intron
chr4	154195226	154195514	Peak_254152	CRD_2047	Intron
chr4	154203650	154203891	Peak_254153	CRD_2047	Promoter
chr4	154208890	154210475	Peak_254154	CRD_2047	Intron
chr4	154216068	154216496	Peak_254155	CRD_2047	Intron
chr4	154217941	154218625	Peak_254156	CRD_2047	Intron
chr4	154219079	154219420	Peak_254157	CRD_2047	Intron
chr4	154219600	154219810	Peak_254158	CRD_2047	Intron
chr4	154226290	154227023	Peak_254159	CRD_2047	Intron
chr4	154227350	154227612	Peak_254160	CRD_2047	Intron
chr4	154233089	154233417	Peak_254161	CRD_2047	Promoter
chr4	154240271	154241043	Peak_254162	CRD_2047	Exon
chr4	154271606	154271988	Peak_254167	CRD_2047	Promoter
chr4	154281509	154281855	Peak_254168	CRD_2047	Promoter
chr4	154282468	154282709	Peak_254169	CRD_2047	Promoter
chr4	154282995	154283221	Peak_254170	CRD_2047	Promoter
chr4	154283566	154284042	Peak_254171	CRD_2047	Promoter
chr4	154289168	154289507	Peak_254172	CRD_2047	Intron
chr4	154291978	154292180	Peak_254173	CRD_2047	Intron
chr4	154302173	154302456	Peak_254174	CRD_2047	Intron
chr4	154305003	154305246	Peak_254175	CRD_2047	Exon
chr4	154305665	154306087	Peak_254176	CRD_2047	Intron
chr4	154306162	154306415	Peak_254177	CRD_2047	Intron
chr4	154306498	154306856	Peak_254178	CRD_2047	Intron
chr4	154307296	154307924	Peak_254179	CRD_2047	Intron
chr4	154313155	154313563	Peak_254180	CRD_2047	Intron
chr4	154314110	154314673	Peak_254181	CRD_2047	Intron
chr4	154320190	154321154	Peak_254182	CRD_2047	Exon
chr4	154321232	154321481	Peak_254183	CRD_2047	Intron
chr4	154399403	154400043	Peak_254201	CRD_2048	Intron
chr4	154400255	154401257	Peak_254202	CRD_2048	Intron
chr4	154416149	154417399	Peak_254203	CRD_2048	Intron
chr4	154424281	154424717	Peak_254204	CRD_2048	Intron
chr4	154425158	154425402	Peak_254205	CRD_2048	Intron
chr4	154425475	154425959	Peak_254206	CRD_2048	Intron
chr4	154427153	154427779	Peak_254207	CRD_2048	Intron
chr4	154429116	154429552	Peak_254208	CRD_2048	Intron
chr4	154491190	154492687	Peak_254221	CRD_2048	Promoter
chr4	154498156	154498628	Peak_254222	CRD_2048	Promoter
chr4	154506189	154506904	Peak_254223	CRD_2048	Distal_Intergenic
chr4	154507096	154507676	Peak_254224	CRD_2048	Distal_Intergenic
chr4	154509630	154510105	Peak_254225	CRD_2048	Distal_Intergenic
chr4	154338202	154338462	Peak_254186	CRD_2048	Intron
chr4	154339862	154340092	Peak_254187	CRD_2048	Intron
chr4	154347274	154347724	Peak_254188	CRD_2048	Intron
chr4	154347839	154348073	Peak_254189	CRD_2048	Intron
chr4	154349913	154350246	Peak_254190	CRD_2048	Intron
chr4	154353085	154353287	Peak_254191	CRD_2048	Promoter
chr4	154359617	154359818	Peak_254192	CRD_2048	Intron
chr4	154360798	154360997	Peak_254193	CRD_2048	Intron
chr4	154366634	154368203	Peak_254194	CRD_2048	Intron
chr4	154374010	154374219	Peak_254195	CRD_2048	Promoter
chr4	154374797	154375118	Peak_254196	CRD_2048	Promoter
chr4	154375632	154376075	Peak_254197	CRD_2048	Promoter
chr4	154389892	154390101	Peak_254198	CRD_2048	Promoter
chr4	154390349	154391049	Peak_254199	CRD_2048	Promoter
chr4	154395804	154396137	Peak_254200	CRD_2048	Intron
chr4	154429617	154429879	Peak_254209	CRD_2048	Intron
chr4	154436557	154437096	Peak_254210	CRD_2048	Intron
chr4	154440099	154440335	Peak_254211	CRD_2048	Intron
chr4	154448715	154448995	Peak_254212	CRD_2048	Intron
chr4	154454913	154455278	Peak_254213	CRD_2048	Intron
chr4	154460955	154461251	Peak_254214	CRD_2048	Intron
chr4	154465107	154465390	Peak_254215	CRD_2048	Intron
chr4	154471119	154472342	Peak_254216	CRD_2048	Intron
chr4	154479486	154479685	Peak_254217	CRD_2048	Intron
chr4	154479971	154480353	Peak_254218	CRD_2048	Intron
chr4	154485075	154485300	Peak_254219	CRD_2048	Intron
chr4	154485706	154486354	Peak_254220	CRD_2048	Intron
chr4	154516006	154517196	Peak_254226	CRD_2048	Distal_Intergenic
chr4	154526091	154526537	Peak_254227	CRD_2048	Promoter
chr4	154527371	154527667	Peak_254228	CRD_2048	Distal_Intergenic
chr4	154534302	154534886	Peak_254229	CRD_2048	Promoter
chr4	154535673	154536187	Peak_254230	CRD_2048	Promoter
chr4	154537062	154537616	Peak_254231	CRD_2048	Promoter
chr4	154538263	154538581	Peak_254232	CRD_2048	Promoter
chr4	154549755	154550874	Peak_254233	CRD_2048	Promoter
chr4	154552139	154552622	Peak_254234	CRD_2048	Promoter
chr4	154569603	154569882	Peak_254235	CRD_2048	Exon
chr4	154571362	154571748	Peak_254236	CRD_2048	Distal_Intergenic
chr4	154581091	154581452	Peak_254237	CRD_2048	Exon
chr4	154583010	154583224	Peak_254238	CRD_2048	Exon
chr4	154583296	154583500	Peak_254239	CRD_2048	Exon
chr4	154588238	154588785	Peak_254240	CRD_2048	Promoter
chr4	154589286	154589518	Peak_254241	CRD_2048	Promoter
chr4	154593988	154594210	Peak_254242	CRD_2048	Distal_Intergenic
chr4	154598019	154598302	Peak_254243	CRD_2048	Distal_Intergenic
chr4	154599673	154599907	Peak_254244	CRD_2048	Distal_Intergenic
chr4	154605048	154605366	Peak_254245	CRD_2048	Exon
chr4	154609635	154610065	Peak_254246	CRD_2048	Promoter
chr4	154618578	154619103	Peak_254247	CRD_2048	Distal_Intergenic
chr4	154622700	154622988	Peak_254248	CRD_2048	Distal_Intergenic
chr4	154630020	154630334	Peak_254249	CRD_2048	Promoter
chr4	155041781	155042396	Peak_254345	CRD_2049	Distal_Intergenic
chr4	155042458	155042707	Peak_254346	CRD_2049	Distal_Intergenic
chr4	155049426	155049625	Peak_254347	CRD_2049	Distal_Intergenic
chr4	155053484	155053828	Peak_254348	CRD_2049	Distal_Intergenic
chr4	155055434	155055759	Peak_254349	CRD_2049	Distal_Intergenic
chr4	155115680	155116332	Peak_254364	CRD_2050	Distal_Intergenic
chr4	155123362	155123773	Peak_254365	CRD_2050	Distal_Intergenic
chr4	155125674	155126039	Peak_254366	CRD_2050	Distal_Intergenic
chr4	155127214	155127414	Peak_254367	CRD_2050	Distal_Intergenic
chr4	155287977	155288176	Peak_254403	CRD_2051	Promoter
chr4	155289568	155290370	Peak_254404	CRD_2051	Promoter
chr4	155290451	155290695	Peak_254405	CRD_2051	Intron
chr4	155299924	155300438	Peak_254406	CRD_2051	Intron
chr4	155301324	155301615	Peak_254407	CRD_2051	Intron
chr4	155221279	155221801	Peak_254385	CRD_2051	Intron
chr4	155227149	155227913	Peak_254386	CRD_2051	Intron
chr4	155232356	155232796	Peak_254387	CRD_2051	Intron
chr4	155232937	155233150	Peak_254388	CRD_2051	Intron
chr4	155234599	155234963	Peak_254389	CRD_2051	Intron
chr4	155241129	155241384	Peak_254390	CRD_2051	Intron
chr4	155249618	155250175	Peak_254391	CRD_2051	Intron
chr4	155250298	155250510	Peak_254392	CRD_2051	Intron
chr4	155251612	155251841	Peak_254393	CRD_2051	Intron
chr4	155252202	155252438	Peak_254394	CRD_2051	Intron
chr4	155264920	155265654	Peak_254395	CRD_2051	Intron
chr4	155268832	155269033	Peak_254396	CRD_2051	Intron
chr4	155276335	155276889	Peak_254397	CRD_2051	Promoter
chr4	155277324	155277709	Peak_254398	CRD_2051	Promoter
chr4	155277805	155278523	Peak_254399	CRD_2051	Promoter
chr4	155278644	155279014	Peak_254400	CRD_2051	Promoter
chr4	155281005	155281360	Peak_254401	CRD_2051	Intron
chr4	155287290	155287891	Peak_254402	CRD_2051	Promoter
chr4	155303458	155303733	Peak_254408	CRD_2051	Promoter
chr4	155306280	155306682	Peak_254409	CRD_2051	Promoter
chr4	155307131	155307390	Peak_254410	CRD_2051	Promoter
chr4	155637587	155637859	Peak_254486	CRD_2052	Distal_Intergenic
chr4	155647624	155648105	Peak_254487	CRD_2052	Distal_Intergenic
chr4	155648310	155648853	Peak_254488	CRD_2052	Distal_Intergenic
chr4	155649329	155649703	Peak_254489	CRD_2052	Distal_Intergenic
chr4	155666187	155668693	Peak_254492	CRD_2053	Promoter
chr4	155675761	155676119	Peak_254493	CRD_2053	Intron
chr4	155681488	155681694	Peak_254494	CRD_2053	Intron
chr4	155688574	155689242	Peak_254495	CRD_2053	Intron
chr4	155690108	155690456	Peak_254496	CRD_2053	Intron
chr4	155780291	155781246	Peak_254517	CRD_2054	Intron
chr4	155788743	155788942	Peak_254518	CRD_2054	Intron
chr4	155789288	155790326	Peak_254519	CRD_2054	Exon
chr4	155795910	155796302	Peak_254520	CRD_2054	Intron
chr4	155801614	155802801	Peak_254521	CRD_2054	Exon
chr4	155807943	155809195	Peak_254522	CRD_2054	Distal_Intergenic
chr4	156052615	156053331	Peak_254564	CRD_2055	Distal_Intergenic
chr4	156054195	156055073	Peak_254565	CRD_2055	Distal_Intergenic
chr4	156060073	156060272	Peak_254566	CRD_2055	Distal_Intergenic
chr4	156060451	156061246	Peak_254567	CRD_2055	Distal_Intergenic
chr4	156062290	156062822	Peak_254568	CRD_2055	Distal_Intergenic
chr4	156070790	156071114	Peak_254569	CRD_2055	Distal_Intergenic
chr4	156071656	156072237	Peak_254570	CRD_2055	Distal_Intergenic
chr4	156072363	156072829	Peak_254571	CRD_2055	Distal_Intergenic
chr4	156084033	156084905	Peak_254572	CRD_2055	Distal_Intergenic
chr4	156085191	156085469	Peak_254573	CRD_2055	Distal_Intergenic
chr4	156085873	156086262	Peak_254574	CRD_2055	Distal_Intergenic
chr4	156096437	156096636	Peak_254575	CRD_2055	Distal_Intergenic
chr4	156098821	156099161	Peak_254576	CRD_2055	Distal_Intergenic
chr4	156100171	156100371	Peak_254577	CRD_2055	Distal_Intergenic
chr4	156100922	156102010	Peak_254578	CRD_2055	Distal_Intergenic
chr4	156110025	156110317	Peak_254579	CRD_2055	Distal_Intergenic
chr4	156110518	156110971	Peak_254580	CRD_2055	Distal_Intergenic
chr4	156111948	156112175	Peak_254581	CRD_2055	Distal_Intergenic
chr4	156112806	156113673	Peak_254582	CRD_2055	Distal_Intergenic
chr4	156131730	156132509	Peak_254583	CRD_2055	Distal_Intergenic
chr4	156137121	156138593	Peak_254584	CRD_2055	Distal_Intergenic
chr4	156145732	156146025	Peak_254585	CRD_2055	Distal_Intergenic
chr4	156161674	156162195	Peak_254586	CRD_2055	Distal_Intergenic
chr4	156168935	156169733	Peak_254587	CRD_2055	Distal_Intergenic
chr4	156169786	156170175	Peak_254588	CRD_2055	Distal_Intergenic
chr4	156191106	156191333	Peak_254589	CRD_2055	Distal_Intergenic
chr4	156193603	156194392	Peak_254590	CRD_2055	Distal_Intergenic
chr4	156200376	156200751	Peak_254591	CRD_2055	Distal_Intergenic
chr4	156209398	156209601	Peak_254592	CRD_2055	Distal_Intergenic
chr4	156216829	156217163	Peak_254593	CRD_2055	Distal_Intergenic
chr4	156222345	156222919	Peak_254594	CRD_2055	Distal_Intergenic
chr4	156223469	156223733	Peak_254595	CRD_2055	Distal_Intergenic
chr4	156223844	156224865	Peak_254596	CRD_2055	Distal_Intergenic
chr4	156229330	156229558	Peak_254597	CRD_2055	Distal_Intergenic
chr4	156229789	156230026	Peak_254598	CRD_2055	Distal_Intergenic
chr4	156230373	156231123	Peak_254600	CRD_2055	Distal_Intergenic
chr4	156231968	156232297	Peak_254601	CRD_2055	Distal_Intergenic
chr4	156234022	156234223	Peak_254602	CRD_2055	Distal_Intergenic
chr4	156234658	156235018	Peak_254603	CRD_2055	Distal_Intergenic
chr4	156242302	156242769	Peak_254604	CRD_2055	Distal_Intergenic
chr4	156251814	156252875	Peak_254605	CRD_2055	Distal_Intergenic
chr4	156255176	156256156	Peak_254606	CRD_2055	Distal_Intergenic
chr4	156269345	156269662	Peak_254607	CRD_2055	Distal_Intergenic
chr4	156270344	156270549	Peak_254608	CRD_2055	Distal_Intergenic
chr4	156279384	156279583	Peak_254609	CRD_2055	Distal_Intergenic
chr4	156280274	156281437	Peak_254610	CRD_2055	Distal_Intergenic
chr4	156282587	156282888	Peak_254611	CRD_2055	Distal_Intergenic
chr4	156294613	156294963	Peak_254612	CRD_2055	Distal_Intergenic
chr4	156298029	156298526	Peak_254613	CRD_2055	Distal_Intergenic
chr4	156307088	156307324	Peak_254614	CRD_2055	Distal_Intergenic
chr4	156307557	156308222	Peak_254615	CRD_2055	Distal_Intergenic
chr4	156313855	156314260	Peak_254616	CRD_2055	Distal_Intergenic
chr4	156322506	156322905	Peak_254617	CRD_2055	Distal_Intergenic
chr4	156325105	156325448	Peak_254618	CRD_2055	Distal_Intergenic
chr4	156329892	156330180	Peak_254619	CRD_2055	Distal_Intergenic
chr4	156332758	156333136	Peak_254620	CRD_2055	Distal_Intergenic
chr4	156341926	156342235	Peak_254621	CRD_2055	Distal_Intergenic
chr4	156342425	156342790	Peak_254622	CRD_2055	Distal_Intergenic
chr4	156342888	156343146	Peak_254623	CRD_2055	Distal_Intergenic
chr4	156344073	156344839	Peak_254624	CRD_2055	Distal_Intergenic
chr4	156352457	156353789	Peak_254625	CRD_2055	Distal_Intergenic
chr4	156374234	156375185	Peak_254626	CRD_2055	Distal_Intergenic
chr4	156376605	156377255	Peak_254627	CRD_2055	Distal_Intergenic
chr4	156480324	156480692	Peak_254658	CRD_2056	Distal_Intergenic
chr4	156480943	156481342	Peak_254659	CRD_2056	Distal_Intergenic
chr4	156485779	156486092	Peak_254660	CRD_2056	Distal_Intergenic
chr4	156487191	156487590	Peak_254661	CRD_2056	Distal_Intergenic
chr4	156547106	156548364	Peak_254672	CRD_2057	Distal_Intergenic
chr4	156553029	156553274	Peak_254673	CRD_2057	Distal_Intergenic
chr4	156558240	156558991	Peak_254674	CRD_2057	Distal_Intergenic
chr4	156569960	156570159	Peak_254675	CRD_2057	Distal_Intergenic
chr4	156575649	156576399	Peak_254676	CRD_2057	Distal_Intergenic
chr4	156631829	156632164	Peak_254690	CRD_2058	Exon
chr4	156636361	156636898	Peak_254691	CRD_2058	Exon
chr4	156637470	156637673	Peak_254692	CRD_2058	Intron
chr4	156638744	156639312	Peak_254693	CRD_2058	Promoter
chr4	156660481	156660802	Peak_254694	CRD_2058	Distal_Intergenic
chr4	156663595	156664234	Peak_254695	CRD_2058	Distal_Intergenic
chr4	156679476	156679687	Peak_254698	CRD_2059	Distal_Intergenic
chr4	156679884	156680476	Peak_254699	CRD_2059	Distal_Intergenic
chr4	156681363	156681825	Peak_254700	CRD_2059	Distal_Intergenic
chr4	156685327	156685575	Peak_254701	CRD_2059	Promoter
chr4	156685922	156686585	Peak_254702	CRD_2059	Promoter
chr4	156692061	156692672	Peak_254703	CRD_2059	Exon
chr4	156692726	156692935	Peak_254704	CRD_2059	Distal_Intergenic
chr4	156693829	156694065	Peak_254705	CRD_2059	Distal_Intergenic
chr4	156694195	156694652	Peak_254706	CRD_2059	Distal_Intergenic
chr4	156701850	156702640	Peak_254707	CRD_2059	Distal_Intergenic
chr4	156726934	156727820	Peak_254708	CRD_2059	Distal_Intergenic
chr4	156728119	156728473	Peak_254709	CRD_2059	Distal_Intergenic
chr4	156739351	156739668	Peak_254710	CRD_2059	Distal_Intergenic
chr4	156745716	156746716	Peak_254711	CRD_2059	Distal_Intergenic
chr4	156749854	156750438	Peak_254712	CRD_2059	Distal_Intergenic
chr4	156751153	156751884	Peak_254713	CRD_2059	Distal_Intergenic
chr4	156753550	156753822	Peak_254714	CRD_2059	Distal_Intergenic
chr4	156756016	156756768	Peak_254715	CRD_2059	Distal_Intergenic
chr4	156761678	156761971	Peak_254716	CRD_2059	Exon
chr4	156762043	156762249	Peak_254717	CRD_2059	Exon
chr4	156762490	156762846	Peak_254718	CRD_2059	Exon
chr4	156762953	156763916	Peak_254719	CRD_2059	Exon
chr4	156770164	156770497	Peak_254720	CRD_2059	Exon
chr4	156770872	156771909	Peak_254721	CRD_2059	Promoter
chr4	156773610	156774298	Peak_254722	CRD_2059	Promoter
chr4	156775777	156776118	Peak_254723	CRD_2059	Promoter
chr4	156779055	156779266	Peak_254724	CRD_2059	Exon
chr4	156784918	156785274	Peak_254725	CRD_2059	Intron
chr4	156786676	156787083	Peak_254726	CRD_2059	Intron
chr4	156789343	156789651	Peak_254727	CRD_2059	Intron
chr4	156790765	156791132	Peak_254728	CRD_2059	Intron
chr4	156793915	156794309	Peak_254729	CRD_2059	Intron
chr4	156794908	156795153	Peak_254730	CRD_2059	Intron
chr4	156796372	156796571	Peak_254731	CRD_2059	Intron
chr4	156798726	156798960	Peak_254732	CRD_2059	Intron
chr4	156799160	156799794	Peak_254733	CRD_2059	Intron
chr4	156802965	156803481	Peak_254734	CRD_2059	Intron
chr4	156810287	156810607	Peak_254735	CRD_2059	Promoter
chr4	156812371	156812655	Peak_254736	CRD_2059	Promoter
chr4	156968556	156969419	Peak_254775	CRD_2060	Promoter
chr4	156969893	156970147	Peak_254776	CRD_2060	Promoter
chr4	156970382	156971351	Peak_254777	CRD_2060	Promoter
chr4	156972071	156972398	Peak_254778	CRD_2060	Promoter
chr4	156972454	156972922	Peak_254779	CRD_2060	Promoter
chr4	156980960	156981871	Peak_254780	CRD_2060	Distal_Intergenic
chr4	157000541	157000752	Peak_254781	CRD_2060	Distal_Intergenic
chr4	157014686	157016340	Peak_254782	CRD_2060	Distal_Intergenic
chr4	157033423	157033852	Peak_254783	CRD_2060	Distal_Intergenic
chr4	157036089	157036461	Peak_254784	CRD_2060	Distal_Intergenic
chr4	157045574	157045838	Peak_254785	CRD_2060	Distal_Intergenic
chr4	157048006	157048800	Peak_254786	CRD_2060	Distal_Intergenic
chr4	157055814	157056013	Peak_254787	CRD_2060	Distal_Intergenic
chr4	157069852	157070496	Peak_254788	CRD_2060	Distal_Intergenic
chr4	157075278	157076925	Peak_254789	CRD_2060	Promoter
chr4	157083434	157083692	Peak_254790	CRD_2060	Intron
chr4	157089939	157090772	Peak_254791	CRD_2060	Intron
chr4	157096072	157096311	Peak_254792	CRD_2060	Intron
chr4	157096552	157096753	Peak_254793	CRD_2060	Intron
chr4	157104624	157104883	Peak_254794	CRD_2060	Intron
chr4	157114890	157115220	Peak_254795	CRD_2060	Intron
chr4	157115713	157116255	Peak_254796	CRD_2060	Intron
chr4	157122089	157122297	Peak_254797	CRD_2060	Intron
chr4	157126574	157126914	Peak_254798	CRD_2060	Intron
chr4	157127500	157127913	Peak_254799	CRD_2060	Intron
chr4	157128478	157128725	Peak_254800	CRD_2060	Intron
chr4	157134188	157134387	Peak_254801	CRD_2060	Promoter
chr4	157137296	157137512	Peak_254802	CRD_2060	Promoter
chr4	157137675	157137994	Peak_254803	CRD_2060	Promoter
chr4	157143160	157143495	Peak_254804	CRD_2060	Intron
chr4	157155117	157155644	Peak_254805	CRD_2060	Intron
chr4	157164415	157164664	Peak_254806	CRD_2060	Intron
chr4	157171232	157171627	Peak_254807	CRD_2060	Exon
chr4	157172114	157173161	Peak_254808	CRD_2060	Distal_Intergenic
chr4	157173781	157174102	Peak_254809	CRD_2060	Distal_Intergenic
chr4	157174188	157174548	Peak_254810	CRD_2060	Distal_Intergenic
chr4	157180680	157181166	Peak_254811	CRD_2060	Distal_Intergenic
chr4	157182874	157183074	Peak_254812	CRD_2060	Distal_Intergenic
chr4	157195410	157195677	Peak_254813	CRD_2060	Distal_Intergenic
chr4	157196696	157196910	Peak_254814	CRD_2060	Distal_Intergenic
chr4	156823085	156823318	Peak_254739	CRD_2060	Intron
chr4	156827573	156828094	Peak_254740	CRD_2060	Intron
chr4	156828541	156829207	Peak_254741	CRD_2060	Intron
chr4	156834396	156834595	Peak_254742	CRD_2060	Intron
chr4	156834981	156835190	Peak_254743	CRD_2060	Intron
chr4	156835245	156835548	Peak_254744	CRD_2060	Intron
chr4	156835679	156835929	Peak_254745	CRD_2060	Exon
chr4	156835999	156836880	Peak_254746	CRD_2060	Exon
chr4	156848859	156849768	Peak_254747	CRD_2060	Promoter
chr4	156855410	156855718	Peak_254748	CRD_2060	Intron
chr4	156859559	156859758	Peak_254749	CRD_2060	Intron
chr4	156875728	156875928	Peak_254750	CRD_2060	Promoter
chr4	156876974	156877175	Peak_254751	CRD_2060	Promoter
chr4	156877621	156878055	Peak_254752	CRD_2060	Promoter
chr4	156878401	156878712	Peak_254753	CRD_2060	Promoter
chr4	156878807	156879011	Peak_254754	CRD_2060	Promoter
chr4	156890158	156891019	Peak_254755	CRD_2060	Intron
chr4	156891314	156891513	Peak_254756	CRD_2060	Intron
chr4	156896223	156896497	Peak_254757	CRD_2060	Intron
chr4	156901837	156902397	Peak_254758	CRD_2060	Intron
chr4	156905840	156906039	Peak_254759	CRD_2060	Intron
chr4	156914094	156914735	Peak_254760	CRD_2060	Intron
chr4	156917558	156917835	Peak_254761	CRD_2060	Intron
chr4	156917917	156918355	Peak_254762	CRD_2060	Intron
chr4	156924249	156924472	Peak_254763	CRD_2060	Intron
chr4	156924683	156925303	Peak_254764	CRD_2060	Intron
chr4	156929264	156929514	Peak_254765	CRD_2060	Intron
chr4	156929865	156930590	Peak_254766	CRD_2060	Intron
chr4	156931840	156932070	Peak_254767	CRD_2060	Intron
chr4	156941983	156942344	Peak_254768	CRD_2060	Intron
chr4	156946623	156947353	Peak_254769	CRD_2060	Intron
chr4	156947725	156948112	Peak_254770	CRD_2060	Intron
chr4	156949373	156949829	Peak_254771	CRD_2060	Intron
chr4	156958302	156958572	Peak_254772	CRD_2060	Intron
chr4	156961506	156961974	Peak_254773	CRD_2060	Intron
chr4	156962476	156962675	Peak_254774	CRD_2060	Intron
chr4	157284327	157284688	Peak_254831	CRD_2061	Intron
chr4	157284741	157284973	Peak_254832	CRD_2061	Intron
chr4	157287549	157287792	Peak_254833	CRD_2061	Intron
chr4	157288103	157288355	Peak_254834	CRD_2061	Intron
chr4	157294616	157295008	Peak_254835	CRD_2061	Intron
chr4	157300459	157301167	Peak_254836	CRD_2061	Intron
chr4	157301243	157301501	Peak_254837	CRD_2061	Intron
chr4	157303548	157303833	Peak_254838	CRD_2061	Exon
chr4	157304574	157305083	Peak_254839	CRD_2061	Intron
chr4	157307315	157307561	Peak_254840	CRD_2061	Intron
chr4	157312581	157312839	Peak_254841	CRD_2061	Exon
chr4	157313323	157313586	Peak_254842	CRD_2061	Intron
chr4	157314056	157314255	Peak_254843	CRD_2061	Intron
chr4	157314772	157315253	Peak_254844	CRD_2061	Intron
chr4	157316048	157316384	Peak_254845	CRD_2061	Intron
chr4	157316441	157316640	Peak_254846	CRD_2061	Intron
chr4	157319021	157319366	Peak_254847	CRD_2061	Intron
chr4	157323540	157323835	Peak_254848	CRD_2061	Intron
chr4	157326033	157326291	Peak_254849	CRD_2061	Intron
chr4	157336086	157336342	Peak_254850	CRD_2061	Intron
chr4	157338269	157338541	Peak_254851	CRD_2061	Promoter
chr4	157340997	157341368	Peak_254852	CRD_2061	Promoter
chr4	157345277	157345536	Peak_254853	CRD_2061	Intron
chr4	157346633	157347031	Peak_254854	CRD_2061	Intron
chr4	157352138	157352544	Peak_254855	CRD_2061	Intron
chr4	157352679	157353103	Peak_254856	CRD_2061	Intron
chr4	157354710	157354945	Peak_254857	CRD_2061	Intron
chr4	157359487	157359691	Peak_254858	CRD_2061	Promoter
chr4	157359853	157360165	Peak_254859	CRD_2061	Promoter
chr4	157232155	157232387	Peak_254817	CRD_2061	Intron
chr4	157237269	157237634	Peak_254818	CRD_2061	Intron
chr4	157238930	157239360	Peak_254819	CRD_2061	Intron
chr4	157243932	157244397	Peak_254820	CRD_2061	Intron
chr4	157245051	157245396	Peak_254821	CRD_2061	Intron
chr4	157245720	157245955	Peak_254822	CRD_2061	Intron
chr4	157246907	157247883	Peak_254823	CRD_2061	Promoter
chr4	157255961	157256161	Peak_254824	CRD_2061	Intron
chr4	157266787	157267130	Peak_254825	CRD_2061	Intron
chr4	157267207	157267460	Peak_254826	CRD_2061	Intron
chr4	157270121	157270358	Peak_254827	CRD_2061	Intron
chr4	157270598	157270926	Peak_254828	CRD_2061	Intron
chr4	157281667	157282315	Peak_254829	CRD_2061	Intron
chr4	157282462	157283006	Peak_254830	CRD_2061	Intron
chr4	157372590	157372935	Peak_254860	CRD_2062	Distal_Intergenic
chr4	157374580	157375087	Peak_254861	CRD_2062	Distal_Intergenic
chr4	157377604	157378445	Peak_254862	CRD_2062	Distal_Intergenic
chr4	157380853	157381201	Peak_254863	CRD_2062	Distal_Intergenic
chr4	157381329	157382596	Peak_254864	CRD_2063	Distal_Intergenic
chr4	157388870	157389297	Peak_254865	CRD_2063	Distal_Intergenic
chr4	157389693	157390051	Peak_254866	CRD_2063	Distal_Intergenic
chr4	157395832	157396972	Peak_254867	CRD_2063	Distal_Intergenic
chr4	157400452	157400985	Peak_254868	CRD_2063	Distal_Intergenic
chr4	157589662	157590061	Peak_254895	CRD_2064	Distal_Intergenic
chr4	157609143	157609615	Peak_254896	CRD_2064	Distal_Intergenic
chr4	157609950	157610194	Peak_254897	CRD_2064	Distal_Intergenic
chr4	157613063	157613262	Peak_254898	CRD_2064	Distal_Intergenic
chr4	157616651	157617220	Peak_254899	CRD_2065	Distal_Intergenic
chr4	157619344	157619904	Peak_254900	CRD_2065	Distal_Intergenic
chr4	157620013	157620394	Peak_254901	CRD_2065	Distal_Intergenic
chr4	157654736	157655838	Peak_254902	CRD_2065	Intron
chr4	157735314	157735513	Peak_254918	CRD_2066	Distal_Intergenic
chr4	157739294	157739513	Peak_254919	CRD_2066	Distal_Intergenic
chr4	157742364	157742608	Peak_254920	CRD_2066	Distal_Intergenic
chr4	157746666	157747107	Peak_254921	CRD_2066	Distal_Intergenic
chr4	157752014	157752447	Peak_254922	CRD_2066	Distal_Intergenic
chr4	157754597	157754999	Peak_254923	CRD_2066	Distal_Intergenic
chr4	157768125	157768343	Peak_254924	CRD_2066	Promoter
chr4	157768721	157768920	Peak_254925	CRD_2066	Promoter
chr4	157790731	157791769	Peak_254926	CRD_2066	Distal_Intergenic
chr4	157794599	157795088	Peak_254927	CRD_2066	Distal_Intergenic
chr4	157795599	157795859	Peak_254928	CRD_2066	Distal_Intergenic
chr4	157796367	157796589	Peak_254929	CRD_2066	Distal_Intergenic
chr4	157796631	157796993	Peak_254930	CRD_2066	Distal_Intergenic
chr4	157805041	157806582	Peak_254932	CRD_2066	Distal_Intergenic
chr4	157815467	157815732	Peak_254933	CRD_2066	Promoter
chr4	157831633	157832136	Peak_254934	CRD_2066	Distal_Intergenic
chr4	157834741	157835632	Peak_254935	CRD_2066	Distal_Intergenic
chr4	157837286	157837613	Peak_254936	CRD_2066	Distal_Intergenic
chr4	157838370	157838832	Peak_254937	CRD_2066	Distal_Intergenic
chr4	157849752	157850441	Peak_254938	CRD_2066	Distal_Intergenic
chr4	157850815	157851041	Peak_254939	CRD_2066	Distal_Intergenic
chr4	157860681	157860895	Peak_254940	CRD_2066	Distal_Intergenic
chr4	157861660	157862078	Peak_254941	CRD_2066	Distal_Intergenic
chr4	157866595	157866902	Peak_254942	CRD_2066	Distal_Intergenic
chr4	157867572	157868163	Peak_254943	CRD_2066	Distal_Intergenic
chr4	157874514	157874715	Peak_254944	CRD_2066	Distal_Intergenic
chr4	157880712	157881382	Peak_254945	CRD_2066	Distal_Intergenic
chr4	157885647	157887277	Peak_254946	CRD_2066	Distal_Intergenic
chr4	157889753	157890175	Peak_254947	CRD_2066	Distal_Intergenic
chr4	157891603	157892160	Peak_254948	CRD_2066	Distal_Intergenic
chr4	157895035	157895630	Peak_254949	CRD_2066	Distal_Intergenic
chr4	157897844	157898352	Peak_254950	CRD_2066	Distal_Intergenic
chr4	157898411	157898679	Peak_254951	CRD_2066	Distal_Intergenic
chr4	157898808	157899275	Peak_254952	CRD_2066	Distal_Intergenic
chr4	158156122	158156507	Peak_255004	CRD_2067	Intron
chr4	158159165	158159688	Peak_255005	CRD_2067	Promoter
chr4	158161517	158162557	Peak_255006	CRD_2067	Promoter
chr4	158164343	158164557	Peak_255007	CRD_2067	Promoter
chr4	158164662	158165307	Peak_255008	CRD_2067	Promoter
chr4	158169905	158170612	Peak_255009	CRD_2067	Promoter
chr4	158172580	158173437	Peak_255010	CRD_2067	Promoter
chr4	158182211	158183040	Peak_255011	CRD_2067	Promoter
chr4	158184628	158184892	Peak_255012	CRD_2067	Promoter
chr4	158190093	158190512	Peak_255013	CRD_2067	Intron
chr4	158190717	158191507	Peak_255014	CRD_2067	Intron
chr4	158192241	158192503	Peak_255015	CRD_2067	Intron
chr4	158193244	158193516	Peak_255016	CRD_2067	Intron
chr4	158195171	158195819	Peak_255017	CRD_2067	Intron
chr4	158200141	158201102	Peak_255018	CRD_2067	Promoter
chr4	158201169	158201735	Peak_255019	CRD_2067	Promoter
chr4	158202403	158202723	Peak_255020	CRD_2067	Promoter
chr4	158202985	158203373	Peak_255021	CRD_2067	Promoter
chr4	158209219	158209642	Peak_255022	CRD_2067	Promoter
chr4	158209694	158210913	Peak_255023	CRD_2067	Promoter
chr4	158216957	158218105	Peak_255024	CRD_2067	Exon
chr4	158219770	158220314	Peak_255025	CRD_2067	Intron
chr4	158235404	158235603	Peak_255026	CRD_2067	Promoter
chr4	158235777	158236071	Peak_255027	CRD_2067	Promoter
chr4	158400655	158400873	Peak_255060	CRD_2068	Intron
chr4	158401039	158401388	Peak_255061	CRD_2068	Intron
chr4	158401749	158402445	Peak_255062	CRD_2068	Intron
chr4	158410264	158410640	Peak_255063	CRD_2068	Intron
chr4	158410759	158411796	Peak_255064	CRD_2068	Intron
chr4	158492953	158493305	Peak_255074	CRD_2069	Intron
chr4	158498745	158499422	Peak_255075	CRD_2069	Intron
chr4	158499490	158499689	Peak_255076	CRD_2069	Intron
chr4	158509413	158509874	Peak_255077	CRD_2069	Promoter
chr4	158805453	158806407	Peak_255138	CRD_2070	Promoter
chr4	158810629	158811041	Peak_255139	CRD_2070	Intron
chr4	158825016	158825963	Peak_255140	CRD_2070	Exon
chr4	158827383	158828008	Peak_255141	CRD_2070	Intron
chr4	158915147	158916328	Peak_255154	CRD_2071	Exon
chr4	158934640	158934979	Peak_255155	CRD_2071	Intron
chr4	158935077	158935499	Peak_255156	CRD_2071	Intron
chr4	158936171	158937107	Peak_255157	CRD_2071	Intron
chr4	158941704	158942561	Peak_255158	CRD_2071	Intron
chr4	158955103	158955457	Peak_255159	CRD_2072	Intron
chr4	158958957	158959162	Peak_255160	CRD_2072	Intron
chr4	158969560	158970714	Peak_255161	CRD_2072	Promoter
chr4	158970778	158971080	Peak_255162	CRD_2072	Promoter
chr4	158972686	158972885	Peak_255163	CRD_2072	Promoter
chr4	158994939	158995138	Peak_255164	CRD_2072	Intron
chr4	158996343	158997364	Peak_255165	CRD_2072	Intron
chr4	159000120	159000329	Peak_255166	CRD_2072	Intron
chr4	159010131	159011109	Peak_255167	CRD_2072	Intron
chr4	159015930	159016232	Peak_255168	CRD_2072	Intron
chr4	159016484	159017236	Peak_255169	CRD_2072	Intron
chr4	159021579	159022258	Peak_255170	CRD_2072	Intron
chr4	159029338	159029825	Peak_255171	CRD_2072	Intron
chr4	159035004	159035481	Peak_255172	CRD_2072	Promoter
chr4	159036233	159036537	Peak_255173	CRD_2072	Promoter
chr4	159047423	159048626	Peak_255174	CRD_2072	Distal_Intergenic
chr4	159059113	159059312	Peak_255175	CRD_2072	Distal_Intergenic
chr4	159061676	159062195	Peak_255176	CRD_2072	Promoter
chr4	159065413	159066061	Peak_255177	CRD_2072	Promoter
chr4	159069430	159069744	Peak_255178	CRD_2072	Distal_Intergenic
chr4	159069857	159070405	Peak_255179	CRD_2072	Distal_Intergenic
chr4	159071254	159072160	Peak_255180	CRD_2072	Distal_Intergenic
chr4	159075415	159075861	Peak_255181	CRD_2072	Distal_Intergenic
chr4	159084331	159084530	Peak_255182	CRD_2072	Distal_Intergenic
chr4	159093067	159093266	Peak_255183	CRD_2072	Distal_Intergenic
chr4	159096815	159097038	Peak_255184	CRD_2072	Distal_Intergenic
chr4	159102183	159102687	Peak_255185	CRD_2072	Promoter
chr4	159102784	159103486	Peak_255186	CRD_2072	Promoter
chr4	159104475	159104717	Peak_255187	CRD_2072	Promoter
chr4	159104841	159105316	Peak_255188	CRD_2072	Promoter
chr4	159116653	159117029	Peak_255189	CRD_2072	Intron
chr4	159117263	159117659	Peak_255190	CRD_2072	Intron
chr4	159119849	159120082	Peak_255191	CRD_2072	Intron
chr4	159122353	159122720	Peak_255192	CRD_2072	Intron
chr4	159125547	159126014	Peak_255193	CRD_2072	Promoter
chr4	159132124	159132521	Peak_255194	CRD_2072	Intron
chr4	159132863	159133250	Peak_255195	CRD_2072	Intron
chr4	159139034	159139310	Peak_255196	CRD_2072	Intron
chr4	159140783	159141144	Peak_255197	CRD_2072	Intron
chr4	159142800	159143024	Peak_255198	CRD_2072	Intron
chr4	159143720	159144022	Peak_255199	CRD_2072	Intron
chr4	159144263	159144462	Peak_255200	CRD_2072	Intron
chr4	159145606	159146218	Peak_255201	CRD_2072	Intron
chr4	159150841	159151103	Peak_255202	CRD_2072	Intron
chr4	159152096	159152514	Peak_255203	CRD_2072	Intron
chr4	159153295	159153507	Peak_255204	CRD_2072	Intron
chr4	159160304	159160569	Peak_255205	CRD_2072	Intron
chr4	159162039	159162485	Peak_255206	CRD_2072	Intron
chr4	159162515	159162910	Peak_255207	CRD_2073	Intron
chr4	159166814	159167581	Peak_255208	CRD_2073	Intron
chr4	159169772	159169993	Peak_255209	CRD_2073	Intron
chr4	159173325	159173817	Peak_255210	CRD_2073	Intron
chr4	159175259	159176416	Peak_255211	CRD_2073	Intron
chr4	159185579	159185900	Peak_255212	CRD_2073	Intron
chr4	159197174	159198103	Peak_255213	CRD_2073	Intron
chr4	159201270	159201759	Peak_255214	CRD_2073	Intron
chr4	159202787	159203313	Peak_255215	CRD_2073	Intron
chr4	159213034	159213242	Peak_255216	CRD_2073	Intron
chr4	159213620	159213899	Peak_255217	CRD_2073	Intron
chr4	159217422	159217964	Peak_255218	CRD_2073	Intron
chr4	159222083	159222412	Peak_255219	CRD_2073	Intron
chr4	159227300	159228002	Peak_255220	CRD_2073	Promoter
chr4	159228057	159228575	Peak_255221	CRD_2073	Promoter
chr4	159229142	159229635	Peak_255222	CRD_2073	Promoter
chr4	159248210	159249231	Peak_255223	CRD_2073	Intron
chr4	159257219	159257455	Peak_255224	CRD_2073	Intron
chr4	159264093	159264463	Peak_255225	CRD_2073	Promoter
chr4	159266824	159268362	Peak_255226	CRD_2073	Promoter
chr4	159268706	159268971	Peak_255227	CRD_2073	Promoter
chr4	159278851	159279601	Peak_255228	CRD_2073	Promoter
chr4	159281833	159282097	Peak_255229	CRD_2073	Promoter
chr4	159282342	159283178	Peak_255230	CRD_2073	Promoter
chr4	159284149	159284566	Peak_255231	CRD_2073	Promoter
chr4	159291168	159291870	Peak_255232	CRD_2073	Intron
chr4	159297080	159297389	Peak_255233	CRD_2073	Intron
chr4	159298249	159299021	Peak_255234	CRD_2073	Intron
chr4	159307739	159308889	Peak_255235	CRD_2073	Intron
chr4	159319104	159319466	Peak_255236	CRD_2073	Intron
chr4	159320006	159320759	Peak_255237	CRD_2073	Intron
chr4	159321405	159321696	Peak_255238	CRD_2073	Intron
chr4	159326596	159327230	Peak_255239	CRD_2073	Promoter
chr4	159341566	159342004	Peak_255240	CRD_2073	Promoter
chr4	159345039	159345658	Peak_255241	CRD_2073	Promoter
chr4	159352596	159352998	Peak_255242	CRD_2073	Promoter
chr4	159358070	159358643	Peak_255243	CRD_2073	Exon
chr4	159358787	159358987	Peak_255244	CRD_2073	Exon
chr4	159366561	159368040	Peak_255245	CRD_2073	Distal_Intergenic
chr4	159374743	159375448	Peak_255246	CRD_2073	Promoter
chr4	159384552	159385186	Peak_255247	CRD_2074	Distal_Intergenic
chr4	159394373	159395165	Peak_255248	CRD_2074	Distal_Intergenic
chr4	159400289	159402045	Peak_255249	CRD_2074	Promoter
chr4	159405082	159405610	Peak_255250	CRD_2074	Distal_Intergenic
chr4	159410320	159411240	Peak_255251	CRD_2074	Distal_Intergenic
chr4	159412656	159412909	Peak_255252	CRD_2074	Distal_Intergenic
chr4	159415962	159416807	Peak_255253	CRD_2074	Distal_Intergenic
chr4	159421863	159422487	Peak_255254	CRD_2074	Distal_Intergenic
chr4	159424957	159425420	Peak_255255	CRD_2074	Distal_Intergenic
chr4	159429267	159429466	Peak_255256	CRD_2074	Distal_Intergenic
chr4	159446235	159447206	Peak_255257	CRD_2074	Distal_Intergenic
chr4	159455453	159456173	Peak_255258	CRD_2074	Distal_Intergenic
chr4	159460477	159460914	Peak_255259	CRD_2074	Distal_Intergenic
chr4	159472154	159472515	Peak_255260	CRD_2074	Distal_Intergenic
chr4	159478767	159479127	Peak_255261	CRD_2074	Distal_Intergenic
chr4	159486856	159487768	Peak_255262	CRD_2074	Distal_Intergenic
chr4	159495155	159495655	Peak_255263	CRD_2074	Distal_Intergenic
chr4	159888146	159888895	Peak_255352	CRD_2075	Distal_Intergenic
chr4	159889115	159889965	Peak_255353	CRD_2075	Distal_Intergenic
chr4	159899681	159899921	Peak_255354	CRD_2075	Distal_Intergenic
chr4	159903293	159903618	Peak_255355	CRD_2075	Distal_Intergenic
chr4	159987839	159988245	Peak_255368	CRD_2076	Distal_Intergenic
chr4	159989291	159989569	Peak_255369	CRD_2076	Distal_Intergenic
chr4	159992155	159992416	Peak_255370	CRD_2076	Distal_Intergenic
chr4	160011931	160012355	Peak_255371	CRD_2076	Distal_Intergenic
chr4	160012667	160013354	Peak_255372	CRD_2076	Distal_Intergenic
chr4	160141111	160141600	Peak_255394	CRD_2077	Distal_Intergenic
chr4	160143251	160143971	Peak_255395	CRD_2077	Distal_Intergenic
chr4	160146228	160146771	Peak_255396	CRD_2077	Distal_Intergenic
chr4	160149179	160149445	Peak_255397	CRD_2077	Distal_Intergenic
chr4	160395113	160395625	Peak_255455	CRD_2078	Distal_Intergenic
chr4	160403067	160403495	Peak_255456	CRD_2078	Distal_Intergenic
chr4	160406009	160407023	Peak_255457	CRD_2078	Distal_Intergenic
chr4	160407137	160407566	Peak_255458	CRD_2078	Distal_Intergenic
chr4	160158691	160159550	Peak_255398	CRD_2078	Distal_Intergenic
chr4	160161038	160161680	Peak_255399	CRD_2078	Distal_Intergenic
chr4	160169699	160169934	Peak_255400	CRD_2078	Distal_Intergenic
chr4	160170441	160170640	Peak_255401	CRD_2078	Distal_Intergenic
chr4	160174732	160174990	Peak_255402	CRD_2078	Distal_Intergenic
chr4	160175162	160175563	Peak_255403	CRD_2078	Distal_Intergenic
chr4	160182517	160182858	Peak_255404	CRD_2078	Distal_Intergenic
chr4	160183615	160183877	Peak_255405	CRD_2078	Distal_Intergenic
chr4	160184669	160185341	Peak_255406	CRD_2078	Distal_Intergenic
chr4	160186469	160186719	Peak_255407	CRD_2078	Distal_Intergenic
chr4	160189406	160189851	Peak_255408	CRD_2078	Distal_Intergenic
chr4	160192509	160192760	Peak_255409	CRD_2078	Distal_Intergenic
chr4	160194347	160194758	Peak_255410	CRD_2078	Distal_Intergenic
chr4	160205619	160205982	Peak_255411	CRD_2078	Distal_Intergenic
chr4	160206655	160207198	Peak_255412	CRD_2078	Distal_Intergenic
chr4	160213410	160214392	Peak_255413	CRD_2078	Distal_Intergenic
chr4	160225556	160225799	Peak_255414	CRD_2078	Distal_Intergenic
chr4	160227589	160228226	Peak_255415	CRD_2078	Distal_Intergenic
chr4	160235376	160236526	Peak_255416	CRD_2078	Distal_Intergenic
chr4	160238651	160239103	Peak_255417	CRD_2078	Distal_Intergenic
chr4	160247058	160247519	Peak_255418	CRD_2078	Distal_Intergenic
chr4	160257249	160257824	Peak_255419	CRD_2078	Distal_Intergenic
chr4	160261696	160262122	Peak_255420	CRD_2078	Distal_Intergenic
chr4	160265299	160265498	Peak_255421	CRD_2078	Distal_Intergenic
chr4	160283242	160283618	Peak_255422	CRD_2078	Distal_Intergenic
chr4	160284125	160284331	Peak_255423	CRD_2078	Distal_Intergenic
chr4	160284484	160284690	Peak_255424	CRD_2078	Distal_Intergenic
chr4	160284831	160285242	Peak_255425	CRD_2078	Distal_Intergenic
chr4	160289797	160290522	Peak_255426	CRD_2078	Distal_Intergenic
chr4	160291546	160291750	Peak_255427	CRD_2078	Distal_Intergenic
chr4	160296814	160297884	Peak_255428	CRD_2078	Distal_Intergenic
chr4	160299455	160299764	Peak_255429	CRD_2078	Distal_Intergenic
chr4	160299889	160300139	Peak_255430	CRD_2078	Distal_Intergenic
chr4	160310409	160310673	Peak_255431	CRD_2078	Distal_Intergenic
chr4	160314027	160314293	Peak_255432	CRD_2078	Distal_Intergenic
chr4	160319119	160320075	Peak_255433	CRD_2078	Distal_Intergenic
chr4	160320265	160320712	Peak_255434	CRD_2078	Distal_Intergenic
chr4	160326231	160326751	Peak_255435	CRD_2078	Distal_Intergenic
chr4	160334814	160335179	Peak_255436	CRD_2078	Distal_Intergenic
chr4	160335944	160336170	Peak_255437	CRD_2078	Distal_Intergenic
chr4	160336431	160336644	Peak_255438	CRD_2078	Distal_Intergenic
chr4	160337093	160337415	Peak_255439	CRD_2078	Distal_Intergenic
chr4	160344762	160344986	Peak_255440	CRD_2078	Distal_Intergenic
chr4	160350810	160351333	Peak_255441	CRD_2078	Distal_Intergenic
chr4	160353422	160354196	Peak_255442	CRD_2078	Distal_Intergenic
chr4	160359103	160359560	Peak_255443	CRD_2078	Distal_Intergenic
chr4	160359959	160360561	Peak_255444	CRD_2078	Distal_Intergenic
chr4	160366234	160366439	Peak_255445	CRD_2078	Distal_Intergenic
chr4	160371942	160372459	Peak_255446	CRD_2078	Distal_Intergenic
chr4	160373003	160373234	Peak_255447	CRD_2078	Distal_Intergenic
chr4	160374141	160374567	Peak_255448	CRD_2078	Distal_Intergenic
chr4	160381344	160381762	Peak_255449	CRD_2078	Distal_Intergenic
chr4	160381891	160382669	Peak_255450	CRD_2078	Distal_Intergenic
chr4	160387735	160387987	Peak_255451	CRD_2078	Distal_Intergenic
chr4	160389044	160389541	Peak_255452	CRD_2078	Distal_Intergenic
chr4	160393564	160394142	Peak_255453	CRD_2078	Distal_Intergenic
chr4	160394586	160394949	Peak_255454	CRD_2078	Distal_Intergenic
chr4	160502981	160503387	Peak_255480	CRD_2079	Distal_Intergenic
chr4	160503584	160503870	Peak_255481	CRD_2079	Distal_Intergenic
chr4	160507841	160509268	Peak_255482	CRD_2079	Distal_Intergenic
chr4	160509329	160509657	Peak_255483	CRD_2079	Distal_Intergenic
chr4	160514002	160514841	Peak_255484	CRD_2079	Distal_Intergenic
chr4	160802187	160803240	Peak_255553	CRD_2080	Distal_Intergenic
chr4	160810195	160810395	Peak_255554	CRD_2080	Distal_Intergenic
chr4	160810475	160811354	Peak_255555	CRD_2080	Distal_Intergenic
chr4	160815548	160815747	Peak_255556	CRD_2080	Promoter
chr4	161007993	161008193	Peak_255601	CRD_2081	Distal_Intergenic
chr4	161014690	161015095	Peak_255602	CRD_2081	Distal_Intergenic
chr4	161015195	161015520	Peak_255603	CRD_2081	Distal_Intergenic
chr4	161016222	161016702	Peak_255604	CRD_2081	Distal_Intergenic
chr4	161521867	161522560	Peak_255719	CRD_2082	Intron
chr4	161537591	161538658	Peak_255720	CRD_2082	Exon
chr4	161543453	161543661	Peak_255721	CRD_2082	Intron
chr4	161546998	161547364	Peak_255722	CRD_2082	Intron
chr4	161839254	161839453	Peak_255783	CRD_2083	Intron
chr4	161839508	161841235	Peak_255784	CRD_2083	Intron
chr4	161841848	161842118	Peak_255785	CRD_2083	Intron
chr4	161842135	161842374	Peak_255786	CRD_2083	Intron
chr4	161846815	161847060	Peak_255787	CRD_2084	Intron
chr4	161847750	161848104	Peak_255788	CRD_2084	Intron
chr4	161848824	161849171	Peak_255789	CRD_2084	Intron
chr4	161854102	161854515	Peak_255790	CRD_2084	Intron
chr4	162806760	162807177	Peak_256028	CRD_2085	Distal_Intergenic
chr4	162812811	162813010	Peak_256029	CRD_2085	Distal_Intergenic
chr4	162820315	162820624	Peak_256030	CRD_2085	Distal_Intergenic
chr4	162820680	162821463	Peak_256031	CRD_2085	Distal_Intergenic
chr4	162825840	162826629	Peak_256032	CRD_2086	Distal_Intergenic
chr4	162828353	162828598	Peak_256033	CRD_2086	Distal_Intergenic
chr4	162830213	162830670	Peak_256034	CRD_2086	Distal_Intergenic
chr4	162836143	162837431	Peak_256035	CRD_2086	Distal_Intergenic
chr4	163018411	163018763	Peak_256084	CRD_2087	Distal_Intergenic
chr4	163022557	163022762	Peak_256085	CRD_2087	Distal_Intergenic
chr4	163023404	163023604	Peak_256086	CRD_2087	Distal_Intergenic
chr4	163025427	163026235	Peak_256087	CRD_2087	Distal_Intergenic
chr4	163028061	163028272	Peak_256088	CRD_2087	Distal_Intergenic
chr4	163035653	163036182	Peak_256089	CRD_2087	Distal_Intergenic
chr4	163007919	163008118	Peak_256079	CRD_2087	Distal_Intergenic
chr4	163009513	163009747	Peak_256080	CRD_2087	Distal_Intergenic
chr4	163013482	163013728	Peak_256081	CRD_2087	Distal_Intergenic
chr4	163015736	163015984	Peak_256082	CRD_2087	Distal_Intergenic
chr4	163016341	163016540	Peak_256083	CRD_2087	Distal_Intergenic
chr4	163036230	163037098	Peak_256090	CRD_2087	Distal_Intergenic
chr4	163038183	163038437	Peak_256091	CRD_2087	Distal_Intergenic
chr4	163050571	163050818	Peak_256092	CRD_2087	Distal_Intergenic
chr4	163053890	163054333	Peak_256093	CRD_2087	Distal_Intergenic
chr4	163061796	163062027	Peak_256094	CRD_2087	Distal_Intergenic
chr4	163069296	163069936	Peak_256095	CRD_2087	Distal_Intergenic
chr4	163071944	163072157	Peak_256096	CRD_2087	Distal_Intergenic
chr4	163084279	163084732	Peak_256097	CRD_2087	Distal_Intergenic
chr4	163085015	163085267	Peak_256098	CRD_2087	Distal_Intergenic
chr4	163090899	163093028	Peak_256099	CRD_2087	Promoter
chr4	163104320	163104738	Peak_256100	CRD_2087	Distal_Intergenic
chr4	163105082	163105285	Peak_256101	CRD_2087	Distal_Intergenic
chr4	163106233	163106432	Peak_256102	CRD_2087	Promoter
chr4	163352348	163352577	Peak_256165	CRD_2088	Promoter
chr4	163358615	163358979	Peak_256166	CRD_2088	Distal_Intergenic
chr4	163373237	163374317	Peak_256167	CRD_2088	Distal_Intergenic
chr4	163376131	163376684	Peak_256168	CRD_2088	Distal_Intergenic
chr4	163382054	163382587	Peak_256169	CRD_2088	Promoter
chr4	163392637	163393265	Peak_256170	CRD_2088	Distal_Intergenic
chr4	164455063	164455463	Peak_256438	CRD_2089	Distal_Intergenic
chr4	164455724	164456138	Peak_256439	CRD_2089	Distal_Intergenic
chr4	164464068	164464655	Peak_256440	CRD_2089	Distal_Intergenic
chr4	164464863	164465326	Peak_256441	CRD_2089	Distal_Intergenic
chr4	164592076	164592305	Peak_256474	CRD_2090	Distal_Intergenic
chr4	164597442	164597641	Peak_256475	CRD_2090	Promoter
chr4	164598805	164599409	Peak_256476	CRD_2090	Promoter
chr4	164606171	164606753	Peak_256477	CRD_2090	Distal_Intergenic
chr4	164609263	164609517	Peak_256478	CRD_2090	Distal_Intergenic
chr4	164613893	164614092	Peak_256479	CRD_2091	Distal_Intergenic
chr4	164615400	164615746	Peak_256480	CRD_2091	Distal_Intergenic
chr4	164615816	164616549	Peak_256481	CRD_2091	Distal_Intergenic
chr4	164617132	164618369	Peak_256482	CRD_2091	Promoter
chr4	164643364	164643670	Peak_256483	CRD_2092	Distal_Intergenic
chr4	164644963	164645360	Peak_256484	CRD_2092	Distal_Intergenic
chr4	164645747	164646341	Peak_256485	CRD_2092	Distal_Intergenic
chr4	164647327	164647526	Peak_256486	CRD_2092	Distal_Intergenic
chr4	164647993	164648480	Peak_256487	CRD_2092	Distal_Intergenic
chr4	164658792	164659228	Peak_256488	CRD_2092	Distal_Intergenic
chr4	164877305	164877555	Peak_256538	CRD_2093	Promoter
chr4	164888071	164888777	Peak_256539	CRD_2093	Intron
chr4	164890460	164891032	Peak_256540	CRD_2093	Intron
chr4	164894455	164895506	Peak_256541	CRD_2093	Promoter
chr4	164901258	164901659	Peak_256542	CRD_2093	Distal_Intergenic
chr4	164902544	164902743	Peak_256543	CRD_2093	Distal_Intergenic
chr4	164956530	164957613	Peak_256556	CRD_2094	Promoter
chr4	164965915	164966482	Peak_256557	CRD_2094	Intron
chr4	164968894	164969251	Peak_256558	CRD_2094	Promoter
chr4	164970785	164971012	Peak_256559	CRD_2094	Promoter
chr4	164975261	164975504	Peak_256560	CRD_2094	Promoter
chr4	165274823	165275184	Peak_256631	CRD_2095	Intron
chr4	165286681	165287156	Peak_256632	CRD_2095	Intron
chr4	165288516	165289197	Peak_256633	CRD_2095	Intron
chr4	165289697	165289955	Peak_256634	CRD_2095	Intron
chr4	165295699	165296626	Peak_256635	CRD_2095	Intron
chr4	165355801	165356662	Peak_256649	CRD_2096	Distal_Intergenic
chr4	165360107	165360705	Peak_256650	CRD_2096	Promoter
chr4	165361161	165361548	Peak_256651	CRD_2096	Promoter
chr4	165364528	165364878	Peak_256652	CRD_2096	Intron
chr4	165450923	165451136	Peak_256674	CRD_2097	Intron
chr4	165452602	165453018	Peak_256675	CRD_2097	Intron
chr4	165453910	165454621	Peak_256676	CRD_2097	Intron
chr4	165459892	165460178	Peak_256677	CRD_2097	Intron
chr4	165460298	165460672	Peak_256678	CRD_2097	Intron
chr4	165461217	165461418	Peak_256679	CRD_2097	Intron
chr4	165440078	165440281	Peak_256672	CRD_2097	Intron
chr4	165443430	165443698	Peak_256673	CRD_2097	Intron
chr4	165793048	165793935	Peak_256767	CRD_2098	Distal_Intergenic
chr4	165801310	165801643	Peak_256768	CRD_2098	Distal_Intergenic
chr4	165802134	165802853	Peak_256769	CRD_2098	Distal_Intergenic
chr4	165802935	165803354	Peak_256770	CRD_2098	Distal_Intergenic
chr4	165810680	165810925	Peak_256771	CRD_2098	Distal_Intergenic
chr4	165811584	165811915	Peak_256772	CRD_2098	Distal_Intergenic
chr4	165873120	165873590	Peak_256798	CRD_2099	Promoter
chr4	165873735	165874197	Peak_256799	CRD_2099	Promoter
chr4	165874329	165874569	Peak_256800	CRD_2099	Promoter
chr4	165874631	165875383	Peak_256801	CRD_2099	Promoter
chr4	165878168	165878376	Peak_256802	CRD_2099	Intron
chr4	165885179	165885428	Peak_256803	CRD_2099	Intron
chr4	166009223	166009463	Peak_256832	CRD_2100	Intron
chr4	166016069	166016390	Peak_256833	CRD_2100	Intron
chr4	166019817	166020261	Peak_256834	CRD_2100	Intron
chr4	166024683	166025058	Peak_256835	CRD_2100	Intron
chr4	166037431	166037630	Peak_256836	CRD_2100	Intron
chr4	166038799	166039082	Peak_256837	CRD_2100	Intron
chr4	166664509	166664787	Peak_257001	CRD_2101	Distal_Intergenic
chr4	166664944	166665371	Peak_257002	CRD_2101	Distal_Intergenic
chr4	166665457	166665681	Peak_257003	CRD_2101	Distal_Intergenic
chr4	166665812	166666204	Peak_257004	CRD_2101	Distal_Intergenic
chr4	166671018	166671444	Peak_257005	CRD_2102	Distal_Intergenic
chr4	166678342	166679682	Peak_257006	CRD_2102	Distal_Intergenic
chr4	166691721	166691928	Peak_257007	CRD_2102	Distal_Intergenic
chr4	166692014	166692606	Peak_257008	CRD_2102	Distal_Intergenic
chr4	166693745	166694189	Peak_257009	CRD_2102	Distal_Intergenic
chr4	166696009	166696259	Peak_257010	CRD_2102	Distal_Intergenic
chr4	166703887	166704371	Peak_257011	CRD_2102	Distal_Intergenic
chr4	166713985	166715463	Peak_257012	CRD_2102	Distal_Intergenic
chr4	166715521	166715918	Peak_257013	CRD_2102	Distal_Intergenic
chr4	166723308	166723518	Peak_257014	CRD_2102	Distal_Intergenic
chr4	166723574	166723915	Peak_257015	CRD_2102	Distal_Intergenic
chr4	166724618	166725066	Peak_257016	CRD_2102	Distal_Intergenic
chr4	166725152	166725355	Peak_257017	CRD_2102	Distal_Intergenic
chr4	166727240	166727519	Peak_257018	CRD_2102	Distal_Intergenic
chr4	166729335	166729534	Peak_257019	CRD_2102	Distal_Intergenic
chr4	166731507	166731806	Peak_257020	CRD_2102	Exon
chr4	166732376	166732576	Peak_257021	CRD_2102	Exon
chr4	166741337	166741910	Peak_257022	CRD_2102	Intron
chr4	166743144	166743364	Peak_257023	CRD_2102	Intron
chr4	166750550	166751508	Peak_257024	CRD_2102	Intron
chr4	166751569	166751892	Peak_257025	CRD_2102	Intron
chr4	166751973	166752561	Peak_257026	CRD_2102	Intron
chr4	166753565	166753923	Peak_257027	CRD_2102	Intron
chr4	166753984	166754242	Peak_257028	CRD_2102	Exon
chr4	166754491	166754908	Peak_257029	CRD_2102	Exon
chr4	166755257	166755661	Peak_257030	CRD_2102	Intron
chr4	166771009	166771217	Peak_257031	CRD_2102	Intron
chr4	166772607	166773406	Peak_257032	CRD_2102	Intron
chr4	166776986	166777473	Peak_257033	CRD_2102	Intron
chr4	166782907	166783240	Peak_257034	CRD_2102	Intron
chr4	166971875	166972499	Peak_257091	CRD_2103	Intron
chr4	166978827	166979340	Peak_257092	CRD_2103	Intron
chr4	166984536	166984779	Peak_257093	CRD_2103	Intron
chr4	166986366	166986575	Peak_257094	CRD_2103	Intron
chr4	166991129	166991504	Peak_257095	CRD_2103	Intron
chr4	166992901	166993401	Peak_257096	CRD_2103	Intron
chr4	166995262	166995556	Peak_257097	CRD_2104	Intron
chr4	167002657	167003169	Peak_257098	CRD_2104	Intron
chr4	167003335	167003539	Peak_257099	CRD_2104	Intron
chr4	167005845	167006193	Peak_257100	CRD_2104	Intron
chr4	167013713	167014219	Peak_257101	CRD_2104	Intron
chr4	167443636	167444515	Peak_257201	CRD_2105	Distal_Intergenic
chr4	167444571	167444797	Peak_257202	CRD_2105	Distal_Intergenic
chr4	167446246	167446445	Peak_257203	CRD_2105	Distal_Intergenic
chr4	167454879	167455182	Peak_257204	CRD_2105	Distal_Intergenic
chr4	167455674	167455884	Peak_257205	CRD_2105	Distal_Intergenic
chr4	167874276	167874620	Peak_257325	CRD_2106	Distal_Intergenic
chr4	167874722	167875477	Peak_257326	CRD_2106	Distal_Intergenic
chr4	167875540	167875952	Peak_257327	CRD_2106	Distal_Intergenic
chr4	167882723	167883544	Peak_257328	CRD_2106	Distal_Intergenic
chr4	167917214	167917418	Peak_257340	CRD_2107	Distal_Intergenic
chr4	167921421	167921693	Peak_257341	CRD_2107	Distal_Intergenic
chr4	167921770	167922374	Peak_257342	CRD_2107	Distal_Intergenic
chr4	167930050	167930739	Peak_257343	CRD_2107	Distal_Intergenic
chr4	167932085	167932481	Peak_257344	CRD_2107	Distal_Intergenic
chr4	167933085	167933393	Peak_257345	CRD_2107	Distal_Intergenic
chr4	167939719	167940111	Peak_257346	CRD_2107	Distal_Intergenic
chr4	167942629	167942901	Peak_257347	CRD_2107	Distal_Intergenic
chr4	167947255	167947515	Peak_257348	CRD_2107	Intron
chr4	167947756	167948198	Peak_257349	CRD_2107	Exon
chr4	167954477	167954972	Peak_257350	CRD_2107	Intron
chr4	167961672	167962005	Peak_257351	CRD_2107	Intron
chr4	167963830	167964327	Peak_257352	CRD_2107	Intron
chr4	167964637	167965265	Peak_257353	CRD_2107	Intron
chr4	167978603	167978891	Peak_257354	CRD_2107	Intron
chr4	167980409	167981030	Peak_257355	CRD_2107	Intron
chr4	167981132	167981463	Peak_257356	CRD_2107	Intron
chr4	167989748	167989973	Peak_257357	CRD_2107	Intron
chr4	167990331	167990579	Peak_257358	CRD_2107	Intron
chr4	167991411	167991766	Peak_257359	CRD_2107	Intron
chr4	168002031	168002742	Peak_257360	CRD_2107	Intron
chr4	168008826	168009547	Peak_257361	CRD_2107	Intron
chr4	168017955	168018489	Peak_257362	CRD_2107	Intron
chr4	168021199	168021527	Peak_257363	CRD_2107	Intron
chr4	168025370	168026199	Peak_257364	CRD_2107	Intron
chr4	168030868	168031610	Peak_257365	CRD_2107	Intron
chr4	168031807	168032210	Peak_257366	CRD_2107	Intron
chr4	168039753	168039988	Peak_257367	CRD_2107	Intron
chr4	168366630	168367058	Peak_257445	CRD_2108	Intron
chr4	168369855	168370218	Peak_257446	CRD_2108	Intron
chr4	168370431	168370792	Peak_257447	CRD_2108	Intron
chr4	168371469	168372107	Peak_257448	CRD_2108	Exon
chr4	168375140	168375351	Peak_257449	CRD_2108	Intron
chr4	168376535	168376736	Peak_257450	CRD_2108	Intron
chr4	168812371	168812789	Peak_257555	CRD_2109	Intron
chr4	168815397	168815765	Peak_257556	CRD_2109	Intron
chr4	168815952	168816296	Peak_257557	CRD_2109	Intron
chr4	168816703	168816947	Peak_257558	CRD_2109	Intron
chr4	168828919	168829453	Peak_257559	CRD_2110	Promoter
chr4	168831112	168832774	Peak_257560	CRD_2110	Promoter
chr4	168833216	168833735	Peak_257561	CRD_2110	Promoter
chr4	168839635	168841788	Peak_257562	CRD_2110	Promoter
chr4	168903701	168904014	Peak_257575	CRD_2111	Exon
chr4	168908730	168909122	Peak_257576	CRD_2111	Intron
chr4	168910098	168910347	Peak_257577	CRD_2111	Intron
chr4	168911493	168912300	Peak_257578	CRD_2111	Intron
chr4	168917272	168917861	Peak_257579	CRD_2111	Intron
chr4	168921901	168922100	Peak_257580	CRD_2111	Promoter
chr4	168923727	168924518	Peak_257581	CRD_2111	Promoter
chr4	168927189	168927707	Peak_257582	CRD_2111	Exon
chr4	168848120	168849371	Peak_257563	CRD_2111	Intron
chr4	168854238	168854949	Peak_257564	CRD_2111	Intron
chr4	168861109	168861340	Peak_257565	CRD_2111	Intron
chr4	168868073	168869121	Peak_257566	CRD_2111	Intron
chr4	168875811	168876417	Peak_257567	CRD_2111	Intron
chr4	168877495	168877740	Peak_257568	CRD_2111	Exon
chr4	168884282	168884607	Peak_257569	CRD_2111	Promoter
chr4	168891740	168892042	Peak_257570	CRD_2111	Promoter
chr4	168892268	168893246	Peak_257571	CRD_2111	Promoter
chr4	168893890	168894178	Peak_257572	CRD_2111	Promoter
chr4	168901295	168901549	Peak_257573	CRD_2111	Promoter
chr4	168902769	168903152	Peak_257574	CRD_2111	Intron
chr4	168927834	168928033	Peak_257583	CRD_2111	Exon
chr4	168928959	168929158	Peak_257584	CRD_2111	Intron
chr4	168944491	168945703	Peak_257585	CRD_2111	Intron
chr4	168945929	168946596	Peak_257586	CRD_2111	Intron
chr4	168954765	168955015	Peak_257587	CRD_2111	Intron
chr4	168955991	168956498	Peak_257588	CRD_2111	Intron
chr4	168958289	168959314	Peak_257589	CRD_2111	Intron
chr4	168962171	168962600	Peak_257590	CRD_2111	Intron
chr4	168962660	168963348	Peak_257591	CRD_2111	Intron
chr4	168967895	168968126	Peak_257592	CRD_2111	Intron
chr4	168968242	168968614	Peak_257593	CRD_2111	Intron
chr4	168968946	168970415	Peak_257594	CRD_2111	Intron
chr4	168987314	168987656	Peak_257595	CRD_2111	Exon
chr4	168988114	168988663	Peak_257596	CRD_2111	Exon
chr4	168990266	168990580	Peak_257597	CRD_2111	Exon
chr4	168992320	168992577	Peak_257598	CRD_2111	Intron
chr4	168995590	168996085	Peak_257599	CRD_2111	Intron
chr4	168998434	168999082	Peak_257600	CRD_2111	Intron
chr4	169009409	169010978	Peak_257601	CRD_2111	Promoter
chr4	169023829	169024110	Peak_257602	CRD_2111	Distal_Intergenic
chr4	169024619	169025151	Peak_257603	CRD_2111	Distal_Intergenic
chr4	169037640	169038134	Peak_257604	CRD_2111	Distal_Intergenic
chr4	169038395	169038765	Peak_257605	CRD_2111	Distal_Intergenic
chr4	169048067	169048275	Peak_257606	CRD_2111	Distal_Intergenic
chr4	169048480	169048935	Peak_257607	CRD_2111	Distal_Intergenic
chr4	169050426	169050727	Peak_257608	CRD_2111	Distal_Intergenic
chr4	169052401	169052659	Peak_257609	CRD_2111	Distal_Intergenic
chr4	169059429	169060795	Peak_257610	CRD_2111	Distal_Intergenic
chr4	169072497	169073625	Peak_257611	CRD_2111	Distal_Intergenic
chr4	169074119	169074344	Peak_257612	CRD_2111	Distal_Intergenic
chr4	169079999	169081516	Peak_257613	CRD_2111	Distal_Intergenic
chr4	169089444	169089918	Peak_257614	CRD_2111	Distal_Intergenic
chr4	169094551	169094801	Peak_257615	CRD_2111	Exon
chr4	169096194	169096393	Peak_257616	CRD_2111	Exon
chr4	169099666	169100076	Peak_257617	CRD_2111	Intron
chr4	169101464	169101842	Peak_257618	CRD_2111	Intron
chr4	169108365	169108886	Peak_257619	CRD_2111	Intron
chr4	169115780	169116560	Peak_257620	CRD_2111	Exon
chr4	169117539	169118307	Peak_257621	CRD_2111	Exon
chr4	169121343	169121634	Peak_257622	CRD_2111	Intron
chr4	169121850	169122437	Peak_257623	CRD_2111	Exon
chr4	169127627	169128335	Peak_257624	CRD_2111	Intron
chr4	169208585	169208998	Peak_257649	CRD_2112	Intron
chr4	169219301	169219693	Peak_257650	CRD_2112	Intron
chr4	169220456	169220869	Peak_257651	CRD_2112	Intron
chr4	169225424	169225963	Peak_257652	CRD_2112	Intron
chr4	169227498	169227709	Peak_257653	CRD_2112	Intron
chr4	169229422	169230263	Peak_257654	CRD_2112	Intron
chr4	169270860	169271361	Peak_257662	CRD_2113	Promoter
chr4	169271766	169272046	Peak_257663	CRD_2113	Promoter
chr4	169272174	169272460	Peak_257664	CRD_2113	Promoter
chr4	169275215	169275599	Peak_257665	CRD_2113	Distal_Intergenic
chr4	169636123	169636364	Peak_257735	CRD_2114	Promoter
chr4	169636485	169637045	Peak_257736	CRD_2114	Promoter
chr4	169640414	169640820	Peak_257737	CRD_2114	Intron
chr4	169641387	169641832	Peak_257738	CRD_2114	Intron
chr4	169825495	169825816	Peak_257774	CRD_2115	Distal_Intergenic
chr4	169826525	169827240	Peak_257775	CRD_2115	Distal_Intergenic
chr4	169827453	169827887	Peak_257776	CRD_2115	Distal_Intergenic
chr4	169830936	169831285	Peak_257777	CRD_2115	Promoter
chr4	169834880	169835098	Peak_257778	CRD_2115	Promoter
chr4	169835147	169835513	Peak_257779	CRD_2115	Promoter
chr4	169732610	169732812	Peak_257759	CRD_2115	Promoter
chr4	169733890	169734641	Peak_257760	CRD_2115	Promoter
chr4	169745999	169746278	Peak_257761	CRD_2115	Intron
chr4	169757150	169758958	Peak_257762	CRD_2115	Promoter
chr4	169768139	169768340	Peak_257763	CRD_2115	Distal_Intergenic
chr4	169768441	169768649	Peak_257764	CRD_2115	Distal_Intergenic
chr4	169770461	169770718	Peak_257765	CRD_2115	Distal_Intergenic
chr4	169770901	169771279	Peak_257766	CRD_2115	Distal_Intergenic
chr4	169781760	169782035	Peak_257767	CRD_2115	Distal_Intergenic
chr4	169791198	169792377	Peak_257768	CRD_2115	Promoter
chr4	169800340	169800561	Peak_257769	CRD_2115	Distal_Intergenic
chr4	169807590	169808636	Peak_257770	CRD_2115	Distal_Intergenic
chr4	169810206	169810716	Peak_257771	CRD_2115	Distal_Intergenic
chr4	169820217	169820747	Peak_257772	CRD_2115	Distal_Intergenic
chr4	169824553	169824777	Peak_257773	CRD_2115	Distal_Intergenic
chr4	169835768	169836962	Peak_257780	CRD_2116	Distal_Intergenic
chr4	169840409	169841389	Peak_257781	CRD_2116	Distal_Intergenic
chr4	169841824	169842083	Peak_257782	CRD_2116	Distal_Intergenic
chr4	169843866	169844709	Peak_257783	CRD_2116	Distal_Intergenic
chr4	169921580	169922088	Peak_257802	CRD_2117	Exon
chr4	169922523	169923221	Peak_257803	CRD_2117	Exon
chr4	169924954	169925583	Peak_257804	CRD_2117	Intron
chr4	169925752	169926022	Peak_257805	CRD_2117	Intron
chr4	169939928	169940205	Peak_257806	CRD_2117	Intron
chr4	169940339	169940808	Peak_257807	CRD_2117	Intron
chr4	169940890	169941169	Peak_257808	CRD_2118	Intron
chr4	169946560	169946925	Peak_257809	CRD_2118	Promoter
chr4	169949007	169949218	Peak_257810	CRD_2118	Intron
chr4	169955798	169957037	Peak_257811	CRD_2118	Intron
chr4	169964442	169965398	Peak_257812	CRD_2118	Intron
chr4	170017089	170017654	Peak_257823	CRD_2119	Intron
chr4	170025566	170025951	Peak_257824	CRD_2119	Promoter
chr4	170026176	170027055	Peak_257825	CRD_2119	Promoter
chr4	170027179	170027861	Peak_257826	CRD_2119	Promoter
chr4	170031475	170031713	Peak_257827	CRD_2119	Promoter
chr4	170354150	170354438	Peak_257901	CRD_2120	Intron
chr4	170364057	170364308	Peak_257902	CRD_2120	Intron
chr4	170366464	170366705	Peak_257903	CRD_2120	Intron
chr4	170367670	170367929	Peak_257904	CRD_2120	Intron
chr4	170368785	170369018	Peak_257905	CRD_2120	Intron
chr4	170381667	170382038	Peak_257906	CRD_2120	Distal_Intergenic
chr4	170392050	170392304	Peak_257907	CRD_2121	Distal_Intergenic
chr4	170394204	170394691	Peak_257908	CRD_2121	Distal_Intergenic
chr4	170398932	170399568	Peak_257909	CRD_2121	Distal_Intergenic
chr4	170406844	170407290	Peak_257910	CRD_2121	Distal_Intergenic
chr4	170550200	170550833	Peak_257944	CRD_2122	Distal_Intergenic
chr4	170550928	170552379	Peak_257945	CRD_2122	Distal_Intergenic
chr4	170556293	170557187	Peak_257946	CRD_2122	Distal_Intergenic
chr4	170557243	170557553	Peak_257947	CRD_2122	Distal_Intergenic
chr4	170562959	170563606	Peak_257948	CRD_2122	Distal_Intergenic
chr4	170536810	170537373	Peak_257942	CRD_2122	Distal_Intergenic
chr4	170543781	170544574	Peak_257943	CRD_2122	Distal_Intergenic
chr4	170571481	170571738	Peak_257949	CRD_2123	Distal_Intergenic
chr4	170575791	170575990	Peak_257950	CRD_2123	Distal_Intergenic
chr4	170576065	170576384	Peak_257951	CRD_2123	Distal_Intergenic
chr4	170583247	170583558	Peak_257952	CRD_2123	Intron
chr4	170726330	170726802	Peak_258001	CRD_2124	Distal_Intergenic
chr4	170728920	170729186	Peak_258002	CRD_2124	Distal_Intergenic
chr4	170729411	170729627	Peak_258003	CRD_2124	Distal_Intergenic
chr4	170730439	170731322	Peak_258004	CRD_2124	Distal_Intergenic
chr4	170737594	170738233	Peak_258005	CRD_2124	Distal_Intergenic
chr4	170738642	170738875	Peak_258006	CRD_2124	Distal_Intergenic
chr4	170746256	170746760	Peak_258007	CRD_2125	Promoter
chr4	170750620	170750854	Peak_258008	CRD_2125	Distal_Intergenic
chr4	170751451	170751703	Peak_258009	CRD_2125	Distal_Intergenic
chr4	170752234	170752808	Peak_258010	CRD_2125	Distal_Intergenic
chr4	170758013	170758996	Peak_258011	CRD_2125	Distal_Intergenic
chr4	170770052	170770401	Peak_258012	CRD_2125	Distal_Intergenic
chr4	171785435	171786117	Peak_258272	CRD_2126	Distal_Intergenic
chr4	171786612	171787183	Peak_258273	CRD_2126	Distal_Intergenic
chr4	171791820	171792278	Peak_258274	CRD_2126	Distal_Intergenic
chr4	171796840	171797962	Peak_258275	CRD_2126	Distal_Intergenic
chr4	171819175	171819700	Peak_258278	CRD_2127	Intron
chr4	171825215	171825448	Peak_258279	CRD_2127	Intron
chr4	171825829	171827008	Peak_258280	CRD_2127	Intron
chr4	171834570	171834980	Peak_258281	CRD_2127	Intron
chr4	171838506	171839203	Peak_258282	CRD_2127	Intron
chr4	171843533	171843790	Peak_258283	CRD_2127	Intron
chr4	171847852	171848128	Peak_258284	CRD_2127	Intron
chr4	171851324	171851656	Peak_258285	CRD_2127	Intron
chr4	171857295	171857520	Peak_258286	CRD_2127	Intron
chr4	171857779	171857981	Peak_258287	CRD_2127	Intron
chr4	171862627	171863016	Peak_258288	CRD_2127	Intron
chr4	171864865	171865112	Peak_258289	CRD_2127	Intron
chr4	171865274	171865484	Peak_258290	CRD_2127	Intron
chr4	171866072	171866312	Peak_258291	CRD_2127	Intron
chr4	171866643	171866856	Peak_258292	CRD_2127	Intron
chr4	171878612	171879010	Peak_258293	CRD_2127	Intron
chr4	171879731	171880096	Peak_258294	CRD_2127	Intron
chr4	171889734	171890074	Peak_258295	CRD_2127	Intron
chr4	171891742	171892106	Peak_258296	CRD_2127	Intron
chr4	171909179	171910150	Peak_258297	CRD_2127	Intron
chr4	171910226	171910821	Peak_258298	CRD_2127	Intron
chr4	171911374	171911743	Peak_258299	CRD_2127	Intron
chr4	171914912	171915145	Peak_258300	CRD_2127	Intron
chr4	171916212	171916524	Peak_258301	CRD_2127	Intron
chr4	171916600	171917220	Peak_258302	CRD_2127	Intron
chr4	171924646	171925258	Peak_258303	CRD_2127	Intron
chr4	171925971	171926404	Peak_258304	CRD_2127	Intron
chr4	171926954	171927153	Peak_258305	CRD_2127	Intron
chr4	171928299	171928920	Peak_258306	CRD_2128	Intron
chr4	171932956	171933159	Peak_258307	CRD_2128	Intron
chr4	171933650	171933849	Peak_258308	CRD_2128	Intron
chr4	171936940	171937188	Peak_258309	CRD_2128	Intron
chr4	171938054	171938604	Peak_258310	CRD_2128	Intron
chr4	171945833	171946173	Peak_258311	CRD_2128	Intron
chr4	171954741	171955058	Peak_258312	CRD_2128	Intron
chr4	171956050	171956382	Peak_258313	CRD_2128	Intron
chr4	171956649	171957226	Peak_258314	CRD_2128	Intron
chr4	172562405	172563059	Peak_258463	CRD_2129	Intron
chr4	172573650	172574140	Peak_258464	CRD_2129	Intron
chr4	172576850	172577170	Peak_258465	CRD_2129	Intron
chr4	172577290	172577661	Peak_258466	CRD_2129	Intron
chr4	172800495	172800911	Peak_258521	CRD_2130	Intron
chr4	172800966	172801706	Peak_258522	CRD_2130	Intron
chr4	172807001	172807251	Peak_258523	CRD_2130	Promoter
chr4	172809481	172809825	Peak_258524	CRD_2130	Promoter
chr4	172810067	172810391	Peak_258525	CRD_2130	Promoter
chr4	172814372	172814617	Peak_258526	CRD_2130	Intron
chr4	173024191	173024581	Peak_258577	CRD_2131	Intron
chr4	173024711	173025588	Peak_258578	CRD_2131	Intron
chr4	173030850	173031380	Peak_258579	CRD_2131	Intron
chr4	173037381	173037723	Peak_258580	CRD_2131	Intron
chr4	173051779	173052354	Peak_258585	CRD_2132	Distal_Intergenic
chr4	173055429	173056092	Peak_258586	CRD_2132	Distal_Intergenic
chr4	173056263	173056466	Peak_258587	CRD_2132	Distal_Intergenic
chr4	173071687	173072289	Peak_258588	CRD_2132	Distal_Intergenic
chr4	173073220	173073568	Peak_258589	CRD_2132	Distal_Intergenic
chr4	173073770	173074127	Peak_258590	CRD_2132	Distal_Intergenic
chr4	173398288	173399695	Peak_258665	CRD_2133	Promoter
chr4	173401457	173401722	Peak_258666	CRD_2133	Promoter
chr4	173407923	173408542	Peak_258667	CRD_2133	Promoter
chr4	173410115	173410460	Peak_258668	CRD_2133	Distal_Intergenic
chr4	173270753	173271005	Peak_258639	CRD_2133	Promoter
chr4	173272182	173272646	Peak_258640	CRD_2133	Intron
chr4	173272992	173273447	Peak_258641	CRD_2133	Intron
chr4	173273856	173274407	Peak_258642	CRD_2133	Intron
chr4	173274792	173275070	Peak_258643	CRD_2133	Intron
chr4	173276518	173276873	Peak_258644	CRD_2133	Intron
chr4	173281938	173282214	Peak_258645	CRD_2133	Promoter
chr4	173288357	173288669	Peak_258646	CRD_2133	Intron
chr4	173293506	173294182	Peak_258647	CRD_2133	Promoter
chr4	173300493	173300952	Peak_258648	CRD_2133	Promoter
chr4	173301259	173302146	Peak_258650	CRD_2133	Promoter
chr4	173308315	173308607	Peak_258651	CRD_2133	Intron
chr4	173318291	173319131	Peak_258652	CRD_2133	Promoter
chr4	173319650	173320019	Peak_258653	CRD_2133	Intron
chr4	173328335	173328999	Peak_258654	CRD_2133	Promoter
chr4	173334024	173335688	Peak_258655	CRD_2133	Promoter
chr4	173343411	173343650	Peak_258656	CRD_2133	Distal_Intergenic
chr4	173344395	173344594	Peak_258657	CRD_2133	Distal_Intergenic
chr4	173352414	173352701	Peak_258658	CRD_2133	Distal_Intergenic
chr4	173353520	173354112	Peak_258659	CRD_2133	Distal_Intergenic
chr4	173360640	173361271	Peak_258660	CRD_2133	Exon
chr4	173369320	173372181	Peak_258661	CRD_2133	Promoter
chr4	173381779	173382173	Peak_258662	CRD_2133	Exon
chr4	173389497	173389726	Peak_258663	CRD_2133	Exon
chr4	173397521	173397940	Peak_258664	CRD_2133	Promoter
chr4	173177285	173177543	Peak_258612	CRD_2133	Intron
chr4	173178478	173178755	Peak_258613	CRD_2133	Intron
chr4	173180261	173180471	Peak_258614	CRD_2133	Intron
chr4	173181622	173182120	Peak_258615	CRD_2133	Intron
chr4	173182515	173182761	Peak_258616	CRD_2133	Intron
chr4	173187133	173187340	Peak_258617	CRD_2133	Intron
chr4	173191303	173191770	Peak_258618	CRD_2133	Intron
chr4	173192518	173193153	Peak_258619	CRD_2133	Intron
chr4	173198949	173199996	Peak_258620	CRD_2133	Intron
chr4	173200287	173200904	Peak_258621	CRD_2133	Intron
chr4	173206144	173206417	Peak_258622	CRD_2133	Intron
chr4	173206628	173207335	Peak_258623	CRD_2133	Intron
chr4	173210098	173210392	Peak_258624	CRD_2133	Intron
chr4	173214521	173215044	Peak_258625	CRD_2133	Intron
chr4	173217551	173218430	Peak_258626	CRD_2133	Intron
chr4	173223119	173223422	Peak_258627	CRD_2133	Intron
chr4	173223889	173224097	Peak_258628	CRD_2133	Intron
chr4	173231902	173232331	Peak_258629	CRD_2133	Intron
chr4	173236594	173236882	Peak_258630	CRD_2133	Intron
chr4	173236988	173237571	Peak_258631	CRD_2133	Intron
chr4	173237684	173238034	Peak_258632	CRD_2133	Intron
chr4	173239045	173239540	Peak_258633	CRD_2133	Intron
chr4	173242496	173242993	Peak_258634	CRD_2133	Intron
chr4	173249351	173249645	Peak_258635	CRD_2133	Intron
chr4	173252151	173252870	Peak_258636	CRD_2133	Intron
chr4	173257752	173258681	Peak_258637	CRD_2133	Intron
chr4	173264301	173265309	Peak_258638	CRD_2133	Promoter
chr4	173414130	173414936	Peak_258669	CRD_2133	Distal_Intergenic
chr4	173415764	173416699	Peak_258670	CRD_2133	Exon
chr4	173416775	173417387	Peak_258671	CRD_2133	Promoter
chr4	173420395	173420687	Peak_258672	CRD_2133	Promoter
chr4	173432714	173433079	Peak_258673	CRD_2133	Distal_Intergenic
chr4	173440987	173441677	Peak_258674	CRD_2134	Distal_Intergenic
chr4	173446479	173446883	Peak_258675	CRD_2134	Promoter
chr4	173446951	173447150	Peak_258676	CRD_2134	Promoter
chr4	173447955	173449748	Peak_258677	CRD_2134	Promoter
chr4	173456838	173457830	Peak_258678	CRD_2134	Distal_Intergenic
chr4	173493947	173494885	Peak_258686	CRD_2134	Distal_Intergenic
chr4	173505899	173506440	Peak_258687	CRD_2134	Distal_Intergenic
chr4	173509197	173509943	Peak_258688	CRD_2134	Distal_Intergenic
chr4	173543395	173543680	Peak_258689	CRD_2134	Intron
chr4	173464460	173464906	Peak_258679	CRD_2134	Exon
chr4	173466591	173466842	Peak_258680	CRD_2134	Exon
chr4	173469636	173470101	Peak_258681	CRD_2134	Promoter
chr4	173473143	173473900	Peak_258682	CRD_2134	Distal_Intergenic
chr4	173475790	173476063	Peak_258683	CRD_2134	Distal_Intergenic
chr4	173483064	173483363	Peak_258684	CRD_2134	Distal_Intergenic
chr4	173486020	173487355	Peak_258685	CRD_2134	Distal_Intergenic
chr4	174510910	174511109	Peak_258910	CRD_2135	Intron
chr4	174521680	174522644	Peak_258911	CRD_2135	Promoter
chr4	174526124	174526323	Peak_258912	CRD_2135	Promoter
chr4	174526426	174526649	Peak_258913	CRD_2135	Intron
chr4	174717414	174718196	Peak_258964	CRD_2136	Intron
chr4	174722215	174722604	Peak_258965	CRD_2136	Intron
chr4	174722657	174723068	Peak_258966	CRD_2136	Exon
chr4	174730142	174730708	Peak_258967	CRD_2136	Promoter
chr4	174683934	174684284	Peak_258954	CRD_2136	Intron
chr4	174695132	174695340	Peak_258955	CRD_2136	Intron
chr4	174696308	174697743	Peak_258956	CRD_2136	Intron
chr4	174702359	174703096	Peak_258957	CRD_2136	Intron
chr4	174707092	174707536	Peak_258958	CRD_2136	Intron
chr4	174707968	174708636	Peak_258959	CRD_2136	Intron
chr4	174709514	174709806	Peak_258960	CRD_2136	Intron
chr4	174710072	174710333	Peak_258961	CRD_2136	Intron
chr4	174713681	174713903	Peak_258962	CRD_2136	Promoter
chr4	174714492	174715054	Peak_258963	CRD_2136	Promoter
chr4	174733774	174734019	Peak_258968	CRD_2136	Intron
chr4	174734127	174734366	Peak_258969	CRD_2136	Intron
chr4	174736071	174736350	Peak_258970	CRD_2136	Intron
chr4	174738187	174738579	Peak_258971	CRD_2136	Intron
chr4	174748834	174749822	Peak_258972	CRD_2136	Intron
chr4	174755160	174755435	Peak_258973	CRD_2136	Intron
chr4	174764159	174764793	Peak_258974	CRD_2136	Intron
chr4	174772573	174773361	Peak_258975	CRD_2136	Intron
chr4	174776186	174776385	Peak_258976	CRD_2136	Intron
chr4	174776872	174777221	Peak_258977	CRD_2136	Intron
chr4	174777404	174777642	Peak_258978	CRD_2136	Intron
chr4	174777663	174778300	Peak_258979	CRD_2136	Intron
chr4	174785043	174785977	Peak_258980	CRD_2136	Intron
chr4	174787067	174787450	Peak_258981	CRD_2136	Intron
chr4	174943907	174944687	Peak_259019	CRD_2137	Intron
chr4	174950437	174950784	Peak_259020	CRD_2137	Intron
chr4	174954752	174955057	Peak_259021	CRD_2137	Intron
chr4	174955455	174956897	Peak_259022	CRD_2137	Intron
chr4	175039640	175039949	Peak_259039	CRD_2138	Distal_Intergenic
chr4	175040015	175040690	Peak_259040	CRD_2138	Distal_Intergenic
chr4	175041177	175041461	Peak_259041	CRD_2138	Distal_Intergenic
chr4	175048888	175049329	Peak_259042	CRD_2138	Distal_Intergenic
chr4	175053321	175054176	Peak_259043	CRD_2139	Distal_Intergenic
chr4	175059056	175059519	Peak_259044	CRD_2139	Distal_Intergenic
chr4	175060762	175060996	Peak_259045	CRD_2139	Distal_Intergenic
chr4	175061366	175061736	Peak_259046	CRD_2139	Distal_Intergenic
chr4	175349417	175349736	Peak_259124	CRD_2140	Intron
chr4	175349866	175350163	Peak_259125	CRD_2140	Intron
chr4	175356810	175357332	Peak_259126	CRD_2140	Intron
chr4	175359441	175359722	Peak_259127	CRD_2140	Intron
chr4	175359785	175360207	Peak_259128	CRD_2140	Intron
chr4	175394820	175395100	Peak_259138	CRD_2141	Intron
chr4	175403079	175403561	Peak_259139	CRD_2141	Promoter
chr4	175405910	175406614	Peak_259140	CRD_2141	Promoter
chr4	175406917	175407341	Peak_259141	CRD_2141	Distal_Intergenic
chr4	175411327	175411540	Peak_259142	CRD_2141	Distal_Intergenic
chr4	175366431	175366743	Peak_259129	CRD_2141	Intron
chr4	175366811	175367606	Peak_259130	CRD_2141	Intron
chr4	175370498	175370789	Peak_259131	CRD_2141	Intron
chr4	175371588	175371918	Peak_259132	CRD_2141	Intron
chr4	175372172	175372829	Peak_259133	CRD_2141	Intron
chr4	175374382	175374581	Peak_259134	CRD_2141	Intron
chr4	175384960	175385763	Peak_259135	CRD_2141	Intron
chr4	175385816	175386287	Peak_259136	CRD_2141	Intron
chr4	175393742	175394007	Peak_259137	CRD_2141	Intron
chr4	175430090	175430289	Peak_259146	CRD_2142	Distal_Intergenic
chr4	175430363	175430633	Peak_259147	CRD_2142	Distal_Intergenic
chr4	175430855	175431062	Peak_259148	CRD_2142	Distal_Intergenic
chr4	175431742	175432073	Peak_259149	CRD_2142	Distal_Intergenic
chr4	175436437	175437228	Peak_259150	CRD_2142	Distal_Intergenic
chr4	175440069	175440268	Peak_259151	CRD_2143	Distal_Intergenic
chr4	175440751	175441547	Peak_259152	CRD_2143	Distal_Intergenic
chr4	175449425	175450335	Peak_259153	CRD_2143	Distal_Intergenic
chr4	175458351	175460056	Peak_259154	CRD_2143	Exon
chr4	175460415	175460832	Peak_259155	CRD_2143	Intron
chr4	175467504	175468190	Peak_259156	CRD_2143	Promoter
chr4	175469237	175470176	Peak_259157	CRD_2143	Promoter
chr4	175474709	175475357	Peak_259158	CRD_2143	Distal_Intergenic
chr4	175479761	175480002	Peak_259159	CRD_2143	Distal_Intergenic
chr4	175480125	175480829	Peak_259160	CRD_2143	Distal_Intergenic
chr4	175483469	175483756	Peak_259161	CRD_2143	Distal_Intergenic
chr4	175485741	175485940	Peak_259162	CRD_2143	Distal_Intergenic
chr4	175492076	175492627	Peak_259163	CRD_2143	Promoter
chr4	175492853	175493869	Peak_259164	CRD_2143	Promoter
chr4	175493933	175494326	Peak_259165	CRD_2143	Promoter
chr4	175505168	175505367	Peak_259166	CRD_2143	Distal_Intergenic
chr4	175505582	175505851	Peak_259167	CRD_2143	Distal_Intergenic
chr4	175505970	175506230	Peak_259168	CRD_2143	Distal_Intergenic
chr4	175512712	175513100	Peak_259169	CRD_2143	Distal_Intergenic
chr4	175562579	175562997	Peak_259182	CRD_2144	Distal_Intergenic
chr4	175564038	175564441	Peak_259183	CRD_2144	Distal_Intergenic
chr4	175578719	175579059	Peak_259184	CRD_2144	Distal_Intergenic
chr4	175584929	175585128	Peak_259185	CRD_2144	Distal_Intergenic
chr4	175592928	175593127	Peak_259186	CRD_2144	Distal_Intergenic
chr4	175614891	175615286	Peak_259187	CRD_2144	Distal_Intergenic
chr4	175615713	175616514	Peak_259188	CRD_2144	Distal_Intergenic
chr4	175621932	175623368	Peak_259189	CRD_2144	Distal_Intergenic
chr4	175624068	175624602	Peak_259190	CRD_2144	Distal_Intergenic
chr4	175690578	175690787	Peak_259205	CRD_2144	Intron
chr4	175697731	175698918	Peak_259206	CRD_2144	Intron
chr4	175703748	175704601	Peak_259207	CRD_2144	Intron
chr4	175704964	175705179	Peak_259208	CRD_2144	Intron
chr4	175705283	175705895	Peak_259209	CRD_2144	Intron
chr4	175771759	175772156	Peak_259232	CRD_2144	Intron
chr4	175772269	175772764	Peak_259233	CRD_2144	Intron
chr4	175773619	175773925	Peak_259234	CRD_2144	Intron
chr4	175778978	175779723	Peak_259235	CRD_2144	Intron
chr4	175891163	175892277	Peak_259260	CRD_2144	Promoter
chr4	175896922	175897963	Peak_259261	CRD_2144	Intron
chr4	175905896	175907411	Peak_259262	CRD_2144	Promoter
chr4	175915835	175917205	Peak_259263	CRD_2144	Intron
chr4	175918117	175918447	Peak_259264	CRD_2144	Intron
chr4	175928399	175928756	Peak_259265	CRD_2144	Intron
chr4	175935042	175935550	Peak_259266	CRD_2144	Intron
chr4	175939042	175939266	Peak_259267	CRD_2144	Intron
chr4	175943329	175944963	Peak_259268	CRD_2144	Intron
chr4	175946411	175947039	Peak_259269	CRD_2144	Intron
chr4	175951837	175952195	Peak_259270	CRD_2144	Intron
chr4	175953171	175953551	Peak_259271	CRD_2144	Intron
chr4	175519218	175519481	Peak_259170	CRD_2144	Distal_Intergenic
chr4	175526263	175526531	Peak_259171	CRD_2144	Distal_Intergenic
chr4	175527816	175528303	Peak_259172	CRD_2144	Distal_Intergenic
chr4	175536739	175537247	Peak_259173	CRD_2144	Distal_Intergenic
chr4	175537359	175537777	Peak_259174	CRD_2144	Distal_Intergenic
chr4	175538390	175538634	Peak_259175	CRD_2144	Distal_Intergenic
chr4	175542638	175543343	Peak_259176	CRD_2144	Distal_Intergenic
chr4	175544573	175545022	Peak_259177	CRD_2144	Distal_Intergenic
chr4	175546634	175547760	Peak_259178	CRD_2144	Distal_Intergenic
chr4	175559198	175559504	Peak_259179	CRD_2144	Distal_Intergenic
chr4	175560506	175561143	Peak_259180	CRD_2144	Distal_Intergenic
chr4	175561661	175562455	Peak_259181	CRD_2144	Distal_Intergenic
chr4	175627032	175627235	Peak_259191	CRD_2144	Distal_Intergenic
chr4	175640737	175641573	Peak_259192	CRD_2144	Promoter
chr4	175641647	175641909	Peak_259193	CRD_2144	Promoter
chr4	175646286	175647347	Peak_259194	CRD_2144	Intron
chr4	175651768	175652013	Peak_259195	CRD_2144	Promoter
chr4	175656638	175657188	Peak_259196	CRD_2144	Promoter
chr4	175658837	175659103	Peak_259197	CRD_2144	Intron
chr4	175663827	175664055	Peak_259198	CRD_2144	Intron
chr4	175664919	175665490	Peak_259199	CRD_2144	Intron
chr4	175671282	175672452	Peak_259200	CRD_2144	Intron
chr4	175676537	175676773	Peak_259201	CRD_2144	Intron
chr4	175678582	175679584	Peak_259202	CRD_2144	Intron
chr4	175687157	175687646	Peak_259203	CRD_2144	Intron
chr4	175689502	175689992	Peak_259204	CRD_2144	Intron
chr4	175706568	175706865	Peak_259210	CRD_2144	Intron
chr4	175715147	175715793	Peak_259211	CRD_2144	Intron
chr4	175716913	175717338	Peak_259212	CRD_2144	Intron
chr4	175720164	175720363	Peak_259213	CRD_2144	Intron
chr4	175720419	175720708	Peak_259214	CRD_2144	Intron
chr4	175724755	175725056	Peak_259215	CRD_2144	Intron
chr4	175728590	175729120	Peak_259216	CRD_2144	Intron
chr4	175731645	175731937	Peak_259217	CRD_2144	Intron
chr4	175734942	175735141	Peak_259218	CRD_2144	Intron
chr4	175736023	175736371	Peak_259219	CRD_2144	Intron
chr4	175738740	175739196	Peak_259220	CRD_2144	Intron
chr4	175742608	175742809	Peak_259221	CRD_2144	Intron
chr4	175744960	175745170	Peak_259222	CRD_2144	Intron
chr4	175745409	175746017	Peak_259223	CRD_2144	Intron
chr4	175747115	175747562	Peak_259224	CRD_2144	Intron
chr4	175752745	175753145	Peak_259225	CRD_2144	Intron
chr4	175756064	175756309	Peak_259226	CRD_2144	Intron
chr4	175757054	175757405	Peak_259227	CRD_2144	Intron
chr4	175758600	175758854	Peak_259228	CRD_2144	Intron
chr4	175758905	175759213	Peak_259229	CRD_2144	Intron
chr4	175766981	175767478	Peak_259230	CRD_2144	Intron
chr4	175767665	175768003	Peak_259231	CRD_2144	Intron
chr4	175779992	175780514	Peak_259236	CRD_2144	Intron
chr4	175784726	175785642	Peak_259237	CRD_2144	Promoter
chr4	175785823	175786147	Peak_259238	CRD_2144	Promoter
chr4	175789728	175789935	Peak_259239	CRD_2144	Promoter
chr4	175790116	175790419	Peak_259240	CRD_2144	Promoter
chr4	175793175	175793389	Peak_259241	CRD_2144	Promoter
chr4	175798894	175799349	Peak_259242	CRD_2144	Intron
chr4	175807331	175808108	Peak_259243	CRD_2144	Promoter
chr4	175812264	175814181	Peak_259244	CRD_2144	Promoter
chr4	175814234	175814571	Peak_259245	CRD_2144	Promoter
chr4	175814776	175815002	Peak_259246	CRD_2144	Promoter
chr4	175822406	175822944	Peak_259247	CRD_2144	Intron
chr4	175823489	175823733	Peak_259248	CRD_2144	Intron
chr4	175832834	175833098	Peak_259249	CRD_2144	Intron
chr4	175833586	175834676	Peak_259250	CRD_2144	Intron
chr4	175841307	175841724	Peak_259251	CRD_2144	Intron
chr4	175841865	175842081	Peak_259252	CRD_2144	Intron
chr4	175842253	175842712	Peak_259253	CRD_2144	Intron
chr4	175851804	175852034	Peak_259254	CRD_2144	Intron
chr4	175862045	175862585	Peak_259255	CRD_2144	Intron
chr4	175871845	175872530	Peak_259256	CRD_2144	Promoter
chr4	175874963	175875255	Peak_259257	CRD_2144	Promoter
chr4	175875943	175877203	Peak_259258	CRD_2144	Intron
chr4	175886187	175886546	Peak_259259	CRD_2144	Intron
chr4	175959233	175959732	Peak_259272	CRD_2145	Promoter
chr4	175961313	175962306	Peak_259273	CRD_2145	Promoter
chr4	175970783	175971341	Peak_259274	CRD_2145	Promoter
chr4	175971477	175972084	Peak_259275	CRD_2145	Promoter
chr4	176119734	176119978	Peak_259298	CRD_2145	Promoter
chr4	176121124	176121572	Peak_259299	CRD_2145	Promoter
chr4	176122034	176122319	Peak_259300	CRD_2145	Promoter
chr4	176123233	176123435	Peak_259301	CRD_2145	Intron
chr4	176123793	176124031	Peak_259302	CRD_2145	Intron
chr4	176148165	176148719	Peak_259303	CRD_2145	Promoter
chr4	176209496	176210708	Peak_259317	CRD_2145	Exon
chr4	176213335	176213595	Peak_259318	CRD_2145	Exon
chr4	176215732	176215947	Peak_259319	CRD_2145	Intron
chr4	176220589	176221044	Peak_259320	CRD_2145	Intron
chr4	176221095	176221749	Peak_259321	CRD_2145	Exon
chr4	176221936	176222587	Peak_259322	CRD_2145	Exon
chr4	176229721	176230131	Peak_259323	CRD_2145	Intron
chr4	176230511	176231754	Peak_259324	CRD_2145	Intron
chr4	176237055	176238665	Peak_259325	CRD_2145	Promoter
chr4	176247465	176247701	Peak_259326	CRD_2145	Promoter
chr4	176255951	176257041	Peak_259327	CRD_2145	Intron
chr4	176261422	176262076	Peak_259328	CRD_2145	Intron
chr4	176311998	176312197	Peak_259337	CRD_2145	Intron
chr4	176319241	176320867	Peak_259338	CRD_2145	Promoter
chr4	176327440	176327712	Peak_259339	CRD_2145	Promoter
chr4	176332986	176333735	Peak_259340	CRD_2145	Distal_Intergenic
chr4	176334078	176334330	Peak_259341	CRD_2145	Distal_Intergenic
chr4	176262200	176262748	Peak_259329	CRD_2145	Intron
chr4	176268904	176269561	Peak_259330	CRD_2145	Promoter
chr4	176277625	176278072	Peak_259331	CRD_2145	Promoter
chr4	176287317	176287862	Peak_259332	CRD_2145	Distal_Intergenic
chr4	176291504	176292086	Peak_259333	CRD_2145	Distal_Intergenic
chr4	176301829	176303341	Peak_259334	CRD_2145	Distal_Intergenic
chr4	176310264	176310548	Peak_259335	CRD_2145	Intron
chr4	176310976	176311186	Peak_259336	CRD_2145	Intron
chr4	176340052	176341313	Peak_259342	CRD_2145	Distal_Intergenic
chr4	176341430	176341652	Peak_259343	CRD_2145	Distal_Intergenic
chr4	176345341	176346151	Peak_259344	CRD_2145	Distal_Intergenic
chr4	176360421	176361352	Peak_259345	CRD_2145	Distal_Intergenic
chr4	176376050	176376407	Peak_259346	CRD_2145	Distal_Intergenic
chr4	176376663	176378059	Peak_259347	CRD_2145	Distal_Intergenic
chr4	176380735	176380991	Peak_259348	CRD_2145	Distal_Intergenic
chr4	176383467	176383756	Peak_259349	CRD_2145	Distal_Intergenic
chr4	176392417	176392840	Peak_259350	CRD_2145	Distal_Intergenic
chr4	176393050	176393497	Peak_259351	CRD_2145	Distal_Intergenic
chr4	176393667	176394108	Peak_259352	CRD_2145	Distal_Intergenic
chr4	176394476	176394761	Peak_259354	CRD_2145	Distal_Intergenic
chr4	176406085	176406937	Peak_259355	CRD_2145	Distal_Intergenic
chr4	176409369	176409867	Peak_259356	CRD_2145	Distal_Intergenic
chr4	176412968	176413928	Peak_259357	CRD_2145	Distal_Intergenic
chr4	176421806	176422215	Peak_259358	CRD_2145	Distal_Intergenic
chr4	176422494	176422914	Peak_259359	CRD_2145	Distal_Intergenic
chr4	176428792	176429216	Peak_259360	CRD_2145	Distal_Intergenic
chr4	175992472	175992820	Peak_259276	CRD_2145	Intron
chr4	175992876	175993327	Peak_259277	CRD_2145	Intron
chr4	175996825	175997209	Peak_259278	CRD_2145	Intron
chr4	176000934	176002742	Peak_259279	CRD_2145	Promoter
chr4	176028748	176029137	Peak_259280	CRD_2145	Distal_Intergenic
chr4	176029161	176029422	Peak_259281	CRD_2145	Distal_Intergenic
chr4	176034254	176035246	Peak_259282	CRD_2145	Distal_Intergenic
chr4	176035777	176036000	Peak_259283	CRD_2145	Distal_Intergenic
chr4	176043686	176045273	Peak_259284	CRD_2145	Distal_Intergenic
chr4	176054598	176055320	Peak_259285	CRD_2145	Distal_Intergenic
chr4	176059802	176060252	Peak_259286	CRD_2145	Distal_Intergenic
chr4	176065182	176066531	Peak_259287	CRD_2145	Promoter
chr4	176072157	176072497	Peak_259288	CRD_2145	Intron
chr4	176075597	176075972	Peak_259289	CRD_2145	Intron
chr4	176077022	176077228	Peak_259290	CRD_2145	Intron
chr4	176077658	176077875	Peak_259291	CRD_2145	Intron
chr4	176078242	176078650	Peak_259292	CRD_2145	Intron
chr4	176081640	176081961	Peak_259293	CRD_2145	Intron
chr4	176084786	176085116	Peak_259294	CRD_2145	Intron
chr4	176085196	176085753	Peak_259295	CRD_2145	Intron
chr4	176096194	176096621	Peak_259296	CRD_2145	Promoter
chr4	176114507	176114920	Peak_259297	CRD_2145	Intron
chr4	176149045	176149641	Peak_259304	CRD_2145	Promoter
chr4	176149745	176150718	Peak_259305	CRD_2145	Promoter
chr4	176163114	176163506	Peak_259306	CRD_2145	Exon
chr4	176169564	176169856	Peak_259307	CRD_2145	Promoter
chr4	176170276	176170624	Peak_259308	CRD_2145	Promoter
chr4	176176316	176176643	Peak_259309	CRD_2145	Intron
chr4	176178474	176178699	Peak_259310	CRD_2145	Intron
chr4	176178918	176179172	Peak_259311	CRD_2145	Intron
chr4	176183364	176183566	Peak_259312	CRD_2145	Exon
chr4	176185040	176185396	Peak_259313	CRD_2145	Intron
chr4	176186128	176186527	Peak_259314	CRD_2145	Intron
chr4	176194914	176196035	Peak_259315	CRD_2145	Promoter
chr4	176200360	176201127	Peak_259316	CRD_2145	Distal_Intergenic
chr4	176435358	176435776	Peak_259361	CRD_2146	Distal_Intergenic
chr4	176435910	176436980	Peak_259362	CRD_2146	Distal_Intergenic
chr4	176438205	176438791	Peak_259363	CRD_2146	Distal_Intergenic
chr4	176443193	176443989	Peak_259364	CRD_2146	Distal_Intergenic
chr4	176444719	176445288	Peak_259365	CRD_2146	Distal_Intergenic
chr4	176451422	176451745	Peak_259366	CRD_2147	Distal_Intergenic
chr4	176456201	176456484	Peak_259367	CRD_2147	Distal_Intergenic
chr4	176456730	176457029	Peak_259368	CRD_2147	Distal_Intergenic
chr4	176459827	176460157	Peak_259369	CRD_2147	Distal_Intergenic
chr4	176464311	176464732	Peak_259370	CRD_2147	Distal_Intergenic
chr4	176465591	176465932	Peak_259371	CRD_2148	Distal_Intergenic
chr4	176466677	176466889	Peak_259372	CRD_2148	Distal_Intergenic
chr4	176471610	176472650	Peak_259373	CRD_2148	Distal_Intergenic
chr4	176477957	176478788	Peak_259374	CRD_2148	Distal_Intergenic
chr4	176478913	176479235	Peak_259375	CRD_2148	Distal_Intergenic
chr4	176518210	176518423	Peak_259388	CRD_2149	Distal_Intergenic
chr4	176521319	176522076	Peak_259389	CRD_2149	Distal_Intergenic
chr4	176527624	176528134	Peak_259390	CRD_2149	Distal_Intergenic
chr4	176529843	176530269	Peak_259391	CRD_2149	Distal_Intergenic
chr4	176532218	176532608	Peak_259392	CRD_2149	Distal_Intergenic
chr4	177412783	177413003	Peak_259621	CRD_2150	Distal_Intergenic
chr4	177427136	177427653	Peak_259622	CRD_2150	Distal_Intergenic
chr4	177430446	177430658	Peak_259623	CRD_2150	Exon
chr4	177431154	177431361	Peak_259624	CRD_2150	Exon
chr4	177431417	177432002	Peak_259625	CRD_2150	Exon
chr4	177441064	177443105	Peak_259626	CRD_2150	Promoter
chr4	177448616	177449170	Peak_259627	CRD_2151	Intron
chr4	177456458	177456657	Peak_259628	CRD_2151	Promoter
chr4	177456881	177457662	Peak_259629	CRD_2151	Promoter
chr4	177467224	177467982	Peak_259630	CRD_2151	Intron
chr4	177468552	177468768	Peak_259631	CRD_2151	Intron
chr4	177477912	177478142	Peak_259632	CRD_2151	Intron
chr4	178220656	178221217	Peak_259828	CRD_2152	Distal_Intergenic
chr4	178229741	178229999	Peak_259829	CRD_2152	Distal_Intergenic
chr4	178231957	178232208	Peak_259830	CRD_2152	Distal_Intergenic
chr4	178232484	178233705	Peak_259831	CRD_2152	Distal_Intergenic
chr4	178624161	178624498	Peak_259920	CRD_2153	Distal_Intergenic
chr4	178624978	178625263	Peak_259921	CRD_2153	Distal_Intergenic
chr4	178630599	178630886	Peak_259922	CRD_2153	Distal_Intergenic
chr4	178642265	178643182	Peak_259923	CRD_2153	Distal_Intergenic
chr4	178643966	178644520	Peak_259924	CRD_2153	Distal_Intergenic
chr4	178648492	178648831	Peak_259925	CRD_2154	Distal_Intergenic
chr4	178650575	178650774	Peak_259926	CRD_2154	Distal_Intergenic
chr4	178656706	178657148	Peak_259927	CRD_2154	Distal_Intergenic
chr4	178660268	178660953	Peak_259928	CRD_2154	Distal_Intergenic
chr4	178661117	178661323	Peak_259929	CRD_2154	Distal_Intergenic
chr4	178668211	178668502	Peak_259930	CRD_2154	Distal_Intergenic
chr4	178865153	178866176	Peak_259974	CRD_2155	Distal_Intergenic
chr4	178867121	178867323	Peak_259975	CRD_2155	Distal_Intergenic
chr4	178867755	178868169	Peak_259976	CRD_2155	Distal_Intergenic
chr4	178880450	178881065	Peak_259977	CRD_2155	Distal_Intergenic
chr4	179130582	179130881	Peak_260036	CRD_2156	Distal_Intergenic
chr4	179132422	179132811	Peak_260037	CRD_2156	Distal_Intergenic
chr4	179133080	179133520	Peak_260038	CRD_2156	Distal_Intergenic
chr4	179138481	179139054	Peak_260039	CRD_2156	Distal_Intergenic
chr4	179139260	179139459	Peak_260040	CRD_2156	Distal_Intergenic
chr4	179367903	179368267	Peak_260098	CRD_2157	Distal_Intergenic
chr4	179375057	179375321	Peak_260099	CRD_2157	Distal_Intergenic
chr4	179375390	179375600	Peak_260100	CRD_2157	Distal_Intergenic
chr4	179376409	179376614	Peak_260101	CRD_2157	Distal_Intergenic
chr4	179379946	179380204	Peak_260102	CRD_2157	Distal_Intergenic
chr4	179388150	179388553	Peak_260103	CRD_2157	Exon
chr4	179392492	179393148	Peak_260104	CRD_2157	Intron
chr4	179397777	179398214	Peak_260105	CRD_2157	Intron
chr4	179400876	179401295	Peak_260106	CRD_2157	Intron
chr4	179402761	179403289	Peak_260107	CRD_2157	Intron
chr4	179403339	179403631	Peak_260108	CRD_2157	Intron
chr4	179403684	179404377	Peak_260109	CRD_2157	Intron
chr4	179415070	179415563	Peak_260110	CRD_2157	Intron
chr4	179417784	179418417	Peak_260111	CRD_2157	Intron
chr4	179427973	179428386	Peak_260112	CRD_2157	Intron
chr4	179436266	179436783	Peak_260113	CRD_2157	Intron
chr4	179439503	179440112	Peak_260114	CRD_2157	Intron
chr4	179441641	179442089	Peak_260115	CRD_2157	Intron
chr4	180394302	180394522	Peak_260342	CRD_2158	Distal_Intergenic
chr4	180394689	180395304	Peak_260343	CRD_2158	Distal_Intergenic
chr4	180395507	180396051	Peak_260344	CRD_2158	Distal_Intergenic
chr4	180404030	180404296	Peak_260345	CRD_2158	Distal_Intergenic
chr4	180404805	180405013	Peak_260346	CRD_2158	Distal_Intergenic
chr4	180409717	180409916	Peak_260347	CRD_2158	Distal_Intergenic
chr4	182168863	182169063	Peak_260787	CRD_2159	Promoter
chr4	182170076	182170335	Peak_260788	CRD_2159	Promoter
chr4	182176163	182176424	Peak_260789	CRD_2159	Intron
chr4	182178938	182179575	Peak_260790	CRD_2159	Intron
chr4	182181676	182182073	Peak_260791	CRD_2159	Intron
chr4	182189298	182189873	Peak_260792	CRD_2159	Intron
chr4	182190285	182190602	Peak_260793	CRD_2160	Exon
chr4	182193886	182194775	Peak_260794	CRD_2160	Intron
chr4	182200506	182200710	Peak_260795	CRD_2160	Intron
chr4	182204244	182204664	Peak_260796	CRD_2160	Intron
chr4	182208167	182208439	Peak_260797	CRD_2160	Intron
chr4	182212124	182213121	Peak_260798	CRD_2160	Intron
chr4	182365723	182366145	Peak_260836	CRD_2161	Intron
chr4	182366298	182366843	Peak_260837	CRD_2161	Intron
chr4	182370167	182370394	Peak_260838	CRD_2161	Intron
chr4	182375477	182375721	Peak_260839	CRD_2161	Intron
chr4	182375990	182376222	Peak_260840	CRD_2161	Intron
chr4	182382355	182382566	Peak_260841	CRD_2161	Intron
chr4	182564823	182565069	Peak_260887	CRD_2162	Intron
chr4	182575354	182575557	Peak_260888	CRD_2162	Intron
chr4	182576649	182577439	Peak_260889	CRD_2162	Intron
chr4	182587877	182588508	Peak_260890	CRD_2162	Intron
chr4	182591350	182591684	Peak_260891	CRD_2162	Intron
chr4	182597523	182598083	Peak_260892	CRD_2162	Intron
chr4	182600059	182600385	Peak_260893	CRD_2162	Intron
chr4	182604125	182604370	Peak_260894	CRD_2162	Intron
chr4	182614107	182614400	Peak_260895	CRD_2162	Intron
chr4	182617569	182617856	Peak_260896	CRD_2162	Intron
chr4	182625645	182625925	Peak_260897	CRD_2162	Intron
chr4	182635193	182635532	Peak_260898	CRD_2162	Intron
chr4	182635605	182635900	Peak_260899	CRD_2162	Intron
chr4	182640748	182641447	Peak_260900	CRD_2162	Intron
chr4	182642793	182643158	Peak_260901	CRD_2162	Intron
chr4	182643960	182644349	Peak_260902	CRD_2162	Intron
chr4	182652938	182653253	Peak_260903	CRD_2162	Intron
chr4	182655381	182655626	Peak_260904	CRD_2162	Intron
chr4	182655685	182655944	Peak_260905	CRD_2162	Intron
chr4	182660659	182661075	Peak_260906	CRD_2162	Intron
chr4	182663430	182663665	Peak_260907	CRD_2162	Intron
chr4	182663874	182664140	Peak_260908	CRD_2162	Intron
chr4	182670518	182670854	Peak_260909	CRD_2162	Intron
chr4	182673014	182673857	Peak_260910	CRD_2162	Exon
chr4	183155506	183155917	Peak_261014	CRD_2163	Intron
chr4	183159371	183159959	Peak_261015	CRD_2163	Intron
chr4	183161618	183162027	Peak_261016	CRD_2163	Intron
chr4	183165181	183165735	Peak_261017	CRD_2163	Intron
chr4	183165805	183166527	Peak_261018	CRD_2163	Intron
chr4	183300108	183300676	Peak_261046	CRD_2164	Intron
chr4	183300770	183300977	Peak_261047	CRD_2164	Intron
chr4	183317213	183317480	Peak_261048	CRD_2164	Exon
chr4	183318035	183318524	Peak_261049	CRD_2164	Promoter
chr4	183320599	183321122	Peak_261050	CRD_2164	Promoter
chr4	183328511	183329467	Peak_261051	CRD_2165	Distal_Intergenic
chr4	183330328	183330572	Peak_261052	CRD_2165	Distal_Intergenic
chr4	183332195	183332817	Peak_261053	CRD_2165	Distal_Intergenic
chr4	183340305	183340571	Peak_261054	CRD_2165	Distal_Intergenic
chr4	183409247	183409655	Peak_261070	CRD_2166	Distal_Intergenic
chr4	183415105	183415501	Peak_261071	CRD_2166	Distal_Intergenic
chr4	183415612	183416068	Peak_261072	CRD_2166	Exon
chr4	183416928	183417214	Peak_261073	CRD_2166	Promoter
chr4	183517837	183518272	Peak_261091	CRD_2167	Promoter
chr4	183548087	183548685	Peak_261092	CRD_2167	Distal_Intergenic
chr4	183558910	183559184	Peak_261093	CRD_2167	Distal_Intergenic
chr4	183562210	183562411	Peak_261094	CRD_2167	Distal_Intergenic
chr4	183571300	183571890	Peak_261095	CRD_2167	Distal_Intergenic
chr4	183588066	183588713	Peak_261096	CRD_2167	Distal_Intergenic
chr4	183589255	183590268	Peak_261097	CRD_2167	Distal_Intergenic
chr4	183627811	183628748	Peak_261098	CRD_2167	Distal_Intergenic
chr4	183959724	183960668	Peak_261130	CRD_2167	Promoter
chr4	183960904	183961742	Peak_261131	CRD_2167	Promoter
chr4	183971785	183972224	Peak_261132	CRD_2167	Intron
chr4	183986473	183988620	Peak_261133	CRD_2167	Promoter
chr4	183994956	183995229	Peak_261134	CRD_2167	Intron
chr4	184000408	184001429	Peak_261135	CRD_2167	Exon
chr4	184008949	184009157	Peak_261136	CRD_2167	Promoter
chr4	184035446	184035702	Peak_261137	CRD_2167	Distal_Intergenic
chr4	184039620	184040451	Peak_261138	CRD_2167	Distal_Intergenic
chr4	184049790	184050348	Peak_261139	CRD_2167	Distal_Intergenic
chr4	184067158	184067835	Peak_261140	CRD_2167	Distal_Intergenic
chr4	184069232	184069598	Peak_261141	CRD_2167	Promoter
chr4	184094391	184094923	Peak_261142	CRD_2167	Intron
chr4	184097018	184097230	Peak_261143	CRD_2167	Intron
chr4	184097292	184097587	Peak_261144	CRD_2167	Exon
chr4	184099080	184100056	Peak_261145	CRD_2167	Intron
chr4	184114333	184115775	Peak_261146	CRD_2167	Promoter
chr4	184122444	184123411	Peak_261147	CRD_2167	Intron
chr4	183635199	183636882	Peak_261099	CRD_2167	Exon
chr4	183638793	183638992	Peak_261100	CRD_2167	Exon
chr4	183639227	183639654	Peak_261101	CRD_2167	Exon
chr4	183653605	183653930	Peak_261102	CRD_2167	Promoter
chr4	183658491	183660224	Peak_261103	CRD_2167	Promoter
chr4	183711039	183711847	Peak_261104	CRD_2167	Intron
chr4	183714528	183715069	Peak_261105	CRD_2167	Distal_Intergenic
chr4	183721256	183721551	Peak_261106	CRD_2167	Distal_Intergenic
chr4	183723295	183723589	Peak_261107	CRD_2167	Distal_Intergenic
chr4	183761869	183762074	Peak_261108	CRD_2167	Exon
chr4	183774518	183774718	Peak_261109	CRD_2167	Distal_Intergenic
chr4	183830882	183831153	Peak_261110	CRD_2167	Intron
chr4	183834004	183835113	Peak_261111	CRD_2167	Intron
chr4	183839303	183839634	Peak_261112	CRD_2167	Intron
chr4	183840246	183840935	Peak_261113	CRD_2167	Intron
chr4	183843353	183843727	Peak_261114	CRD_2167	Intron
chr4	183848849	183849083	Peak_261115	CRD_2167	Intron
chr4	183858242	183858547	Peak_261116	CRD_2167	Intron
chr4	183860716	183861077	Peak_261117	CRD_2167	Intron
chr4	183866300	183866613	Peak_261118	CRD_2167	Intron
chr4	183872507	183872928	Peak_261119	CRD_2167	Intron
chr4	183873316	183874513	Peak_261120	CRD_2167	Intron
chr4	183904600	183904991	Peak_261121	CRD_2167	Promoter
chr4	183905124	183906253	Peak_261122	CRD_2167	Promoter
chr4	183906712	183908026	Peak_261123	CRD_2167	Promoter
chr4	183918796	183919661	Peak_261124	CRD_2167	Intron
chr4	183921382	183921692	Peak_261125	CRD_2167	Intron
chr4	183932603	183933045	Peak_261126	CRD_2167	Intron
chr4	183935513	183935938	Peak_261127	CRD_2167	Intron
chr4	183936103	183936368	Peak_261128	CRD_2167	Intron
chr4	183958715	183959058	Peak_261129	CRD_2167	Promoter
chr4	183505935	183506552	Peak_261089	CRD_2167	Promoter
chr4	183517054	183517639	Peak_261090	CRD_2167	Promoter
chr4	184171836	184172129	Peak_261154	CRD_2168	Intron
chr4	184183868	184184231	Peak_261155	CRD_2168	Intron
chr4	184190296	184190797	Peak_261156	CRD_2168	Intron
chr4	184193904	184194536	Peak_261157	CRD_2168	Intron
chr4	184265555	184265928	Peak_261166	CRD_2169	Distal_Intergenic
chr4	184266065	184266270	Peak_261167	CRD_2169	Distal_Intergenic
chr4	184266976	184267380	Peak_261168	CRD_2169	Distal_Intergenic
chr4	184267909	184268332	Peak_261169	CRD_2169	Distal_Intergenic
chr4	184268417	184268752	Peak_261170	CRD_2169	Distal_Intergenic
chr4	184272241	184272606	Peak_261171	CRD_2169	Distal_Intergenic
chr4	184827440	184827766	Peak_261208	CRD_2170	Promoter
chr4	184892420	184892639	Peak_261209	CRD_2170	Exon
chr4	184907582	184907894	Peak_261210	CRD_2170	Exon
chr4	184954998	184955236	Peak_261211	CRD_2170	Distal_Intergenic
chr4	184982900	184984703	Peak_261212	CRD_2170	Exon
chr4	185004732	185005578	Peak_261213	CRD_2170	Exon
chr4	185039799	185040097	Peak_261214	CRD_2170	Distal_Intergenic
chr4	184695158	184695703	Peak_261194	CRD_2170	Promoter
chr4	184711569	184711844	Peak_261195	CRD_2170	Promoter
chr4	184733809	184734953	Peak_261196	CRD_2170	Promoter
chr4	184745646	184746822	Peak_261197	CRD_2170	Distal_Intergenic
chr4	184763364	184763856	Peak_261198	CRD_2170	Promoter
chr4	184784640	184785390	Peak_261199	CRD_2170	Intron
chr4	184793054	184793262	Peak_261200	CRD_2170	Intron
chr4	184805654	184805897	Peak_261201	CRD_2170	Promoter
chr4	184806131	184806406	Peak_261202	CRD_2170	Promoter
chr4	184807126	184807702	Peak_261203	CRD_2170	Promoter
chr4	184814832	184815570	Peak_261204	CRD_2170	Promoter
chr4	184825513	184825777	Peak_261205	CRD_2170	Promoter
chr4	184825827	184826720	Peak_261206	CRD_2170	Promoter
chr4	184827059	184827311	Peak_261207	CRD_2170	Promoter
chr4	185096122	185096390	Peak_261215	CRD_2170	Intron
chr4	185099105	185099434	Peak_261216	CRD_2170	Intron
chr4	185716128	185717288	Peak_261281	CRD_2171	Intron
chr4	185719196	185720006	Peak_261282	CRD_2171	Intron
chr4	185729272	185730112	Peak_261283	CRD_2171	Intron
chr4	185730409	185731694	Peak_261284	CRD_2171	Intron
chr4	185847183	185848000	Peak_261303	CRD_2172	Intron
chr4	185849514	185850511	Peak_261304	CRD_2172	Intron
chr4	185854316	185854738	Peak_261305	CRD_2172	Intron
chr4	185859301	185859581	Peak_261306	CRD_2172	Intron
chr4	185884494	185886340	Peak_261307	CRD_2172	Intron
chr4	185890395	185891028	Peak_261308	CRD_2172	Intron
chr4	185893046	185893396	Peak_261309	CRD_2172	Intron
chr4	186170816	186171137	Peak_261335	CRD_2173	Promoter
chr4	186190378	186192691	Peak_261336	CRD_2173	Promoter
chr4	186196437	186196679	Peak_261337	CRD_2173	Promoter
chr4	186200576	186200828	Peak_261338	CRD_2173	Intron
chr4	185902557	185903036	Peak_261312	CRD_2173	Intron
chr4	185918735	185919515	Peak_261313	CRD_2173	Promoter
chr4	185922085	185922460	Peak_261314	CRD_2173	Intron
chr4	185933074	185933298	Peak_261315	CRD_2173	Promoter
chr4	185936390	185936617	Peak_261316	CRD_2173	Intron
chr4	185936665	185938052	Peak_261317	CRD_2173	Intron
chr4	185941414	185941788	Peak_261318	CRD_2173	Intron
chr4	185955155	185955501	Peak_261319	CRD_2173	Promoter
chr4	185955895	185956859	Peak_261320	CRD_2173	Promoter
chr4	185958361	185958663	Peak_261321	CRD_2173	Promoter
chr4	185997302	185998106	Peak_261322	CRD_2173	Distal_Intergenic
chr4	186020519	186022064	Peak_261323	CRD_2173	Distal_Intergenic
chr4	186029763	186030424	Peak_261324	CRD_2173	Distal_Intergenic
chr4	186032326	186032543	Peak_261325	CRD_2173	Distal_Intergenic
chr4	186037803	186039052	Peak_261326	CRD_2173	Distal_Intergenic
chr4	186074453	186074804	Peak_261327	CRD_2173	Intron
chr4	186105780	186106687	Peak_261328	CRD_2173	Promoter
chr4	186137099	186137820	Peak_261329	CRD_2173	Intron
chr4	186143849	186145897	Peak_261330	CRD_2173	Promoter
chr4	186146435	186146824	Peak_261331	CRD_2173	Promoter
chr4	186159848	186160127	Peak_261332	CRD_2173	Promoter
chr4	186160274	186160738	Peak_261333	CRD_2173	Promoter
chr4	186161068	186161313	Peak_261334	CRD_2173	Promoter
chr4	186621869	186623293	Peak_261380	CRD_2174	Intron
chr4	186649783	186650168	Peak_261381	CRD_2174	Intron
chr4	186651197	186652093	Peak_261382	CRD_2174	Intron
chr4	186666932	186667166	Peak_261383	CRD_2174	Intron
chr4	186240649	186241283	Peak_261342	CRD_2174	Intron
chr4	186241736	186241986	Peak_261343	CRD_2174	Intron
chr4	186248543	186248990	Peak_261344	CRD_2174	Promoter
chr4	186250192	186250545	Peak_261345	CRD_2174	Promoter
chr4	186275491	186276085	Peak_261346	CRD_2174	Promoter
chr4	186297066	186297360	Peak_261347	CRD_2174	Intron
chr4	186305138	186305469	Peak_261348	CRD_2174	Intron
chr4	186318500	186318944	Peak_261349	CRD_2174	Intron
chr4	186352419	186352618	Peak_261350	CRD_2174	Intron
chr4	186373640	186374185	Peak_261351	CRD_2174	Intron
chr4	186387774	186388236	Peak_261352	CRD_2174	Intron
chr4	186388446	186389075	Peak_261353	CRD_2174	Intron
chr4	186389264	186389858	Peak_261354	CRD_2174	Intron
chr4	186405850	186406066	Peak_261355	CRD_2174	Intron
chr4	186411965	186412402	Peak_261356	CRD_2174	Intron
chr4	186441535	186441808	Peak_261357	CRD_2174	Intron
chr4	186446331	186446530	Peak_261358	CRD_2174	Intron
chr4	186456122	186456342	Peak_261359	CRD_2174	Intron
chr4	186471500	186471718	Peak_261360	CRD_2174	Intron
chr4	186472447	186473378	Peak_261361	CRD_2174	Intron
chr4	186482151	186482646	Peak_261362	CRD_2174	Intron
chr4	186485557	186487023	Peak_261363	CRD_2174	Intron
chr4	186487262	186488201	Peak_261364	CRD_2174	Intron
chr4	186504091	186504498	Peak_261365	CRD_2174	Promoter
chr4	186514374	186514920	Peak_261366	CRD_2174	Intron
chr4	186521972	186522300	Peak_261367	CRD_2174	Intron
chr4	186531246	186531490	Peak_261368	CRD_2174	Intron
chr4	186531582	186531781	Peak_261369	CRD_2174	Intron
chr4	186554632	186555238	Peak_261370	CRD_2174	Promoter
chr4	186555821	186556153	Peak_261371	CRD_2174	Promoter
chr4	186558068	186558305	Peak_261372	CRD_2174	Promoter
chr4	186570263	186570509	Peak_261373	CRD_2174	Distal_Intergenic
chr4	186577724	186578332	Peak_261374	CRD_2174	Distal_Intergenic
chr4	186579052	186579269	Peak_261375	CRD_2174	Distal_Intergenic
chr4	186587453	186587815	Peak_261376	CRD_2174	Exon
chr4	186602218	186602658	Peak_261377	CRD_2174	Promoter
chr4	186606511	186607004	Peak_261378	CRD_2174	Intron
chr4	186612941	186613168	Peak_261379	CRD_2174	Promoter
chr4	186884051	186884304	Peak_261409	CRD_2175	Distal_Intergenic
chr4	186900578	186900794	Peak_261410	CRD_2175	Promoter
chr4	186901793	186902098	Peak_261411	CRD_2175	Promoter
chr4	186902301	186903184	Peak_261412	CRD_2175	Promoter
chr4	186904138	186904397	Peak_261413	CRD_2175	Distal_Intergenic
chr4	186920268	186920633	Peak_261414	CRD_2175	Distal_Intergenic
chr4	186924129	186924382	Peak_261415	CRD_2175	Distal_Intergenic
chr4	186925829	186926590	Peak_261416	CRD_2175	Distal_Intergenic
chr4	186931651	186931930	Peak_261417	CRD_2175	Distal_Intergenic
chr4	186946185	186946399	Peak_261418	CRD_2175	Distal_Intergenic
chr4	186752787	186753244	Peak_261393	CRD_2175	Distal_Intergenic
chr4	186770501	186770707	Peak_261394	CRD_2175	Distal_Intergenic
chr4	186772601	186772800	Peak_261395	CRD_2175	Distal_Intergenic
chr4	186784437	186784870	Peak_261396	CRD_2175	Distal_Intergenic
chr4	186789724	186790267	Peak_261397	CRD_2175	Distal_Intergenic
chr4	186806029	186806301	Peak_261398	CRD_2175	Distal_Intergenic
chr4	186820350	186820583	Peak_261399	CRD_2175	Distal_Intergenic
chr4	186823444	186824346	Peak_261400	CRD_2175	Distal_Intergenic
chr4	186835258	186835526	Peak_261401	CRD_2175	Distal_Intergenic
chr4	186844339	186844714	Peak_261402	CRD_2175	Distal_Intergenic
chr4	186846586	186846793	Peak_261403	CRD_2175	Distal_Intergenic
chr4	186855769	186856031	Peak_261404	CRD_2175	Distal_Intergenic
chr4	186858662	186858870	Peak_261405	CRD_2175	Distal_Intergenic
chr4	186878340	186878598	Peak_261406	CRD_2175	Distal_Intergenic
chr4	186882478	186882730	Peak_261407	CRD_2175	Distal_Intergenic
chr4	186882787	186883580	Peak_261408	CRD_2175	Distal_Intergenic
chr4	186997850	186998130	Peak_261429	CRD_2176	Intron
chr4	186998349	186998548	Peak_261430	CRD_2176	Intron
chr4	186999332	186999742	Peak_261431	CRD_2176	Intron
chr4	187014012	187015158	Peak_261432	CRD_2176	Intron
chr4	187022810	187023190	Peak_261433	CRD_2176	Promoter
chr4	187027274	187027597	Peak_261434	CRD_2176	Distal_Intergenic
chr4	187303413	187303757	Peak_261466	CRD_2177	Exon
chr4	187308446	187308660	Peak_261467	CRD_2177	Promoter
chr4	187312315	187312617	Peak_261468	CRD_2177	Promoter
chr4	187322649	187323328	Peak_261469	CRD_2177	Distal_Intergenic
chr4	187327521	187327905	Peak_261470	CRD_2177	Distal_Intergenic
chr4	187328054	187328449	Peak_261471	CRD_2177	Distal_Intergenic
chr4	187393686	187394650	Peak_261477	CRD_2178	Distal_Intergenic
chr4	187398295	187398976	Peak_261478	CRD_2178	Distal_Intergenic
chr4	187399053	187399282	Peak_261479	CRD_2178	Distal_Intergenic
chr4	187413034	187413502	Peak_261480	CRD_2178	Promoter
chr4	187415005	187415988	Peak_261481	CRD_2178	Promoter
chr4	187433046	187433303	Peak_261482	CRD_2178	Distal_Intergenic
chr4	187440519	187440738	Peak_261483	CRD_2178	Exon
chr4	187449396	187450148	Peak_261484	CRD_2178	Distal_Intergenic
chr4	187453765	187454035	Peak_261485	CRD_2178	Distal_Intergenic
chr4	187463742	187463969	Peak_261486	CRD_2178	Distal_Intergenic
chr4	187472327	187472526	Peak_261487	CRD_2178	Distal_Intergenic
chr4	187477234	187477442	Peak_261488	CRD_2178	Distal_Intergenic
chr4	187478481	187479262	Peak_261489	CRD_2178	Distal_Intergenic
chr4	187495308	187495838	Peak_261490	CRD_2178	Distal_Intergenic
chr4	187499840	187500265	Peak_261491	CRD_2178	Distal_Intergenic
chr4	187500702	187500965	Peak_261492	CRD_2178	Distal_Intergenic
chr4	187501998	187502206	Peak_261493	CRD_2178	Distal_Intergenic
chr4	187502562	187502812	Peak_261494	CRD_2178	Distal_Intergenic
chr4	187511087	187511503	Peak_261495	CRD_2178	Distal_Intergenic
chr4	187511706	187512106	Peak_261496	CRD_2178	Distal_Intergenic
chr4	187527549	187528008	Peak_261497	CRD_2178	Distal_Intergenic
chr4	187532025	187532277	Peak_261498	CRD_2178	Exon
chr4	187533012	187533284	Peak_261499	CRD_2178	Exon
chr4	187533388	187533852	Peak_261500	CRD_2178	Intron
chr4	187535326	187535525	Peak_261501	CRD_2178	Intron
chr4	187548445	187548645	Peak_261502	CRD_2178	Intron
chr4	187551072	187551272	Peak_261503	CRD_2178	Intron
chr4	187553240	187553445	Peak_261504	CRD_2178	Promoter
chr4	187560516	187560743	Peak_261505	CRD_2178	Intron
chr4	187591137	187591779	Peak_261506	CRD_2178	Promoter
chr4	187598199	187598474	Peak_261507	CRD_2178	Intron
chr4	187606543	187606846	Peak_261508	CRD_2178	Intron
chr4	187634248	187634715	Peak_261509	CRD_2178	Intron
chr4	187648314	187648628	Peak_261510	CRD_2178	Promoter
chr4	187666699	187667137	Peak_261511	CRD_2178	Intron
chr4	187678253	187679291	Peak_261512	CRD_2178	Distal_Intergenic
chr4	187694011	187694895	Peak_261513	CRD_2178	Distal_Intergenic
chr4	187711685	187712118	Peak_261514	CRD_2178	Distal_Intergenic
chr4	187717826	187718051	Peak_261515	CRD_2178	Distal_Intergenic
chr4	187720416	187720863	Peak_261517	CRD_2178	Distal_Intergenic
chr4	187721297	187721587	Peak_261518	CRD_2178	Distal_Intergenic
chr4	187782284	187783477	Peak_261519	CRD_2178	Distal_Intergenic
chr4	187811582	187812294	Peak_261520	CRD_2179	Distal_Intergenic
chr4	187840833	187841431	Peak_261521	CRD_2179	Distal_Intergenic
chr4	187842690	187843335	Peak_261522	CRD_2179	Distal_Intergenic
chr4	187849558	187850452	Peak_261523	CRD_2179	Distal_Intergenic
chr4	187864928	187865760	Peak_261524	CRD_2180	Distal_Intergenic
chr4	187871070	187871626	Peak_261525	CRD_2180	Distal_Intergenic
chr4	187879523	187880010	Peak_261526	CRD_2180	Distal_Intergenic
chr4	187907825	187908955	Peak_261527	CRD_2180	Distal_Intergenic
chr4	187920501	187920749	Peak_261528	CRD_2180	Distal_Intergenic
chr4	187921718	187922668	Peak_261529	CRD_2180	Distal_Intergenic
chr4	187938625	187938828	Peak_261530	CRD_2180	Distal_Intergenic
chr4	187939504	187940342	Peak_261531	CRD_2180	Distal_Intergenic
chr4	187941826	187942131	Peak_261532	CRD_2180	Distal_Intergenic
chr4	187962361	187963611	Peak_261533	CRD_2180	Distal_Intergenic
chr4	187966899	187967143	Peak_261534	CRD_2180	Distal_Intergenic
chr4	187972601	187972830	Peak_261535	CRD_2180	Promoter
chr4	187983580	187984401	Peak_261536	CRD_2180	Distal_Intergenic
chr4	187999585	187999825	Peak_261537	CRD_2180	Promoter
chr4	188016933	188017157	Peak_261538	CRD_2180	Distal_Intergenic
chr4	188025694	188026168	Peak_261539	CRD_2180	Distal_Intergenic
chr4	188030771	188031247	Peak_261540	CRD_2180	Distal_Intergenic
chr4	188047121	188047573	Peak_261541	CRD_2180	Distal_Intergenic
chr4	188048295	188048506	Peak_261542	CRD_2180	Distal_Intergenic
chr4	188048559	188048838	Peak_261543	CRD_2180	Distal_Intergenic
chr4	188049232	188049666	Peak_261544	CRD_2180	Distal_Intergenic
chr4	188054731	188054978	Peak_261545	CRD_2180	Distal_Intergenic
chr4	188056778	188057299	Peak_261546	CRD_2180	Distal_Intergenic
chr4	188346006	188346242	Peak_261585	CRD_2181	Distal_Intergenic
chr4	188347269	188347636	Peak_261586	CRD_2181	Promoter
chr4	188368564	188368814	Peak_261587	CRD_2181	Distal_Intergenic
chr4	188380111	188380328	Peak_261588	CRD_2181	Distal_Intergenic
chr4	188391455	188391672	Peak_261589	CRD_2181	Promoter
chr4	188831909	188832450	Peak_261654	CRD_2182	Distal_Intergenic
chr4	188832752	188833071	Peak_261655	CRD_2182	Distal_Intergenic
chr4	188838769	188838969	Peak_261656	CRD_2182	Distal_Intergenic
chr4	188840493	188840812	Peak_261657	CRD_2182	Distal_Intergenic
chr4	188841784	188842094	Peak_261658	CRD_2182	Distal_Intergenic
chr4	189358416	189358770	Peak_261716	CRD_2183	Distal_Intergenic
chr4	189361562	189361774	Peak_261717	CRD_2183	Distal_Intergenic
chr4	189368297	189369645	Peak_261718	CRD_2183	Distal_Intergenic
chr4	189372524	189373306	Peak_261719	CRD_2183	Distal_Intergenic
chr4	189056505	189056814	Peak_261680	CRD_2183	Distal_Intergenic
chr4	189068335	189068534	Peak_261681	CRD_2183	Distal_Intergenic
chr4	189085733	189086801	Peak_261682	CRD_2183	Distal_Intergenic
chr4	189112464	189112894	Peak_261683	CRD_2183	Distal_Intergenic
chr4	189113532	189114024	Peak_261684	CRD_2183	Distal_Intergenic
chr4	189124002	189124710	Peak_261685	CRD_2183	Distal_Intergenic
chr4	189127962	189128381	Peak_261686	CRD_2183	Distal_Intergenic
chr4	189128435	189128740	Peak_261687	CRD_2183	Distal_Intergenic
chr4	189133814	189134025	Peak_261688	CRD_2183	Distal_Intergenic
chr4	189151715	189151977	Peak_261689	CRD_2183	Distal_Intergenic
chr4	189157168	189157368	Peak_261690	CRD_2183	Distal_Intergenic
chr4	189173707	189174196	Peak_261691	CRD_2183	Distal_Intergenic
chr4	189190945	189191144	Peak_261692	CRD_2183	Promoter
chr4	189191267	189191624	Peak_261693	CRD_2183	Promoter
chr4	189202126	189202477	Peak_261694	CRD_2183	Intron
chr4	189213913	189214132	Peak_261695	CRD_2183	Distal_Intergenic
chr4	189214351	189214795	Peak_261696	CRD_2183	Distal_Intergenic
chr4	189223289	189223892	Peak_261697	CRD_2183	Distal_Intergenic
chr4	189228485	189228953	Peak_261698	CRD_2183	Distal_Intergenic
chr4	189230699	189231064	Peak_261699	CRD_2183	Distal_Intergenic
chr4	189231306	189231529	Peak_261700	CRD_2183	Distal_Intergenic
chr4	189258789	189259074	Peak_261703	CRD_2183	Distal_Intergenic
chr4	189266335	189266626	Peak_261704	CRD_2183	Distal_Intergenic
chr4	189279700	189280088	Peak_261705	CRD_2183	Distal_Intergenic
chr4	189281439	189281740	Peak_261706	CRD_2183	Distal_Intergenic
chr4	189286558	189287325	Peak_261707	CRD_2183	Exon
chr4	189294818	189295390	Peak_261708	CRD_2183	Distal_Intergenic
chr4	189295442	189295727	Peak_261709	CRD_2183	Distal_Intergenic
chr4	189298975	189299196	Peak_261710	CRD_2183	Distal_Intergenic
chr4	189309921	189310521	Peak_261711	CRD_2183	Distal_Intergenic
chr4	189311344	189311821	Peak_261712	CRD_2183	Distal_Intergenic
chr4	189311972	189313461	Peak_261713	CRD_2183	Distal_Intergenic
chr4	189316799	189317109	Peak_261714	CRD_2183	Distal_Intergenic
chr4	189326924	189327330	Peak_261715	CRD_2183	Distal_Intergenic
chr4	189385680	189385957	Peak_261720	CRD_2183	Distal_Intergenic
chr4	189386097	189386564	Peak_261721	CRD_2183	Distal_Intergenic
chr4	189388095	189388294	Peak_261722	CRD_2183	Distal_Intergenic
chr4	189401516	189401877	Peak_261723	CRD_2183	Distal_Intergenic
chr4	189409001	189409604	Peak_261724	CRD_2183	Distal_Intergenic
chr4	189410252	189410892	Peak_261725	CRD_2183	Distal_Intergenic
chr4	189421141	189421343	Peak_261726	CRD_2183	Distal_Intergenic
chr4	189443311	189443519	Peak_261727	CRD_2183	Distal_Intergenic
chr4	189446477	189446836	Peak_261728	CRD_2183	Distal_Intergenic
chr4	189467861	189468121	Peak_261729	CRD_2183	Distal_Intergenic
chr4	189476023	189476306	Peak_261730	CRD_2183	Promoter
chr4	189486309	189486936	Peak_261731	CRD_2183	Distal_Intergenic
chr4	189487123	189487421	Peak_261732	CRD_2183	Distal_Intergenic
chr4	189501959	189502379	Peak_261733	CRD_2183	Distal_Intergenic
chr4	189503288	189503557	Peak_261734	CRD_2183	Distal_Intergenic
chr4	189506833	189507149	Peak_261735	CRD_2183	Distal_Intergenic
chr4	189507814	189508072	Peak_261736	CRD_2183	Distal_Intergenic
chr4	189516848	189517086	Peak_261737	CRD_2183	Distal_Intergenic
chr4	189519833	189520145	Peak_261738	CRD_2183	Distal_Intergenic
chr4	189534686	189535060	Peak_261739	CRD_2183	Distal_Intergenic
chr4	189543739	189543938	Peak_261740	CRD_2183	Distal_Intergenic
chr4	189547494	189548267	Peak_261741	CRD_2183	Distal_Intergenic
chr4	189556551	189556750	Peak_261742	CRD_2183	Distal_Intergenic
chr4	189557520	189557982	Peak_261743	CRD_2183	Distal_Intergenic
chr4	189561338	189561537	Peak_261744	CRD_2183	Distal_Intergenic
chr4	189580501	189580700	Peak_261745	CRD_2183	Distal_Intergenic
chr4	189581318	189581640	Peak_261746	CRD_2183	Distal_Intergenic
chr4	189586840	189587204	Peak_261747	CRD_2183	Distal_Intergenic
chr4	189588718	189588983	Peak_261748	CRD_2183	Distal_Intergenic
chr4	189590627	189591404	Peak_261749	CRD_2183	Distal_Intergenic
chr4	189600679	189601345	Peak_261750	CRD_2183	Distal_Intergenic
chr4	189601965	189602198	Peak_261751	CRD_2183	Distal_Intergenic
chr4	189603599	189603889	Peak_261752	CRD_2183	Distal_Intergenic
chr4	189618178	189618377	Peak_261753	CRD_2183	Distal_Intergenic
chr4	189640345	189640717	Peak_261754	CRD_2183	Distal_Intergenic
chr4	189641198	189641426	Peak_261755	CRD_2183	Distal_Intergenic
chr4	189652235	189652692	Peak_261756	CRD_2183	Distal_Intergenic
chr4	189653938	189654257	Peak_261757	CRD_2183	Distal_Intergenic
chr4	189654542	189654750	Peak_261758	CRD_2183	Distal_Intergenic
chr4	189658262	189658587	Peak_261759	CRD_2183	Promoter
chr4	189659450	189659727	Peak_261760	CRD_2183	Promoter
chr4	189671698	189672699	Peak_261761	CRD_2183	Distal_Intergenic
chr4	189672901	189673105	Peak_261762	CRD_2183	Distal_Intergenic
chr4	189674787	189675199	Peak_261763	CRD_2183	Distal_Intergenic
chr4	189675467	189675723	Peak_261764	CRD_2183	Distal_Intergenic
chr4	189691606	189691947	Peak_261765	CRD_2183	Distal_Intergenic
chr4	189692844	189693066	Peak_261766	CRD_2183	Distal_Intergenic
chr4	189706551	189706782	Peak_261767	CRD_2183	Promoter
chr4	189719642	189720073	Peak_261768	CRD_2183	Distal_Intergenic
chr4	189722349	189722779	Peak_261769	CRD_2183	Distal_Intergenic
chr4	189729137	189730490	Peak_261770	CRD_2183	Distal_Intergenic
chr4	189733654	189734243	Peak_261771	CRD_2183	Distal_Intergenic
chr4	189738500	189738867	Peak_261772	CRD_2183	Distal_Intergenic
chr4	189741456	189741661	Peak_261773	CRD_2183	Distal_Intergenic
chr4	189768293	189768831	Peak_261774	CRD_2183	Distal_Intergenic
chr4	189769606	189769928	Peak_261775	CRD_2183	Distal_Intergenic
chr4	189792684	189793410	Peak_261776	CRD_2183	Intron
chr4	189793492	189793724	Peak_261777	CRD_2183	Intron
chr4	189801813	189802108	Peak_261778	CRD_2183	Intron
chr4	189809222	189809469	Peak_261779	CRD_2183	Intron
chr4	189823684	189824145	Peak_261780	CRD_2183	Intron
chr4	189830703	189831060	Peak_261781	CRD_2184	Intron
chr4	189831547	189832518	Peak_261782	CRD_2184	Intron
chr4	189834496	189834856	Peak_261783	CRD_2184	Intron
chr4	189861459	189862269	Peak_261787	CRD_2184	Intron
chr4	189864284	189864597	Peak_261788	CRD_2184	Exon
chr4	189865386	189865701	Peak_261789	CRD_2184	Intron
chr4	189869418	189869656	Peak_261790	CRD_2184	Intron
chr5	150930	151166	Peak_261822	CRD_2185	Intron
chr5	155001	155504	Peak_261823	CRD_2185	Exon
chr5	159970	160451	Peak_261824	CRD_2185	Intron
chr5	161407	161685	Peak_261825	CRD_2185	Intron
chr5	188538	188989	Peak_261826	CRD_2185	Promoter
chr5	217627	218455	Peak_261827	CRD_2186	Promoter
chr5	219110	219318	Peak_261828	CRD_2186	Promoter
chr5	237876	238325	Peak_261829	CRD_2186	Promoter
chr5	263289	263677	Peak_261830	CRD_2186	Distal_Intergenic
chr5	266695	266967	Peak_261831	CRD_2186	Exon
chr5	270967	271802	Peak_261832	CRD_2186	Promoter
chr5	291216	292129	Peak_261833	CRD_2186	Promoter
chr5	296974	297363	Peak_261834	CRD_2186	Intron
chr5	305263	305755	Peak_261835	CRD_2187	Promoter
chr5	308629	308860	Peak_261836	CRD_2187	Promoter
chr5	317191	317441	Peak_261837	CRD_2187	Intron
chr5	345661	346438	Peak_261838	CRD_2187	Promoter
chr5	368666	369051	Peak_261839	CRD_2187	Intron
chr5	369152	369472	Peak_261840	CRD_2187	Intron
chr5	371622	372199	Peak_261841	CRD_2187	Intron
chr5	393271	393626	Peak_261842	CRD_2187	Intron
chr5	399911	400175	Peak_261843	CRD_2187	Intron
chr5	425632	426064	Peak_261844	CRD_2187	Promoter
chr5	427823	428189	Peak_261845	CRD_2187	Promoter
chr5	428317	428702	Peak_261846	CRD_2187	Promoter
chr5	429576	430162	Peak_261847	CRD_2187	Promoter
chr5	436450	436673	Peak_261848	CRD_2187	Exon
chr5	442372	443187	Peak_261849	CRD_2187	Promoter
chr5	446843	447303	Peak_261850	CRD_2187	Promoter
chr5	447602	447930	Peak_261851	CRD_2187	Promoter
chr5	471667	471878	Peak_261852	CRD_2187	Promoter
chr5	471936	473423	Peak_261853	CRD_2187	Promoter
chr5	473736	474094	Peak_261854	CRD_2187	Promoter
chr5	502679	502969	Peak_261855	CRD_2187	Intron
chr5	611048	611916	Peak_261856	CRD_2187	Promoter
chr5	612157	612416	Peak_261857	CRD_2187	Promoter
chr5	657565	657886	Peak_261860	CRD_2188	Promoter
chr5	658125	658482	Peak_261861	CRD_2188	Promoter
chr5	666902	667792	Peak_261862	CRD_2188	Exon
chr5	668508	668982	Peak_261863	CRD_2188	Intron
chr5	669471	669910	Peak_261864	CRD_2188	Intron
chr5	671679	671924	Peak_261865	CRD_2188	Intron
chr5	672710	673167	Peak_261866	CRD_2188	Promoter
chr5	673801	674166	Peak_261867	CRD_2188	Promoter
chr5	682675	682954	Peak_261868	CRD_2188	Intron
chr5	757504	757900	Peak_261875	CRD_2189	Intron
chr5	758001	758269	Peak_261876	CRD_2189	Intron
chr5	759338	759626	Peak_261877	CRD_2189	Intron
chr5	760371	760764	Peak_261878	CRD_2189	Intron
chr5	761122	761338	Peak_261879	CRD_2189	Intron
chr5	762089	762470	Peak_261880	CRD_2189	Intron
chr5	765383	765673	Peak_261881	CRD_2189	Promoter
chr5	772919	773507	Peak_261882	CRD_2189	Distal_Intergenic
chr5	774867	775166	Peak_261883	CRD_2189	Distal_Intergenic
chr5	775276	775785	Peak_261884	CRD_2189	Distal_Intergenic
chr5	777173	777417	Peak_261885	CRD_2189	Distal_Intergenic
chr5	777499	777730	Peak_261886	CRD_2189	Distal_Intergenic
chr5	783068	783453	Peak_261887	CRD_2189	Distal_Intergenic
chr5	862895	863270	Peak_261892	CRD_2190	Intron
chr5	892686	892902	Peak_261893	CRD_2190	Promoter
chr5	902912	903458	Peak_261894	CRD_2190	Intron
chr5	912158	913443	Peak_261895	CRD_2190	Promoter
chr5	931381	931718	Peak_261896	CRD_2190	Distal_Intergenic
chr5	946247	946566	Peak_261897	CRD_2190	Promoter
chr5	970146	970371	Peak_261900	CRD_2190	Distal_Intergenic
chr5	977790	979655	Peak_261901	CRD_2190	Promoter
chr5	1011924	1012265	Peak_261902	CRD_2190	Promoter
chr5	1016234	1016457	Peak_261903	CRD_2190	Intron
chr5	1056197	1056437	Peak_261904	CRD_2190	Intron
chr5	1066318	1066867	Peak_261905	CRD_2190	Promoter
chr5	785320	785525	Peak_261890	CRD_2190	Distal_Intergenic
chr5	838086	838861	Peak_261891	CRD_2190	Intron
chr5	1117513	1119311	Peak_261906	CRD_2190	Distal_Intergenic
chr5	1127839	1128157	Peak_261907	CRD_2190	Distal_Intergenic
chr5	1167737	1168627	Peak_261908	CRD_2190	Distal_Intergenic
chr5	1174397	1174674	Peak_261909	CRD_2190	Exon
chr5	1204733	1205292	Peak_261910	CRD_2190	Intron
chr5	1207804	1208056	Peak_261911	CRD_2190	Intron
chr5	948220	948508	Peak_261898	CRD_2190	Promoter
chr5	968901	969945	Peak_261899	CRD_2190	Distal_Intergenic
chr5	1247507	1248280	Peak_261915	CRD_2191	Distal_Intergenic
chr5	1248298	1248541	Peak_261916	CRD_2191	Distal_Intergenic
chr5	1313046	1313556	Peak_261917	CRD_2191	Distal_Intergenic
chr5	1344930	1346021	Peak_261921	CRD_2191	Promoter
chr5	1355763	1356543	Peak_261922	CRD_2191	Distal_Intergenic
chr5	1362638	1362882	Peak_261923	CRD_2191	Exon
chr5	1379129	1380659	Peak_261924	CRD_2191	Promoter
chr5	1385432	1386448	Peak_261925	CRD_2191	Promoter
chr5	1386826	1387206	Peak_261926	CRD_2191	Promoter
chr5	1387441	1387640	Peak_261927	CRD_2191	Promoter
chr5	1479497	1479934	Peak_261928	CRD_2191	Exon
chr5	1485776	1486052	Peak_261929	CRD_2191	Intron
chr5	1496653	1498638	Peak_261930	CRD_2191	Promoter
chr5	1505119	1505483	Peak_261931	CRD_2191	Intron
chr5	1509424	1509972	Peak_261932	CRD_2191	Promoter
chr5	1510081	1510722	Peak_261933	CRD_2191	Promoter
chr5	1511692	1512034	Peak_261934	CRD_2191	Promoter
chr5	1523816	1524381	Peak_261935	CRD_2191	Promoter
chr5	1541722	1541999	Peak_261936	CRD_2191	Exon
chr5	1548178	1548547	Peak_261937	CRD_2191	Exon
chr5	1552405	1553194	Peak_261938	CRD_2191	Promoter
chr5	1567705	1567999	Peak_261939	CRD_2191	Distal_Intergenic
chr5	1568601	1569078	Peak_261940	CRD_2191	Distal_Intergenic
chr5	1577155	1577424	Peak_261941	CRD_2191	Intron
chr5	1593824	1594061	Peak_261942	CRD_2191	Promoter
chr5	1594315	1595101	Peak_261943	CRD_2191	Promoter
chr5	1599049	1599303	Peak_261944	CRD_2191	Promoter
chr5	1613032	1613941	Peak_261945	CRD_2191	Promoter
chr5	1631849	1632067	Peak_261946	CRD_2191	Promoter
chr5	1632219	1632473	Peak_261947	CRD_2191	Promoter
chr5	1633856	1634544	Peak_261948	CRD_2191	Promoter
chr5	1641216	1641953	Peak_261949	CRD_2192	Distal_Intergenic
chr5	1643718	1644060	Peak_261950	CRD_2192	Distal_Intergenic
chr5	1644903	1645588	Peak_261951	CRD_2192	Distal_Intergenic
chr5	1653407	1653669	Peak_261952	CRD_2192	Distal_Intergenic
chr5	1668006	1668251	Peak_261953	CRD_2193	Distal_Intergenic
chr5	1668364	1669128	Peak_261954	CRD_2193	Distal_Intergenic
chr5	1794389	1795036	Peak_261955	CRD_2193	Distal_Intergenic
chr5	1799704	1801700	Peak_261956	CRD_2193	Promoter
chr5	1829247	1829664	Peak_261957	CRD_2193	Distal_Intergenic
chr5	1867238	1867456	Peak_261958	CRD_2193	Distal_Intergenic
chr5	1919417	1919954	Peak_261959	CRD_2193	Distal_Intergenic
chr5	1930934	1932146	Peak_261960	CRD_2193	Promoter
chr5	1967927	1968132	Peak_261961	CRD_2193	Promoter
chr5	1973427	1974160	Peak_261962	CRD_2193	Distal_Intergenic
chr5	1980875	1981081	Peak_261963	CRD_2193	Distal_Intergenic
chr5	1987630	1988015	Peak_261964	CRD_2193	Distal_Intergenic
chr5	2015137	2015388	Peak_261965	CRD_2193	Distal_Intergenic
chr5	2015979	2016228	Peak_261966	CRD_2193	Distal_Intergenic
chr5	2030071	2030690	Peak_261967	CRD_2193	Distal_Intergenic
chr5	2038260	2038580	Peak_261968	CRD_2193	Distal_Intergenic
chr5	2043783	2044680	Peak_261969	CRD_2193	Distal_Intergenic
chr5	2065664	2066058	Peak_261970	CRD_2193	Distal_Intergenic
chr5	2092030	2092390	Peak_261971	CRD_2193	Distal_Intergenic
chr5	2093879	2094502	Peak_261972	CRD_2193	Distal_Intergenic
chr5	2111460	2111712	Peak_261973	CRD_2193	Distal_Intergenic
chr5	2111882	2112439	Peak_261974	CRD_2193	Distal_Intergenic
chr5	2113707	2114154	Peak_261975	CRD_2193	Distal_Intergenic
chr5	2127069	2127268	Peak_261976	CRD_2193	Distal_Intergenic
chr5	2128823	2129076	Peak_261977	CRD_2193	Distal_Intergenic
chr5	2134328	2136549	Peak_261978	CRD_2193	Distal_Intergenic
chr5	2168659	2168995	Peak_261979	CRD_2193	Distal_Intergenic
chr5	2189649	2190555	Peak_261980	CRD_2193	Distal_Intergenic
chr5	2200458	2202114	Peak_261981	CRD_2193	Distal_Intergenic
chr5	3907086	3907720	Peak_262072	CRD_2194	Distal_Intergenic
chr5	3913390	3913642	Peak_262073	CRD_2194	Distal_Intergenic
chr5	3930954	3931369	Peak_262074	CRD_2194	Distal_Intergenic
chr5	3933614	3934245	Peak_262075	CRD_2194	Distal_Intergenic
chr5	4013757	4014101	Peak_262076	CRD_2194	Promoter
chr5	4014372	4014588	Peak_262077	CRD_2194	Promoter
chr5	5067558	5067912	Peak_262144	CRD_2195	Exon
chr5	5141350	5141564	Peak_262145	CRD_2195	Promoter
chr5	5141651	5142049	Peak_262146	CRD_2195	Promoter
chr5	5162105	5162304	Peak_262147	CRD_2195	Intron
chr5	5065688	5066769	Peak_262142	CRD_2195	Intron
chr5	5066828	5067471	Peak_262143	CRD_2195	Exon
chr5	5163737	5164653	Peak_262148	CRD_2195	Intron
chr5	5165526	5166068	Peak_262149	CRD_2195	Intron
chr5	5181672	5181896	Peak_262150	CRD_2195	Intron
chr5	5184117	5184406	Peak_262151	CRD_2195	Intron
chr5	5202255	5202645	Peak_262152	CRD_2195	Intron
chr5	5209023	5209531	Peak_262153	CRD_2195	Exon
chr5	5213594	5213966	Peak_262154	CRD_2195	Intron
chr5	5219587	5219901	Peak_262155	CRD_2195	Intron
chr5	5223524	5223724	Peak_262156	CRD_2195	Exon
chr5	5229379	5230080	Peak_262157	CRD_2195	Intron
chr5	5235588	5235849	Peak_262158	CRD_2195	Promoter
chr5	5368142	5368467	Peak_262177	CRD_2196	Distal_Intergenic
chr5	5368637	5369490	Peak_262178	CRD_2196	Distal_Intergenic
chr5	5378464	5378673	Peak_262179	CRD_2196	Promoter
chr5	5378751	5378950	Peak_262180	CRD_2196	Promoter
chr5	5381194	5382262	Peak_262181	CRD_2196	Distal_Intergenic
chr5	5246473	5247239	Peak_262159	CRD_2196	Intron
chr5	5248948	5249161	Peak_262160	CRD_2196	Intron
chr5	5271036	5272586	Peak_262161	CRD_2196	Intron
chr5	5288090	5288296	Peak_262162	CRD_2196	Intron
chr5	5295284	5296421	Peak_262163	CRD_2196	Intron
chr5	5297518	5298265	Peak_262164	CRD_2196	Intron
chr5	5304345	5304985	Peak_262165	CRD_2196	Intron
chr5	5306538	5307722	Peak_262166	CRD_2196	Exon
chr5	5312997	5313381	Peak_262167	CRD_2196	Intron
chr5	5316125	5316757	Peak_262168	CRD_2196	Intron
chr5	5318378	5319515	Peak_262169	CRD_2196	Exon
chr5	5326133	5326464	Peak_262170	CRD_2196	Distal_Intergenic
chr5	5338117	5338318	Peak_262171	CRD_2196	Distal_Intergenic
chr5	5340119	5340880	Peak_262172	CRD_2196	Distal_Intergenic
chr5	5348195	5349141	Peak_262173	CRD_2196	Distal_Intergenic
chr5	5360024	5360947	Peak_262174	CRD_2196	Distal_Intergenic
chr5	5366811	5367036	Peak_262175	CRD_2196	Distal_Intergenic
chr5	5367679	5368086	Peak_262176	CRD_2196	Distal_Intergenic
chr5	5383488	5383803	Peak_262182	CRD_2197	Distal_Intergenic
chr5	5388461	5388722	Peak_262183	CRD_2197	Distal_Intergenic
chr5	5394382	5394919	Peak_262184	CRD_2197	Promoter
chr5	5401158	5401678	Peak_262185	CRD_2197	Distal_Intergenic
chr5	5419390	5419625	Peak_262186	CRD_2197	Promoter
chr5	5421022	5422833	Peak_262187	CRD_2197	Promoter
chr5	5430113	5430316	Peak_262188	CRD_2197	Intron
chr5	5434855	5435108	Peak_262189	CRD_2197	Intron
chr5	5438553	5438776	Peak_262190	CRD_2197	Intron
chr5	5443798	5444123	Peak_262191	CRD_2197	Intron
chr5	5453885	5454098	Peak_262192	CRD_2197	Intron
chr5	5456374	5456610	Peak_262193	CRD_2197	Intron
chr5	5460413	5460834	Peak_262194	CRD_2197	Exon
chr5	5462556	5462847	Peak_262195	CRD_2197	Exon
chr5	5464452	5464808	Peak_262196	CRD_2197	Exon
chr5	5466083	5466919	Peak_262197	CRD_2197	Exon
chr5	5492159	5492675	Peak_262198	CRD_2197	Distal_Intergenic
chr5	5497143	5497668	Peak_262199	CRD_2197	Distal_Intergenic
chr5	5505954	5506153	Peak_262200	CRD_2197	Distal_Intergenic
chr5	5508344	5509142	Peak_262201	CRD_2197	Distal_Intergenic
chr5	5524293	5524493	Peak_262202	CRD_2197	Distal_Intergenic
chr5	5531170	5531799	Peak_262203	CRD_2197	Distal_Intergenic
chr5	5531879	5532909	Peak_262204	CRD_2197	Distal_Intergenic
chr5	5539556	5540114	Peak_262205	CRD_2197	Distal_Intergenic
chr5	5558168	5558425	Peak_262206	CRD_2197	Distal_Intergenic
chr5	5560091	5560520	Peak_262207	CRD_2197	Distal_Intergenic
chr5	5572123	5573687	Peak_262208	CRD_2197	Distal_Intergenic
chr5	5573897	5574838	Peak_262209	CRD_2197	Distal_Intergenic
chr5	5578884	5579136	Peak_262210	CRD_2197	Distal_Intergenic
chr5	5583934	5585143	Peak_262211	CRD_2197	Distal_Intergenic
chr5	5595843	5596088	Peak_262212	CRD_2197	Distal_Intergenic
chr5	5612480	5613191	Peak_262213	CRD_2197	Distal_Intergenic
chr5	5613491	5613773	Peak_262214	CRD_2197	Distal_Intergenic
chr5	5629593	5629925	Peak_262215	CRD_2197	Distal_Intergenic
chr5	5634649	5635376	Peak_262216	CRD_2197	Distal_Intergenic
chr5	5637158	5637727	Peak_262217	CRD_2197	Distal_Intergenic
chr5	5643394	5644926	Peak_262218	CRD_2197	Distal_Intergenic
chr5	5650243	5650608	Peak_262219	CRD_2197	Distal_Intergenic
chr5	5658111	5658666	Peak_262220	CRD_2197	Distal_Intergenic
chr5	5666431	5666728	Peak_262221	CRD_2197	Distal_Intergenic
chr5	5686465	5687681	Peak_262222	CRD_2197	Distal_Intergenic
chr5	5705851	5706088	Peak_262223	CRD_2197	Distal_Intergenic
chr5	5710430	5710968	Peak_262224	CRD_2197	Distal_Intergenic
chr5	6370519	6370990	Peak_262325	CRD_2198	Exon
chr5	6371466	6371679	Peak_262326	CRD_2198	Exon
chr5	6377845	6378311	Peak_262327	CRD_2198	Promoter
chr5	6378365	6379303	Peak_262328	CRD_2198	Promoter
chr5	6386248	6386553	Peak_262329	CRD_2198	Distal_Intergenic
chr5	6419548	6420708	Peak_262332	CRD_2198	Distal_Intergenic
chr5	6430352	6430917	Peak_262333	CRD_2198	Distal_Intergenic
chr5	6433079	6433338	Peak_262334	CRD_2198	Distal_Intergenic
chr5	6434518	6435156	Peak_262335	CRD_2198	Distal_Intergenic
chr5	6104782	6105894	Peak_262274	CRD_2198	Distal_Intergenic
chr5	6112230	6112482	Peak_262275	CRD_2198	Distal_Intergenic
chr5	6117628	6117956	Peak_262276	CRD_2198	Distal_Intergenic
chr5	6134131	6134397	Peak_262277	CRD_2198	Promoter
chr5	6135289	6135578	Peak_262278	CRD_2198	Promoter
chr5	6150128	6150331	Peak_262279	CRD_2198	Distal_Intergenic
chr5	6158772	6160438	Peak_262280	CRD_2198	Distal_Intergenic
chr5	6164068	6164438	Peak_262281	CRD_2198	Distal_Intergenic
chr5	6175196	6175863	Peak_262282	CRD_2198	Distal_Intergenic
chr5	6176155	6176596	Peak_262283	CRD_2198	Distal_Intergenic
chr5	6178739	6179130	Peak_262284	CRD_2198	Distal_Intergenic
chr5	6179223	6179674	Peak_262285	CRD_2198	Distal_Intergenic
chr5	6183381	6183608	Peak_262286	CRD_2198	Distal_Intergenic
chr5	6187987	6188306	Peak_262287	CRD_2198	Distal_Intergenic
chr5	6188996	6189693	Peak_262288	CRD_2198	Distal_Intergenic
chr5	6191458	6191803	Peak_262289	CRD_2198	Distal_Intergenic
chr5	6199304	6200176	Peak_262290	CRD_2198	Distal_Intergenic
chr5	6203869	6204077	Peak_262291	CRD_2198	Distal_Intergenic
chr5	6206292	6206804	Peak_262292	CRD_2198	Distal_Intergenic
chr5	6211897	6212521	Peak_262293	CRD_2198	Distal_Intergenic
chr5	6214170	6214617	Peak_262294	CRD_2198	Distal_Intergenic
chr5	6214719	6215257	Peak_262295	CRD_2198	Distal_Intergenic
chr5	6217348	6218008	Peak_262296	CRD_2198	Distal_Intergenic
chr5	6228128	6229166	Peak_262297	CRD_2198	Distal_Intergenic
chr5	6235655	6236192	Peak_262298	CRD_2198	Distal_Intergenic
chr5	6243698	6244916	Peak_262299	CRD_2198	Distal_Intergenic
chr5	6251576	6251929	Peak_262300	CRD_2198	Distal_Intergenic
chr5	6253923	6254558	Peak_262301	CRD_2198	Distal_Intergenic
chr5	6254627	6255188	Peak_262302	CRD_2198	Distal_Intergenic
chr5	6258080	6258284	Peak_262303	CRD_2198	Distal_Intergenic
chr5	6261651	6262364	Peak_262304	CRD_2198	Distal_Intergenic
chr5	6262444	6262774	Peak_262305	CRD_2198	Distal_Intergenic
chr5	6267451	6268065	Peak_262306	CRD_2198	Distal_Intergenic
chr5	6273087	6274655	Peak_262307	CRD_2198	Distal_Intergenic
chr5	6275685	6276679	Peak_262308	CRD_2198	Distal_Intergenic
chr5	6333275	6333686	Peak_262317	CRD_2198	Intron
chr5	6338157	6338513	Peak_262318	CRD_2198	Promoter
chr5	6342957	6344046	Peak_262319	CRD_2198	Distal_Intergenic
chr5	6354037	6354276	Peak_262320	CRD_2198	Distal_Intergenic
chr5	6356384	6357360	Peak_262321	CRD_2198	Distal_Intergenic
chr5	6360500	6360769	Peak_262322	CRD_2198	Distal_Intergenic
chr5	6362004	6362322	Peak_262323	CRD_2198	Distal_Intergenic
chr5	6365549	6366891	Peak_262324	CRD_2198	Distal_Intergenic
chr5	6437029	6437375	Peak_262336	CRD_2198	Distal_Intergenic
chr5	6444909	6445118	Peak_262337	CRD_2198	Distal_Intergenic
chr5	6448775	6449116	Peak_262338	CRD_2198	Promoter
chr5	6449270	6449690	Peak_262339	CRD_2198	Promoter
chr5	6449889	6450142	Peak_262340	CRD_2198	Promoter
chr5	6454553	6455568	Peak_262341	CRD_2198	Intron
chr5	6455685	6456040	Peak_262342	CRD_2198	Intron
chr5	6460018	6460252	Peak_262343	CRD_2198	Intron
chr5	6037684	6037998	Peak_262257	CRD_2198	Distal_Intergenic
chr5	6040702	6040909	Peak_262258	CRD_2198	Distal_Intergenic
chr5	6041029	6041847	Peak_262259	CRD_2198	Distal_Intergenic
chr5	6042106	6042306	Peak_262260	CRD_2198	Distal_Intergenic
chr5	6044006	6044214	Peak_262261	CRD_2198	Distal_Intergenic
chr5	6059256	6059471	Peak_262262	CRD_2198	Distal_Intergenic
chr5	6059542	6059935	Peak_262263	CRD_2198	Distal_Intergenic
chr5	6061561	6061777	Peak_262264	CRD_2198	Distal_Intergenic
chr5	6066825	6067278	Peak_262265	CRD_2198	Distal_Intergenic
chr5	6069396	6070253	Peak_262266	CRD_2198	Distal_Intergenic
chr5	6075947	6076596	Peak_262267	CRD_2198	Distal_Intergenic
chr5	6083762	6083965	Peak_262268	CRD_2198	Distal_Intergenic
chr5	6084349	6085428	Peak_262269	CRD_2198	Distal_Intergenic
chr5	6087317	6088085	Peak_262270	CRD_2198	Distal_Intergenic
chr5	6093476	6093787	Peak_262271	CRD_2198	Distal_Intergenic
chr5	6095893	6096553	Peak_262272	CRD_2198	Distal_Intergenic
chr5	6096725	6097136	Peak_262273	CRD_2198	Distal_Intergenic
chr5	6410031	6411428	Peak_262330	CRD_2198	Distal_Intergenic
chr5	6412766	6413486	Peak_262331	CRD_2198	Distal_Intergenic
chr5	5717791	5718161	Peak_262227	CRD_2198	Distal_Intergenic
chr5	5728478	5728805	Peak_262228	CRD_2198	Distal_Intergenic
chr5	5748187	5749005	Peak_262229	CRD_2198	Distal_Intergenic
chr5	5769955	5770548	Peak_262230	CRD_2198	Distal_Intergenic
chr5	5777367	5778183	Peak_262231	CRD_2198	Distal_Intergenic
chr5	5795045	5795763	Peak_262232	CRD_2198	Distal_Intergenic
chr5	5798799	5798998	Peak_262233	CRD_2198	Distal_Intergenic
chr5	5812846	5813167	Peak_262234	CRD_2198	Distal_Intergenic
chr5	5813547	5813782	Peak_262235	CRD_2198	Distal_Intergenic
chr5	5837191	5837576	Peak_262236	CRD_2198	Distal_Intergenic
chr5	5846173	5846563	Peak_262237	CRD_2198	Distal_Intergenic
chr5	5860556	5860889	Peak_262238	CRD_2198	Distal_Intergenic
chr5	5882594	5883821	Peak_262239	CRD_2198	Distal_Intergenic
chr5	5891201	5891889	Peak_262240	CRD_2198	Distal_Intergenic
chr5	5903157	5903686	Peak_262241	CRD_2198	Distal_Intergenic
chr5	5905214	5905831	Peak_262242	CRD_2198	Distal_Intergenic
chr5	5918914	5919152	Peak_262243	CRD_2198	Distal_Intergenic
chr5	5928563	5929891	Peak_262244	CRD_2198	Distal_Intergenic
chr5	5930197	5930576	Peak_262245	CRD_2198	Distal_Intergenic
chr5	5938267	5938676	Peak_262246	CRD_2198	Distal_Intergenic
chr5	5941534	5941870	Peak_262247	CRD_2198	Distal_Intergenic
chr5	5942663	5943903	Peak_262248	CRD_2198	Distal_Intergenic
chr5	5953502	5953928	Peak_262249	CRD_2198	Distal_Intergenic
chr5	5979040	5979560	Peak_262250	CRD_2198	Distal_Intergenic
chr5	5980709	5980924	Peak_262251	CRD_2198	Distal_Intergenic
chr5	5982087	5982499	Peak_262252	CRD_2198	Distal_Intergenic
chr5	5990371	5990654	Peak_262253	CRD_2198	Distal_Intergenic
chr5	6019371	6019576	Peak_262254	CRD_2198	Promoter
chr5	6026464	6027183	Peak_262255	CRD_2198	Promoter
chr5	6027797	6028048	Peak_262256	CRD_2198	Promoter
chr5	6286273	6287485	Peak_262311	CRD_2198	Promoter
chr5	6302552	6302883	Peak_262312	CRD_2198	Distal_Intergenic
chr5	6305827	6306132	Peak_262313	CRD_2198	Distal_Intergenic
chr5	6311890	6312511	Peak_262314	CRD_2198	Exon
chr5	6316535	6318273	Peak_262315	CRD_2198	Intron
chr5	6319002	6319498	Peak_262316	CRD_2198	Intron
chr5	6279663	6279960	Peak_262309	CRD_2198	Distal_Intergenic
chr5	6280764	6282092	Peak_262310	CRD_2198	Distal_Intergenic
chr5	6468165	6468571	Peak_262347	CRD_2199	Intron
chr5	6473269	6473650	Peak_262348	CRD_2199	Intron
chr5	6474101	6475113	Peak_262349	CRD_2199	Intron
chr5	6480299	6480861	Peak_262350	CRD_2199	Intron
chr5	6482052	6482364	Peak_262351	CRD_2199	Intron
chr5	6482631	6483137	Peak_262352	CRD_2199	Intron
chr5	6487675	6488437	Peak_262353	CRD_2199	Intron
chr5	6462399	6462609	Peak_262344	CRD_2199	Intron
chr5	6464527	6465122	Peak_262345	CRD_2199	Intron
chr5	6466876	6467765	Peak_262346	CRD_2199	Intron
chr5	6497298	6497530	Peak_262357	CRD_2200	Distal_Intergenic
chr5	6499003	6499500	Peak_262358	CRD_2200	Distal_Intergenic
chr5	6505005	6506864	Peak_262359	CRD_2200	Distal_Intergenic
chr5	6514206	6515170	Peak_262360	CRD_2200	Distal_Intergenic
chr5	6516866	6517843	Peak_262361	CRD_2200	Distal_Intergenic
chr5	6530220	6530643	Peak_262362	CRD_2200	Promoter
chr5	6530840	6531043	Peak_262363	CRD_2200	Promoter
chr5	6542721	6543015	Peak_262364	CRD_2200	Distal_Intergenic
chr5	6545520	6546900	Peak_262365	CRD_2200	Distal_Intergenic
chr5	6551329	6551605	Peak_262366	CRD_2200	Distal_Intergenic
chr5	6556130	6556621	Peak_262367	CRD_2200	Distal_Intergenic
chr5	6574556	6574975	Peak_262368	CRD_2200	Distal_Intergenic
chr5	6612833	6613122	Peak_262376	CRD_2200	Intron
chr5	6632412	6634297	Peak_262377	CRD_2200	Promoter
chr5	6711776	6713633	Peak_262378	CRD_2200	Promoter
chr5	6721744	6722211	Peak_262379	CRD_2200	Intron
chr5	6727741	6728004	Peak_262380	CRD_2200	Intron
chr5	6729398	6730033	Peak_262381	CRD_2200	Intron
chr5	6730126	6730759	Peak_262382	CRD_2200	Intron
chr5	6745209	6746163	Peak_262383	CRD_2200	Promoter
chr5	6747503	6747709	Peak_262384	CRD_2200	Promoter
chr5	6753625	6754312	Peak_262385	CRD_2200	Intron
chr5	6760173	6760375	Peak_262386	CRD_2200	Distal_Intergenic
chr5	6489682	6490194	Peak_262354	CRD_2200	Intron
chr5	6490859	6491175	Peak_262355	CRD_2200	Intron
chr5	6491294	6491493	Peak_262356	CRD_2200	Exon
chr5	6576014	6577245	Peak_262369	CRD_2200	Distal_Intergenic
chr5	6581673	6582896	Peak_262370	CRD_2200	Promoter
chr5	6582981	6583400	Peak_262371	CRD_2200	Promoter
chr5	6584065	6584963	Peak_262372	CRD_2200	Promoter
chr5	6585695	6586041	Peak_262373	CRD_2200	Promoter
chr5	6598268	6599179	Peak_262374	CRD_2200	Exon
chr5	6606985	6607448	Peak_262375	CRD_2200	Promoter
chr5	6765493	6766083	Peak_262387	CRD_2200	Promoter
chr5	6766340	6766768	Peak_262388	CRD_2200	Promoter
chr5	6772733	6773686	Peak_262389	CRD_2200	Distal_Intergenic
chr5	6776819	6777047	Peak_262390	CRD_2200	Promoter
chr5	6789327	6789587	Peak_262391	CRD_2200	Distal_Intergenic
chr5	6791195	6791394	Peak_262392	CRD_2200	Distal_Intergenic
chr5	6792884	6793779	Peak_262393	CRD_2200	Promoter
chr5	6796051	6796358	Peak_262394	CRD_2200	Promoter
chr5	6812680	6813396	Peak_262395	CRD_2200	Intron
chr5	6819628	6819878	Peak_262396	CRD_2200	Intron
chr5	6820895	6821214	Peak_262397	CRD_2200	Intron
chr5	6821808	6822989	Peak_262398	CRD_2200	Intron
chr5	6824009	6824414	Peak_262399	CRD_2200	Intron
chr5	6827677	6828317	Peak_262400	CRD_2200	Promoter
chr5	6829335	6829800	Peak_262401	CRD_2200	Promoter
chr5	6832862	6833380	Peak_262402	CRD_2200	Distal_Intergenic
chr5	6838752	6839078	Peak_262403	CRD_2200	Distal_Intergenic
chr5	6885851	6886191	Peak_262417	CRD_2201	Intron
chr5	6899250	6899578	Peak_262418	CRD_2201	Distal_Intergenic
chr5	6899782	6900036	Peak_262419	CRD_2201	Distal_Intergenic
chr5	6902516	6903145	Peak_262420	CRD_2201	Distal_Intergenic
chr5	6909704	6910256	Peak_262421	CRD_2201	Distal_Intergenic
chr5	6910723	6911892	Peak_262422	CRD_2201	Distal_Intergenic
chr5	6920500	6920906	Peak_262423	CRD_2201	Distal_Intergenic
chr5	6933590	6933982	Peak_262424	CRD_2201	Promoter
chr5	6937861	6938924	Peak_262425	CRD_2201	Intron
chr5	6962252	6962613	Peak_262426	CRD_2201	Intron
chr5	6977233	6978230	Peak_262427	CRD_2201	Intron
chr5	6989989	6990188	Peak_262428	CRD_2201	Intron
chr5	7015912	7016159	Peak_262429	CRD_2201	Intron
chr5	7017634	7018627	Peak_262430	CRD_2201	Intron
chr5	7018750	7019591	Peak_262431	CRD_2201	Intron
chr5	7031611	7031970	Peak_262432	CRD_2201	Intron
chr5	7035930	7036419	Peak_262433	CRD_2201	Intron
chr5	7036543	7038164	Peak_262434	CRD_2201	Exon
chr5	7052423	7053136	Peak_262436	CRD_2201	Intron
chr5	7059106	7059399	Peak_262437	CRD_2201	Intron
chr5	7071849	7072554	Peak_262438	CRD_2201	Intron
chr5	7078149	7078643	Peak_262439	CRD_2201	Intron
chr5	7078724	7079293	Peak_262440	CRD_2201	Intron
chr5	7096338	7096699	Peak_262441	CRD_2201	Intron
chr5	7101438	7101686	Peak_262442	CRD_2201	Intron
chr5	7104069	7104494	Peak_262443	CRD_2201	Intron
chr5	7136465	7137261	Peak_262444	CRD_2201	Intron
chr5	7138369	7138568	Peak_262445	CRD_2201	Intron
chr5	7177095	7177871	Peak_262446	CRD_2201	Intron
chr5	7186226	7186478	Peak_262447	CRD_2201	Intron
chr5	7208988	7209259	Peak_262448	CRD_2201	Distal_Intergenic
chr5	6881873	6882462	Peak_262415	CRD_2201	Intron
chr5	6882769	6883555	Peak_262416	CRD_2201	Intron
chr5	7209731	7210082	Peak_262449	CRD_2201	Distal_Intergenic
chr5	7212648	7212917	Peak_262450	CRD_2201	Distal_Intergenic
chr5	7218020	7218553	Peak_262451	CRD_2201	Distal_Intergenic
chr5	7219943	7220143	Peak_262452	CRD_2201	Distal_Intergenic
chr5	7220218	7220607	Peak_262453	CRD_2201	Distal_Intergenic
chr5	7221131	7221633	Peak_262454	CRD_2201	Distal_Intergenic
chr5	7226790	7228215	Peak_262455	CRD_2201	Distal_Intergenic
chr5	7237434	7237946	Peak_262456	CRD_2201	Promoter
chr5	7250047	7250481	Peak_262457	CRD_2201	Distal_Intergenic
chr5	7250728	7251517	Peak_262458	CRD_2201	Distal_Intergenic
chr5	7251799	7252071	Peak_262459	CRD_2201	Distal_Intergenic
chr5	7269995	7270432	Peak_262460	CRD_2201	Distal_Intergenic
chr5	7276998	7277295	Peak_262461	CRD_2201	Distal_Intergenic
chr5	7280334	7280553	Peak_262462	CRD_2201	Distal_Intergenic
chr5	7299800	7300055	Peak_262463	CRD_2201	Exon
chr5	7321438	7322315	Peak_262464	CRD_2201	Distal_Intergenic
chr5	7330048	7330677	Peak_262465	CRD_2201	Distal_Intergenic
chr5	7347912	7349102	Peak_262466	CRD_2201	Promoter
chr5	7351027	7351279	Peak_262467	CRD_2201	Distal_Intergenic
chr5	7363744	7364014	Peak_262468	CRD_2201	Promoter
chr5	7367215	7367543	Peak_262469	CRD_2201	Promoter
chr5	7392067	7392932	Peak_262470	CRD_2201	Distal_Intergenic
chr5	7393717	7394143	Peak_262471	CRD_2201	Promoter
chr5	7394259	7394719	Peak_262472	CRD_2201	Promoter
chr5	7426832	7427316	Peak_262482	CRD_2202	Intron
chr5	7434262	7435733	Peak_262483	CRD_2202	Intron
chr5	7440215	7440651	Peak_262484	CRD_2202	Intron
chr5	7447310	7447589	Peak_262485	CRD_2202	Intron
chr5	7796292	7796898	Peak_262567	CRD_2202	Promoter
chr5	7801993	7802403	Peak_262568	CRD_2202	Exon
chr5	7802474	7803284	Peak_262569	CRD_2202	Intron
chr5	7806302	7806541	Peak_262570	CRD_2202	Intron
chr5	7811653	7812458	Peak_262571	CRD_2202	Intron
chr5	7816254	7816982	Peak_262572	CRD_2202	Exon
chr5	7986368	7986976	Peak_262605	CRD_2202	Distal_Intergenic
chr5	8009297	8009841	Peak_262606	CRD_2202	Distal_Intergenic
chr5	8010049	8010384	Peak_262607	CRD_2202	Distal_Intergenic
chr5	8010812	8011027	Peak_262608	CRD_2202	Distal_Intergenic
chr5	8021683	8022548	Peak_262609	CRD_2202	Distal_Intergenic
chr5	7447859	7448751	Peak_262486	CRD_2202	Intron
chr5	7449510	7449709	Peak_262487	CRD_2202	Intron
chr5	7455535	7455739	Peak_262488	CRD_2202	Intron
chr5	7456218	7456591	Peak_262489	CRD_2202	Intron
chr5	7461278	7461693	Peak_262490	CRD_2202	Intron
chr5	7465284	7465844	Peak_262491	CRD_2202	Intron
chr5	7466763	7467469	Peak_262492	CRD_2202	Intron
chr5	7474222	7474772	Peak_262493	CRD_2202	Intron
chr5	7475980	7476549	Peak_262494	CRD_2202	Intron
chr5	7493972	7495404	Peak_262495	CRD_2202	Intron
chr5	7495619	7496134	Peak_262496	CRD_2202	Intron
chr5	7500875	7501113	Peak_262497	CRD_2202	Intron
chr5	7501198	7501398	Peak_262498	CRD_2202	Intron
chr5	7502788	7503187	Peak_262499	CRD_2202	Intron
chr5	7503559	7504146	Peak_262500	CRD_2202	Intron
chr5	7505233	7506012	Peak_262501	CRD_2202	Intron
chr5	7509175	7509491	Peak_262502	CRD_2202	Intron
chr5	7517059	7517352	Peak_262503	CRD_2202	Intron
chr5	7518115	7519515	Peak_262504	CRD_2202	Intron
chr5	7519714	7519915	Peak_262505	CRD_2202	Intron
chr5	7520183	7520585	Peak_262506	CRD_2202	Intron
chr5	7523544	7523909	Peak_262507	CRD_2202	Intron
chr5	7527804	7528238	Peak_262508	CRD_2202	Intron
chr5	7528856	7529482	Peak_262509	CRD_2202	Intron
chr5	7531920	7532119	Peak_262510	CRD_2202	Intron
chr5	7532925	7533168	Peak_262511	CRD_2202	Intron
chr5	7540327	7541808	Peak_262512	CRD_2202	Intron
chr5	7541954	7542153	Peak_262513	CRD_2202	Intron
chr5	7546345	7547478	Peak_262514	CRD_2202	Intron
chr5	7547686	7547902	Peak_262515	CRD_2202	Intron
chr5	7548797	7549440	Peak_262516	CRD_2202	Intron
chr5	7402375	7402654	Peak_262475	CRD_2202	Intron
chr5	7412328	7412557	Peak_262476	CRD_2202	Promoter
chr5	7412639	7412962	Peak_262477	CRD_2202	Promoter
chr5	7414664	7414974	Peak_262478	CRD_2202	Promoter
chr5	7415608	7416023	Peak_262479	CRD_2202	Promoter
chr5	7420482	7421312	Peak_262480	CRD_2202	Intron
chr5	7422756	7423098	Peak_262481	CRD_2202	Intron
chr5	7549497	7549810	Peak_262517	CRD_2202	Intron
chr5	7559991	7560411	Peak_262518	CRD_2202	Intron
chr5	7561295	7561847	Peak_262519	CRD_2202	Intron
chr5	7565537	7566038	Peak_262520	CRD_2202	Intron
chr5	7566098	7566304	Peak_262521	CRD_2202	Intron
chr5	7575847	7576830	Peak_262522	CRD_2202	Intron
chr5	7593018	7593641	Peak_262523	CRD_2202	Intron
chr5	7593774	7593982	Peak_262524	CRD_2202	Intron
chr5	7597069	7597636	Peak_262525	CRD_2202	Intron
chr5	7610227	7611217	Peak_262526	CRD_2202	Promoter
chr5	7611852	7612153	Peak_262527	CRD_2202	Promoter
chr5	7612319	7612733	Peak_262528	CRD_2202	Promoter
chr5	7619503	7619749	Peak_262529	CRD_2202	Intron
chr5	7622543	7622957	Peak_262530	CRD_2202	Intron
chr5	7623036	7623905	Peak_262531	CRD_2202	Intron
chr5	7629517	7630232	Peak_262532	CRD_2202	Intron
chr5	7639838	7640486	Peak_262533	CRD_2202	Intron
chr5	7640885	7641222	Peak_262535	CRD_2202	Intron
chr5	7648920	7649119	Peak_262536	CRD_2202	Intron
chr5	7649316	7649532	Peak_262537	CRD_2202	Intron
chr5	7652985	7653368	Peak_262538	CRD_2202	Intron
chr5	7656619	7656891	Peak_262539	CRD_2202	Intron
chr5	7656959	7657203	Peak_262540	CRD_2202	Intron
chr5	7661926	7662963	Peak_262541	CRD_2202	Intron
chr5	7668266	7669127	Peak_262542	CRD_2202	Intron
chr5	7675987	7676429	Peak_262543	CRD_2202	Intron
chr5	7676547	7676876	Peak_262544	CRD_2202	Intron
chr5	7678172	7678391	Peak_262545	CRD_2202	Intron
chr5	7682403	7682826	Peak_262546	CRD_2202	Promoter
chr5	7684139	7684439	Peak_262547	CRD_2202	Promoter
chr5	7690502	7691377	Peak_262548	CRD_2202	Exon
chr5	7691468	7691691	Peak_262549	CRD_2202	Exon
chr5	7705320	7706149	Peak_262550	CRD_2202	Intron
chr5	7706356	7706618	Peak_262551	CRD_2202	Intron
chr5	7719502	7719770	Peak_262552	CRD_2202	Intron
chr5	7742145	7742496	Peak_262553	CRD_2202	Intron
chr5	7745973	7746437	Peak_262554	CRD_2202	Exon
chr5	7747213	7748266	Peak_262555	CRD_2202	Promoter
chr5	7754986	7755331	Peak_262556	CRD_2202	Intron
chr5	7759639	7760280	Peak_262557	CRD_2202	Intron
chr5	7766792	7767000	Peak_262558	CRD_2202	Exon
chr5	7768809	7769028	Peak_262559	CRD_2202	Intron
chr5	7769219	7769434	Peak_262560	CRD_2202	Intron
chr5	7769586	7770464	Peak_262561	CRD_2202	Promoter
chr5	7781778	7782528	Peak_262562	CRD_2202	Promoter
chr5	7782656	7783163	Peak_262563	CRD_2202	Promoter
chr5	7793809	7794066	Peak_262564	CRD_2202	Promoter
chr5	7794116	7794673	Peak_262565	CRD_2202	Promoter
chr5	7795486	7795813	Peak_262566	CRD_2202	Promoter
chr5	7822544	7822743	Peak_262573	CRD_2202	Intron
chr5	7827590	7828074	Peak_262574	CRD_2202	Exon
chr5	7828234	7828672	Peak_262575	CRD_2202	Exon
chr5	7837386	7838107	Peak_262576	CRD_2202	Intron
chr5	7839556	7839848	Peak_262577	CRD_2202	Intron
chr5	7842598	7843029	Peak_262578	CRD_2202	Intron
chr5	7843294	7843608	Peak_262579	CRD_2202	Intron
chr5	7845219	7845518	Peak_262580	CRD_2202	Intron
chr5	7848335	7848728	Peak_262581	CRD_2202	Promoter
chr5	7849652	7850426	Peak_262582	CRD_2202	Promoter
chr5	7851034	7851480	Peak_262583	CRD_2202	Promoter
chr5	7856699	7858384	Peak_262584	CRD_2202	Exon
chr5	7868330	7869321	Peak_262585	CRD_2202	Promoter
chr5	7869470	7869959	Peak_262586	CRD_2202	Promoter
chr5	7872807	7873172	Peak_262587	CRD_2202	Promoter
chr5	7876934	7877295	Peak_262588	CRD_2202	Promoter
chr5	7878448	7878977	Peak_262589	CRD_2202	Intron
chr5	7881889	7882225	Peak_262590	CRD_2202	Promoter
chr5	7885629	7886099	Peak_262591	CRD_2202	Promoter
chr5	7886917	7887448	Peak_262592	CRD_2202	Promoter
chr5	7897071	7897281	Peak_262593	CRD_2202	Promoter
chr5	7900268	7900468	Peak_262594	CRD_2202	Promoter
chr5	7926412	7926749	Peak_262595	CRD_2202	Promoter
chr5	7927765	7928602	Peak_262596	CRD_2202	Distal_Intergenic
chr5	7942573	7943540	Peak_262597	CRD_2202	Distal_Intergenic
chr5	7951199	7951398	Peak_262598	CRD_2202	Distal_Intergenic
chr5	7954293	7954496	Peak_262599	CRD_2202	Distal_Intergenic
chr5	7957098	7957324	Peak_262600	CRD_2202	Distal_Intergenic
chr5	7961929	7962181	Peak_262601	CRD_2202	Distal_Intergenic
chr5	7977771	7978686	Peak_262602	CRD_2202	Promoter
chr5	7985294	7985499	Peak_262603	CRD_2202	Distal_Intergenic
chr5	7985575	7985774	Peak_262604	CRD_2202	Distal_Intergenic
chr5	8066197	8066548	Peak_262616	CRD_2203	Distal_Intergenic
chr5	8069267	8069610	Peak_262617	CRD_2203	Distal_Intergenic
chr5	8074452	8074674	Peak_262618	CRD_2203	Distal_Intergenic
chr5	8075682	8076061	Peak_262619	CRD_2203	Distal_Intergenic
chr5	8078682	8078914	Peak_262620	CRD_2203	Promoter
chr5	8022997	8023283	Peak_262610	CRD_2203	Distal_Intergenic
chr5	8046629	8047051	Peak_262611	CRD_2203	Distal_Intergenic
chr5	8048123	8048375	Peak_262612	CRD_2203	Distal_Intergenic
chr5	8055144	8055378	Peak_262613	CRD_2203	Distal_Intergenic
chr5	8055724	8057218	Peak_262614	CRD_2203	Distal_Intergenic
chr5	8060957	8061164	Peak_262615	CRD_2203	Distal_Intergenic
chr5	8080194	8080411	Peak_262621	CRD_2203	Promoter
chr5	8080849	8081050	Peak_262622	CRD_2203	Promoter
chr5	8082276	8082499	Peak_262623	CRD_2203	Promoter
chr5	8096630	8097211	Peak_262624	CRD_2203	Distal_Intergenic
chr5	8099282	8099732	Peak_262625	CRD_2203	Distal_Intergenic
chr5	8100700	8100994	Peak_262626	CRD_2203	Distal_Intergenic
chr5	8103705	8103911	Peak_262627	CRD_2203	Distal_Intergenic
chr5	8116916	8117513	Peak_262628	CRD_2203	Distal_Intergenic
chr5	8118956	8119202	Peak_262629	CRD_2203	Distal_Intergenic
chr5	8126200	8126585	Peak_262630	CRD_2203	Distal_Intergenic
chr5	8137513	8137970	Peak_262631	CRD_2203	Distal_Intergenic
chr5	8139452	8139724	Peak_262632	CRD_2203	Distal_Intergenic
chr5	8139785	8140025	Peak_262633	CRD_2203	Distal_Intergenic
chr5	8140202	8140408	Peak_262634	CRD_2203	Distal_Intergenic
chr5	8141351	8141550	Peak_262635	CRD_2203	Promoter
chr5	8149725	8150008	Peak_262636	CRD_2203	Distal_Intergenic
chr5	8151761	8152251	Peak_262637	CRD_2203	Distal_Intergenic
chr5	8155528	8156850	Peak_262638	CRD_2203	Promoter
chr5	8171070	8171398	Peak_262639	CRD_2203	Distal_Intergenic
chr5	8176047	8176595	Peak_262640	CRD_2203	Distal_Intergenic
chr5	8177145	8177405	Peak_262641	CRD_2203	Distal_Intergenic
chr5	8177694	8178350	Peak_262642	CRD_2203	Distal_Intergenic
chr5	8185797	8186587	Peak_262643	CRD_2203	Distal_Intergenic
chr5	8189177	8189659	Peak_262644	CRD_2203	Distal_Intergenic
chr5	8200822	8201266	Peak_262645	CRD_2203	Distal_Intergenic
chr5	8203129	8203395	Peak_262646	CRD_2203	Distal_Intergenic
chr5	8209406	8210439	Peak_262647	CRD_2203	Distal_Intergenic
chr5	8216167	8216522	Peak_262648	CRD_2203	Distal_Intergenic
chr5	8227505	8228107	Peak_262649	CRD_2203	Distal_Intergenic
chr5	8229728	8230057	Peak_262650	CRD_2203	Distal_Intergenic
chr5	8230804	8231037	Peak_262651	CRD_2203	Distal_Intergenic
chr5	8239925	8241766	Peak_262652	CRD_2203	Distal_Intergenic
chr5	8247374	8247837	Peak_262653	CRD_2203	Distal_Intergenic
chr5	8252930	8253237	Peak_262654	CRD_2203	Distal_Intergenic
chr5	8254699	8254980	Peak_262655	CRD_2203	Distal_Intergenic
chr5	8255352	8255791	Peak_262656	CRD_2203	Distal_Intergenic
chr5	8263109	8263308	Peak_262657	CRD_2203	Distal_Intergenic
chr5	8288231	8289478	Peak_262658	CRD_2203	Distal_Intergenic
chr5	8289922	8290849	Peak_262659	CRD_2203	Distal_Intergenic
chr5	8296563	8296787	Peak_262660	CRD_2203	Distal_Intergenic
chr5	8297156	8297898	Peak_262661	CRD_2203	Distal_Intergenic
chr5	8298396	8298622	Peak_262662	CRD_2203	Distal_Intergenic
chr5	8303738	8304048	Peak_262663	CRD_2203	Distal_Intergenic
chr5	8304158	8305093	Peak_262664	CRD_2203	Distal_Intergenic
chr5	8317005	8318078	Peak_262665	CRD_2203	Distal_Intergenic
chr5	8319476	8319686	Peak_262666	CRD_2203	Distal_Intergenic
chr5	8333124	8334338	Peak_262667	CRD_2203	Exon
chr5	8351636	8351865	Peak_262668	CRD_2203	Intron
chr5	8351993	8352334	Peak_262669	CRD_2203	Intron
chr5	8355892	8356652	Peak_262670	CRD_2203	Intron
chr5	8361765	8362210	Peak_262671	CRD_2203	Intron
chr5	8367321	8367598	Peak_262672	CRD_2203	Intron
chr5	8368649	8368979	Peak_262673	CRD_2203	Intron
chr5	8370955	8371223	Peak_262674	CRD_2203	Intron
chr5	8382284	8382790	Peak_262675	CRD_2203	Intron
chr5	8383074	8384493	Peak_262676	CRD_2203	Intron
chr5	8391894	8392295	Peak_262677	CRD_2203	Intron
chr5	8393446	8393647	Peak_262678	CRD_2203	Intron
chr5	8394093	8394461	Peak_262679	CRD_2203	Intron
chr5	8398395	8398648	Peak_262680	CRD_2203	Intron
chr5	8399301	8399546	Peak_262681	CRD_2203	Intron
chr5	8409977	8410183	Peak_262682	CRD_2203	Promoter
chr5	8410545	8410751	Peak_262683	CRD_2203	Promoter
chr5	8412353	8412598	Peak_262684	CRD_2203	Promoter
chr5	8413618	8414021	Peak_262685	CRD_2203	Promoter
chr5	8421316	8421554	Peak_262686	CRD_2203	Intron
chr5	8423641	8423944	Peak_262687	CRD_2203	Intron
chr5	8434475	8434740	Peak_262688	CRD_2203	Intron
chr5	8435769	8435973	Peak_262689	CRD_2203	Intron
chr5	8436053	8436450	Peak_262690	CRD_2203	Intron
chr5	8438340	8438624	Peak_262691	CRD_2203	Intron
chr5	8446678	8447005	Peak_262692	CRD_2203	Promoter
chr5	8447502	8448498	Peak_262693	CRD_2203	Promoter
chr5	8637733	8638277	Peak_262720	CRD_2204	Distal_Intergenic
chr5	8645795	8646232	Peak_262721	CRD_2204	Distal_Intergenic
chr5	8646413	8647012	Peak_262722	CRD_2204	Distal_Intergenic
chr5	8647635	8648538	Peak_262723	CRD_2204	Distal_Intergenic
chr5	8655935	8656298	Peak_262724	CRD_2204	Distal_Intergenic
chr5	8475859	8476366	Peak_262696	CRD_2204	Distal_Intergenic
chr5	8476623	8476929	Peak_262697	CRD_2204	Distal_Intergenic
chr5	8492657	8493685	Peak_262698	CRD_2204	Distal_Intergenic
chr5	8507073	8507359	Peak_262699	CRD_2204	Distal_Intergenic
chr5	8515789	8516068	Peak_262700	CRD_2204	Distal_Intergenic
chr5	8522483	8522903	Peak_262701	CRD_2204	Promoter
chr5	8523860	8524252	Peak_262702	CRD_2204	Promoter
chr5	8524398	8524651	Peak_262703	CRD_2204	Promoter
chr5	8526762	8527037	Peak_262704	CRD_2204	Promoter
chr5	8538976	8539472	Peak_262705	CRD_2204	Distal_Intergenic
chr5	8550813	8551018	Peak_262706	CRD_2204	Distal_Intergenic
chr5	8558384	8558789	Peak_262707	CRD_2204	Distal_Intergenic
chr5	8564042	8564324	Peak_262708	CRD_2204	Distal_Intergenic
chr5	8570908	8571111	Peak_262709	CRD_2204	Promoter
chr5	8571179	8571382	Peak_262710	CRD_2204	Promoter
chr5	8577777	8578558	Peak_262711	CRD_2204	Distal_Intergenic
chr5	8598593	8599520	Peak_262712	CRD_2204	Distal_Intergenic
chr5	8607336	8607578	Peak_262713	CRD_2204	Distal_Intergenic
chr5	8617573	8617785	Peak_262714	CRD_2204	Promoter
chr5	8623073	8623280	Peak_262715	CRD_2204	Distal_Intergenic
chr5	8624550	8624806	Peak_262716	CRD_2204	Distal_Intergenic
chr5	8625483	8625956	Peak_262717	CRD_2204	Distal_Intergenic
chr5	8629377	8629810	Peak_262718	CRD_2204	Distal_Intergenic
chr5	8635333	8636409	Peak_262719	CRD_2204	Distal_Intergenic
chr5	8658811	8659299	Peak_262725	CRD_2204	Promoter
chr5	8661000	8661209	Peak_262726	CRD_2204	Promoter
chr5	8661420	8661855	Peak_262727	CRD_2204	Promoter
chr5	8674175	8675584	Peak_262728	CRD_2204	Distal_Intergenic
chr5	8680448	8680652	Peak_262729	CRD_2204	Distal_Intergenic
chr5	8686573	8687399	Peak_262730	CRD_2204	Promoter
chr5	8692531	8692966	Peak_262731	CRD_2204	Distal_Intergenic
chr5	8696106	8697026	Peak_262732	CRD_2204	Distal_Intergenic
chr5	8701090	8701577	Peak_262733	CRD_2204	Distal_Intergenic
chr5	8701806	8702225	Peak_262734	CRD_2204	Distal_Intergenic
chr5	8707309	8707666	Peak_262735	CRD_2204	Distal_Intergenic
chr5	8715237	8715438	Peak_262736	CRD_2204	Promoter
chr5	8718548	8718801	Peak_262737	CRD_2204	Promoter
chr5	8720638	8720873	Peak_262738	CRD_2204	Promoter
chr5	8721208	8722036	Peak_262739	CRD_2204	Distal_Intergenic
chr5	8742045	8742244	Peak_262740	CRD_2204	Distal_Intergenic
chr5	8748899	8749945	Peak_262741	CRD_2204	Distal_Intergenic
chr5	8752558	8752915	Peak_262742	CRD_2204	Promoter
chr5	8753371	8754158	Peak_262743	CRD_2204	Promoter
chr5	8756545	8756888	Peak_262744	CRD_2204	Promoter
chr5	8769624	8770122	Peak_262745	CRD_2204	Distal_Intergenic
chr5	8770445	8770767	Peak_262746	CRD_2204	Distal_Intergenic
chr5	8778973	8779172	Peak_262747	CRD_2204	Distal_Intergenic
chr5	8779388	8779650	Peak_262748	CRD_2204	Distal_Intergenic
chr5	8779857	8780187	Peak_262749	CRD_2204	Distal_Intergenic
chr5	8796747	8797494	Peak_262750	CRD_2204	Promoter
chr5	8806627	8806837	Peak_262751	CRD_2204	Distal_Intergenic
chr5	8806895	8807338	Peak_262752	CRD_2204	Distal_Intergenic
chr5	8807725	8808033	Peak_262753	CRD_2204	Distal_Intergenic
chr5	8823694	8823979	Peak_262754	CRD_2204	Distal_Intergenic
chr5	8835937	8836136	Peak_262755	CRD_2204	Distal_Intergenic
chr5	8836454	8837218	Peak_262756	CRD_2204	Promoter
chr5	8837453	8837652	Peak_262757	CRD_2204	Promoter
chr5	8837753	8838275	Peak_262758	CRD_2204	Promoter
chr5	9343630	9343855	Peak_262853	CRD_2205	Intron
chr5	9344764	9345008	Peak_262854	CRD_2205	Intron
chr5	9345560	9345780	Peak_262855	CRD_2205	Intron
chr5	9347212	9347629	Peak_262856	CRD_2205	Intron
chr5	9512243	9512774	Peak_262896	CRD_2206	Promoter
chr5	9513478	9513722	Peak_262897	CRD_2206	Promoter
chr5	9517702	9518106	Peak_262898	CRD_2206	Exon
chr5	9535059	9536117	Peak_262899	CRD_2206	Intron
chr5	9537851	9538136	Peak_262900	CRD_2206	Intron
chr5	9544260	9545181	Peak_262901	CRD_2206	Promoter
chr5	9713415	9713692	Peak_262934	CRD_2207	Promoter
chr5	9713919	9714633	Peak_262935	CRD_2207	Promoter
chr5	9715049	9715380	Peak_262936	CRD_2207	Promoter
chr5	9715740	9716242	Peak_262937	CRD_2207	Intron
chr5	9716801	9717309	Peak_262938	CRD_2207	Intron
chr5	9908822	9909062	Peak_262980	CRD_2208	Distal_Intergenic
chr5	9912195	9912997	Peak_262981	CRD_2208	Distal_Intergenic
chr5	9919119	9920234	Peak_262982	CRD_2208	Distal_Intergenic
chr5	9927430	9927716	Peak_262983	CRD_2208	Distal_Intergenic
chr5	9928385	9928627	Peak_262984	CRD_2208	Distal_Intergenic
chr5	9929053	9929677	Peak_262985	CRD_2208	Distal_Intergenic
chr5	9932139	9932338	Peak_262986	CRD_2208	Distal_Intergenic
chr5	9946446	9946652	Peak_262987	CRD_2208	Distal_Intergenic
chr5	9947275	9947808	Peak_262988	CRD_2208	Distal_Intergenic
chr5	9974571	9974845	Peak_262989	CRD_2208	Distal_Intergenic
chr5	9974938	9975146	Peak_262990	CRD_2208	Distal_Intergenic
chr5	9997492	9997765	Peak_262993	CRD_2209	Distal_Intergenic
chr5	9997987	9998260	Peak_262994	CRD_2209	Distal_Intergenic
chr5	10009503	10010251	Peak_262995	CRD_2209	Distal_Intergenic
chr5	10018316	10018551	Peak_262996	CRD_2209	Distal_Intergenic
chr5	10018679	10019120	Peak_262997	CRD_2209	Distal_Intergenic
chr5	10025817	10026130	Peak_262998	CRD_2209	Distal_Intergenic
chr5	10276852	10277259	Peak_263047	CRD_2209	Intron
chr5	10284027	10284363	Peak_263048	CRD_2209	Promoter
chr5	10286224	10287464	Peak_263049	CRD_2209	Exon
chr5	10297942	10298312	Peak_263050	CRD_2209	Intron
chr5	10306573	10308131	Peak_263051	CRD_2209	Promoter
chr5	10331896	10332174	Peak_263055	CRD_2209	Distal_Intergenic
chr5	10333469	10333906	Peak_263056	CRD_2209	Distal_Intergenic
chr5	10338650	10340189	Peak_263057	CRD_2209	Promoter
chr5	10346351	10346687	Peak_263058	CRD_2209	Distal_Intergenic
chr5	10323561	10325152	Peak_263052	CRD_2209	Distal_Intergenic
chr5	10329979	10331055	Peak_263053	CRD_2209	Distal_Intergenic
chr5	10331389	10331645	Peak_263054	CRD_2209	Distal_Intergenic
chr5	10351557	10351839	Peak_263059	CRD_2209	Promoter
chr5	10352659	10353971	Peak_263060	CRD_2209	Promoter
chr5	10363749	10364119	Peak_263061	CRD_2209	Intron
chr5	10371905	10372273	Peak_263062	CRD_2209	Intron
chr5	10376545	10376939	Peak_263063	CRD_2209	Intron
chr5	10384341	10384932	Peak_263064	CRD_2209	Promoter
chr5	10385058	10385308	Peak_263065	CRD_2209	Promoter
chr5	10386459	10386658	Peak_263066	CRD_2209	Promoter
chr5	10391627	10391830	Peak_263067	CRD_2209	Exon
chr5	10397981	10398598	Peak_263068	CRD_2209	Promoter
chr5	10416156	10416375	Peak_263069	CRD_2209	Promoter
chr5	10421483	10422231	Peak_263070	CRD_2209	Exon
chr5	10033537	10034398	Peak_262999	CRD_2209	Distal_Intergenic
chr5	10037847	10038046	Peak_263000	CRD_2209	Distal_Intergenic
chr5	10043451	10043709	Peak_263001	CRD_2209	Distal_Intergenic
chr5	10045118	10045384	Peak_263002	CRD_2209	Distal_Intergenic
chr5	10048581	10048931	Peak_263003	CRD_2209	Distal_Intergenic
chr5	10054005	10054212	Peak_263004	CRD_2209	Distal_Intergenic
chr5	10054577	10054957	Peak_263005	CRD_2209	Promoter
chr5	10055314	10055583	Peak_263006	CRD_2209	Promoter
chr5	10067628	10067860	Peak_263007	CRD_2209	Promoter
chr5	10073574	10073801	Peak_263008	CRD_2209	Distal_Intergenic
chr5	10075237	10075465	Peak_263009	CRD_2209	Distal_Intergenic
chr5	10075886	10076430	Peak_263010	CRD_2209	Distal_Intergenic
chr5	10077968	10078207	Peak_263011	CRD_2209	Distal_Intergenic
chr5	10085970	10086499	Peak_263012	CRD_2209	Distal_Intergenic
chr5	10086556	10086760	Peak_263013	CRD_2209	Distal_Intergenic
chr5	10090922	10091357	Peak_263014	CRD_2209	Distal_Intergenic
chr5	10091725	10091966	Peak_263015	CRD_2209	Distal_Intergenic
chr5	10103072	10103282	Peak_263016	CRD_2209	Distal_Intergenic
chr5	10106893	10107204	Peak_263017	CRD_2209	Distal_Intergenic
chr5	10111398	10111889	Peak_263018	CRD_2209	Distal_Intergenic
chr5	10118290	10118533	Peak_263019	CRD_2209	Distal_Intergenic
chr5	10123523	10125045	Peak_263020	CRD_2209	Distal_Intergenic
chr5	10132583	10132821	Peak_263021	CRD_2209	Distal_Intergenic
chr5	10133225	10133491	Peak_263022	CRD_2209	Distal_Intergenic
chr5	10133889	10134242	Peak_263023	CRD_2209	Promoter
chr5	10138356	10139096	Peak_263024	CRD_2209	Promoter
chr5	10145897	10146278	Peak_263025	CRD_2209	Distal_Intergenic
chr5	10156767	10157338	Peak_263026	CRD_2209	Distal_Intergenic
chr5	10161785	10162135	Peak_263027	CRD_2209	Distal_Intergenic
chr5	10162565	10162844	Peak_263028	CRD_2209	Distal_Intergenic
chr5	10171707	10172078	Peak_263029	CRD_2209	Promoter
chr5	10191870	10192503	Peak_263030	CRD_2209	Exon
chr5	10194935	10195167	Peak_263031	CRD_2209	Promoter
chr5	10195238	10195790	Peak_263032	CRD_2209	Promoter
chr5	10199760	10200029	Peak_263033	CRD_2209	Promoter
chr5	10207438	10207646	Peak_263034	CRD_2209	Distal_Intergenic
chr5	10213264	10213610	Peak_263035	CRD_2209	Distal_Intergenic
chr5	10218803	10219008	Peak_263036	CRD_2209	Distal_Intergenic
chr5	10219866	10220186	Peak_263037	CRD_2209	Distal_Intergenic
chr5	10220255	10220771	Peak_263038	CRD_2209	Distal_Intergenic
chr5	10228570	10228845	Peak_263039	CRD_2209	Intron
chr5	10229181	10230243	Peak_263040	CRD_2209	Intron
chr5	10233529	10233775	Peak_263041	CRD_2209	Intron
chr5	10248992	10251155	Peak_263042	CRD_2209	Promoter
chr5	10261988	10262363	Peak_263043	CRD_2209	Promoter
chr5	10262465	10262729	Peak_263044	CRD_2209	Promoter
chr5	10264746	10265042	Peak_263045	CRD_2209	Promoter
chr5	10265134	10265820	Peak_263046	CRD_2209	Promoter
chr5	10424140	10424473	Peak_263071	CRD_2210	Intron
chr5	10426127	10426326	Peak_263072	CRD_2210	Intron
chr5	10431468	10431822	Peak_263073	CRD_2210	Promoter
chr5	10432132	10433114	Peak_263074	CRD_2210	Promoter
chr5	10440613	10440886	Peak_263075	CRD_2210	Promoter
chr5	10440991	10442538	Peak_263076	CRD_2211	Promoter
chr5	10452765	10453124	Peak_263077	CRD_2211	Intron
chr5	10456362	10458240	Peak_263078	CRD_2211	Intron
chr5	10476227	10476741	Peak_263079	CRD_2211	Promoter
chr5	10484965	10485440	Peak_263080	CRD_2211	Distal_Intergenic
chr5	10489374	10491672	Peak_263081	CRD_2211	Promoter
chr5	10565301	10566929	Peak_263100	CRD_2211	Promoter
chr5	10567062	10568091	Peak_263101	CRD_2211	Promoter
chr5	10576494	10577074	Peak_263102	CRD_2211	Intron
chr5	10581413	10582503	Peak_263103	CRD_2211	Intron
chr5	10588742	10589173	Peak_263104	CRD_2211	Intron
chr5	10590253	10590453	Peak_263105	CRD_2211	Intron
chr5	10590505	10591075	Peak_263106	CRD_2211	Intron
chr5	10595288	10595977	Peak_263107	CRD_2211	Intron
chr5	10600524	10601001	Peak_263108	CRD_2211	Intron
chr5	10615458	10615670	Peak_263111	CRD_2211	Intron
chr5	10616554	10617492	Peak_263112	CRD_2211	Intron
chr5	10622670	10623067	Peak_263113	CRD_2211	Intron
chr5	10626225	10627088	Peak_263114	CRD_2211	Promoter
chr5	10627399	10628236	Peak_263115	CRD_2211	Promoter
chr5	10504244	10504928	Peak_263082	CRD_2211	Promoter
chr5	10511757	10512091	Peak_263083	CRD_2211	Promoter
chr5	10524536	10525179	Peak_263084	CRD_2211	Promoter
chr5	10527807	10529084	Peak_263085	CRD_2211	Distal_Intergenic
chr5	10533375	10533672	Peak_263086	CRD_2211	Distal_Intergenic
chr5	10534368	10535032	Peak_263087	CRD_2211	Distal_Intergenic
chr5	10537214	10537580	Peak_263088	CRD_2211	Distal_Intergenic
chr5	10537641	10537998	Peak_263089	CRD_2211	Distal_Intergenic
chr5	10538111	10539267	Peak_263090	CRD_2211	Promoter
chr5	10539487	10539876	Peak_263091	CRD_2211	Promoter
chr5	10543594	10544128	Peak_263092	CRD_2211	Promoter
chr5	10544682	10545169	Peak_263093	CRD_2211	Distal_Intergenic
chr5	10546327	10546532	Peak_263094	CRD_2211	Distal_Intergenic
chr5	10550610	10551090	Peak_263095	CRD_2211	Distal_Intergenic
chr5	10555059	10556023	Peak_263096	CRD_2211	Promoter
chr5	10556169	10556780	Peak_263097	CRD_2211	Promoter
chr5	10557121	10558136	Peak_263098	CRD_2211	Promoter
chr5	10559220	10559709	Peak_263099	CRD_2211	Promoter
chr5	10601119	10602804	Peak_263109	CRD_2211	Intron
chr5	10607064	10608058	Peak_263110	CRD_2211	Intron
chr5	10635337	10635562	Peak_263116	CRD_2211	Intron
chr5	10635895	10636649	Peak_263117	CRD_2211	Intron
chr5	10653044	10653315	Peak_263121	CRD_2212	Promoter
chr5	10654605	10655628	Peak_263122	CRD_2212	Promoter
chr5	10663552	10664155	Peak_263123	CRD_2212	Promoter
chr5	10670938	10672182	Peak_263124	CRD_2212	Distal_Intergenic
chr5	10673287	10673594	Peak_263125	CRD_2212	Promoter
chr5	10689062	10690170	Peak_263126	CRD_2212	Intron
chr5	10690572	10690772	Peak_263127	CRD_2212	Intron
chr5	10695031	10695425	Peak_263128	CRD_2212	Intron
chr5	10700813	10701422	Peak_263129	CRD_2212	Intron
chr5	10701517	10701818	Peak_263130	CRD_2212	Intron
chr5	10702875	10703584	Peak_263131	CRD_2212	Intron
chr5	10703665	10703953	Peak_263132	CRD_2212	Intron
chr5	10707527	10707778	Peak_263133	CRD_2212	Intron
chr5	10714518	10714791	Peak_263134	CRD_2212	Intron
chr5	10723259	10723465	Peak_263135	CRD_2212	Intron
chr5	10723558	10724144	Peak_263136	CRD_2212	Intron
chr5	10734295	10734589	Peak_263137	CRD_2212	Intron
chr5	10736044	10736266	Peak_263138	CRD_2212	Intron
chr5	10749252	10749599	Peak_263139	CRD_2212	Intron
chr5	10756544	10757346	Peak_263140	CRD_2212	Intron
chr5	10760167	10760495	Peak_263141	CRD_2212	Promoter
chr5	10760633	10761624	Peak_263142	CRD_2212	Promoter
chr5	11062411	11062785	Peak_263174	CRD_2213	Intron
chr5	11063932	11064786	Peak_263175	CRD_2213	Intron
chr5	11075041	11076143	Peak_263176	CRD_2213	Intron
chr5	11076278	11076827	Peak_263177	CRD_2213	Intron
chr5	11454323	11454642	Peak_263247	CRD_2214	Intron
chr5	11466946	11467302	Peak_263248	CRD_2214	Intron
chr5	11486172	11486398	Peak_263249	CRD_2214	Intron
chr5	11491408	11492209	Peak_263250	CRD_2214	Intron
chr5	11498788	11499166	Peak_263251	CRD_2214	Intron
chr5	11500069	11500275	Peak_263252	CRD_2214	Intron
chr5	11504369	11505367	Peak_263253	CRD_2214	Intron
chr5	11507277	11507890	Peak_263254	CRD_2214	Intron
chr5	11512651	11512922	Peak_263255	CRD_2214	Intron
chr5	11520171	11520931	Peak_263256	CRD_2214	Intron
chr5	11522901	11523152	Peak_263257	CRD_2214	Intron
chr5	11525098	11525445	Peak_263258	CRD_2214	Intron
chr5	11529920	11530166	Peak_263259	CRD_2214	Intron
chr5	11531943	11532230	Peak_263260	CRD_2214	Intron
chr5	11535129	11535435	Peak_263261	CRD_2214	Intron
chr5	11537558	11537855	Peak_263262	CRD_2214	Intron
chr5	11547678	11548390	Peak_263263	CRD_2214	Intron
chr5	11549165	11549387	Peak_263264	CRD_2214	Intron
chr5	11550964	11551229	Peak_263265	CRD_2214	Intron
chr5	11555186	11555526	Peak_263266	CRD_2214	Intron
chr5	11556932	11557137	Peak_263267	CRD_2214	Intron
chr5	11560812	11561078	Peak_263268	CRD_2214	Intron
chr5	11561138	11561337	Peak_263269	CRD_2214	Intron
chr5	11564089	11565095	Peak_263270	CRD_2214	Exon
chr5	11570158	11570409	Peak_263271	CRD_2214	Intron
chr5	11573595	11573870	Peak_263272	CRD_2214	Intron
chr5	11574687	11575061	Peak_263273	CRD_2214	Intron
chr5	11582652	11582950	Peak_263274	CRD_2214	Intron
chr5	11588701	11589286	Peak_263275	CRD_2214	Promoter
chr5	11589471	11589737	Peak_263276	CRD_2214	Promoter
chr5	11594162	11594518	Peak_263277	CRD_2214	Intron
chr5	11595187	11595524	Peak_263278	CRD_2214	Intron
chr5	11600965	11601202	Peak_263279	CRD_2214	Intron
chr5	11603351	11603620	Peak_263280	CRD_2214	Intron
chr5	11604174	11604585	Peak_263281	CRD_2214	Intron
chr5	11608007	11609145	Peak_263282	CRD_2214	Intron
chr5	11619409	11619896	Peak_263283	CRD_2214	Intron
chr5	11620232	11620513	Peak_263284	CRD_2214	Intron
chr5	11620806	11621188	Peak_263285	CRD_2214	Intron
chr5	11625912	11626215	Peak_263286	CRD_2214	Intron
chr5	11626443	11626801	Peak_263287	CRD_2214	Intron
chr5	11627227	11627433	Peak_263288	CRD_2214	Intron
chr5	11627604	11628106	Peak_263289	CRD_2214	Intron
chr5	11628581	11628862	Peak_263290	CRD_2214	Intron
chr5	11634462	11634685	Peak_263291	CRD_2214	Intron
chr5	11635038	11635515	Peak_263292	CRD_2214	Intron
chr5	11638128	11638385	Peak_263293	CRD_2214	Intron
chr5	11638469	11638675	Peak_263294	CRD_2214	Intron
chr5	11639105	11639670	Peak_263295	CRD_2214	Intron
chr5	11640201	11640704	Peak_263297	CRD_2214	Intron
chr5	11645937	11646612	Peak_263298	CRD_2214	Intron
chr5	11646661	11647216	Peak_263299	CRD_2214	Intron
chr5	11647280	11647547	Peak_263300	CRD_2214	Intron
chr5	11656274	11657338	Peak_263301	CRD_2214	Intron
chr5	11659452	11659695	Peak_263302	CRD_2214	Intron
chr5	11665119	11665463	Peak_263303	CRD_2214	Intron
chr5	11666162	11666404	Peak_263304	CRD_2214	Intron
chr5	11679875	11680330	Peak_263305	CRD_2214	Intron
chr5	11680820	11681508	Peak_263306	CRD_2214	Intron
chr5	11681901	11682460	Peak_263307	CRD_2214	Intron
chr5	11687441	11687788	Peak_263308	CRD_2214	Intron
chr5	11688159	11689269	Peak_263309	CRD_2214	Intron
chr5	11694445	11695042	Peak_263310	CRD_2214	Intron
chr5	11701846	11702377	Peak_263311	CRD_2214	Intron
chr5	11704229	11704566	Peak_263312	CRD_2214	Intron
chr5	11704855	11705360	Peak_263313	CRD_2214	Intron
chr5	11708609	11709510	Peak_263314	CRD_2214	Intron
chr5	11715488	11715720	Peak_263315	CRD_2214	Intron
chr5	11719859	11720254	Peak_263316	CRD_2214	Intron
chr5	11728046	11728259	Peak_263317	CRD_2214	Intron
chr5	11747357	11747668	Peak_263318	CRD_2214	Intron
chr5	11762110	11762328	Peak_263319	CRD_2214	Intron
chr5	11767146	11767551	Peak_263320	CRD_2214	Intron
chr5	11791855	11792212	Peak_263321	CRD_2214	Intron
chr5	11797193	11797422	Peak_263322	CRD_2214	Intron
chr5	11807935	11808155	Peak_263323	CRD_2214	Intron
chr5	11813123	11813530	Peak_263324	CRD_2214	Intron
chr5	11814349	11814709	Peak_263325	CRD_2214	Intron
chr5	11833366	11833668	Peak_263326	CRD_2214	Intron
chr5	11833739	11833991	Peak_263327	CRD_2214	Intron
chr5	11851408	11852205	Peak_263328	CRD_2214	Intron
chr5	11852440	11852663	Peak_263329	CRD_2214	Intron
chr5	11854854	11855473	Peak_263330	CRD_2214	Intron
chr5	11878323	11879366	Peak_263331	CRD_2214	Intron
chr5	11385988	11386713	Peak_263236	CRD_2214	Promoter
chr5	11407817	11408032	Peak_263237	CRD_2214	Intron
chr5	11421974	11422173	Peak_263238	CRD_2214	Intron
chr5	11426437	11426767	Peak_263239	CRD_2214	Intron
chr5	11426863	11427508	Peak_263240	CRD_2214	Intron
chr5	11432414	11432813	Peak_263241	CRD_2214	Intron
chr5	11444659	11444875	Peak_263242	CRD_2214	Intron
chr5	11447942	11448229	Peak_263243	CRD_2214	Intron
chr5	11449753	11450185	Peak_263244	CRD_2214	Intron
chr5	11450239	11450447	Peak_263245	CRD_2214	Intron
chr5	11452851	11453524	Peak_263246	CRD_2214	Intron
chr5	11890845	11891283	Peak_263332	CRD_2215	Intron
chr5	11892524	11893452	Peak_263333	CRD_2215	Intron
chr5	11901990	11902627	Peak_263334	CRD_2215	Promoter
chr5	11902822	11903876	Peak_263335	CRD_2215	Promoter
chr5	11904005	11904993	Peak_263336	CRD_2215	Promoter
chr5	11918227	11919111	Peak_263337	CRD_2216	Distal_Intergenic
chr5	11940720	11941059	Peak_263338	CRD_2216	Distal_Intergenic
chr5	11941148	11941373	Peak_263339	CRD_2216	Distal_Intergenic
chr5	11941598	11941849	Peak_263340	CRD_2216	Distal_Intergenic
chr5	11943814	11944075	Peak_263341	CRD_2216	Distal_Intergenic
chr5	12015960	12016874	Peak_263342	CRD_2216	Distal_Intergenic
chr5	12018975	12019306	Peak_263343	CRD_2216	Distal_Intergenic
chr5	12055961	12056160	Peak_263344	CRD_2216	Distal_Intergenic
chr5	12086118	12086321	Peak_263345	CRD_2216	Distal_Intergenic
chr5	12086412	12086732	Peak_263346	CRD_2216	Distal_Intergenic
chr5	12095353	12096485	Peak_263347	CRD_2216	Distal_Intergenic
chr5	12104821	12105226	Peak_263348	CRD_2216	Distal_Intergenic
chr5	12109947	12110240	Peak_263349	CRD_2216	Distal_Intergenic
chr5	12115054	12115438	Peak_263350	CRD_2216	Distal_Intergenic
chr5	12135506	12135817	Peak_263351	CRD_2216	Distal_Intergenic
chr5	12138197	12138449	Peak_263352	CRD_2216	Distal_Intergenic
chr5	12145339	12145677	Peak_263353	CRD_2216	Distal_Intergenic
chr5	12145731	12146121	Peak_263354	CRD_2216	Distal_Intergenic
chr5	12146201	12146401	Peak_263355	CRD_2216	Distal_Intergenic
chr5	12159861	12160124	Peak_263356	CRD_2216	Distal_Intergenic
chr5	12167102	12167463	Peak_263357	CRD_2216	Distal_Intergenic
chr5	12167730	12168102	Peak_263358	CRD_2216	Distal_Intergenic
chr5	12172649	12172902	Peak_263359	CRD_2216	Distal_Intergenic
chr5	12176735	12176939	Peak_263360	CRD_2216	Distal_Intergenic
chr5	12177290	12177505	Peak_263361	CRD_2216	Distal_Intergenic
chr5	12182618	12183467	Peak_263362	CRD_2216	Distal_Intergenic
chr5	12183812	12184318	Peak_263363	CRD_2216	Distal_Intergenic
chr5	12187736	12188031	Peak_263364	CRD_2216	Distal_Intergenic
chr5	12188536	12188804	Peak_263365	CRD_2216	Distal_Intergenic
chr5	12190660	12190869	Peak_263366	CRD_2216	Distal_Intergenic
chr5	12191274	12191473	Peak_263367	CRD_2216	Distal_Intergenic
chr5	12193378	12194035	Peak_263368	CRD_2216	Distal_Intergenic
chr5	12204842	12205230	Peak_263369	CRD_2216	Distal_Intergenic
chr5	12208149	12209071	Peak_263370	CRD_2216	Distal_Intergenic
chr5	12214132	12215064	Peak_263371	CRD_2216	Distal_Intergenic
chr5	12242341	12242755	Peak_263372	CRD_2216	Distal_Intergenic
chr5	12250799	12251112	Peak_263373	CRD_2216	Distal_Intergenic
chr5	12255057	12255408	Peak_263374	CRD_2216	Distal_Intergenic
chr5	12261401	12261660	Peak_263375	CRD_2216	Distal_Intergenic
chr5	12269705	12270102	Peak_263376	CRD_2216	Distal_Intergenic
chr5	12279535	12279813	Peak_263377	CRD_2216	Distal_Intergenic
chr5	12280539	12281144	Peak_263378	CRD_2216	Distal_Intergenic
chr5	12287679	12287933	Peak_263379	CRD_2216	Distal_Intergenic
chr5	12290912	12291118	Peak_263380	CRD_2216	Distal_Intergenic
chr5	12312233	12312938	Peak_263381	CRD_2216	Distal_Intergenic
chr5	12315234	12315913	Peak_263382	CRD_2216	Distal_Intergenic
chr5	12322993	12323229	Peak_263383	CRD_2216	Distal_Intergenic
chr5	12330162	12330361	Peak_263384	CRD_2216	Distal_Intergenic
chr5	12336416	12338132	Peak_263385	CRD_2216	Distal_Intergenic
chr5	12343423	12344031	Peak_263386	CRD_2216	Distal_Intergenic
chr5	12911303	12911566	Peak_263500	CRD_2217	Exon
chr5	12911628	12911833	Peak_263501	CRD_2217	Exon
chr5	12912699	12912982	Peak_263502	CRD_2217	Exon
chr5	12925869	12926204	Peak_263503	CRD_2217	Intron
chr5	12932320	12932612	Peak_263504	CRD_2217	Intron
chr5	13551518	13552040	Peak_263610	CRD_2218	Promoter
chr5	13552467	13552873	Peak_263611	CRD_2218	Promoter
chr5	13566422	13567460	Peak_263612	CRD_2218	Distal_Intergenic
chr5	13567828	13568279	Peak_263613	CRD_2218	Distal_Intergenic
chr5	13580219	13580448	Peak_263614	CRD_2218	Distal_Intergenic
chr5	13580899	13581645	Peak_263615	CRD_2218	Distal_Intergenic
chr5	13726718	13727022	Peak_263644	CRD_2219	Intron
chr5	13731038	13731306	Peak_263645	CRD_2219	Intron
chr5	13738385	13738910	Peak_263646	CRD_2219	Intron
chr5	13738980	13739353	Peak_263647	CRD_2219	Intron
chr5	13743662	13743992	Peak_263648	CRD_2220	Intron
chr5	13745282	13745999	Peak_263649	CRD_2220	Intron
chr5	13764478	13764684	Peak_263650	CRD_2220	Intron
chr5	13764897	13765376	Peak_263651	CRD_2220	Intron
chr5	13765451	13766874	Peak_263652	CRD_2220	Exon
chr5	13777318	13777576	Peak_263653	CRD_2220	Exon
chr5	13945896	13946875	Peak_263682	CRD_2221	Promoter
chr5	13950493	13950874	Peak_263683	CRD_2221	Distal_Intergenic
chr5	13952039	13952251	Peak_263684	CRD_2221	Distal_Intergenic
chr5	13956899	13957440	Peak_263685	CRD_2221	Distal_Intergenic
chr5	13959700	13960827	Peak_263686	CRD_2221	Distal_Intergenic
chr5	13962466	13962896	Peak_263687	CRD_2221	Distal_Intergenic
chr5	13973239	13973760	Peak_263688	CRD_2222	Distal_Intergenic
chr5	13975114	13976191	Peak_263689	CRD_2222	Distal_Intergenic
chr5	13976256	13976531	Peak_263690	CRD_2222	Distal_Intergenic
chr5	13976919	13977577	Peak_263691	CRD_2222	Distal_Intergenic
chr5	13987728	13988481	Peak_263692	CRD_2222	Distal_Intergenic
chr5	13993455	13994210	Peak_263693	CRD_2223	Distal_Intergenic
chr5	13994472	13995490	Peak_263694	CRD_2223	Distal_Intergenic
chr5	14010964	14012390	Peak_263695	CRD_2223	Distal_Intergenic
chr5	14016633	14016985	Peak_263696	CRD_2223	Distal_Intergenic
chr5	14023289	14023511	Peak_263697	CRD_2223	Distal_Intergenic
chr5	14030163	14030619	Peak_263698	CRD_2223	Distal_Intergenic
chr5	14035446	14036692	Peak_263699	CRD_2223	Distal_Intergenic
chr5	14036985	14037184	Peak_263700	CRD_2223	Distal_Intergenic
chr5	14063031	14063895	Peak_263701	CRD_2223	Distal_Intergenic
chr5	14087385	14087732	Peak_263702	CRD_2223	Distal_Intergenic
chr5	14132200	14132806	Peak_263703	CRD_2223	Distal_Intergenic
chr5	14142249	14143478	Peak_263704	CRD_2223	Promoter
chr5	14145018	14145922	Peak_263705	CRD_2223	Promoter
chr5	14156556	14157358	Peak_263706	CRD_2223	Intron
chr5	14159615	14160510	Peak_263707	CRD_2223	Intron
chr5	14172814	14173096	Peak_263708	CRD_2223	Intron
chr5	14173874	14174330	Peak_263709	CRD_2223	Intron
chr5	14184017	14184424	Peak_263710	CRD_2223	Promoter
chr5	14185718	14186555	Peak_263711	CRD_2223	Promoter
chr5	14189925	14190915	Peak_263712	CRD_2223	Intron
chr5	14197174	14197428	Peak_263713	CRD_2223	Intron
chr5	14197619	14197888	Peak_263714	CRD_2223	Intron
chr5	14631373	14631927	Peak_263824	CRD_2224	Distal_Intergenic
chr5	14638303	14638543	Peak_263825	CRD_2224	Promoter
chr5	14648327	14648886	Peak_263826	CRD_2224	Distal_Intergenic
chr5	14658540	14658829	Peak_263827	CRD_2224	Exon
chr5	14204705	14205536	Peak_263715	CRD_2224	Intron
chr5	14218646	14219710	Peak_263716	CRD_2224	Intron
chr5	14223325	14223619	Peak_263717	CRD_2224	Intron
chr5	14229076	14230642	Peak_263718	CRD_2224	Intron
chr5	14238889	14239986	Peak_263719	CRD_2224	Intron
chr5	14240409	14240734	Peak_263720	CRD_2224	Intron
chr5	14241659	14242155	Peak_263721	CRD_2224	Intron
chr5	14249571	14251012	Peak_263722	CRD_2224	Intron
chr5	14257956	14259043	Peak_263723	CRD_2224	Intron
chr5	14262200	14262411	Peak_263724	CRD_2224	Intron
chr5	14262694	14262958	Peak_263725	CRD_2224	Intron
chr5	14262994	14263345	Peak_263726	CRD_2224	Intron
chr5	14263508	14263958	Peak_263727	CRD_2224	Intron
chr5	14264508	14264993	Peak_263728	CRD_2224	Intron
chr5	14268321	14269260	Peak_263729	CRD_2224	Intron
chr5	14269328	14269881	Peak_263730	CRD_2224	Intron
chr5	14270067	14270550	Peak_263731	CRD_2224	Intron
chr5	14276182	14276773	Peak_263732	CRD_2224	Intron
chr5	14277767	14278224	Peak_263733	CRD_2224	Intron
chr5	14284735	14284934	Peak_263734	CRD_2224	Intron
chr5	14290741	14291061	Peak_263735	CRD_2224	Promoter
chr5	14296219	14297305	Peak_263736	CRD_2224	Exon
chr5	14305116	14305351	Peak_263737	CRD_2224	Intron
chr5	14307024	14307351	Peak_263738	CRD_2224	Intron
chr5	14309269	14309781	Peak_263739	CRD_2224	Intron
chr5	14309998	14310410	Peak_263740	CRD_2224	Intron
chr5	14310971	14311239	Peak_263741	CRD_2224	Intron
chr5	14322840	14323099	Peak_263742	CRD_2224	Intron
chr5	14323271	14324088	Peak_263743	CRD_2224	Intron
chr5	14326333	14326664	Peak_263744	CRD_2224	Intron
chr5	14331534	14331935	Peak_263745	CRD_2224	Intron
chr5	14332338	14332562	Peak_263746	CRD_2224	Intron
chr5	14332704	14333455	Peak_263747	CRD_2224	Intron
chr5	14333709	14334031	Peak_263748	CRD_2224	Intron
chr5	14334438	14334803	Peak_263749	CRD_2224	Intron
chr5	14342072	14342570	Peak_263750	CRD_2224	Intron
chr5	14346253	14346675	Peak_263751	CRD_2224	Intron
chr5	14347581	14347873	Peak_263752	CRD_2224	Intron
chr5	14348017	14348289	Peak_263753	CRD_2224	Intron
chr5	14351334	14351713	Peak_263754	CRD_2224	Intron
chr5	14351931	14352445	Peak_263755	CRD_2224	Intron
chr5	14356996	14357374	Peak_263756	CRD_2224	Intron
chr5	14357480	14357699	Peak_263757	CRD_2224	Intron
chr5	14359145	14360054	Peak_263758	CRD_2224	Exon
chr5	14360347	14360746	Peak_263759	CRD_2224	Intron
chr5	14364106	14364453	Peak_263760	CRD_2224	Intron
chr5	14364686	14364913	Peak_263761	CRD_2224	Exon
chr5	14369793	14370495	Peak_263762	CRD_2224	Intron
chr5	14372580	14373148	Peak_263763	CRD_2224	Intron
chr5	14375545	14375863	Peak_263764	CRD_2224	Intron
chr5	14379756	14380506	Peak_263765	CRD_2224	Intron
chr5	14381669	14381959	Peak_263766	CRD_2224	Intron
chr5	14383819	14384422	Peak_263767	CRD_2224	Promoter
chr5	14388303	14388980	Peak_263768	CRD_2224	Promoter
chr5	14397074	14398692	Peak_263769	CRD_2224	Promoter
chr5	14398975	14399460	Peak_263770	CRD_2224	Promoter
chr5	14404950	14405644	Peak_263771	CRD_2224	Promoter
chr5	14405695	14406701	Peak_263772	CRD_2224	Promoter
chr5	14407215	14408073	Peak_263773	CRD_2224	Promoter
chr5	14414392	14414659	Peak_263774	CRD_2224	Intron
chr5	14415326	14415779	Peak_263775	CRD_2224	Intron
chr5	14415833	14416120	Peak_263776	CRD_2224	Promoter
chr5	14417450	14417714	Peak_263777	CRD_2224	Promoter
chr5	14418506	14418979	Peak_263778	CRD_2224	Promoter
chr5	14427768	14427990	Peak_263779	CRD_2224	Intron
chr5	14428335	14429707	Peak_263780	CRD_2224	Intron
chr5	14433307	14433586	Peak_263781	CRD_2224	Intron
chr5	14440507	14441627	Peak_263782	CRD_2224	Promoter
chr5	14441753	14441967	Peak_263783	CRD_2224	Promoter
chr5	14442047	14442253	Peak_263784	CRD_2224	Promoter
chr5	14443763	14444117	Peak_263785	CRD_2224	Promoter
chr5	14445828	14446289	Peak_263786	CRD_2224	Intron
chr5	14449371	14449766	Peak_263787	CRD_2224	Intron
chr5	14449940	14450586	Peak_263788	CRD_2224	Intron
chr5	14450711	14450931	Peak_263789	CRD_2224	Intron
chr5	14453039	14453500	Peak_263790	CRD_2224	Intron
chr5	14458004	14458841	Peak_263791	CRD_2224	Intron
chr5	14459188	14459790	Peak_263792	CRD_2224	Intron
chr5	14468246	14468658	Peak_263793	CRD_2224	Promoter
chr5	14469498	14470349	Peak_263794	CRD_2224	Intron
chr5	14476813	14477282	Peak_263795	CRD_2224	Promoter
chr5	14485922	14486870	Peak_263796	CRD_2224	Promoter
chr5	14489387	14489693	Peak_263797	CRD_2224	Promoter
chr5	14490421	14490677	Peak_263798	CRD_2224	Promoter
chr5	14491257	14491916	Peak_263799	CRD_2224	Promoter
chr5	14500019	14500669	Peak_263800	CRD_2224	Promoter
chr5	14501373	14501703	Peak_263801	CRD_2224	Promoter
chr5	14502395	14502892	Peak_263802	CRD_2224	Exon
chr5	14507702	14507907	Peak_263803	CRD_2224	Exon
chr5	14510166	14511243	Peak_263804	CRD_2224	Exon
chr5	14549202	14549516	Peak_263805	CRD_2224	Distal_Intergenic
chr5	14554029	14554311	Peak_263806	CRD_2224	Distal_Intergenic
chr5	14557585	14558014	Peak_263807	CRD_2224	Distal_Intergenic
chr5	14563206	14563809	Peak_263808	CRD_2224	Distal_Intergenic
chr5	14570131	14570615	Peak_263809	CRD_2224	Distal_Intergenic
chr5	14573947	14574671	Peak_263810	CRD_2224	Distal_Intergenic
chr5	14581186	14581492	Peak_263811	CRD_2224	Promoter
chr5	14581568	14581901	Peak_263812	CRD_2224	Promoter
chr5	14582332	14583373	Peak_263813	CRD_2224	Promoter
chr5	14583436	14583736	Peak_263814	CRD_2224	Promoter
chr5	14584099	14584345	Peak_263815	CRD_2224	Promoter
chr5	14592793	14593869	Peak_263816	CRD_2224	Intron
chr5	14598223	14598534	Peak_263817	CRD_2224	Promoter
chr5	14599649	14600241	Peak_263818	CRD_2224	Promoter
chr5	14606511	14606818	Peak_263819	CRD_2224	Intron
chr5	14608063	14608794	Peak_263820	CRD_2224	Promoter
chr5	14625310	14625575	Peak_263821	CRD_2224	Distal_Intergenic
chr5	14625639	14625975	Peak_263822	CRD_2224	Distal_Intergenic
chr5	14628161	14628653	Peak_263823	CRD_2224	Distal_Intergenic
chr5	14663771	14665170	Peak_263828	CRD_2224	Promoter
chr5	14665221	14665447	Peak_263829	CRD_2224	Promoter
chr5	14679106	14679482	Peak_263830	CRD_2224	Promoter
chr5	14684472	14684686	Peak_263831	CRD_2224	Promoter
chr5	14684751	14685134	Peak_263832	CRD_2224	Intron
chr5	14685503	14686220	Peak_263833	CRD_2224	Intron
chr5	14691307	14691857	Peak_263834	CRD_2224	Intron
chr5	14691953	14692521	Peak_263835	CRD_2224	Intron
chr5	14699913	14700158	Peak_263836	CRD_2224	Distal_Intergenic
chr5	14706466	14707374	Peak_263837	CRD_2225	Exon
chr5	14707447	14707665	Peak_263838	CRD_2225	Exon
chr5	14717020	14717910	Peak_263839	CRD_2225	Promoter
chr5	14723167	14723394	Peak_263840	CRD_2225	Intron
chr5	14727306	14727954	Peak_263841	CRD_2225	Intron
chr5	14733040	14733269	Peak_263842	CRD_2225	Intron
chr5	14743486	14744762	Peak_263843	CRD_2226	Intron
chr5	14744907	14745236	Peak_263844	CRD_2226	Intron
chr5	14753899	14754595	Peak_263845	CRD_2226	Promoter
chr5	14760553	14760833	Peak_263846	CRD_2226	Intron
chr5	15363641	15364670	Peak_263976	CRD_2227	Distal_Intergenic
chr5	15364724	15365880	Peak_263977	CRD_2227	Distal_Intergenic
chr5	15369742	15370605	Peak_263978	CRD_2227	Distal_Intergenic
chr5	15380443	15380771	Peak_263979	CRD_2227	Distal_Intergenic
chr5	16251199	16251921	Peak_264181	CRD_2228	Distal_Intergenic
chr5	16254232	16254487	Peak_264182	CRD_2228	Distal_Intergenic
chr5	16254585	16254903	Peak_264183	CRD_2228	Distal_Intergenic
chr5	16260253	16260486	Peak_264185	CRD_2228	Distal_Intergenic
chr5	16264142	16264342	Peak_264186	CRD_2228	Distal_Intergenic
chr5	16264668	16265202	Peak_264187	CRD_2228	Distal_Intergenic
chr5	16272246	16272968	Peak_264188	CRD_2229	Distal_Intergenic
chr5	16273450	16273713	Peak_264189	CRD_2229	Distal_Intergenic
chr5	16273919	16274566	Peak_264190	CRD_2229	Distal_Intergenic
chr5	16275486	16275705	Peak_264191	CRD_2229	Distal_Intergenic
chr5	16282678	16282951	Peak_264192	CRD_2229	Distal_Intergenic
chr5	16288841	16289336	Peak_264195	CRD_2230	Distal_Intergenic
chr5	16306415	16307033	Peak_264196	CRD_2230	Distal_Intergenic
chr5	16310051	16310250	Peak_264197	CRD_2230	Distal_Intergenic
chr5	16315604	16316358	Peak_264198	CRD_2230	Distal_Intergenic
chr5	16318168	16318509	Peak_264199	CRD_2230	Distal_Intergenic
chr5	16319375	16319616	Peak_264200	CRD_2230	Distal_Intergenic
chr5	16326325	16326524	Peak_264201	CRD_2230	Distal_Intergenic
chr5	16326583	16326783	Peak_264202	CRD_2230	Distal_Intergenic
chr5	16331246	16331473	Peak_264203	CRD_2230	Distal_Intergenic
chr5	16332055	16332844	Peak_264204	CRD_2230	Distal_Intergenic
chr5	16333077	16333422	Peak_264205	CRD_2230	Distal_Intergenic
chr5	16342188	16342891	Peak_264206	CRD_2230	Distal_Intergenic
chr5	16343164	16343372	Peak_264207	CRD_2230	Distal_Intergenic
chr5	16347382	16347684	Peak_264208	CRD_2230	Distal_Intergenic
chr5	16348281	16348757	Peak_264209	CRD_2230	Distal_Intergenic
chr5	16348891	16349739	Peak_264210	CRD_2230	Distal_Intergenic
chr5	16361946	16362289	Peak_264211	CRD_2230	Distal_Intergenic
chr5	16365255	16365461	Peak_264212	CRD_2230	Distal_Intergenic
chr5	16369447	16370368	Peak_264213	CRD_2230	Exon
chr5	16371043	16371573	Peak_264214	CRD_2230	Exon
chr5	16381716	16382298	Peak_264215	CRD_2230	Intron
chr5	16390478	16392421	Peak_264216	CRD_2230	Intron
chr5	16392659	16392980	Peak_264217	CRD_2230	Intron
chr5	16615737	16616690	Peak_264275	CRD_2231	Promoter
chr5	16616888	16617503	Peak_264276	CRD_2231	Promoter
chr5	16617548	16618037	Peak_264277	CRD_2231	Promoter
chr5	16618144	16618552	Peak_264278	CRD_2231	Promoter
chr5	16641831	16643821	Peak_264283	CRD_2231	Distal_Intergenic
chr5	16649681	16650045	Peak_264284	CRD_2231	Distal_Intergenic
chr5	16656199	16657287	Peak_264285	CRD_2231	Distal_Intergenic
chr5	16666086	16667685	Peak_264286	CRD_2231	Exon
chr5	16673275	16674266	Peak_264287	CRD_2231	Exon
chr5	16625098	16625476	Peak_264279	CRD_2231	Promoter
chr5	16625627	16626639	Peak_264280	CRD_2231	Promoter
chr5	16627913	16628218	Peak_264281	CRD_2231	Intron
chr5	16628481	16628741	Peak_264282	CRD_2231	Intron
chr5	16683800	16684389	Peak_264288	CRD_2232	Exon
chr5	16690235	16690587	Peak_264289	CRD_2232	Intron
chr5	16693216	16693415	Peak_264290	CRD_2232	Intron
chr5	16693617	16693825	Peak_264291	CRD_2232	Intron
chr5	16883856	16884360	Peak_264337	CRD_2233	Intron
chr5	16896360	16896867	Peak_264338	CRD_2233	Intron
chr5	16897013	16897552	Peak_264339	CRD_2233	Intron
chr5	16900354	16900624	Peak_264340	CRD_2233	Promoter
chr5	17105760	17106371	Peak_264381	CRD_2234	Promoter
chr5	17113587	17113875	Peak_264382	CRD_2234	Intron
chr5	17117375	17117578	Peak_264383	CRD_2234	Promoter
chr5	17118606	17119373	Peak_264384	CRD_2234	Promoter
chr5	17237472	17238009	Peak_264404	CRD_2235	Promoter
chr5	17238135	17238750	Peak_264405	CRD_2235	Promoter
chr5	17241559	17242142	Peak_264406	CRD_2235	Promoter
chr5	17243400	17243924	Peak_264407	CRD_2235	Promoter
chr5	17248700	17249518	Peak_264408	CRD_2235	Intron
chr5	17256978	17257297	Peak_264409	CRD_2235	Intron
chr5	17257729	17258310	Peak_264410	CRD_2235	Intron
chr5	17266082	17266482	Peak_264411	CRD_2235	Intron
chr5	17266589	17267755	Peak_264412	CRD_2235	Intron
chr5	17271952	17272677	Peak_264413	CRD_2235	Intron
chr5	17402632	17402940	Peak_264447	CRD_2235	Promoter
chr5	17403567	17404767	Peak_264448	CRD_2235	Promoter
chr5	17406366	17406982	Peak_264449	CRD_2235	Promoter
chr5	17411459	17412645	Peak_264450	CRD_2235	Intron
chr5	17272845	17273260	Peak_264414	CRD_2235	Intron
chr5	17278585	17279615	Peak_264415	CRD_2235	Distal_Intergenic
chr5	17281644	17281952	Peak_264416	CRD_2235	Distal_Intergenic
chr5	17282353	17282690	Peak_264417	CRD_2235	Distal_Intergenic
chr5	17284732	17285047	Peak_264418	CRD_2235	Distal_Intergenic
chr5	17288601	17289380	Peak_264419	CRD_2235	Distal_Intergenic
chr5	17294850	17295396	Peak_264420	CRD_2235	Distal_Intergenic
chr5	17295641	17296176	Peak_264421	CRD_2235	Distal_Intergenic
chr5	17302268	17302919	Peak_264422	CRD_2235	Distal_Intergenic
chr5	17304285	17304757	Peak_264423	CRD_2235	Promoter
chr5	17310204	17310874	Peak_264424	CRD_2235	Distal_Intergenic
chr5	17312545	17313030	Peak_264425	CRD_2235	Distal_Intergenic
chr5	17316784	17317028	Peak_264426	CRD_2235	Distal_Intergenic
chr5	17317213	17317544	Peak_264427	CRD_2235	Distal_Intergenic
chr5	17317667	17317870	Peak_264428	CRD_2235	Distal_Intergenic
chr5	17319183	17319385	Peak_264429	CRD_2235	Distal_Intergenic
chr5	17370226	17370650	Peak_264439	CRD_2235	Intron
chr5	17378160	17378967	Peak_264440	CRD_2235	Promoter
chr5	17379069	17379389	Peak_264441	CRD_2235	Exon
chr5	17383811	17384015	Peak_264442	CRD_2235	Intron
chr5	17384168	17384709	Peak_264443	CRD_2235	Promoter
chr5	17384829	17385030	Peak_264444	CRD_2235	Promoter
chr5	17398411	17398867	Peak_264445	CRD_2235	Distal_Intergenic
chr5	17402094	17402431	Peak_264446	CRD_2235	Promoter
chr5	17225109	17225400	Peak_264401	CRD_2235	Intron
chr5	17228848	17229849	Peak_264402	CRD_2235	Intron
chr5	17231222	17232230	Peak_264403	CRD_2235	Intron
chr5	17326648	17327994	Peak_264430	CRD_2235	Distal_Intergenic
chr5	17332133	17332769	Peak_264431	CRD_2235	Distal_Intergenic
chr5	17333520	17333722	Peak_264432	CRD_2235	Distal_Intergenic
chr5	17335479	17335985	Peak_264433	CRD_2235	Distal_Intergenic
chr5	17340072	17340300	Peak_264434	CRD_2235	Distal_Intergenic
chr5	17343539	17344092	Peak_264435	CRD_2235	Promoter
chr5	17351050	17351275	Peak_264436	CRD_2235	Promoter
chr5	17351818	17352872	Peak_264437	CRD_2235	Promoter
chr5	17364943	17366433	Peak_264438	CRD_2235	Exon
chr5	17420380	17420712	Peak_264454	CRD_2236	Intron
chr5	17425289	17425743	Peak_264455	CRD_2236	Intron
chr5	17426365	17426667	Peak_264456	CRD_2236	Intron
chr5	17427787	17428256	Peak_264457	CRD_2236	Intron
chr5	17428316	17428976	Peak_264458	CRD_2236	Intron
chr5	17434200	17434508	Peak_264459	CRD_2236	Promoter
chr5	17436009	17436277	Peak_264460	CRD_2236	Promoter
chr5	17441380	17441646	Peak_264461	CRD_2236	Promoter
chr5	17442086	17442378	Peak_264462	CRD_2236	Promoter
chr5	17443770	17444362	Peak_264463	CRD_2236	Promoter
chr5	17453878	17454119	Peak_264464	CRD_2236	Intron
chr5	17454609	17455029	Peak_264465	CRD_2236	Intron
chr5	17470131	17470330	Peak_264466	CRD_2236	Intron
chr5	17470652	17471024	Peak_264467	CRD_2236	Intron
chr5	17476747	17477950	Peak_264468	CRD_2236	Exon
chr5	17481224	17482013	Peak_264469	CRD_2237	Intron
chr5	17482133	17482459	Peak_264470	CRD_2237	Intron
chr5	17486823	17487263	Peak_264471	CRD_2237	Promoter
chr5	17487398	17487652	Peak_264472	CRD_2237	Promoter
chr5	17487997	17488397	Peak_264473	CRD_2237	Promoter
chr5	17488473	17488931	Peak_264474	CRD_2237	Promoter
chr5	17489155	17489558	Peak_264475	CRD_2237	Promoter
chr5	17496884	17497088	Peak_264476	CRD_2237	Promoter
chr5	17499444	17499877	Peak_264477	CRD_2237	Promoter
chr5	17499925	17500175	Peak_264478	CRD_2237	Promoter
chr5	17501560	17502220	Peak_264479	CRD_2237	Promoter
chr5	17505621	17505993	Peak_264480	CRD_2237	Distal_Intergenic
chr5	17509599	17509985	Peak_264481	CRD_2237	Promoter
chr5	17511261	17511636	Peak_264482	CRD_2237	Promoter
chr5	17513767	17514724	Peak_264483	CRD_2237	Promoter
chr5	17515027	17515308	Peak_264484	CRD_2237	Promoter
chr5	17516481	17516783	Peak_264485	CRD_2237	Promoter
chr5	17601102	17601516	Peak_264493	CRD_2238	Promoter
chr5	17602184	17602404	Peak_264494	CRD_2238	Promoter
chr5	17602719	17603248	Peak_264495	CRD_2238	Promoter
chr5	17609023	17609426	Peak_264496	CRD_2238	Promoter
chr5	17609476	17609983	Peak_264497	CRD_2238	Promoter
chr5	17612115	17612638	Peak_264498	CRD_2238	Promoter
chr5	17617812	17618153	Peak_264499	CRD_2238	Promoter
chr5	17623313	17623689	Peak_264500	CRD_2238	Promoter
chr5	17627654	17628333	Peak_264501	CRD_2238	Promoter
chr5	17628760	17629194	Peak_264502	CRD_2238	Promoter
chr5	17629500	17629704	Peak_264503	CRD_2239	Promoter
chr5	17636005	17636204	Peak_264504	CRD_2239	Promoter
chr5	17638307	17638870	Peak_264505	CRD_2239	Distal_Intergenic
chr5	17638944	17639341	Peak_264506	CRD_2239	Distal_Intergenic
chr5	17641843	17642106	Peak_264507	CRD_2239	Promoter
chr5	17642339	17642585	Peak_264508	CRD_2239	Promoter
chr5	17944099	17944444	Peak_264570	CRD_2240	Intron
chr5	17955410	17956472	Peak_264571	CRD_2240	Exon
chr5	17962298	17963412	Peak_264572	CRD_2240	Distal_Intergenic
chr5	17966651	17967313	Peak_264573	CRD_2240	Distal_Intergenic
chr5	17650320	17650704	Peak_264509	CRD_2240	Promoter
chr5	17656781	17657461	Peak_264510	CRD_2240	Promoter
chr5	17662334	17663500	Peak_264511	CRD_2240	Distal_Intergenic
chr5	17673240	17673788	Peak_264512	CRD_2240	Promoter
chr5	17675325	17675581	Peak_264513	CRD_2240	Distal_Intergenic
chr5	17678411	17678633	Peak_264514	CRD_2240	Distal_Intergenic
chr5	17679040	17679276	Peak_264515	CRD_2240	Distal_Intergenic
chr5	17683640	17683997	Peak_264516	CRD_2240	Promoter
chr5	17684199	17684727	Peak_264517	CRD_2240	Promoter
chr5	17685288	17685776	Peak_264518	CRD_2240	Promoter
chr5	17695215	17695457	Peak_264519	CRD_2240	Intron
chr5	17697428	17697634	Peak_264520	CRD_2240	Intron
chr5	17702271	17703123	Peak_264521	CRD_2240	Intron
chr5	17711213	17711886	Peak_264522	CRD_2240	Intron
chr5	17712606	17713157	Peak_264523	CRD_2240	Intron
chr5	17720566	17720858	Peak_264524	CRD_2240	Intron
chr5	17722491	17722694	Peak_264525	CRD_2240	Intron
chr5	17722910	17723154	Peak_264526	CRD_2240	Intron
chr5	17724506	17724830	Peak_264527	CRD_2240	Intron
chr5	17727379	17727578	Peak_264528	CRD_2240	Intron
chr5	17732531	17732932	Peak_264529	CRD_2240	Intron
chr5	17738320	17738720	Peak_264530	CRD_2240	Intron
chr5	17739171	17739736	Peak_264531	CRD_2240	Intron
chr5	17747582	17747995	Peak_264532	CRD_2240	Intron
chr5	17748127	17748631	Peak_264533	CRD_2240	Intron
chr5	17749005	17749207	Peak_264534	CRD_2240	Intron
chr5	17762720	17763758	Peak_264535	CRD_2240	Intron
chr5	17771148	17771425	Peak_264536	CRD_2240	Intron
chr5	17775460	17775810	Peak_264537	CRD_2240	Intron
chr5	17785595	17786184	Peak_264538	CRD_2240	Intron
chr5	17788485	17788741	Peak_264539	CRD_2240	Intron
chr5	17793949	17794634	Peak_264540	CRD_2240	Intron
chr5	17797247	17797824	Peak_264541	CRD_2240	Intron
chr5	17806874	17808074	Peak_264542	CRD_2240	Intron
chr5	17808581	17809196	Peak_264543	CRD_2240	Intron
chr5	17816414	17816669	Peak_264544	CRD_2240	Intron
chr5	17817282	17817579	Peak_264545	CRD_2240	Intron
chr5	17828656	17829059	Peak_264546	CRD_2240	Intron
chr5	17829505	17829791	Peak_264547	CRD_2240	Intron
chr5	17830099	17830906	Peak_264548	CRD_2240	Intron
chr5	17830967	17831618	Peak_264549	CRD_2240	Intron
chr5	17833485	17833776	Peak_264550	CRD_2240	Intron
chr5	17844413	17845087	Peak_264551	CRD_2240	Intron
chr5	17845894	17846298	Peak_264552	CRD_2240	Intron
chr5	17846861	17847734	Peak_264553	CRD_2240	Promoter
chr5	17854789	17855569	Peak_264554	CRD_2240	Intron
chr5	17875445	17875713	Peak_264555	CRD_2240	Intron
chr5	17876621	17876853	Peak_264556	CRD_2240	Intron
chr5	17877318	17877629	Peak_264557	CRD_2240	Intron
chr5	17877945	17878736	Peak_264558	CRD_2240	Intron
chr5	17890399	17890927	Peak_264559	CRD_2240	Intron
chr5	17897478	17898845	Peak_264560	CRD_2240	Intron
chr5	17898869	17899258	Peak_264561	CRD_2240	Intron
chr5	17900149	17900348	Peak_264562	CRD_2240	Intron
chr5	17909899	17910199	Peak_264563	CRD_2240	Intron
chr5	17916271	17916920	Peak_264564	CRD_2240	Promoter
chr5	17918711	17919262	Peak_264565	CRD_2240	Promoter
chr5	17919488	17919858	Peak_264566	CRD_2240	Promoter
chr5	17925624	17926298	Peak_264567	CRD_2240	Intron
chr5	17928229	17929631	Peak_264568	CRD_2240	Exon
chr5	17940223	17940475	Peak_264569	CRD_2240	Intron
chr5	17978806	17979185	Peak_264574	CRD_2240	Distal_Intergenic
chr5	17983517	17983793	Peak_264575	CRD_2240	Distal_Intergenic
chr5	17983911	17984325	Peak_264576	CRD_2240	Distal_Intergenic
chr5	18266139	18266891	Peak_264628	CRD_2241	Distal_Intergenic
chr5	18281747	18282710	Peak_264629	CRD_2241	Distal_Intergenic
chr5	18292124	18292881	Peak_264630	CRD_2241	Distal_Intergenic
chr5	18298025	18298234	Peak_264631	CRD_2241	Distal_Intergenic
chr5	18305151	18306348	Peak_264632	CRD_2241	Distal_Intergenic
chr5	18307305	18307759	Peak_264633	CRD_2241	Distal_Intergenic
chr5	18311966	18312423	Peak_264634	CRD_2241	Distal_Intergenic
chr5	18312743	18313423	Peak_264635	CRD_2241	Distal_Intergenic
chr5	18314286	18314521	Peak_264636	CRD_2241	Distal_Intergenic
chr5	18321189	18321968	Peak_264637	CRD_2241	Distal_Intergenic
chr5	18857247	18857654	Peak_264767	CRD_2242	Distal_Intergenic
chr5	18859213	18859537	Peak_264768	CRD_2242	Distal_Intergenic
chr5	18863228	18863845	Peak_264769	CRD_2242	Distal_Intergenic
chr5	18873428	18873776	Peak_264770	CRD_2242	Distal_Intergenic
chr5	18876392	18876923	Peak_264771	CRD_2242	Distal_Intergenic
chr5	18882229	18882818	Peak_264772	CRD_2242	Distal_Intergenic
chr5	18885014	18885252	Peak_264773	CRD_2242	Promoter
chr5	18892767	18893332	Peak_264774	CRD_2242	Promoter
chr5	18897044	18897449	Peak_264775	CRD_2242	Promoter
chr5	18904195	18904528	Peak_264776	CRD_2242	Distal_Intergenic
chr5	18908088	18908297	Peak_264777	CRD_2242	Promoter
chr5	18909161	18909505	Peak_264778	CRD_2242	Promoter
chr5	18913770	18913969	Peak_264779	CRD_2242	Distal_Intergenic
chr5	18914169	18914551	Peak_264780	CRD_2242	Distal_Intergenic
chr5	18914609	18914978	Peak_264781	CRD_2242	Distal_Intergenic
chr5	18926753	18927007	Peak_264782	CRD_2242	Distal_Intergenic
chr5	18927294	18927524	Peak_264783	CRD_2242	Distal_Intergenic
chr5	18927953	18928414	Peak_264784	CRD_2242	Distal_Intergenic
chr5	18932195	18932430	Peak_264785	CRD_2242	Distal_Intergenic
chr5	18939084	18939339	Peak_264786	CRD_2242	Distal_Intergenic
chr5	18945428	18945817	Peak_264787	CRD_2242	Distal_Intergenic
chr5	18959351	18960015	Peak_264788	CRD_2242	Promoter
chr5	18960878	18961802	Peak_264789	CRD_2242	Promoter
chr5	19104839	19105807	Peak_264824	CRD_2243	Intron
chr5	19106699	19106969	Peak_264825	CRD_2243	Intron
chr5	19113629	19114068	Peak_264826	CRD_2243	Intron
chr5	19125160	19125359	Peak_264827	CRD_2243	Intron
chr5	19125980	19126567	Peak_264828	CRD_2243	Intron
chr5	19127489	19127962	Peak_264829	CRD_2243	Intron
chr5	19137818	19138508	Peak_264830	CRD_2243	Intron
chr5	19139561	19139976	Peak_264831	CRD_2243	Promoter
chr5	19144094	19144406	Peak_264832	CRD_2243	Promoter
chr5	19145941	19146583	Peak_264833	CRD_2243	Distal_Intergenic
chr5	19147005	19147511	Peak_264834	CRD_2243	Distal_Intergenic
chr5	19156313	19156929	Peak_264835	CRD_2243	Distal_Intergenic
chr5	19158377	19158576	Peak_264836	CRD_2243	Distal_Intergenic
chr5	19168452	19169155	Peak_264837	CRD_2243	Distal_Intergenic
chr5	19170869	19171281	Peak_264838	CRD_2243	Distal_Intergenic
chr5	19175581	19175915	Peak_264839	CRD_2243	Distal_Intergenic
chr5	19179641	19180078	Peak_264840	CRD_2243	Distal_Intergenic
chr5	19185207	19185863	Peak_264841	CRD_2243	Distal_Intergenic
chr5	19189013	19189514	Peak_264842	CRD_2243	Distal_Intergenic
chr5	19189617	19189878	Peak_264843	CRD_2243	Distal_Intergenic
chr5	19190265	19190464	Peak_264844	CRD_2243	Distal_Intergenic
chr5	19191161	19191621	Peak_264845	CRD_2243	Distal_Intergenic
chr5	19193695	19194000	Peak_264846	CRD_2243	Distal_Intergenic
chr5	19196211	19197213	Peak_264847	CRD_2243	Distal_Intergenic
chr5	19205802	19206144	Peak_264848	CRD_2243	Distal_Intergenic
chr5	19214736	19215355	Peak_264849	CRD_2243	Distal_Intergenic
chr5	19216738	19216972	Peak_264850	CRD_2243	Distal_Intergenic
chr5	19219264	19219503	Peak_264851	CRD_2243	Distal_Intergenic
chr5	19223614	19223981	Peak_264852	CRD_2244	Distal_Intergenic
chr5	19225004	19225250	Peak_264853	CRD_2244	Distal_Intergenic
chr5	19226767	19227012	Peak_264854	CRD_2244	Distal_Intergenic
chr5	19238710	19239131	Peak_264855	CRD_2244	Distal_Intergenic
chr5	19240181	19240465	Peak_264856	CRD_2244	Distal_Intergenic
chr5	19240664	19240927	Peak_264857	CRD_2244	Distal_Intergenic
chr5	19249010	19249267	Peak_264858	CRD_2244	Distal_Intergenic
chr5	19252957	19253170	Peak_264859	CRD_2244	Distal_Intergenic
chr5	19254197	19254654	Peak_264860	CRD_2244	Distal_Intergenic
chr5	19255055	19255414	Peak_264861	CRD_2244	Distal_Intergenic
chr5	19258699	19259070	Peak_264862	CRD_2244	Distal_Intergenic
chr5	19259748	19259947	Peak_264863	CRD_2244	Distal_Intergenic
chr5	19263916	19264143	Peak_264864	CRD_2244	Distal_Intergenic
chr5	19264331	19265038	Peak_264865	CRD_2244	Distal_Intergenic
chr5	19270067	19270861	Peak_264866	CRD_2244	Distal_Intergenic
chr5	19285560	19285762	Peak_264867	CRD_2244	Distal_Intergenic
chr5	19285848	19286056	Peak_264868	CRD_2244	Distal_Intergenic
chr5	19289744	19290269	Peak_264869	CRD_2244	Distal_Intergenic
chr5	19292983	19293238	Peak_264870	CRD_2244	Distal_Intergenic
chr5	19299464	19299902	Peak_264871	CRD_2244	Distal_Intergenic
chr5	19301058	19301633	Peak_264872	CRD_2244	Distal_Intergenic
chr5	19308275	19308537	Peak_264873	CRD_2244	Distal_Intergenic
chr5	19316605	19317337	Peak_264874	CRD_2244	Distal_Intergenic
chr5	19325362	19325974	Peak_264875	CRD_2244	Distal_Intergenic
chr5	19326902	19327124	Peak_264876	CRD_2244	Distal_Intergenic
chr5	19336790	19337108	Peak_264877	CRD_2244	Distal_Intergenic
chr5	19342061	19343145	Peak_264878	CRD_2244	Distal_Intergenic
chr5	19344589	19345061	Peak_264879	CRD_2244	Distal_Intergenic
chr5	19350123	19350359	Peak_264880	CRD_2244	Distal_Intergenic
chr5	19354976	19355213	Peak_264881	CRD_2244	Distal_Intergenic
chr5	19355845	19356085	Peak_264882	CRD_2244	Distal_Intergenic
chr5	19356506	19356892	Peak_264883	CRD_2244	Distal_Intergenic
chr5	19371063	19372315	Peak_264884	CRD_2244	Distal_Intergenic
chr5	19376804	19377461	Peak_264885	CRD_2244	Distal_Intergenic
chr5	19377909	19378154	Peak_264886	CRD_2244	Distal_Intergenic
chr5	19383160	19383513	Peak_264887	CRD_2244	Distal_Intergenic
chr5	19385672	19385879	Peak_264888	CRD_2244	Distal_Intergenic
chr5	19386398	19386993	Peak_264889	CRD_2244	Distal_Intergenic
chr5	19393671	19393924	Peak_264890	CRD_2244	Distal_Intergenic
chr5	19394528	19394793	Peak_264891	CRD_2244	Distal_Intergenic
chr5	19401010	19401319	Peak_264892	CRD_2244	Distal_Intergenic
chr5	19406315	19407348	Peak_264893	CRD_2244	Distal_Intergenic
chr5	19418916	19419813	Peak_264894	CRD_2244	Distal_Intergenic
chr5	19420140	19420408	Peak_264895	CRD_2244	Distal_Intergenic
chr5	19428052	19428422	Peak_264896	CRD_2244	Distal_Intergenic
chr5	19428832	19429750	Peak_264897	CRD_2244	Distal_Intergenic
chr5	19436140	19436672	Peak_264898	CRD_2244	Distal_Intergenic
chr5	19450806	19451005	Peak_264899	CRD_2244	Distal_Intergenic
chr5	19462031	19462577	Peak_264900	CRD_2244	Distal_Intergenic
chr5	19464766	19465192	Peak_264901	CRD_2244	Distal_Intergenic
chr5	19469743	19469958	Peak_264902	CRD_2244	Exon
chr5	19470660	19470985	Peak_264903	CRD_2244	Exon
chr5	19471108	19471316	Peak_264904	CRD_2244	Exon
chr5	19475607	19475815	Peak_264905	CRD_2244	Promoter
chr5	19478445	19478863	Peak_264906	CRD_2244	Promoter
chr5	19488514	19488717	Peak_264907	CRD_2244	Intron
chr5	19596974	19597249	Peak_264931	CRD_2245	Intron
chr5	19597550	19597879	Peak_264932	CRD_2245	Intron
chr5	19603992	19604267	Peak_264933	CRD_2245	Intron
chr5	19606032	19606231	Peak_264934	CRD_2245	Intron
chr5	19607770	19608312	Peak_264935	CRD_2245	Intron
chr5	19608604	19609578	Peak_264936	CRD_2245	Intron
chr5	19814438	19814694	Peak_264985	CRD_2245	Intron
chr5	19814846	19815097	Peak_264986	CRD_2245	Intron
chr5	19817595	19817897	Peak_264987	CRD_2245	Intron
chr5	19818537	19818773	Peak_264988	CRD_2245	Intron
chr5	19491058	19491710	Peak_264908	CRD_2245	Intron
chr5	19497275	19498180	Peak_264909	CRD_2245	Intron
chr5	19502268	19502711	Peak_264910	CRD_2245	Exon
chr5	19502763	19503134	Peak_264911	CRD_2245	Exon
chr5	19503438	19503921	Peak_264912	CRD_2245	Intron
chr5	19504163	19504630	Peak_264913	CRD_2245	Intron
chr5	19509283	19509494	Peak_264914	CRD_2245	Intron
chr5	19509841	19510357	Peak_264915	CRD_2245	Intron
chr5	19520995	19521275	Peak_264916	CRD_2245	Intron
chr5	19526398	19526658	Peak_264917	CRD_2245	Intron
chr5	19531527	19532048	Peak_264918	CRD_2245	Intron
chr5	19536794	19537098	Peak_264919	CRD_2245	Intron
chr5	19546469	19547530	Peak_264920	CRD_2245	Intron
chr5	19547610	19548213	Peak_264921	CRD_2245	Intron
chr5	19551998	19552202	Peak_264922	CRD_2245	Intron
chr5	19563943	19564369	Peak_264923	CRD_2245	Intron
chr5	19566621	19567033	Peak_264924	CRD_2245	Intron
chr5	19570261	19570532	Peak_264925	CRD_2245	Intron
chr5	19576782	19577233	Peak_264926	CRD_2245	Intron
chr5	19577992	19578321	Peak_264927	CRD_2245	Intron
chr5	19585025	19585233	Peak_264928	CRD_2245	Intron
chr5	19592508	19592786	Peak_264929	CRD_2245	Intron
chr5	19595307	19595536	Peak_264930	CRD_2245	Intron
chr5	19615495	19615697	Peak_264937	CRD_2245	Intron
chr5	19616763	19616971	Peak_264938	CRD_2245	Intron
chr5	19624889	19625180	Peak_264939	CRD_2245	Intron
chr5	19629717	19629940	Peak_264940	CRD_2245	Intron
chr5	19636583	19636848	Peak_264941	CRD_2245	Intron
chr5	19641014	19641326	Peak_264942	CRD_2245	Intron
chr5	19644771	19644970	Peak_264943	CRD_2245	Intron
chr5	19645349	19645785	Peak_264944	CRD_2245	Intron
chr5	19647694	19648021	Peak_264945	CRD_2245	Intron
chr5	19649900	19650172	Peak_264946	CRD_2245	Intron
chr5	19650531	19651011	Peak_264947	CRD_2245	Intron
chr5	19651129	19651328	Peak_264948	CRD_2245	Intron
chr5	19655647	19656055	Peak_264949	CRD_2245	Intron
chr5	19657132	19657556	Peak_264950	CRD_2245	Intron
chr5	19661787	19662186	Peak_264951	CRD_2245	Intron
chr5	19662461	19662828	Peak_264952	CRD_2245	Intron
chr5	19670957	19671158	Peak_264953	CRD_2245	Intron
chr5	19671481	19672216	Peak_264954	CRD_2245	Intron
chr5	19673317	19673542	Peak_264955	CRD_2245	Intron
chr5	19673638	19673899	Peak_264956	CRD_2245	Intron
chr5	19680538	19680821	Peak_264957	CRD_2245	Intron
chr5	19692662	19693032	Peak_264958	CRD_2245	Intron
chr5	19697695	19698012	Peak_264959	CRD_2245	Intron
chr5	19699873	19700080	Peak_264960	CRD_2245	Intron
chr5	19700984	19701458	Peak_264961	CRD_2245	Intron
chr5	19713608	19714277	Peak_264962	CRD_2245	Intron
chr5	19715236	19716143	Peak_264963	CRD_2245	Intron
chr5	19726299	19726556	Peak_264964	CRD_2245	Intron
chr5	19727898	19728160	Peak_264965	CRD_2245	Intron
chr5	19728278	19729004	Peak_264966	CRD_2245	Intron
chr5	19729692	19729891	Peak_264967	CRD_2245	Intron
chr5	19739302	19739545	Peak_264968	CRD_2245	Intron
chr5	19739621	19740059	Peak_264969	CRD_2245	Intron
chr5	19747195	19747537	Peak_264970	CRD_2245	Exon
chr5	19749360	19749667	Peak_264971	CRD_2245	Intron
chr5	19751731	19752368	Peak_264972	CRD_2245	Intron
chr5	19764959	19765473	Peak_264973	CRD_2245	Intron
chr5	19765673	19766085	Peak_264974	CRD_2245	Intron
chr5	19771309	19771677	Peak_264975	CRD_2245	Intron
chr5	19776634	19776833	Peak_264976	CRD_2245	Intron
chr5	19777273	19777482	Peak_264977	CRD_2245	Intron
chr5	19780507	19780706	Peak_264978	CRD_2245	Intron
chr5	19781940	19782585	Peak_264979	CRD_2245	Intron
chr5	19790587	19792037	Peak_264980	CRD_2245	Intron
chr5	19795313	19795530	Peak_264981	CRD_2245	Intron
chr5	19797022	19797425	Peak_264982	CRD_2245	Intron
chr5	19802482	19802681	Peak_264983	CRD_2245	Promoter
chr5	19808371	19808637	Peak_264984	CRD_2245	Intron
chr5	19835748	19836049	Peak_264989	CRD_2245	Promoter
chr5	19837283	19838107	Peak_264990	CRD_2245	Promoter
chr5	19852955	19854266	Peak_264991	CRD_2245	Intron
chr5	19856078	19856279	Peak_264992	CRD_2245	Intron
chr5	19865415	19866090	Peak_264993	CRD_2245	Intron
chr5	19866165	19866493	Peak_264994	CRD_2245	Intron
chr5	19874792	19875033	Peak_264995	CRD_2245	Intron
chr5	19877217	19878023	Peak_264996	CRD_2245	Exon
chr5	19880536	19880735	Peak_264997	CRD_2245	Intron
chr5	19885536	19885748	Peak_264998	CRD_2245	Promoter
chr5	19885917	19887173	Peak_264999	CRD_2245	Promoter
chr5	19891578	19892164	Peak_265000	CRD_2245	Intron
chr5	19892478	19892784	Peak_265001	CRD_2245	Intron
chr5	19897289	19897823	Peak_265002	CRD_2245	Intron
chr5	19899682	19900308	Peak_265003	CRD_2245	Intron
chr5	19900387	19900667	Peak_265004	CRD_2245	Intron
chr5	19907177	19907610	Peak_265005	CRD_2245	Intron
chr5	19908903	19909352	Peak_265006	CRD_2245	Intron
chr5	19911623	19912000	Peak_265007	CRD_2245	Intron
chr5	19922901	19923277	Peak_265008	CRD_2245	Intron
chr5	19923338	19923708	Peak_265009	CRD_2245	Intron
chr5	19923859	19924366	Peak_265010	CRD_2245	Intron
chr5	19924423	19924877	Peak_265011	CRD_2245	Intron
chr5	19928716	19928959	Peak_265012	CRD_2245	Intron
chr5	19929013	19929453	Peak_265013	CRD_2245	Intron
chr5	19931879	19932255	Peak_265014	CRD_2245	Intron
chr5	19937875	19938116	Peak_265015	CRD_2245	Intron
chr5	19939663	19939886	Peak_265016	CRD_2245	Intron
chr5	19940383	19940582	Peak_265017	CRD_2245	Intron
chr5	19945016	19945215	Peak_265018	CRD_2245	Intron
chr5	19965703	19966015	Peak_265019	CRD_2245	Intron
chr5	19967262	19967885	Peak_265020	CRD_2245	Intron
chr5	19974801	19975103	Peak_265021	CRD_2245	Intron
chr5	19975693	19976240	Peak_265022	CRD_2245	Intron
chr5	19978540	19978984	Peak_265023	CRD_2245	Intron
chr5	19986175	19987058	Peak_265024	CRD_2245	Promoter
chr5	19987637	19988987	Peak_265025	CRD_2245	Promoter
chr5	20001063	20002124	Peak_265026	CRD_2245	Intron
chr5	20007464	20008267	Peak_265027	CRD_2245	Intron
chr5	20548167	20548369	Peak_265140	CRD_2246	Intron
chr5	20548837	20549289	Peak_265141	CRD_2246	Intron
chr5	20553871	20554313	Peak_265142	CRD_2246	Intron
chr5	20554533	20554763	Peak_265143	CRD_2246	Intron
chr5	20556255	20556665	Peak_265144	CRD_2246	Intron
chr5	20572585	20573091	Peak_265148	CRD_2247	Promoter
chr5	20575476	20576136	Peak_265149	CRD_2247	Promoter
chr5	20586513	20586750	Peak_265150	CRD_2247	Distal_Intergenic
chr5	20590149	20590923	Peak_265151	CRD_2247	Distal_Intergenic
chr5	20595859	20596185	Peak_265152	CRD_2247	Distal_Intergenic
chr5	20604970	20605317	Peak_265153	CRD_2248	Distal_Intergenic
chr5	20612271	20612601	Peak_265154	CRD_2248	Promoter
chr5	20617606	20618358	Peak_265155	CRD_2248	Promoter
chr5	20619459	20619714	Peak_265156	CRD_2248	Intron
chr5	20623393	20623783	Peak_265157	CRD_2249	Intron
chr5	20625114	20625694	Peak_265158	CRD_2249	Intron
chr5	20627176	20627399	Peak_265159	CRD_2249	Intron
chr5	20630250	20630951	Peak_265160	CRD_2249	Intron
chr5	20635986	20636202	Peak_265161	CRD_2249	Intron
chr5	20921874	20922334	Peak_265218	CRD_2250	Intron
chr5	20925653	20925895	Peak_265219	CRD_2250	Intron
chr5	20927610	20927960	Peak_265220	CRD_2250	Intron
chr5	20938679	20939132	Peak_265221	CRD_2250	Distal_Intergenic
chr5	20939466	20940177	Peak_265222	CRD_2250	Distal_Intergenic
chr5	20942711	20942967	Peak_265223	CRD_2250	Distal_Intergenic
chr5	22055817	22056016	Peak_265497	CRD_2251	Intron
chr5	22056125	22056324	Peak_265498	CRD_2251	Intron
chr5	22061160	22061936	Peak_265499	CRD_2251	Intron
chr5	22062330	22062892	Peak_265500	CRD_2251	Intron
chr5	22070730	22071523	Peak_265501	CRD_2251	Intron
chr5	22077573	22077773	Peak_265502	CRD_2251	Intron
chr5	22035785	22036481	Peak_265492	CRD_2251	Intron
chr5	22045583	22045984	Peak_265493	CRD_2251	Intron
chr5	22046194	22047333	Peak_265494	CRD_2251	Intron
chr5	22052132	22052627	Peak_265495	CRD_2251	Intron
chr5	22053126	22053575	Peak_265496	CRD_2251	Intron
chr5	23017148	23017347	Peak_265719	CRD_2252	Distal_Intergenic
chr5	23025594	23026391	Peak_265720	CRD_2252	Distal_Intergenic
chr5	23026455	23027315	Peak_265721	CRD_2252	Distal_Intergenic
chr5	23027385	23027723	Peak_265722	CRD_2252	Distal_Intergenic
chr5	23036897	23037598	Peak_265723	CRD_2252	Distal_Intergenic
chr5	23038943	23039142	Peak_265724	CRD_2252	Distal_Intergenic
chr5	23042213	23042625	Peak_265725	CRD_2252	Distal_Intergenic
chr5	23051426	23051983	Peak_265726	CRD_2252	Distal_Intergenic
chr5	23053389	23053755	Peak_265727	CRD_2252	Distal_Intergenic
chr5	23056492	23056886	Peak_265728	CRD_2252	Distal_Intergenic
chr5	23057675	23058123	Peak_265729	CRD_2252	Distal_Intergenic
chr5	23069377	23069635	Peak_265730	CRD_2252	Distal_Intergenic
chr5	23119947	23120304	Peak_265740	CRD_2253	Distal_Intergenic
chr5	23120989	23121425	Peak_265741	CRD_2253	Distal_Intergenic
chr5	23123269	23123480	Peak_265742	CRD_2253	Distal_Intergenic
chr5	23127099	23127307	Peak_265743	CRD_2253	Distal_Intergenic
chr5	23446161	23446925	Peak_265815	CRD_2254	Promoter
chr5	23453555	23454212	Peak_265816	CRD_2254	Promoter
chr5	23454354	23454563	Peak_265817	CRD_2254	Promoter
chr5	23458893	23459321	Peak_265818	CRD_2254	Promoter
chr5	23459465	23459842	Peak_265819	CRD_2254	Promoter
chr5	24261881	24262409	Peak_266015	CRD_2255	Distal_Intergenic
chr5	24263895	24264256	Peak_266016	CRD_2255	Distal_Intergenic
chr5	24264476	24265269	Peak_266017	CRD_2255	Distal_Intergenic
chr5	24265358	24265882	Peak_266018	CRD_2255	Distal_Intergenic
chr5	24269586	24269880	Peak_266019	CRD_2255	Distal_Intergenic
chr5	24270061	24270385	Peak_266020	CRD_2255	Distal_Intergenic
chr5	24272649	24273162	Peak_266021	CRD_2255	Distal_Intergenic
chr5	24280427	24280669	Peak_266022	CRD_2255	Distal_Intergenic
chr5	24281310	24281713	Peak_266023	CRD_2255	Distal_Intergenic
chr5	24283645	24283940	Peak_266024	CRD_2255	Distal_Intergenic
chr5	24284282	24284532	Peak_266025	CRD_2255	Distal_Intergenic
chr5	24287559	24287791	Peak_266026	CRD_2255	Distal_Intergenic
chr5	24287907	24288192	Peak_266027	CRD_2255	Distal_Intergenic
chr5	24290602	24291016	Peak_266028	CRD_2255	Distal_Intergenic
chr5	24292137	24292367	Peak_266029	CRD_2255	Distal_Intergenic
chr5	24298557	24298968	Peak_266030	CRD_2255	Distal_Intergenic
chr5	24300684	24301046	Peak_266031	CRD_2255	Distal_Intergenic
chr5	24303594	24303844	Peak_266032	CRD_2255	Distal_Intergenic
chr5	24305225	24305431	Peak_266033	CRD_2255	Distal_Intergenic
chr5	24305678	24305877	Peak_266034	CRD_2255	Distal_Intergenic
chr5	24321548	24321994	Peak_266035	CRD_2255	Distal_Intergenic
chr5	24322104	24322381	Peak_266036	CRD_2255	Distal_Intergenic
chr5	24326862	24327524	Peak_266037	CRD_2255	Distal_Intergenic
chr5	24327737	24328073	Peak_266038	CRD_2255	Distal_Intergenic
chr5	24328227	24328663	Peak_266039	CRD_2255	Distal_Intergenic
chr5	24328918	24329241	Peak_266040	CRD_2255	Distal_Intergenic
chr5	24333204	24333581	Peak_266041	CRD_2255	Distal_Intergenic
chr5	24339562	24339773	Peak_266042	CRD_2255	Distal_Intergenic
chr5	24340681	24340927	Peak_266043	CRD_2255	Distal_Intergenic
chr5	24347135	24347839	Peak_266044	CRD_2255	Distal_Intergenic
chr5	24348682	24348888	Peak_266045	CRD_2255	Distal_Intergenic
chr5	24354032	24354231	Peak_266046	CRD_2255	Promoter
chr5	24356968	24357548	Peak_266047	CRD_2255	Distal_Intergenic
chr5	24365490	24365694	Peak_266048	CRD_2255	Distal_Intergenic
chr5	24367955	24368457	Peak_266049	CRD_2255	Distal_Intergenic
chr5	24368511	24368882	Peak_266050	CRD_2255	Distal_Intergenic
chr5	24369527	24370380	Peak_266051	CRD_2255	Distal_Intergenic
chr5	24373586	24373984	Peak_266052	CRD_2255	Distal_Intergenic
chr5	24375666	24376031	Peak_266053	CRD_2255	Distal_Intergenic
chr5	24376830	24377801	Peak_266054	CRD_2255	Distal_Intergenic
chr5	24381888	24382665	Peak_266055	CRD_2255	Distal_Intergenic
chr5	24395777	24396254	Peak_266056	CRD_2255	Distal_Intergenic
chr5	24396308	24396518	Peak_266057	CRD_2255	Distal_Intergenic
chr5	24401705	24402427	Peak_266058	CRD_2255	Distal_Intergenic
chr5	24407707	24407906	Peak_266059	CRD_2255	Distal_Intergenic
chr5	24410680	24411085	Peak_266060	CRD_2255	Distal_Intergenic
chr5	24412962	24413362	Peak_266061	CRD_2255	Distal_Intergenic
chr5	24439330	24439978	Peak_266062	CRD_2255	Distal_Intergenic
chr5	24444497	24444805	Peak_266063	CRD_2255	Distal_Intergenic
chr5	24445202	24446048	Peak_266064	CRD_2255	Distal_Intergenic
chr5	24459272	24459534	Peak_266065	CRD_2255	Distal_Intergenic
chr5	24460738	24460985	Peak_266066	CRD_2255	Distal_Intergenic
chr5	24461141	24461345	Peak_266067	CRD_2255	Distal_Intergenic
chr5	24467368	24467623	Peak_266068	CRD_2255	Distal_Intergenic
chr5	24472532	24472927	Peak_266069	CRD_2255	Distal_Intergenic
chr5	24473142	24473680	Peak_266070	CRD_2255	Distal_Intergenic
chr5	24474684	24475145	Peak_266071	CRD_2255	Distal_Intergenic
chr5	24482238	24482617	Peak_266072	CRD_2255	Distal_Intergenic
chr5	24482668	24482905	Peak_266073	CRD_2255	Distal_Intergenic
chr5	24482996	24483204	Peak_266074	CRD_2255	Distal_Intergenic
chr5	24487588	24488567	Peak_266075	CRD_2255	Exon
chr5	24496582	24497486	Peak_266076	CRD_2255	Promoter
chr5	24497626	24498146	Peak_266077	CRD_2255	Promoter
chr5	24498218	24498456	Peak_266078	CRD_2255	Promoter
chr5	24517877	24518130	Peak_266079	CRD_2255	Intron
chr5	24520323	24520573	Peak_266080	CRD_2255	Intron
chr5	24522473	24522770	Peak_266081	CRD_2255	Intron
chr5	24525474	24526576	Peak_266082	CRD_2255	Intron
chr5	24529770	24530002	Peak_266083	CRD_2255	Intron
chr5	24535729	24535954	Peak_266084	CRD_2255	Exon
chr5	24537671	24537952	Peak_266085	CRD_2255	Exon
chr5	24538423	24538622	Peak_266086	CRD_2255	Intron
chr5	24542217	24542746	Peak_266087	CRD_2255	Intron
chr5	24546480	24546718	Peak_266088	CRD_2255	Intron
chr5	24548012	24548414	Peak_266089	CRD_2255	Intron
chr5	24550761	24551062	Peak_266090	CRD_2255	Promoter
chr5	24559420	24559619	Peak_266091	CRD_2255	Intron
chr5	24564818	24565077	Peak_266092	CRD_2255	Intron
chr5	24566064	24566265	Peak_266093	CRD_2255	Intron
chr5	24570280	24570604	Peak_266094	CRD_2255	Intron
chr5	24571643	24571912	Peak_266095	CRD_2255	Intron
chr5	24572165	24572409	Peak_266096	CRD_2255	Intron
chr5	24572621	24572920	Peak_266097	CRD_2255	Intron
chr5	24577633	24578155	Peak_266098	CRD_2255	Promoter
chr5	24578357	24578604	Peak_266099	CRD_2255	Promoter
chr5	24579406	24579730	Peak_266100	CRD_2255	Promoter
chr5	24585623	24586231	Peak_266101	CRD_2255	Intron
chr5	24588354	24588681	Peak_266102	CRD_2255	Intron
chr5	24589018	24589287	Peak_266103	CRD_2255	Intron
chr5	24591302	24591510	Peak_266104	CRD_2255	Intron
chr5	24595445	24595741	Peak_266105	CRD_2255	Intron
chr5	24596253	24596534	Peak_266106	CRD_2255	Intron
chr5	24600644	24600943	Peak_266107	CRD_2256	Intron
chr5	24607039	24607336	Peak_266108	CRD_2256	Intron
chr5	24609229	24610216	Peak_266109	CRD_2256	Exon
chr5	24621651	24622208	Peak_266110	CRD_2256	Intron
chr5	24622836	24623502	Peak_266111	CRD_2257	Intron
chr5	24623593	24624282	Peak_266112	CRD_2257	Intron
chr5	24633756	24634051	Peak_266113	CRD_2257	Intron
chr5	24635082	24635605	Peak_266114	CRD_2257	Intron
chr5	24636255	24636609	Peak_266115	CRD_2257	Intron
chr5	24636705	24636991	Peak_266116	CRD_2257	Intron
chr5	24642104	24642374	Peak_266117	CRD_2257	Promoter
chr5	24642778	24643555	Peak_266118	CRD_2257	Promoter
chr5	24644614	24645447	Peak_266119	CRD_2257	Promoter
chr5	24778873	24779256	Peak_266145	CRD_2258	Distal_Intergenic
chr5	24782045	24782315	Peak_266146	CRD_2258	Distal_Intergenic
chr5	24783682	24783920	Peak_266147	CRD_2258	Exon
chr5	24788499	24789675	Peak_266148	CRD_2258	Promoter
chr5	24963391	24964145	Peak_266184	CRD_2259	Distal_Intergenic
chr5	24972292	24972492	Peak_266185	CRD_2259	Distal_Intergenic
chr5	24972953	24973162	Peak_266186	CRD_2259	Distal_Intergenic
chr5	24974537	24974736	Peak_266187	CRD_2259	Distal_Intergenic
chr5	24982681	24983096	Peak_266188	CRD_2259	Distal_Intergenic
chr5	25225294	25225859	Peak_266251	CRD_2260	Intron
chr5	25231007	25231421	Peak_266252	CRD_2260	Intron
chr5	25231699	25232116	Peak_266253	CRD_2260	Intron
chr5	25234043	25234243	Peak_266254	CRD_2260	Intron
chr5	25235863	25236305	Peak_266255	CRD_2260	Intron
chr5	25241205	25241460	Peak_266256	CRD_2260	Intron
chr5	25758008	25758932	Peak_266379	CRD_2261	Distal_Intergenic
chr5	25759976	25760245	Peak_266380	CRD_2261	Distal_Intergenic
chr5	25764186	25764458	Peak_266381	CRD_2261	Distal_Intergenic
chr5	25766435	25766958	Peak_266382	CRD_2261	Distal_Intergenic
chr5	25767640	25768386	Peak_266383	CRD_2261	Distal_Intergenic
chr5	25939498	25940665	Peak_266419	CRD_2262	Distal_Intergenic
chr5	25945613	25945963	Peak_266420	CRD_2262	Distal_Intergenic
chr5	25946919	25947311	Peak_266421	CRD_2262	Distal_Intergenic
chr5	25948433	25948657	Peak_266422	CRD_2262	Distal_Intergenic
chr5	26231848	26232075	Peak_266499	CRD_2263	Distal_Intergenic
chr5	26238247	26239966	Peak_266500	CRD_2263	Distal_Intergenic
chr5	26242248	26242499	Peak_266501	CRD_2263	Distal_Intergenic
chr5	26243199	26243723	Peak_266502	CRD_2263	Distal_Intergenic
chr5	26257128	26257443	Peak_266503	CRD_2263	Distal_Intergenic
chr5	26258089	26259836	Peak_266504	CRD_2263	Distal_Intergenic
chr5	26915699	26915926	Peak_266658	CRD_2264	Exon
chr5	26916305	26916559	Peak_266659	CRD_2264	Intron
chr5	26921079	26921786	Peak_266660	CRD_2264	Intron
chr5	26930149	26930401	Peak_266661	CRD_2264	Intron
chr5	26930981	26931577	Peak_266662	CRD_2264	Intron
chr5	26931639	26932047	Peak_266663	CRD_2264	Intron
chr5	26940042	26940330	Peak_266664	CRD_2265	Intron
chr5	26940867	26942859	Peak_266665	CRD_2265	Intron
chr5	26945925	26946348	Peak_266666	CRD_2265	Intron
chr5	26953548	26953908	Peak_266667	CRD_2265	Intron
chr5	27028760	27028964	Peak_266685	CRD_2266	Intron
chr5	27036085	27036529	Peak_266686	CRD_2266	Promoter
chr5	27036940	27037243	Peak_266687	CRD_2266	Promoter
chr5	27038389	27038916	Peak_266688	CRD_2266	Promoter
chr5	27039769	27040227	Peak_266689	CRD_2266	Promoter
chr5	27099471	27099880	Peak_266703	CRD_2267	Intron
chr5	27101807	27102027	Peak_266704	CRD_2267	Intron
chr5	27109022	27109254	Peak_266705	CRD_2267	Promoter
chr5	27110951	27111195	Peak_266706	CRD_2267	Promoter
chr5	27115549	27116082	Peak_266707	CRD_2267	Intron
chr5	27116182	27116537	Peak_266708	CRD_2267	Intron
chr5	27116780	27118267	Peak_266709	CRD_2267	Promoter
chr5	27118987	27119383	Peak_266710	CRD_2267	Promoter
chr5	27048211	27048535	Peak_266690	CRD_2267	Intron
chr5	27048604	27048848	Peak_266691	CRD_2267	Intron
chr5	27049812	27050103	Peak_266692	CRD_2267	Intron
chr5	27052971	27053170	Peak_266693	CRD_2267	Intron
chr5	27053635	27053867	Peak_266694	CRD_2267	Intron
chr5	27062461	27062710	Peak_266695	CRD_2267	Intron
chr5	27065300	27065572	Peak_266696	CRD_2267	Intron
chr5	27071068	27071829	Peak_266697	CRD_2267	Intron
chr5	27083872	27084309	Peak_266698	CRD_2267	Intron
chr5	27087671	27088038	Peak_266699	CRD_2267	Intron
chr5	27092038	27092237	Peak_266700	CRD_2267	Intron
chr5	27092518	27093033	Peak_266701	CRD_2267	Intron
chr5	27093238	27093556	Peak_266702	CRD_2267	Intron
chr5	27176576	27176859	Peak_266722	CRD_2268	Distal_Intergenic
chr5	27177808	27178246	Peak_266723	CRD_2268	Distal_Intergenic
chr5	27184874	27185238	Peak_266724	CRD_2268	Distal_Intergenic
chr5	27185662	27185945	Peak_266725	CRD_2268	Distal_Intergenic
chr5	27830406	27830950	Peak_266887	CRD_2269	Distal_Intergenic
chr5	27832493	27832988	Peak_266888	CRD_2269	Distal_Intergenic
chr5	27839695	27840218	Peak_266889	CRD_2269	Distal_Intergenic
chr5	27840397	27840695	Peak_266890	CRD_2269	Distal_Intergenic
chr5	27841150	27841394	Peak_266891	CRD_2269	Distal_Intergenic
chr5	27842911	27843171	Peak_266892	CRD_2269	Distal_Intergenic
chr5	27848237	27848460	Peak_266893	CRD_2269	Distal_Intergenic
chr5	27849095	27849294	Peak_266894	CRD_2269	Distal_Intergenic
chr5	27875522	27875874	Peak_266895	CRD_2269	Distal_Intergenic
chr5	27876305	27876547	Peak_266896	CRD_2269	Distal_Intergenic
chr5	27877383	27877693	Peak_266897	CRD_2269	Distal_Intergenic
chr5	27883190	27883389	Peak_266898	CRD_2269	Distal_Intergenic
chr5	27883460	27883705	Peak_266899	CRD_2269	Distal_Intergenic
chr5	27891098	27891315	Peak_266900	CRD_2269	Distal_Intergenic
chr5	27893574	27893824	Peak_266901	CRD_2269	Distal_Intergenic
chr5	27895719	27896257	Peak_266902	CRD_2269	Distal_Intergenic
chr5	27904665	27904946	Peak_266903	CRD_2269	Distal_Intergenic
chr5	27907127	27907900	Peak_266904	CRD_2269	Distal_Intergenic
chr5	27908272	27908530	Peak_266905	CRD_2269	Distal_Intergenic
chr5	27914500	27914706	Peak_266906	CRD_2269	Distal_Intergenic
chr5	27915278	27915568	Peak_266907	CRD_2269	Distal_Intergenic
chr5	27921889	27922488	Peak_266908	CRD_2269	Distal_Intergenic
chr5	27923171	27923505	Peak_266909	CRD_2269	Distal_Intergenic
chr5	27923638	27924210	Peak_266910	CRD_2269	Distal_Intergenic
chr5	27928451	27928671	Peak_266911	CRD_2269	Distal_Intergenic
chr5	27932020	27932405	Peak_266912	CRD_2269	Distal_Intergenic
chr5	27936776	27937264	Peak_266913	CRD_2269	Distal_Intergenic
chr5	27939368	27939706	Peak_266914	CRD_2269	Distal_Intergenic
chr5	27946858	27947852	Peak_266915	CRD_2270	Distal_Intergenic
chr5	27950829	27951265	Peak_266916	CRD_2270	Distal_Intergenic
chr5	27951959	27952158	Peak_266917	CRD_2270	Distal_Intergenic
chr5	27954068	27954369	Peak_266918	CRD_2270	Distal_Intergenic
chr5	27959174	27960769	Peak_266919	CRD_2270	Distal_Intergenic
chr5	27974616	27974905	Peak_266920	CRD_2270	Distal_Intergenic
chr5	27986317	27987031	Peak_266921	CRD_2270	Distal_Intergenic
chr5	28604013	28604242	Peak_267101	CRD_2271	Distal_Intergenic
chr5	28604440	28604842	Peak_267102	CRD_2271	Distal_Intergenic
chr5	28605250	28605493	Peak_267103	CRD_2271	Distal_Intergenic
chr5	28614519	28615125	Peak_267104	CRD_2271	Distal_Intergenic
chr5	28617324	28617594	Peak_267105	CRD_2271	Distal_Intergenic
chr5	28964162	28964556	Peak_267201	CRD_2272	Distal_Intergenic
chr5	28964617	28965162	Peak_267202	CRD_2272	Distal_Intergenic
chr5	28965795	28966024	Peak_267203	CRD_2272	Distal_Intergenic
chr5	28969429	28970567	Peak_267204	CRD_2272	Distal_Intergenic
chr5	28979949	28980322	Peak_267205	CRD_2273	Distal_Intergenic
chr5	28980445	28980646	Peak_267206	CRD_2273	Distal_Intergenic
chr5	28980830	28981118	Peak_267207	CRD_2273	Distal_Intergenic
chr5	28988509	28989593	Peak_267208	CRD_2273	Distal_Intergenic
chr5	29277698	29278174	Peak_267297	CRD_2274	Distal_Intergenic
chr5	29279051	29279320	Peak_267298	CRD_2274	Distal_Intergenic
chr5	29283109	29283428	Peak_267299	CRD_2274	Distal_Intergenic
chr5	29288132	29288440	Peak_267300	CRD_2274	Distal_Intergenic
chr5	29288690	29289853	Peak_267301	CRD_2274	Distal_Intergenic
chr5	29293338	29293740	Peak_267302	CRD_2274	Distal_Intergenic
chr5	29303857	29304093	Peak_267305	CRD_2275	Distal_Intergenic
chr5	29306455	29306864	Peak_267306	CRD_2275	Distal_Intergenic
chr5	29310693	29311026	Peak_267307	CRD_2275	Distal_Intergenic
chr5	29311825	29312065	Peak_267308	CRD_2275	Distal_Intergenic
chr5	29313892	29314858	Peak_267309	CRD_2275	Distal_Intergenic
chr5	29318808	29319014	Peak_267310	CRD_2275	Distal_Intergenic
chr5	29595819	29596483	Peak_267390	CRD_2276	Distal_Intergenic
chr5	29598253	29599226	Peak_267391	CRD_2276	Promoter
chr5	29605442	29606122	Peak_267392	CRD_2276	Distal_Intergenic
chr5	29608122	29608400	Peak_267393	CRD_2276	Distal_Intergenic
chr5	29934078	29934407	Peak_267487	CRD_2277	Distal_Intergenic
chr5	29940782	29941027	Peak_267488	CRD_2277	Distal_Intergenic
chr5	29944866	29945322	Peak_267489	CRD_2277	Distal_Intergenic
chr5	29948404	29948647	Peak_267490	CRD_2277	Promoter
chr5	29949088	29949514	Peak_267491	CRD_2277	Promoter
chr5	29950204	29950590	Peak_267492	CRD_2277	Promoter
chr5	30159748	30160387	Peak_267551	CRD_2278	Distal_Intergenic
chr5	30165152	30166055	Peak_267552	CRD_2278	Distal_Intergenic
chr5	30171960	30172335	Peak_267553	CRD_2278	Distal_Intergenic
chr5	30176777	30177175	Peak_267554	CRD_2278	Distal_Intergenic
chr5	30419259	30419596	Peak_267622	CRD_2279	Distal_Intergenic
chr5	30420078	30420663	Peak_267623	CRD_2279	Distal_Intergenic
chr5	30421194	30422289	Peak_267624	CRD_2279	Distal_Intergenic
chr5	30422713	30422914	Peak_267625	CRD_2279	Distal_Intergenic
chr5	30437896	30438135	Peak_267626	CRD_2279	Distal_Intergenic
chr5	30443421	30443728	Peak_267627	CRD_2279	Distal_Intergenic
chr5	30685864	30686222	Peak_267692	CRD_2280	Distal_Intergenic
chr5	30692087	30692442	Peak_267693	CRD_2280	Distal_Intergenic
chr5	30692591	30693007	Peak_267694	CRD_2280	Distal_Intergenic
chr5	30693411	30693638	Peak_267695	CRD_2280	Distal_Intergenic
chr5	30698128	30698585	Peak_267696	CRD_2280	Distal_Intergenic
chr5	30705295	30705569	Peak_267697	CRD_2280	Distal_Intergenic
chr5	31538874	31539321	Peak_267883	CRD_2281	Promoter
chr5	31539761	31540022	Peak_267884	CRD_2281	Promoter
chr5	31545508	31545762	Peak_267885	CRD_2281	Promoter
chr5	31549090	31549380	Peak_267886	CRD_2281	Intron
chr5	31554181	31554588	Peak_267887	CRD_2281	Exon
chr5	31556565	31557033	Peak_267888	CRD_2281	Promoter
chr5	31559291	31559490	Peak_267889	CRD_2281	Promoter
chr5	31563027	31563322	Peak_267890	CRD_2281	Distal_Intergenic
chr5	31568406	31569400	Peak_267891	CRD_2281	Distal_Intergenic
chr5	31569556	31570319	Peak_267892	CRD_2281	Distal_Intergenic
chr5	31574207	31574785	Peak_267893	CRD_2281	Distal_Intergenic
chr5	31575931	31576370	Peak_267894	CRD_2281	Distal_Intergenic
chr5	31581358	31582053	Peak_267895	CRD_2281	Distal_Intergenic
chr5	31582779	31583179	Peak_267896	CRD_2281	Distal_Intergenic
chr5	31605453	31606494	Peak_267897	CRD_2281	Distal_Intergenic
chr5	31622077	31622988	Peak_267898	CRD_2281	Distal_Intergenic
chr5	31209147	31209520	Peak_267812	CRD_2281	Intron
chr5	31212466	31212845	Peak_267813	CRD_2281	Intron
chr5	31213143	31214156	Peak_267814	CRD_2281	Intron
chr5	31217205	31217404	Peak_267815	CRD_2281	Intron
chr5	31221048	31221502	Peak_267816	CRD_2281	Intron
chr5	31226944	31227391	Peak_267817	CRD_2281	Intron
chr5	31229182	31229582	Peak_267818	CRD_2281	Intron
chr5	31232246	31232640	Peak_267819	CRD_2281	Intron
chr5	31235010	31235368	Peak_267820	CRD_2281	Intron
chr5	31246348	31246551	Peak_267821	CRD_2281	Intron
chr5	31253716	31254182	Peak_267822	CRD_2281	Intron
chr5	31255879	31256631	Peak_267823	CRD_2281	Intron
chr5	31264919	31265334	Peak_267824	CRD_2281	Promoter
chr5	31266765	31267194	Peak_267825	CRD_2281	Promoter
chr5	31267250	31268198	Peak_267826	CRD_2281	Promoter
chr5	31268305	31268661	Peak_267827	CRD_2281	Promoter
chr5	31272348	31272733	Peak_267828	CRD_2281	Intron
chr5	31278498	31278780	Peak_267829	CRD_2281	Intron
chr5	31280931	31281178	Peak_267830	CRD_2281	Intron
chr5	31286841	31287047	Peak_267831	CRD_2281	Intron
chr5	31292050	31292316	Peak_267832	CRD_2281	Promoter
chr5	31293876	31294083	Peak_267833	CRD_2281	Promoter
chr5	31294656	31294913	Peak_267834	CRD_2281	Promoter
chr5	31297827	31298080	Peak_267835	CRD_2281	Intron
chr5	31301152	31301512	Peak_267836	CRD_2281	Intron
chr5	31303431	31303651	Peak_267837	CRD_2281	Intron
chr5	31305978	31306219	Peak_267838	CRD_2281	Intron
chr5	31308856	31309382	Peak_267839	CRD_2281	Intron
chr5	31314576	31314779	Peak_267840	CRD_2281	Promoter
chr5	31328675	31329065	Peak_267841	CRD_2281	Exon
chr5	31329710	31330124	Peak_267842	CRD_2281	Distal_Intergenic
chr5	31330183	31330439	Peak_267843	CRD_2281	Distal_Intergenic
chr5	31339789	31339988	Peak_267844	CRD_2281	Distal_Intergenic
chr5	31340485	31340882	Peak_267845	CRD_2281	Distal_Intergenic
chr5	31348164	31348709	Peak_267846	CRD_2281	Distal_Intergenic
chr5	31354533	31354854	Peak_267847	CRD_2281	Distal_Intergenic
chr5	31357971	31358351	Peak_267848	CRD_2281	Distal_Intergenic
chr5	31363290	31363533	Peak_267849	CRD_2281	Distal_Intergenic
chr5	31367137	31367511	Peak_267850	CRD_2281	Distal_Intergenic
chr5	31368694	31368940	Peak_267851	CRD_2281	Distal_Intergenic
chr5	31374171	31374378	Peak_267852	CRD_2281	Distal_Intergenic
chr5	31377177	31377417	Peak_267853	CRD_2281	Distal_Intergenic
chr5	31377983	31378318	Peak_267854	CRD_2281	Distal_Intergenic
chr5	31383353	31383902	Peak_267855	CRD_2281	Distal_Intergenic
chr5	31385881	31386203	Peak_267856	CRD_2281	Distal_Intergenic
chr5	31392515	31393530	Peak_267857	CRD_2281	Distal_Intergenic
chr5	31396688	31397119	Peak_267858	CRD_2281	Distal_Intergenic
chr5	31403062	31403698	Peak_267859	CRD_2281	Intron
chr5	31404529	31404843	Peak_267860	CRD_2281	Promoter
chr5	31411928	31412154	Peak_267861	CRD_2281	Promoter
chr5	31412957	31414211	Peak_267862	CRD_2281	Intron
chr5	31414743	31414942	Peak_267863	CRD_2281	Intron
chr5	31425157	31425356	Peak_267864	CRD_2281	Promoter
chr5	31432779	31433242	Peak_267865	CRD_2281	Intron
chr5	31435632	31436162	Peak_267866	CRD_2281	Promoter
chr5	31440770	31441844	Peak_267867	CRD_2281	Intron
chr5	31449078	31449756	Peak_267868	CRD_2281	Exon
chr5	31459646	31459868	Peak_267869	CRD_2281	Intron
chr5	31469903	31470132	Peak_267870	CRD_2281	Promoter
chr5	31470207	31471121	Peak_267871	CRD_2281	Promoter
chr5	31481237	31482201	Peak_267872	CRD_2281	Promoter
chr5	31487008	31487251	Peak_267873	CRD_2281	Promoter
chr5	31487560	31487768	Peak_267874	CRD_2281	Promoter
chr5	31492361	31493331	Peak_267875	CRD_2281	Exon
chr5	31501903	31503254	Peak_267876	CRD_2281	Promoter
chr5	31510065	31510568	Peak_267877	CRD_2281	Intron
chr5	31510699	31510989	Peak_267878	CRD_2281	Intron
chr5	31516490	31517348	Peak_267879	CRD_2281	Intron
chr5	31522018	31522322	Peak_267880	CRD_2281	Intron
chr5	31531549	31532689	Peak_267881	CRD_2281	Promoter
chr5	31532743	31533107	Peak_267882	CRD_2281	Promoter
chr5	31626116	31626566	Peak_267899	CRD_2281	Distal_Intergenic
chr5	31630762	31631341	Peak_267900	CRD_2281	Distal_Intergenic
chr5	31692504	31693312	Peak_267914	CRD_2282	Promoter
chr5	31694380	31694825	Peak_267915	CRD_2282	Promoter
chr5	31695342	31695629	Peak_267916	CRD_2282	Promoter
chr5	31701437	31702558	Peak_267917	CRD_2282	Intron
chr5	31708676	31708881	Peak_267918	CRD_2282	Intron
chr5	31714128	31714884	Peak_267919	CRD_2282	Promoter
chr5	31715809	31716452	Peak_267920	CRD_2282	Intron
chr5	31721766	31722369	Peak_267921	CRD_2282	Intron
chr5	31726650	31727492	Peak_267922	CRD_2282	Promoter
chr5	31732677	31732877	Peak_267923	CRD_2282	Intron
chr5	31733030	31734028	Peak_267924	CRD_2282	Intron
chr5	31737754	31738898	Peak_267925	CRD_2282	Promoter
chr5	31741450	31741999	Peak_267926	CRD_2282	Promoter
chr5	31748418	31749050	Peak_267927	CRD_2282	Promoter
chr5	31751395	31752095	Peak_267928	CRD_2282	Promoter
chr5	31758303	31759698	Peak_267929	CRD_2282	Intron
chr5	31638229	31639430	Peak_267901	CRD_2282	Promoter
chr5	31639717	31640912	Peak_267902	CRD_2282	Promoter
chr5	31645799	31646037	Peak_267903	CRD_2282	Intron
chr5	31646531	31646993	Peak_267904	CRD_2282	Intron
chr5	31647096	31647383	Peak_267905	CRD_2282	Intron
chr5	31651080	31651765	Peak_267906	CRD_2282	Intron
chr5	31652358	31652709	Peak_267907	CRD_2282	Intron
chr5	31663270	31664010	Peak_267908	CRD_2282	Intron
chr5	31671365	31671564	Peak_267909	CRD_2282	Intron
chr5	31678047	31678767	Peak_267910	CRD_2282	Intron
chr5	31683203	31683409	Peak_267911	CRD_2282	Intron
chr5	31683623	31683903	Peak_267912	CRD_2282	Intron
chr5	31684236	31684641	Peak_267913	CRD_2282	Intron
chr5	31781414	31782383	Peak_267934	CRD_2283	Intron
chr5	31783383	31783636	Peak_267935	CRD_2283	Intron
chr5	31783969	31784249	Peak_267936	CRD_2283	Intron
chr5	31794603	31794857	Peak_267937	CRD_2283	Intron
chr5	31759927	31760357	Peak_267930	CRD_2283	Intron
chr5	31769832	31770899	Peak_267931	CRD_2283	Intron
chr5	31774826	31775641	Peak_267932	CRD_2283	Intron
chr5	31779031	31779277	Peak_267933	CRD_2283	Intron
chr5	31795117	31796238	Peak_267938	CRD_2283	Intron
chr5	31806534	31806837	Peak_267939	CRD_2283	Intron
chr5	31807816	31808217	Peak_267940	CRD_2283	Intron
chr5	31809066	31809802	Peak_267941	CRD_2283	Intron
chr5	31815279	31815813	Peak_267942	CRD_2283	Intron
chr5	31819618	31820362	Peak_267943	CRD_2283	Promoter
chr5	31824870	31825895	Peak_267944	CRD_2283	Promoter
chr5	31827894	31828327	Peak_267945	CRD_2283	Intron
chr5	31836337	31836569	Peak_267946	CRD_2283	Intron
chr5	31838747	31839023	Peak_267947	CRD_2283	Promoter
chr5	31844574	31844931	Peak_267948	CRD_2283	Promoter
chr5	31847041	31848103	Peak_267949	CRD_2283	Promoter
chr5	31854237	31856014	Peak_267950	CRD_2283	Promoter
chr5	31861096	31861314	Peak_267951	CRD_2283	Intron
chr5	31863719	31864883	Peak_267952	CRD_2283	Intron
chr5	31874895	31875871	Peak_267953	CRD_2283	Intron
chr5	31876155	31876354	Peak_267954	CRD_2283	Intron
chr5	31885518	31886067	Peak_267955	CRD_2283	Intron
chr5	31887031	31887968	Peak_267956	CRD_2283	Intron
chr5	31895483	31895732	Peak_267957	CRD_2283	Intron
chr5	31896741	31897030	Peak_267958	CRD_2283	Intron
chr5	31897133	31897520	Peak_267959	CRD_2283	Intron
chr5	31897932	31898746	Peak_267960	CRD_2283	Intron
chr5	31903282	31904079	Peak_267961	CRD_2283	Intron
chr5	31909571	31909773	Peak_267962	CRD_2283	Promoter
chr5	31911143	31911990	Peak_267963	CRD_2283	Promoter
chr5	31918402	31919226	Peak_267964	CRD_2283	Intron
chr5	31928888	31929551	Peak_267965	CRD_2283	Intron
chr5	31935752	31936463	Peak_267966	CRD_2283	Promoter
chr5	31936552	31937742	Peak_267967	CRD_2283	Promoter
chr5	31943075	31943676	Peak_267968	CRD_2283	Intron
chr5	31952544	31952743	Peak_267969	CRD_2283	Intron
chr5	31952856	31953213	Peak_267970	CRD_2283	Intron
chr5	31960836	31961036	Peak_267971	CRD_2283	Intron
chr5	31961693	31962167	Peak_267972	CRD_2283	Intron
chr5	31962321	31963197	Peak_267973	CRD_2283	Intron
chr5	31972764	31973022	Peak_267974	CRD_2283	Intron
chr5	31973166	31973379	Peak_267975	CRD_2283	Intron
chr5	31974610	31974822	Peak_267976	CRD_2283	Intron
chr5	31975266	31975922	Peak_267977	CRD_2283	Intron
chr5	31979536	31979965	Peak_267978	CRD_2283	Intron
chr5	31981998	31982321	Peak_267979	CRD_2283	Intron
chr5	31987043	31987554	Peak_267980	CRD_2283	Intron
chr5	31990400	31990670	Peak_267981	CRD_2283	Intron
chr5	31990775	31991579	Peak_267982	CRD_2283	Intron
chr5	31999556	31999782	Peak_267983	CRD_2283	Intron
chr5	32001587	32001985	Peak_267984	CRD_2283	Intron
chr5	32005592	32005900	Peak_267985	CRD_2283	Intron
chr5	32006016	32006283	Peak_267986	CRD_2283	Intron
chr5	32011885	32012442	Peak_267987	CRD_2283	Intron
chr5	32013203	32014854	Peak_267988	CRD_2283	Intron
chr5	32017837	32018307	Peak_267989	CRD_2283	Intron
chr5	32027474	32028473	Peak_267990	CRD_2283	Intron
chr5	32032846	32033575	Peak_267991	CRD_2283	Intron
chr5	32034660	32034862	Peak_267992	CRD_2283	Intron
chr5	32036902	32037526	Peak_267993	CRD_2283	Exon
chr5	32037636	32037909	Peak_267994	CRD_2283	Intron
chr5	32038484	32039079	Peak_267995	CRD_2283	Intron
chr5	32044696	32044902	Peak_267996	CRD_2283	Intron
chr5	32045063	32045312	Peak_267997	CRD_2283	Intron
chr5	32045903	32046140	Peak_267998	CRD_2283	Intron
chr5	32056959	32057659	Peak_267999	CRD_2283	Promoter
chr5	32059139	32059375	Peak_268000	CRD_2283	Promoter
chr5	32061150	32061459	Peak_268001	CRD_2283	Promoter
chr5	32076580	32077221	Peak_268002	CRD_2283	Promoter
chr5	32082616	32083674	Peak_268003	CRD_2283	Exon
chr5	32084110	32084351	Peak_268004	CRD_2283	Intron
chr5	32092979	32093579	Peak_268005	CRD_2283	Exon
chr5	32099144	32099655	Peak_268006	CRD_2283	Promoter
chr5	32099828	32101207	Peak_268007	CRD_2283	Promoter
chr5	32105496	32106047	Peak_268008	CRD_2283	Promoter
chr5	32109184	32109709	Peak_268009	CRD_2283	Promoter
chr5	32115969	32116432	Peak_268010	CRD_2284	Intron
chr5	32117228	32117672	Peak_268011	CRD_2284	Intron
chr5	32121461	32121669	Peak_268012	CRD_2284	Promoter
chr5	32122280	32122747	Peak_268013	CRD_2284	Promoter
chr5	32123453	32124135	Peak_268014	CRD_2284	Promoter
chr5	32129264	32129911	Peak_268015	CRD_2284	Intron
chr5	32131854	32132293	Peak_268016	CRD_2284	Promoter
chr5	32136559	32136808	Peak_268017	CRD_2284	Promoter
chr5	32138662	32139807	Peak_268018	CRD_2284	Intron
chr5	32140028	32140231	Peak_268019	CRD_2284	Intron
chr5	32140608	32140970	Peak_268020	CRD_2284	Intron
chr5	32144305	32144504	Peak_268021	CRD_2284	Intron
chr5	32144722	32144941	Peak_268022	CRD_2284	Intron
chr5	32150392	32150720	Peak_268023	CRD_2284	Intron
chr5	32151166	32151584	Peak_268024	CRD_2284	Intron
chr5	32151711	32152143	Peak_268025	CRD_2284	Intron
chr5	32153715	32153938	Peak_268026	CRD_2284	Intron
chr5	32158365	32159572	Peak_268027	CRD_2284	Intron
chr5	32165625	32165831	Peak_268028	CRD_2284	Intron
chr5	32172550	32172768	Peak_268029	CRD_2285	Promoter
chr5	32173215	32174045	Peak_268030	CRD_2285	Promoter
chr5	32174152	32175378	Peak_268031	CRD_2285	Promoter
chr5	32190207	32190444	Peak_268032	CRD_2285	Distal_Intergenic
chr5	32192367	32192575	Peak_268033	CRD_2285	Distal_Intergenic
chr5	32193213	32193417	Peak_268034	CRD_2285	Distal_Intergenic
chr5	32193531	32194429	Peak_268035	CRD_2285	Distal_Intergenic
chr5	32202090	32203082	Peak_268036	CRD_2285	Distal_Intergenic
chr5	32206866	32207393	Peak_268037	CRD_2285	Distal_Intergenic
chr5	32213604	32213803	Peak_268038	CRD_2285	Distal_Intergenic
chr5	32218109	32218554	Peak_268039	CRD_2285	Distal_Intergenic
chr5	32224161	32225100	Peak_268040	CRD_2285	Promoter
chr5	32225523	32225843	Peak_268041	CRD_2285	Exon
chr5	32226704	32226963	Peak_268042	CRD_2285	Exon
chr5	32228400	32228631	Peak_268043	CRD_2285	Exon
chr5	32242470	32243018	Peak_268047	CRD_2286	Intron
chr5	32254853	32255633	Peak_268048	CRD_2286	Promoter
chr5	32260720	32261056	Peak_268049	CRD_2286	Intron
chr5	32263455	32264370	Peak_268050	CRD_2286	Intron
chr5	32272863	32273190	Peak_268051	CRD_2286	Intron
chr5	32273243	32273457	Peak_268052	CRD_2286	Intron
chr5	32273849	32274155	Peak_268053	CRD_2286	Exon
chr5	32274584	32274896	Peak_268054	CRD_2286	Intron
chr5	32275268	32275869	Peak_268055	CRD_2286	Intron
chr5	32275980	32276782	Peak_268056	CRD_2286	Exon
chr5	32283782	32284219	Peak_268059	CRD_2286	Intron
chr5	32297865	32298749	Peak_268060	CRD_2286	Intron
chr5	32299372	32300028	Peak_268061	CRD_2286	Intron
chr5	32304619	32304961	Peak_268062	CRD_2286	Intron
chr5	32352617	32353231	Peak_268070	CRD_2286	Exon
chr5	32353504	32354316	Peak_268071	CRD_2286	Exon
chr5	32359014	32359342	Peak_268072	CRD_2286	Intron
chr5	32359466	32360123	Peak_268073	CRD_2286	Intron
chr5	32369511	32370239	Peak_268074	CRD_2286	Intron
chr5	32278452	32278768	Peak_268057	CRD_2286	Intron
chr5	32282906	32283193	Peak_268058	CRD_2286	Intron
chr5	32312109	32312373	Peak_268063	CRD_2286	Promoter
chr5	32312797	32313808	Peak_268064	CRD_2286	Promoter
chr5	32315281	32315585	Peak_268065	CRD_2286	Promoter
chr5	32323733	32324273	Peak_268066	CRD_2286	Distal_Intergenic
chr5	32324786	32325502	Peak_268067	CRD_2286	Distal_Intergenic
chr5	32329198	32329878	Peak_268068	CRD_2286	Distal_Intergenic
chr5	32342626	32343108	Peak_268069	CRD_2286	Distal_Intergenic
chr5	32375485	32375856	Peak_268075	CRD_2286	Intron
chr5	32376444	32377022	Peak_268076	CRD_2286	Intron
chr5	32504707	32506620	Peak_268104	CRD_2287	Distal_Intergenic
chr5	32508158	32508426	Peak_268105	CRD_2287	Distal_Intergenic
chr5	32518287	32518891	Peak_268106	CRD_2287	Distal_Intergenic
chr5	32519957	32520211	Peak_268107	CRD_2287	Promoter
chr5	32520353	32521021	Peak_268108	CRD_2287	Promoter
chr5	32629111	32629446	Peak_268134	CRD_2288	Distal_Intergenic
chr5	32633537	32633879	Peak_268135	CRD_2288	Distal_Intergenic
chr5	32634574	32635004	Peak_268136	CRD_2288	Distal_Intergenic
chr5	32636741	32636990	Peak_268137	CRD_2288	Distal_Intergenic
chr5	32645805	32647033	Peak_268138	CRD_2288	Exon
chr5	32651591	32651949	Peak_268139	CRD_2288	Promoter
chr5	32531376	32532812	Peak_268111	CRD_2288	Promoter
chr5	32537493	32537989	Peak_268112	CRD_2288	Intron
chr5	32538057	32538679	Peak_268113	CRD_2288	Intron
chr5	32542340	32543034	Peak_268114	CRD_2288	Intron
chr5	32544834	32545753	Peak_268115	CRD_2288	Intron
chr5	32559240	32559541	Peak_268116	CRD_2288	Intron
chr5	32562409	32563297	Peak_268117	CRD_2288	Intron
chr5	32563362	32563576	Peak_268118	CRD_2288	Intron
chr5	32565112	32565383	Peak_268119	CRD_2288	Intron
chr5	32565661	32565894	Peak_268120	CRD_2288	Intron
chr5	32572498	32572853	Peak_268121	CRD_2288	Intron
chr5	32577682	32578065	Peak_268122	CRD_2288	Intron
chr5	32578438	32578842	Peak_268123	CRD_2288	Intron
chr5	32582857	32583081	Peak_268124	CRD_2288	Promoter
chr5	32583637	32584121	Peak_268125	CRD_2288	Promoter
chr5	32585208	32586298	Peak_268126	CRD_2288	Promoter
chr5	32600098	32600615	Peak_268127	CRD_2288	Intron
chr5	32603028	32603288	Peak_268128	CRD_2288	Exon
chr5	32605272	32605684	Peak_268129	CRD_2288	Distal_Intergenic
chr5	32607514	32607896	Peak_268130	CRD_2288	Distal_Intergenic
chr5	32607944	32608225	Peak_268131	CRD_2288	Distal_Intergenic
chr5	32608639	32609123	Peak_268132	CRD_2288	Distal_Intergenic
chr5	32612453	32613506	Peak_268133	CRD_2288	Distal_Intergenic
chr5	32653871	32654312	Peak_268140	CRD_2289	Promoter
chr5	32666914	32667113	Peak_268141	CRD_2289	Distal_Intergenic
chr5	32667918	32668324	Peak_268142	CRD_2289	Distal_Intergenic
chr5	32682737	32683718	Peak_268143	CRD_2289	Distal_Intergenic
chr5	32689447	32689804	Peak_268144	CRD_2289	Promoter
chr5	32691816	32692061	Peak_268145	CRD_2289	Promoter
chr5	32692906	32693175	Peak_268146	CRD_2289	Intron
chr5	32698050	32698440	Peak_268147	CRD_2289	Intron
chr5	32707394	32707787	Peak_268148	CRD_2289	Promoter
chr5	32709591	32710643	Peak_268149	CRD_2290	Promoter
chr5	32710887	32711086	Peak_268150	CRD_2290	Promoter
chr5	32713693	32714229	Peak_268151	CRD_2290	Promoter
chr5	32716049	32716331	Peak_268152	CRD_2290	Intron
chr5	33575004	33575582	Peak_268367	CRD_2291	Intron
chr5	33576762	33577572	Peak_268368	CRD_2291	Exon
chr5	33577716	33577928	Peak_268369	CRD_2291	Intron
chr5	33578192	33579440	Peak_268370	CRD_2291	Intron
chr5	33539570	33539957	Peak_268356	CRD_2291	Intron
chr5	33546507	33546768	Peak_268357	CRD_2291	Intron
chr5	33547212	33547676	Peak_268358	CRD_2291	Intron
chr5	33548146	33548345	Peak_268359	CRD_2291	Intron
chr5	33555294	33555685	Peak_268360	CRD_2291	Intron
chr5	33556190	33557107	Peak_268361	CRD_2291	Intron
chr5	33563484	33564067	Peak_268362	CRD_2291	Intron
chr5	33564152	33564692	Peak_268363	CRD_2291	Intron
chr5	33565413	33565622	Peak_268364	CRD_2291	Intron
chr5	33565998	33566247	Peak_268365	CRD_2291	Intron
chr5	33567457	33567885	Peak_268366	CRD_2291	Intron
chr5	33481553	33481884	Peak_268341	CRD_2291	Distal_Intergenic
chr5	33482139	33482347	Peak_268342	CRD_2291	Distal_Intergenic
chr5	33487795	33488040	Peak_268343	CRD_2291	Distal_Intergenic
chr5	33490437	33490648	Peak_268344	CRD_2291	Distal_Intergenic
chr5	33494666	33495261	Peak_268345	CRD_2291	Distal_Intergenic
chr5	33495380	33496057	Peak_268346	CRD_2291	Distal_Intergenic
chr5	33504455	33504870	Peak_268347	CRD_2291	Promoter
chr5	33505419	33505770	Peak_268348	CRD_2291	Distal_Intergenic
chr5	33505993	33506376	Peak_268349	CRD_2291	Distal_Intergenic
chr5	33508054	33508731	Peak_268350	CRD_2291	Distal_Intergenic
chr5	33508935	33509135	Peak_268351	CRD_2291	Distal_Intergenic
chr5	33516455	33516715	Peak_268352	CRD_2291	Exon
chr5	33517733	33518048	Peak_268353	CRD_2291	Exon
chr5	33523103	33523773	Peak_268354	CRD_2291	Promoter
chr5	33528987	33529837	Peak_268355	CRD_2291	Intron
chr5	33788838	33789804	Peak_268416	CRD_2292	Intron
chr5	33792711	33793162	Peak_268417	CRD_2292	Intron
chr5	33794403	33794884	Peak_268418	CRD_2292	Intron
chr5	33794959	33795329	Peak_268419	CRD_2292	Intron
chr5	33969684	33970397	Peak_268465	CRD_2293	Promoter
chr5	33974454	33974833	Peak_268466	CRD_2293	Intron
chr5	33975709	33976443	Peak_268467	CRD_2293	Intron
chr5	33981846	33982305	Peak_268468	CRD_2293	Promoter
chr5	34014483	34014730	Peak_268474	CRD_2294	Intron
chr5	34025313	34025796	Peak_268475	CRD_2294	Promoter
chr5	34025949	34026668	Peak_268476	CRD_2294	Promoter
chr5	34027204	34027530	Peak_268477	CRD_2294	Promoter
chr5	34035890	34036163	Peak_268480	CRD_2295	Promoter
chr5	34037333	34037913	Peak_268481	CRD_2295	Intron
chr5	34042832	34044060	Peak_268482	CRD_2295	Promoter
chr5	34044788	34045441	Peak_268483	CRD_2295	Promoter
chr5	34053004	34053775	Peak_268484	CRD_2296	Intron
chr5	34057383	34057599	Peak_268485	CRD_2296	Intron
chr5	34069455	34069978	Peak_268486	CRD_2296	Intron
chr5	34070985	34071516	Peak_268487	CRD_2296	Intron
chr5	34075795	34076028	Peak_268488	CRD_2296	Intron
chr5	34076408	34076609	Peak_268489	CRD_2297	Intron
chr5	34078755	34079014	Peak_268490	CRD_2297	Intron
chr5	34080308	34080914	Peak_268491	CRD_2297	Intron
chr5	34081354	34081553	Peak_268492	CRD_2297	Intron
chr5	34082455	34082720	Peak_268493	CRD_2297	Intron
chr5	34083338	34084190	Peak_268494	CRD_2297	Intron
chr5	34343287	34343533	Peak_268575	CRD_2298	Distal_Intergenic
chr5	34345186	34345797	Peak_268576	CRD_2298	Distal_Intergenic
chr5	34346187	34347098	Peak_268577	CRD_2298	Distal_Intergenic
chr5	34348481	34348761	Peak_268578	CRD_2298	Distal_Intergenic
chr5	34087343	34087961	Peak_268495	CRD_2298	Intron
chr5	34089386	34089592	Peak_268496	CRD_2298	Intron
chr5	34093782	34094162	Peak_268497	CRD_2298	Intron
chr5	34104949	34105171	Peak_268498	CRD_2298	Promoter
chr5	34113506	34113773	Peak_268499	CRD_2298	Intron
chr5	34114393	34115119	Peak_268500	CRD_2298	Intron
chr5	34115241	34115926	Peak_268501	CRD_2298	Intron
chr5	34116774	34117020	Peak_268502	CRD_2298	Intron
chr5	34121621	34121885	Peak_268503	CRD_2298	Promoter
chr5	34123755	34123959	Peak_268504	CRD_2298	Promoter
chr5	34124650	34124862	Peak_268505	CRD_2298	Promoter
chr5	34125844	34126119	Peak_268506	CRD_2298	Promoter
chr5	34138355	34138858	Peak_268507	CRD_2298	Distal_Intergenic
chr5	34139987	34140829	Peak_268508	CRD_2298	Distal_Intergenic
chr5	34144856	34145055	Peak_268509	CRD_2298	Distal_Intergenic
chr5	34145643	34147138	Peak_268510	CRD_2298	Distal_Intergenic
chr5	34153863	34154532	Peak_268511	CRD_2298	Distal_Intergenic
chr5	34154700	34155012	Peak_268512	CRD_2298	Distal_Intergenic
chr5	34155936	34156223	Peak_268513	CRD_2298	Promoter
chr5	34156410	34156611	Peak_268514	CRD_2298	Promoter
chr5	34158898	34159248	Peak_268515	CRD_2298	Promoter
chr5	34159658	34160198	Peak_268516	CRD_2298	Promoter
chr5	34160418	34160688	Peak_268517	CRD_2298	Promoter
chr5	34160739	34161324	Peak_268518	CRD_2298	Promoter
chr5	34165075	34165517	Peak_268519	CRD_2298	Exon
chr5	34166162	34166840	Peak_268520	CRD_2298	Exon
chr5	34170282	34170541	Peak_268521	CRD_2298	Intron
chr5	34170677	34171032	Peak_268522	CRD_2298	Intron
chr5	34175828	34176198	Peak_268523	CRD_2298	Exon
chr5	34259261	34259480	Peak_268550	CRD_2298	Distal_Intergenic
chr5	34262128	34262327	Peak_268551	CRD_2298	Distal_Intergenic
chr5	34273868	34274136	Peak_268552	CRD_2298	Distal_Intergenic
chr5	34279447	34279748	Peak_268553	CRD_2298	Distal_Intergenic
chr5	34279858	34280077	Peak_268554	CRD_2298	Distal_Intergenic
chr5	34283597	34284022	Peak_268555	CRD_2298	Distal_Intergenic
chr5	34284556	34284817	Peak_268556	CRD_2298	Distal_Intergenic
chr5	34285992	34286322	Peak_268557	CRD_2298	Distal_Intergenic
chr5	34289336	34289562	Peak_268558	CRD_2298	Distal_Intergenic
chr5	34291698	34292151	Peak_268559	CRD_2298	Distal_Intergenic
chr5	34298818	34299097	Peak_268560	CRD_2298	Distal_Intergenic
chr5	34300651	34300859	Peak_268561	CRD_2298	Distal_Intergenic
chr5	34301463	34301842	Peak_268562	CRD_2298	Distal_Intergenic
chr5	34302026	34302227	Peak_268563	CRD_2298	Distal_Intergenic
chr5	34302446	34302813	Peak_268564	CRD_2298	Distal_Intergenic
chr5	34302971	34303437	Peak_268565	CRD_2298	Distal_Intergenic
chr5	34303488	34304060	Peak_268566	CRD_2298	Distal_Intergenic
chr5	34304192	34304581	Peak_268567	CRD_2298	Distal_Intergenic
chr5	34308113	34308716	Peak_268568	CRD_2298	Distal_Intergenic
chr5	34309018	34310060	Peak_268569	CRD_2298	Distal_Intergenic
chr5	34312500	34313319	Peak_268570	CRD_2298	Distal_Intergenic
chr5	34323142	34324108	Peak_268571	CRD_2298	Distal_Intergenic
chr5	34324485	34324834	Peak_268572	CRD_2298	Distal_Intergenic
chr5	34325043	34325411	Peak_268573	CRD_2298	Distal_Intergenic
chr5	34326271	34327247	Peak_268574	CRD_2298	Distal_Intergenic
chr5	34356887	34357143	Peak_268579	CRD_2298	Distal_Intergenic
chr5	34361942	34362209	Peak_268580	CRD_2298	Distal_Intergenic
chr5	34364735	34365244	Peak_268581	CRD_2298	Distal_Intergenic
chr5	34368241	34368440	Peak_268582	CRD_2298	Distal_Intergenic
chr5	34372301	34372578	Peak_268583	CRD_2298	Promoter
chr5	34376615	34376935	Peak_268584	CRD_2298	Distal_Intergenic
chr5	34377092	34377451	Peak_268585	CRD_2298	Distal_Intergenic
chr5	34383573	34385178	Peak_268586	CRD_2298	Distal_Intergenic
chr5	34390225	34390489	Peak_268587	CRD_2298	Distal_Intergenic
chr5	34464374	34464573	Peak_268611	CRD_2299	Distal_Intergenic
chr5	34464628	34465935	Peak_268612	CRD_2299	Distal_Intergenic
chr5	34473600	34475012	Peak_268613	CRD_2299	Distal_Intergenic
chr5	34484690	34484951	Peak_268614	CRD_2299	Distal_Intergenic
chr5	34485769	34487126	Peak_268615	CRD_2299	Distal_Intergenic
chr5	34396938	34397317	Peak_268590	CRD_2299	Distal_Intergenic
chr5	34404527	34404738	Peak_268591	CRD_2299	Distal_Intergenic
chr5	34408613	34409037	Peak_268592	CRD_2299	Distal_Intergenic
chr5	34411461	34411768	Peak_268593	CRD_2299	Distal_Intergenic
chr5	34412756	34413121	Peak_268594	CRD_2299	Distal_Intergenic
chr5	34413307	34413907	Peak_268595	CRD_2299	Distal_Intergenic
chr5	34414685	34415343	Peak_268596	CRD_2299	Distal_Intergenic
chr5	34423431	34423630	Peak_268597	CRD_2299	Distal_Intergenic
chr5	34423720	34425236	Peak_268598	CRD_2299	Distal_Intergenic
chr5	34427898	34428349	Peak_268599	CRD_2299	Distal_Intergenic
chr5	34435831	34436706	Peak_268600	CRD_2299	Distal_Intergenic
chr5	34439749	34440105	Peak_268601	CRD_2299	Distal_Intergenic
chr5	34440698	34441232	Peak_268602	CRD_2299	Distal_Intergenic
chr5	34441531	34441920	Peak_268603	CRD_2299	Distal_Intergenic
chr5	34442162	34442399	Peak_268604	CRD_2299	Distal_Intergenic
chr5	34451667	34452051	Peak_268605	CRD_2299	Distal_Intergenic
chr5	34452162	34452385	Peak_268606	CRD_2299	Distal_Intergenic
chr5	34456532	34456734	Peak_268607	CRD_2299	Distal_Intergenic
chr5	34457480	34457681	Peak_268608	CRD_2299	Distal_Intergenic
chr5	34457847	34458062	Peak_268609	CRD_2299	Distal_Intergenic
chr5	34458518	34458772	Peak_268610	CRD_2299	Distal_Intergenic
chr5	34499028	34499811	Peak_268616	CRD_2299	Distal_Intergenic
chr5	34500375	34501399	Peak_268617	CRD_2299	Distal_Intergenic
chr5	34502448	34503177	Peak_268618	CRD_2299	Distal_Intergenic
chr5	34510189	34510777	Peak_268619	CRD_2299	Distal_Intergenic
chr5	34511939	34512273	Peak_268620	CRD_2299	Distal_Intergenic
chr5	34512328	34512760	Peak_268621	CRD_2299	Distal_Intergenic
chr5	34517220	34517586	Peak_268622	CRD_2299	Distal_Intergenic
chr5	34519381	34520278	Peak_268623	CRD_2299	Distal_Intergenic
chr5	34523130	34523654	Peak_268624	CRD_2299	Distal_Intergenic
chr5	34536020	34536919	Peak_268625	CRD_2299	Distal_Intergenic
chr5	34537019	34537529	Peak_268626	CRD_2299	Distal_Intergenic
chr5	34551696	34552703	Peak_268627	CRD_2299	Distal_Intergenic
chr5	34552756	34553944	Peak_268628	CRD_2299	Distal_Intergenic
chr5	34562408	34562607	Peak_268629	CRD_2299	Distal_Intergenic
chr5	34576679	34578138	Peak_268630	CRD_2300	Distal_Intergenic
chr5	34581605	34582743	Peak_268631	CRD_2300	Distal_Intergenic
chr5	34587695	34588153	Peak_268632	CRD_2300	Distal_Intergenic
chr5	34591387	34592335	Peak_268633	CRD_2300	Distal_Intergenic
chr5	34596993	34598787	Peak_268634	CRD_2300	Distal_Intergenic
chr5	34604962	34605516	Peak_268635	CRD_2300	Distal_Intergenic
chr5	34608987	34609665	Peak_268636	CRD_2300	Distal_Intergenic
chr5	34610206	34611604	Peak_268637	CRD_2300	Distal_Intergenic
chr5	34957930	34958501	Peak_268712	CRD_2301	Exon
chr5	34960307	34960572	Peak_268713	CRD_2301	Distal_Intergenic
chr5	34972929	34973293	Peak_268714	CRD_2301	Distal_Intergenic
chr5	34975392	34975591	Peak_268715	CRD_2301	Distal_Intergenic
chr5	34977654	34978154	Peak_268716	CRD_2301	Distal_Intergenic
chr5	34979494	34979738	Peak_268717	CRD_2301	Distal_Intergenic
chr5	35489214	35489773	Peak_268840	CRD_2302	Distal_Intergenic
chr5	35491004	35491252	Peak_268841	CRD_2302	Distal_Intergenic
chr5	35491719	35491918	Peak_268842	CRD_2302	Distal_Intergenic
chr5	35492086	35492482	Peak_268843	CRD_2302	Distal_Intergenic
chr5	35503074	35503308	Peak_268844	CRD_2302	Distal_Intergenic
chr5	35510190	35510793	Peak_268845	CRD_2303	Distal_Intergenic
chr5	35512496	35513041	Peak_268846	CRD_2303	Distal_Intergenic
chr5	35517631	35517868	Peak_268847	CRD_2303	Distal_Intergenic
chr5	35518082	35518796	Peak_268848	CRD_2303	Distal_Intergenic
chr5	35524472	35524760	Peak_268849	CRD_2303	Distal_Intergenic
chr5	35575347	35576178	Peak_268865	CRD_2304	Distal_Intergenic
chr5	35576388	35577525	Peak_268866	CRD_2304	Distal_Intergenic
chr5	35577962	35578258	Peak_268867	CRD_2304	Distal_Intergenic
chr5	35591568	35591835	Peak_268868	CRD_2304	Distal_Intergenic
chr5	35592711	35593623	Peak_268869	CRD_2305	Distal_Intergenic
chr5	35594142	35594341	Peak_268870	CRD_2305	Distal_Intergenic
chr5	35605280	35605614	Peak_268871	CRD_2305	Distal_Intergenic
chr5	35606167	35606576	Peak_268872	CRD_2305	Distal_Intergenic
chr5	35617449	35618579	Peak_268873	CRD_2305	Promoter
chr5	35633914	35634185	Peak_268876	CRD_2306	Promoter
chr5	35635631	35635938	Peak_268877	CRD_2306	Promoter
chr5	35644140	35644875	Peak_268878	CRD_2306	Promoter
chr5	35649044	35649277	Peak_268879	CRD_2306	Promoter
chr5	35670829	35671069	Peak_268887	CRD_2307	Exon
chr5	35671423	35671929	Peak_268888	CRD_2307	Exon
chr5	35672688	35673667	Peak_268889	CRD_2307	Promoter
chr5	35685065	35685415	Peak_268890	CRD_2307	Intron
chr5	35686134	35686473	Peak_268891	CRD_2307	Intron
chr5	35713741	35713947	Peak_268902	CRD_2308	Intron
chr5	35720567	35720873	Peak_268903	CRD_2308	Intron
chr5	35725718	35726659	Peak_268904	CRD_2308	Intron
chr5	35731711	35732496	Peak_268905	CRD_2308	Intron
chr5	35838185	35838982	Peak_268930	CRD_2309	Distal_Intergenic
chr5	35843488	35843689	Peak_268931	CRD_2309	Distal_Intergenic
chr5	35848854	35849176	Peak_268932	CRD_2309	Distal_Intergenic
chr5	35849248	35849783	Peak_268933	CRD_2309	Promoter
chr5	35857828	35858237	Peak_268934	CRD_2309	Promoter
chr5	35858659	35859687	Peak_268935	CRD_2309	Promoter
chr5	36536682	36536952	Peak_269097	CRD_2310	Distal_Intergenic
chr5	36537380	36537742	Peak_269098	CRD_2310	Distal_Intergenic
chr5	36539623	36539889	Peak_269099	CRD_2310	Distal_Intergenic
chr5	36540678	36540877	Peak_269100	CRD_2310	Distal_Intergenic
chr5	36681319	36681605	Peak_269130	CRD_2311	Promoter
chr5	36684611	36685012	Peak_269131	CRD_2311	Intron
chr5	36689828	36691015	Peak_269132	CRD_2311	Intron
chr5	36695938	36696600	Peak_269133	CRD_2311	Intron
chr5	36701225	36702052	Peak_269134	CRD_2311	Intron
chr5	36822040	36822341	Peak_269159	CRD_2312	Distal_Intergenic
chr5	36827511	36827944	Peak_269160	CRD_2312	Distal_Intergenic
chr5	36831488	36831993	Peak_269161	CRD_2312	Distal_Intergenic
chr5	36832329	36832707	Peak_269162	CRD_2312	Distal_Intergenic
chr5	36838215	36838630	Peak_269163	CRD_2312	Distal_Intergenic
chr5	36838723	36839226	Peak_269164	CRD_2312	Distal_Intergenic
chr5	37016061	37016723	Peak_269201	CRD_2313	Exon
chr5	37017260	37017617	Peak_269202	CRD_2313	Intron
chr5	37023349	37023557	Peak_269203	CRD_2313	Intron
chr5	37026679	37026943	Peak_269204	CRD_2313	Intron
chr5	37034779	37035337	Peak_269205	CRD_2314	Intron
chr5	37043476	37044091	Peak_269206	CRD_2314	Intron
chr5	37055594	37056007	Peak_269207	CRD_2314	Promoter
chr5	37056181	37056442	Peak_269208	CRD_2314	Promoter
chr5	37063713	37064137	Peak_269209	CRD_2314	Exon
chr5	37278051	37278575	Peak_269251	CRD_2315	Distal_Intergenic
chr5	37286309	37286758	Peak_269252	CRD_2315	Promoter
chr5	37286848	37287289	Peak_269253	CRD_2315	Promoter
chr5	37292832	37293069	Peak_269254	CRD_2315	Promoter
chr5	37333312	37333561	Peak_269270	CRD_2316	Exon
chr5	37345461	37345973	Peak_269271	CRD_2316	Intron
chr5	37346101	37346495	Peak_269272	CRD_2316	Intron
chr5	37348589	37348893	Peak_269273	CRD_2316	Promoter
chr5	37698181	37698800	Peak_269357	CRD_2317	Promoter
chr5	37699956	37700475	Peak_269358	CRD_2317	Promoter
chr5	37705746	37706083	Peak_269359	CRD_2317	Intron
chr5	37710762	37711517	Peak_269360	CRD_2317	Intron
chr5	37718017	37718567	Peak_269361	CRD_2317	Intron
chr5	37725467	37725970	Peak_269362	CRD_2318	Promoter
chr5	37728352	37728967	Peak_269363	CRD_2318	Intron
chr5	37729190	37729466	Peak_269364	CRD_2318	Intron
chr5	37735795	37736704	Peak_269365	CRD_2318	Intron
chr5	37753174	37753373	Peak_269366	CRD_2318	Exon
chr5	37755231	37756266	Peak_269367	CRD_2318	Distal_Intergenic
chr5	38187118	38187538	Peak_269467	CRD_2319	Distal_Intergenic
chr5	38193097	38193630	Peak_269468	CRD_2319	Distal_Intergenic
chr5	38203233	38203535	Peak_269469	CRD_2319	Distal_Intergenic
chr5	38208790	38209154	Peak_269470	CRD_2319	Distal_Intergenic
chr5	38210409	38210612	Peak_269471	CRD_2320	Distal_Intergenic
chr5	38225480	38225845	Peak_269472	CRD_2320	Distal_Intergenic
chr5	38227028	38227387	Peak_269473	CRD_2320	Distal_Intergenic
chr5	38227640	38228019	Peak_269474	CRD_2320	Distal_Intergenic
chr5	38230191	38231244	Peak_269475	CRD_2320	Distal_Intergenic
chr5	38232117	38232366	Peak_269476	CRD_2320	Distal_Intergenic
chr5	38697069	38698189	Peak_269595	CRD_2321	Distal_Intergenic
chr5	38709560	38710704	Peak_269596	CRD_2321	Exon
chr5	38712394	38712953	Peak_269597	CRD_2321	Intron
chr5	38718924	38719132	Peak_269598	CRD_2321	Promoter
chr5	38719818	38720356	Peak_269599	CRD_2321	Promoter
chr5	38725191	38725469	Peak_269602	CRD_2322	Intron
chr5	38725525	38725819	Peak_269603	CRD_2322	Intron
chr5	38732007	38732358	Peak_269604	CRD_2322	Intron
chr5	38735832	38736061	Peak_269605	CRD_2322	Exon
chr5	38739261	38739645	Peak_269606	CRD_2322	Intron
chr5	38739752	38739956	Peak_269607	CRD_2322	Intron
chr5	38740027	38740363	Peak_269608	CRD_2322	Intron
chr5	38744294	38745149	Peak_269609	CRD_2322	Intron
chr5	38745973	38746604	Peak_269610	CRD_2322	Intron
chr5	38754314	38754545	Peak_269611	CRD_2322	Intron
chr5	38755096	38755432	Peak_269612	CRD_2322	Intron
chr5	38758990	38759904	Peak_269613	CRD_2322	Intron
chr5	38760914	38761324	Peak_269614	CRD_2322	Promoter
chr5	38761381	38761589	Peak_269615	CRD_2322	Promoter
chr5	38772980	38773191	Peak_269616	CRD_2322	Intron
chr5	38778379	38778578	Peak_269617	CRD_2322	Intron
chr5	38778671	38779089	Peak_269618	CRD_2322	Intron
chr5	38780933	38781347	Peak_269619	CRD_2322	Promoter
chr5	38791416	38792206	Peak_269620	CRD_2322	Intron
chr5	38798796	38799817	Peak_269621	CRD_2322	Intron
chr5	38799875	38800199	Peak_269622	CRD_2322	Intron
chr5	38801389	38801838	Peak_269623	CRD_2322	Intron
chr5	38808157	38808421	Peak_269624	CRD_2322	Intron
chr5	38809264	38810328	Peak_269625	CRD_2322	Intron
chr5	38820222	38820449	Peak_269626	CRD_2322	Intron
chr5	38820541	38820859	Peak_269627	CRD_2322	Intron
chr5	38825188	38825835	Peak_269628	CRD_2322	Intron
chr5	38826188	38826524	Peak_269629	CRD_2322	Intron
chr5	38832551	38833368	Peak_269630	CRD_2322	Intron
chr5	38838592	38839149	Peak_269631	CRD_2322	Intron
chr5	38841700	38842047	Peak_269632	CRD_2322	Intron
chr5	38843738	38844518	Peak_269633	CRD_2322	Promoter
chr5	38848970	38849800	Peak_269634	CRD_2322	Promoter
chr5	38857194	38857393	Peak_269635	CRD_2322	Intron
chr5	38857454	38857809	Peak_269636	CRD_2322	Intron
chr5	38858488	38858828	Peak_269637	CRD_2322	Intron
chr5	38990406	38990976	Peak_269671	CRD_2323	Exon
chr5	38994295	38994681	Peak_269672	CRD_2323	Intron
chr5	38995907	38996305	Peak_269673	CRD_2323	Intron
chr5	38996790	38997138	Peak_269674	CRD_2323	Exon
chr5	38997679	38998055	Peak_269675	CRD_2323	Intron
chr5	39001765	39002087	Peak_269676	CRD_2323	Intron
chr5	38864337	38864545	Peak_269640	CRD_2323	Intron
chr5	38871426	38872553	Peak_269641	CRD_2323	Intron
chr5	38880380	38881373	Peak_269642	CRD_2323	Intron
chr5	38887471	38887760	Peak_269643	CRD_2323	Intron
chr5	38888605	38888846	Peak_269644	CRD_2323	Intron
chr5	38888917	38889249	Peak_269645	CRD_2323	Intron
chr5	38889896	38890244	Peak_269646	CRD_2323	Intron
chr5	38895295	38895622	Peak_269647	CRD_2323	Intron
chr5	38895772	38896319	Peak_269648	CRD_2323	Intron
chr5	38911634	38911844	Peak_269649	CRD_2323	Intron
chr5	38915772	38916135	Peak_269650	CRD_2323	Intron
chr5	38922112	38922657	Peak_269651	CRD_2323	Intron
chr5	38923232	38923956	Peak_269652	CRD_2323	Exon
chr5	38931102	38931397	Peak_269653	CRD_2323	Promoter
chr5	38935954	38936155	Peak_269654	CRD_2323	Intron
chr5	38942729	38943244	Peak_269655	CRD_2323	Promoter
chr5	38948074	38948273	Peak_269656	CRD_2323	Intron
chr5	38952126	38952325	Peak_269657	CRD_2323	Exon
chr5	38953614	38953818	Peak_269658	CRD_2323	Intron
chr5	38955083	38955335	Peak_269659	CRD_2323	Intron
chr5	38955684	38955883	Peak_269660	CRD_2323	Exon
chr5	38959210	38959637	Peak_269661	CRD_2323	Promoter
chr5	38960680	38960920	Peak_269662	CRD_2323	Promoter
chr5	38966368	38966570	Peak_269663	CRD_2323	Intron
chr5	38966621	38966972	Peak_269664	CRD_2323	Exon
chr5	38969271	38969705	Peak_269665	CRD_2323	Promoter
chr5	38972208	38972474	Peak_269666	CRD_2323	Promoter
chr5	38977019	38977298	Peak_269667	CRD_2323	Intron
chr5	38977564	38977765	Peak_269668	CRD_2323	Intron
chr5	38982708	38983330	Peak_269669	CRD_2323	Intron
chr5	38984424	38984629	Peak_269670	CRD_2323	Intron
chr5	39002143	39002536	Peak_269677	CRD_2323	Exon
chr5	39005590	39005909	Peak_269678	CRD_2323	Intron
chr5	39007788	39008103	Peak_269679	CRD_2323	Intron
chr5	39008541	39008987	Peak_269680	CRD_2323	Intron
chr5	39013757	39014520	Peak_269681	CRD_2323	Intron
chr5	39015751	39016093	Peak_269682	CRD_2323	Intron
chr5	39023243	39024357	Peak_269683	CRD_2323	Promoter
chr5	39031388	39031763	Peak_269684	CRD_2323	Intron
chr5	39031812	39033021	Peak_269685	CRD_2323	Intron
chr5	39040646	39040865	Peak_269686	CRD_2323	Intron
chr5	39041579	39041962	Peak_269687	CRD_2323	Intron
chr5	39042961	39043379	Peak_269688	CRD_2323	Intron
chr5	39043784	39044181	Peak_269689	CRD_2323	Intron
chr5	39044552	39045177	Peak_269690	CRD_2323	Intron
chr5	39046239	39046724	Peak_269691	CRD_2323	Intron
chr5	39073009	39075427	Peak_269695	CRD_2324	Promoter
chr5	39080583	39080900	Peak_269696	CRD_2324	Distal_Intergenic
chr5	39083744	39083953	Peak_269697	CRD_2324	Distal_Intergenic
chr5	39092398	39092721	Peak_269698	CRD_2324	Distal_Intergenic
chr5	39092804	39093757	Peak_269699	CRD_2324	Distal_Intergenic
chr5	39338974	39339350	Peak_269761	CRD_2325	Intron
chr5	39345559	39346129	Peak_269762	CRD_2325	Intron
chr5	39352592	39354559	Peak_269763	CRD_2325	Intron
chr5	39363837	39364114	Peak_269764	CRD_2325	Promoter
chr5	39368035	39368648	Peak_269765	CRD_2325	Promoter
chr5	39376260	39376737	Peak_269769	CRD_2326	Promoter
chr5	39377445	39377695	Peak_269770	CRD_2326	Promoter
chr5	39384764	39385053	Peak_269771	CRD_2326	Intron
chr5	39385115	39385419	Peak_269772	CRD_2326	Exon
chr5	39388416	39388653	Peak_269773	CRD_2326	Promoter
chr5	39617806	39618327	Peak_269832	CRD_2327	Distal_Intergenic
chr5	39627492	39627700	Peak_269833	CRD_2327	Distal_Intergenic
chr5	39628325	39628689	Peak_269834	CRD_2327	Distal_Intergenic
chr5	39634580	39634910	Peak_269835	CRD_2327	Distal_Intergenic
chr5	39635027	39635558	Peak_269836	CRD_2327	Distal_Intergenic
chr5	39809994	39810628	Peak_269895	CRD_2328	Distal_Intergenic
chr5	39811101	39811557	Peak_269896	CRD_2328	Distal_Intergenic
chr5	39811658	39812318	Peak_269897	CRD_2328	Distal_Intergenic
chr5	39820945	39821196	Peak_269898	CRD_2328	Distal_Intergenic
chr5	39825936	39826603	Peak_269899	CRD_2328	Distal_Intergenic
chr5	39826674	39827167	Peak_269900	CRD_2328	Distal_Intergenic
chr5	40084729	40084940	Peak_269963	CRD_2329	Distal_Intergenic
chr5	40085368	40085627	Peak_269964	CRD_2329	Distal_Intergenic
chr5	40095435	40095696	Peak_269965	CRD_2329	Distal_Intergenic
chr5	40099554	40099835	Peak_269966	CRD_2329	Distal_Intergenic
chr5	40101898	40102190	Peak_269967	CRD_2329	Distal_Intergenic
chr5	40215736	40216098	Peak_269999	CRD_2330	Distal_Intergenic
chr5	40223737	40224004	Peak_270000	CRD_2330	Distal_Intergenic
chr5	40226595	40227075	Peak_270001	CRD_2330	Distal_Intergenic
chr5	40230933	40231469	Peak_270002	CRD_2330	Distal_Intergenic
chr5	40964663	40965079	Peak_270193	CRD_2331	Promoter
chr5	40965195	40965472	Peak_270194	CRD_2331	Promoter
chr5	40969744	40970372	Peak_270195	CRD_2331	Promoter
chr5	40972577	40972780	Peak_270196	CRD_2331	Promoter
chr5	40973413	40973869	Peak_270197	CRD_2332	Promoter
chr5	40973971	40974207	Peak_270198	CRD_2332	Promoter
chr5	40977513	40977774	Peak_270199	CRD_2332	Promoter
chr5	40987737	40988108	Peak_270200	CRD_2332	Distal_Intergenic
chr5	40988218	40989263	Peak_270201	CRD_2332	Distal_Intergenic
chr5	40995225	40995472	Peak_270202	CRD_2332	Exon
chr5	41246389	41246672	Peak_270275	CRD_2333	Intron
chr5	41251560	41252579	Peak_270276	CRD_2333	Intron
chr5	41259062	41259556	Peak_270277	CRD_2333	Promoter
chr5	41262373	41262572	Peak_270278	CRD_2333	Promoter
chr5	41270421	41271039	Peak_270279	CRD_2333	Distal_Intergenic
chr5	41271293	41271914	Peak_270280	CRD_2333	Distal_Intergenic
chr5	41276481	41276680	Peak_270281	CRD_2333	Distal_Intergenic
chr5	41285832	41286580	Peak_270282	CRD_2333	Distal_Intergenic
chr5	41286689	41287059	Peak_270283	CRD_2333	Distal_Intergenic
chr5	41292827	41293029	Peak_270284	CRD_2333	Distal_Intergenic
chr5	41293116	41293316	Peak_270285	CRD_2333	Distal_Intergenic
chr5	41293608	41293851	Peak_270286	CRD_2333	Distal_Intergenic
chr5	41301141	41301354	Peak_270287	CRD_2333	Distal_Intergenic
chr5	41301505	41302013	Peak_270288	CRD_2333	Distal_Intergenic
chr5	41306956	41307156	Peak_270289	CRD_2333	Exon
chr5	41308054	41308266	Peak_270290	CRD_2333	Exon
chr5	41309232	41309476	Peak_270291	CRD_2333	Exon
chr5	41319764	41320376	Peak_270292	CRD_2333	Intron
chr5	41324522	41325381	Peak_270293	CRD_2333	Intron
chr5	41329576	41329796	Peak_270294	CRD_2333	Intron
chr5	41329890	41330237	Peak_270295	CRD_2333	Intron
chr5	41333943	41334591	Peak_270296	CRD_2333	Intron
chr5	41334703	41335308	Peak_270297	CRD_2333	Intron
chr5	41341840	41342239	Peak_270298	CRD_2333	Intron
chr5	41344958	41345160	Peak_270299	CRD_2333	Intron
chr5	41346644	41347435	Peak_270300	CRD_2333	Intron
chr5	41347644	41348048	Peak_270301	CRD_2333	Intron
chr5	41357116	41357370	Peak_270302	CRD_2333	Intron
chr5	41364477	41365213	Peak_270303	CRD_2333	Intron
chr5	41369840	41370202	Peak_270304	CRD_2333	Intron
chr5	41371705	41372037	Peak_270305	CRD_2333	Intron
chr5	41374230	41374429	Peak_270306	CRD_2333	Intron
chr5	41374778	41375052	Peak_270307	CRD_2333	Intron
chr5	41377581	41378540	Peak_270308	CRD_2333	Intron
chr5	41383539	41384329	Peak_270309	CRD_2333	Intron
chr5	41384400	41384747	Peak_270310	CRD_2333	Intron
chr5	41384804	41385111	Peak_270311	CRD_2333	Intron
chr5	41388769	41389090	Peak_270312	CRD_2333	Intron
chr5	41389161	41389795	Peak_270313	CRD_2333	Intron
chr5	41389941	41390660	Peak_270314	CRD_2333	Intron
chr5	41395032	41395395	Peak_270315	CRD_2333	Intron
chr5	41395645	41396061	Peak_270316	CRD_2333	Intron
chr5	41401289	41402029	Peak_270317	CRD_2333	Intron
chr5	41402847	41403099	Peak_270318	CRD_2333	Intron
chr5	41404802	41405220	Peak_270319	CRD_2334	Intron
chr5	41408666	41409225	Peak_270320	CRD_2334	Intron
chr5	41409284	41409504	Peak_270321	CRD_2334	Intron
chr5	41414671	41414960	Peak_270322	CRD_2334	Intron
chr5	41416241	41416820	Peak_270323	CRD_2334	Intron
chr5	41418611	41419170	Peak_270324	CRD_2335	Intron
chr5	41425277	41426362	Peak_270325	CRD_2335	Intron
chr5	41431052	41431347	Peak_270326	CRD_2335	Intron
chr5	41435891	41436192	Peak_270327	CRD_2335	Intron
chr5	41442334	41442542	Peak_270328	CRD_2335	Intron
chr5	41443212	41443447	Peak_270329	CRD_2335	Intron
chr5	41443962	41444193	Peak_270330	CRD_2335	Intron
chr5	41448966	41449456	Peak_270331	CRD_2335	Intron
chr5	41450562	41450768	Peak_270332	CRD_2335	Intron
chr5	41452705	41452906	Peak_270333	CRD_2335	Intron
chr5	41461086	41461793	Peak_270334	CRD_2335	Intron
chr5	41477630	41478073	Peak_270335	CRD_2335	Intron
chr5	41479640	41479839	Peak_270336	CRD_2335	Intron
chr5	41481080	41481946	Peak_270337	CRD_2335	Intron
chr5	41485495	41486247	Peak_270338	CRD_2335	Intron
chr5	41487497	41487879	Peak_270339	CRD_2335	Intron
chr5	41500845	41501280	Peak_270340	CRD_2335	Intron
chr5	41508772	41509128	Peak_270341	CRD_2335	Promoter
chr5	41509185	41509613	Peak_270342	CRD_2335	Promoter
chr5	41509905	41511106	Peak_270343	CRD_2335	Promoter
chr5	41511262	41511501	Peak_270344	CRD_2335	Promoter
chr5	41517170	41517567	Peak_270345	CRD_2335	Distal_Intergenic
chr5	41519674	41520186	Peak_270346	CRD_2335	Distal_Intergenic
chr5	41520310	41520571	Peak_270347	CRD_2335	Distal_Intergenic
chr5	41527075	41527644	Peak_270348	CRD_2335	Distal_Intergenic
chr5	41530290	41530558	Peak_270349	CRD_2335	Distal_Intergenic
chr5	41530620	41531459	Peak_270350	CRD_2335	Distal_Intergenic
chr5	41542730	41542946	Peak_270351	CRD_2335	Distal_Intergenic
chr5	41543760	41544120	Peak_270352	CRD_2335	Distal_Intergenic
chr5	41554851	41555104	Peak_270353	CRD_2335	Distal_Intergenic
chr5	41555745	41556039	Peak_270354	CRD_2335	Distal_Intergenic
chr5	41558664	41559759	Peak_270355	CRD_2335	Distal_Intergenic
chr5	41559832	41560039	Peak_270356	CRD_2335	Distal_Intergenic
chr5	41560142	41560350	Peak_270357	CRD_2335	Distal_Intergenic
chr5	41574480	41574968	Peak_270358	CRD_2336	Distal_Intergenic
chr5	41575100	41575321	Peak_270359	CRD_2336	Distal_Intergenic
chr5	41575461	41575833	Peak_270360	CRD_2336	Distal_Intergenic
chr5	41577829	41578520	Peak_270361	CRD_2336	Distal_Intergenic
chr5	41578789	41579241	Peak_270362	CRD_2336	Distal_Intergenic
chr5	41687959	41688212	Peak_270393	CRD_2337	Distal_Intergenic
chr5	41688304	41688613	Peak_270394	CRD_2337	Distal_Intergenic
chr5	41699387	41699731	Peak_270395	CRD_2337	Distal_Intergenic
chr5	41699820	41700019	Peak_270396	CRD_2337	Distal_Intergenic
chr5	41747315	41748278	Peak_270412	CRD_2338	Intron
chr5	41751225	41751641	Peak_270413	CRD_2338	Intron
chr5	41751702	41752273	Peak_270414	CRD_2338	Intron
chr5	41762791	41764170	Peak_270415	CRD_2338	Intron
chr5	42053257	42053847	Peak_270496	CRD_2339	Distal_Intergenic
chr5	42054827	42055447	Peak_270497	CRD_2339	Distal_Intergenic
chr5	42064710	42065161	Peak_270498	CRD_2339	Distal_Intergenic
chr5	42065272	42065669	Peak_270499	CRD_2339	Distal_Intergenic
chr5	42075086	42075342	Peak_270500	CRD_2339	Distal_Intergenic
chr5	42075407	42075669	Peak_270501	CRD_2339	Distal_Intergenic
chr5	42485985	42486184	Peak_270617	CRD_2340	Intron
chr5	42490047	42490669	Peak_270618	CRD_2340	Intron
chr5	42492853	42493300	Peak_270619	CRD_2340	Intron
chr5	42494463	42494808	Peak_270620	CRD_2340	Intron
chr5	42604539	42605136	Peak_270649	CRD_2341	Intron
chr5	42611862	42612088	Peak_270650	CRD_2341	Intron
chr5	42612806	42613373	Peak_270651	CRD_2341	Intron
chr5	42616219	42616637	Peak_270652	CRD_2341	Intron
chr5	42507657	42508511	Peak_270624	CRD_2341	Intron
chr5	42509106	42509337	Peak_270625	CRD_2341	Intron
chr5	42509391	42509855	Peak_270626	CRD_2341	Intron
chr5	42510703	42511122	Peak_270627	CRD_2341	Intron
chr5	42514975	42515181	Peak_270628	CRD_2341	Promoter
chr5	42520728	42521905	Peak_270629	CRD_2341	Intron
chr5	42526261	42526463	Peak_270630	CRD_2341	Intron
chr5	42528728	42529049	Peak_270631	CRD_2341	Intron
chr5	42531863	42532122	Peak_270632	CRD_2341	Intron
chr5	42532823	42533069	Peak_270633	CRD_2341	Intron
chr5	42533306	42533731	Peak_270634	CRD_2341	Intron
chr5	42543738	42543958	Peak_270635	CRD_2341	Intron
chr5	42545732	42545972	Peak_270636	CRD_2341	Promoter
chr5	42547273	42547474	Peak_270637	CRD_2341	Promoter
chr5	42547928	42548134	Peak_270638	CRD_2341	Promoter
chr5	42556417	42556715	Peak_270639	CRD_2341	Intron
chr5	42558420	42559016	Peak_270640	CRD_2341	Intron
chr5	42566202	42567506	Peak_270641	CRD_2341	Promoter
chr5	42571042	42572271	Peak_270642	CRD_2341	Intron
chr5	42583300	42583605	Peak_270643	CRD_2341	Intron
chr5	42590501	42591667	Peak_270644	CRD_2341	Intron
chr5	42598660	42598944	Peak_270645	CRD_2341	Intron
chr5	42600545	42600896	Peak_270646	CRD_2341	Intron
chr5	42603012	42603212	Peak_270647	CRD_2341	Intron
chr5	42604161	42604488	Peak_270648	CRD_2341	Intron
chr5	42632104	42632544	Peak_270656	CRD_2342	Intron
chr5	42633417	42633752	Peak_270657	CRD_2342	Intron
chr5	42638410	42638617	Peak_270658	CRD_2342	Intron
chr5	42644171	42644620	Peak_270659	CRD_2342	Intron
chr5	42644677	42644877	Peak_270660	CRD_2342	Intron
chr5	42646543	42647293	Peak_270661	CRD_2342	Intron
chr5	42647417	42647760	Peak_270662	CRD_2342	Exon
chr5	42655530	42655823	Peak_270663	CRD_2342	Intron
chr5	42656388	42657203	Peak_270664	CRD_2342	Intron
chr5	42665964	42667194	Peak_270665	CRD_2342	Intron
chr5	42668277	42668726	Peak_270666	CRD_2342	Intron
chr5	42672600	42672850	Peak_270667	CRD_2342	Intron
chr5	42677007	42677455	Peak_270668	CRD_2342	Intron
chr5	42677520	42677893	Peak_270669	CRD_2343	Intron
chr5	42678106	42678725	Peak_270670	CRD_2343	Intron
chr5	42679571	42679780	Peak_270671	CRD_2343	Intron
chr5	42680235	42680489	Peak_270672	CRD_2343	Intron
chr5	42839795	42841508	Peak_270707	CRD_2344	Intron
chr5	42842946	42843146	Peak_270708	CRD_2344	Intron
chr5	42858072	42858465	Peak_270709	CRD_2344	Intron
chr5	42858572	42859099	Peak_270710	CRD_2344	Intron
chr5	42870924	42872135	Peak_270711	CRD_2344	Intron
chr5	43195953	43196152	Peak_270755	CRD_2345	Intron
chr5	43201934	43202326	Peak_270756	CRD_2345	Intron
chr5	43203063	43203759	Peak_270757	CRD_2345	Promoter
chr5	43208604	43209432	Peak_270758	CRD_2345	Promoter
chr5	43211302	43211887	Peak_270759	CRD_2345	Intron
chr5	43477701	43477963	Peak_270799	CRD_2346	Intron
chr5	43478429	43478657	Peak_270800	CRD_2346	Intron
chr5	43483198	43484808	Peak_270801	CRD_2346	Promoter
chr5	43493161	43494362	Peak_270802	CRD_2346	Promoter
chr5	43563323	43564189	Peak_270819	CRD_2347	Distal_Intergenic
chr5	43564807	43565093	Peak_270820	CRD_2347	Distal_Intergenic
chr5	43571324	43571744	Peak_270821	CRD_2347	Exon
chr5	43572112	43572311	Peak_270822	CRD_2347	Exon
chr5	43572452	43573303	Peak_270823	CRD_2347	Exon
chr5	43579429	43579662	Peak_270824	CRD_2347	Intron
chr5	43847563	43847983	Peak_270899	CRD_2348	Distal_Intergenic
chr5	43848042	43848404	Peak_270900	CRD_2348	Distal_Intergenic
chr5	43851440	43851837	Peak_270901	CRD_2348	Distal_Intergenic
chr5	43852222	43852586	Peak_270902	CRD_2348	Distal_Intergenic
chr5	43854991	43855284	Peak_270903	CRD_2348	Distal_Intergenic
chr5	44822721	44823081	Peak_271136	CRD_2349	Promoter
chr5	44828536	44829253	Peak_271137	CRD_2349	Promoter
chr5	44829957	44830657	Peak_271138	CRD_2349	Distal_Intergenic
chr5	44831840	44832204	Peak_271139	CRD_2349	Distal_Intergenic
chr5	44833207	44833921	Peak_271140	CRD_2349	Distal_Intergenic
chr5	44875618	44876223	Peak_271148	CRD_2349	Distal_Intergenic
chr5	44878986	44879417	Peak_271149	CRD_2349	Distal_Intergenic
chr5	44879573	44879818	Peak_271150	CRD_2349	Distal_Intergenic
chr5	44880135	44881136	Peak_271151	CRD_2349	Distal_Intergenic
chr5	44885873	44886242	Peak_271152	CRD_2349	Distal_Intergenic
chr5	44887803	44888488	Peak_271153	CRD_2349	Distal_Intergenic
chr5	44897166	44897500	Peak_271154	CRD_2349	Distal_Intergenic
chr5	44900177	44900376	Peak_271155	CRD_2349	Distal_Intergenic
chr5	44909011	44909224	Peak_271156	CRD_2349	Distal_Intergenic
chr5	44913956	44914380	Peak_271157	CRD_2349	Distal_Intergenic
chr5	44920023	44920587	Peak_271158	CRD_2349	Distal_Intergenic
chr5	44925933	44927672	Peak_271159	CRD_2349	Distal_Intergenic
chr5	44938841	44939203	Peak_271160	CRD_2349	Distal_Intergenic
chr5	44942620	44943160	Peak_271161	CRD_2349	Distal_Intergenic
chr5	44943453	44944074	Peak_271162	CRD_2349	Distal_Intergenic
chr5	44945399	44945598	Peak_271163	CRD_2349	Distal_Intergenic
chr5	44950602	44950920	Peak_271164	CRD_2349	Distal_Intergenic
chr5	44952338	44952713	Peak_271165	CRD_2349	Distal_Intergenic
chr5	44957881	44958229	Peak_271166	CRD_2349	Distal_Intergenic
chr5	44963800	44964869	Peak_271167	CRD_2349	Distal_Intergenic
chr5	44987077	44987311	Peak_271168	CRD_2349	Distal_Intergenic
chr5	44987428	44987629	Peak_271169	CRD_2349	Distal_Intergenic
chr5	44991567	44991937	Peak_271170	CRD_2349	Distal_Intergenic
chr5	44992726	44992986	Peak_271171	CRD_2349	Distal_Intergenic
chr5	44993694	44993930	Peak_271172	CRD_2349	Distal_Intergenic
chr5	44993980	44994276	Peak_271173	CRD_2349	Distal_Intergenic
chr5	45000568	45001131	Peak_271174	CRD_2349	Distal_Intergenic
chr5	45002833	45003087	Peak_271175	CRD_2349	Distal_Intergenic
chr5	44674519	44675910	Peak_271099	CRD_2349	Distal_Intergenic
chr5	44677124	44677323	Peak_271100	CRD_2349	Distal_Intergenic
chr5	44677537	44677925	Peak_271101	CRD_2349	Distal_Intergenic
chr5	44681195	44681597	Peak_271102	CRD_2349	Distal_Intergenic
chr5	44683220	44683506	Peak_271103	CRD_2349	Distal_Intergenic
chr5	44683709	44684035	Peak_271104	CRD_2349	Distal_Intergenic
chr5	44684723	44684924	Peak_271105	CRD_2349	Distal_Intergenic
chr5	44689809	44690422	Peak_271106	CRD_2349	Distal_Intergenic
chr5	44697495	44697829	Peak_271107	CRD_2349	Promoter
chr5	44700223	44700644	Peak_271108	CRD_2349	Promoter
chr5	44704418	44705179	Peak_271109	CRD_2349	Distal_Intergenic
chr5	44705882	44706417	Peak_271110	CRD_2349	Distal_Intergenic
chr5	44707868	44708086	Peak_271111	CRD_2349	Distal_Intergenic
chr5	44708510	44708850	Peak_271112	CRD_2349	Distal_Intergenic
chr5	44713366	44713713	Peak_271113	CRD_2349	Promoter
chr5	44715024	44715359	Peak_271114	CRD_2349	Promoter
chr5	44719985	44720184	Peak_271115	CRD_2349	Distal_Intergenic
chr5	44724029	44724381	Peak_271116	CRD_2349	Distal_Intergenic
chr5	44729081	44729361	Peak_271117	CRD_2349	Distal_Intergenic
chr5	44729976	44730301	Peak_271118	CRD_2349	Distal_Intergenic
chr5	44736192	44736391	Peak_271119	CRD_2349	Distal_Intergenic
chr5	44736935	44737226	Peak_271120	CRD_2349	Distal_Intergenic
chr5	44742606	44743373	Peak_271121	CRD_2349	Exon
chr5	44749456	44749701	Peak_271122	CRD_2349	Intron
chr5	44749764	44749999	Peak_271123	CRD_2349	Promoter
chr5	44751730	44752003	Peak_271124	CRD_2349	Promoter
chr5	44761352	44762068	Peak_271125	CRD_2349	Intron
chr5	44764186	44764464	Peak_271126	CRD_2349	Intron
chr5	44774243	44775486	Peak_271127	CRD_2349	Intron
chr5	44775873	44776264	Peak_271128	CRD_2349	Exon
chr5	44776395	44776594	Peak_271129	CRD_2349	Intron
chr5	44789414	44789858	Peak_271130	CRD_2349	Intron
chr5	44791650	44792029	Peak_271131	CRD_2349	Intron
chr5	44808523	44810022	Peak_271132	CRD_2349	Promoter
chr5	44815516	44815851	Peak_271133	CRD_2349	Promoter
chr5	44817511	44817820	Peak_271134	CRD_2349	Promoter
chr5	44820785	44821505	Peak_271135	CRD_2349	Distal_Intergenic
chr5	44842380	44842785	Peak_271141	CRD_2349	Distal_Intergenic
chr5	44844702	44844972	Peak_271142	CRD_2349	Distal_Intergenic
chr5	44847516	44847787	Peak_271143	CRD_2349	Distal_Intergenic
chr5	44854080	44854409	Peak_271144	CRD_2349	Distal_Intergenic
chr5	44860373	44860667	Peak_271145	CRD_2349	Distal_Intergenic
chr5	44862856	44863154	Peak_271146	CRD_2349	Distal_Intergenic
chr5	44865184	44866540	Peak_271147	CRD_2349	Distal_Intergenic
chr5	45126619	45126818	Peak_271205	CRD_2350	Distal_Intergenic
chr5	45132979	45133392	Peak_271206	CRD_2350	Distal_Intergenic
chr5	45136801	45137472	Peak_271207	CRD_2350	Distal_Intergenic
chr5	45138546	45138873	Peak_271208	CRD_2350	Distal_Intergenic
chr5	45148070	45148270	Peak_271209	CRD_2350	Distal_Intergenic
chr5	45149308	45150443	Peak_271210	CRD_2350	Distal_Intergenic
chr5	45162752	45163565	Peak_271211	CRD_2350	Distal_Intergenic
chr5	45165377	45165610	Peak_271212	CRD_2350	Distal_Intergenic
chr5	45169287	45169753	Peak_271213	CRD_2350	Distal_Intergenic
chr5	45169934	45170297	Peak_271214	CRD_2350	Distal_Intergenic
chr5	45170928	45171323	Peak_271215	CRD_2350	Distal_Intergenic
chr5	45171398	45171606	Peak_271216	CRD_2350	Distal_Intergenic
chr5	45171664	45171929	Peak_271217	CRD_2350	Distal_Intergenic
chr5	45176136	45176335	Peak_271218	CRD_2350	Distal_Intergenic
chr5	45181539	45182220	Peak_271219	CRD_2350	Distal_Intergenic
chr5	45187906	45188145	Peak_271220	CRD_2350	Distal_Intergenic
chr5	45194095	45194329	Peak_271221	CRD_2350	Distal_Intergenic
chr5	45194452	45195472	Peak_271222	CRD_2350	Distal_Intergenic
chr5	45196549	45196773	Peak_271223	CRD_2350	Distal_Intergenic
chr5	45215660	45215944	Peak_271224	CRD_2350	Distal_Intergenic
chr5	45224048	45224314	Peak_271225	CRD_2350	Distal_Intergenic
chr5	45229348	45230041	Peak_271226	CRD_2350	Distal_Intergenic
chr5	45234943	45235237	Peak_271227	CRD_2350	Distal_Intergenic
chr5	45247684	45247954	Peak_271228	CRD_2350	Distal_Intergenic
chr5	45255185	45255752	Peak_271229	CRD_2350	Exon
chr5	45255828	45256241	Peak_271230	CRD_2350	Exon
chr5	45256621	45256883	Peak_271231	CRD_2350	Exon
chr5	45257218	45257444	Peak_271232	CRD_2350	Exon
chr5	45319916	45320606	Peak_271251	CRD_2351	Intron
chr5	45320687	45321260	Peak_271252	CRD_2351	Intron
chr5	45323432	45323631	Peak_271253	CRD_2351	Intron
chr5	45330676	45330963	Peak_271254	CRD_2351	Intron
chr5	45509183	45509792	Peak_271294	CRD_2352	Intron
chr5	45515459	45515776	Peak_271295	CRD_2352	Intron
chr5	45520638	45521436	Peak_271296	CRD_2352	Intron
chr5	45527801	45528061	Peak_271297	CRD_2352	Intron
chr5	45665906	45666414	Peak_271333	CRD_2353	Intron
chr5	45673191	45673465	Peak_271334	CRD_2353	Intron
chr5	45679034	45679253	Peak_271335	CRD_2353	Intron
chr5	45681029	45681284	Peak_271336	CRD_2353	Intron
chr5	45685379	45685584	Peak_271337	CRD_2353	Intron
chr5	45691717	45692010	Peak_271338	CRD_2354	Intron
chr5	45692554	45692782	Peak_271339	CRD_2354	Promoter
chr5	45694920	45695676	Peak_271340	CRD_2354	Promoter
chr5	45696235	45696960	Peak_271341	CRD_2354	Promoter
chr5	45872926	45873167	Peak_271385	CRD_2355	Distal_Intergenic
chr5	45873535	45873870	Peak_271386	CRD_2355	Distal_Intergenic
chr5	45878312	45878597	Peak_271387	CRD_2355	Distal_Intergenic
chr5	45878659	45879105	Peak_271388	CRD_2355	Distal_Intergenic
chr5	45880266	45880823	Peak_271389	CRD_2355	Distal_Intergenic
chr5	45894967	45895175	Peak_271390	CRD_2355	Intron
chr5	45902121	45902541	Peak_271391	CRD_2355	Distal_Intergenic
chr5	45903332	45903733	Peak_271392	CRD_2355	Distal_Intergenic
chr5	46098774	46099027	Peak_271393	CRD_2355	Distal_Intergenic
chr5	46103273	46103751	Peak_271394	CRD_2355	Distal_Intergenic
chr5	46325656	46325855	Peak_271395	CRD_2355	Distal_Intergenic
chr5	46327671	46327929	Peak_271396	CRD_2355	Distal_Intergenic
chr5	46381532	46381731	Peak_271397	CRD_2355	Distal_Intergenic
chr5	46384085	46384363	Peak_271398	CRD_2355	Distal_Intergenic
chr5	50166169	50167488	Peak_271429	CRD_2355	Distal_Intergenic
chr5	50178159	50178442	Peak_271430	CRD_2355	Distal_Intergenic
chr5	50178514	50178780	Peak_271431	CRD_2355	Distal_Intergenic
chr5	50186955	50187156	Peak_271432	CRD_2355	Distal_Intergenic
chr5	50196114	50196380	Peak_271433	CRD_2355	Distal_Intergenic
chr5	50211796	50212073	Peak_271434	CRD_2355	Distal_Intergenic
chr5	50220391	50220597	Peak_271435	CRD_2355	Distal_Intergenic
chr5	50220719	50221441	Peak_271436	CRD_2355	Distal_Intergenic
chr5	50224717	50224928	Peak_271437	CRD_2355	Distal_Intergenic
chr5	50243483	50243844	Peak_271438	CRD_2355	Distal_Intergenic
chr5	50252907	50253168	Peak_271439	CRD_2355	Distal_Intergenic
chr5	50431080	50431668	Peak_271483	CRD_2356	Promoter
chr5	50432707	50433533	Peak_271484	CRD_2356	Intron
chr5	50440322	50442090	Peak_271485	CRD_2356	Promoter
chr5	50447035	50447544	Peak_271486	CRD_2356	Distal_Intergenic
chr5	50457087	50457310	Peak_271487	CRD_2357	Distal_Intergenic
chr5	50462234	50462589	Peak_271488	CRD_2357	Distal_Intergenic
chr5	50463099	50463369	Peak_271489	CRD_2357	Distal_Intergenic
chr5	50463727	50464222	Peak_271490	CRD_2357	Distal_Intergenic
chr5	50720248	50721263	Peak_271553	CRD_2358	Intron
chr5	50722334	50722593	Peak_271554	CRD_2358	Intron
chr5	50722698	50722905	Peak_271555	CRD_2358	Intron
chr5	50726878	50727711	Peak_271556	CRD_2358	Intron
chr5	50988859	50989157	Peak_271614	CRD_2359	Distal_Intergenic
chr5	50991911	50992146	Peak_271615	CRD_2359	Distal_Intergenic
chr5	51001684	51001959	Peak_271616	CRD_2359	Distal_Intergenic
chr5	51002632	51002887	Peak_271617	CRD_2359	Distal_Intergenic
chr5	51006434	51006693	Peak_271618	CRD_2359	Distal_Intergenic
chr5	51007584	51008091	Peak_271619	CRD_2359	Distal_Intergenic
chr5	51131328	51132034	Peak_271647	CRD_2360	Distal_Intergenic
chr5	51152621	51152821	Peak_271648	CRD_2360	Distal_Intergenic
chr5	51157326	51157857	Peak_271649	CRD_2360	Distal_Intergenic
chr5	51157933	51158238	Peak_271650	CRD_2360	Distal_Intergenic
chr5	51158474	51158708	Peak_271651	CRD_2360	Distal_Intergenic
chr5	51959546	51959745	Peak_271872	CRD_2361	Distal_Intergenic
chr5	51960643	51961679	Peak_271873	CRD_2361	Promoter
chr5	51967794	51968328	Peak_271874	CRD_2361	Distal_Intergenic
chr5	51973927	51974166	Peak_271875	CRD_2361	Distal_Intergenic
chr5	52311398	52311973	Peak_271963	CRD_2362	Distal_Intergenic
chr5	52318244	52319342	Peak_271964	CRD_2362	Distal_Intergenic
chr5	52325821	52326248	Peak_271965	CRD_2362	Distal_Intergenic
chr5	52328474	52329456	Peak_271966	CRD_2362	Distal_Intergenic
chr5	53022511	53022879	Peak_272147	CRD_2363	Intron
chr5	53024409	53024875	Peak_272148	CRD_2363	Intron
chr5	53025553	53026097	Peak_272149	CRD_2363	Intron
chr5	53026727	53027121	Peak_272150	CRD_2363	Exon
chr5	53031676	53032380	Peak_272151	CRD_2363	Intron
chr5	53036709	53037695	Peak_272152	CRD_2363	Intron
chr5	53045770	53046188	Peak_272153	CRD_2364	Intron
chr5	53046314	53046531	Peak_272154	CRD_2364	Intron
chr5	53052180	53052434	Peak_272155	CRD_2364	Intron
chr5	53052550	53053174	Peak_272156	CRD_2364	Intron
chr5	53054897	53055166	Peak_272157	CRD_2364	Intron
chr5	53066860	53067176	Peak_272158	CRD_2364	Exon
chr5	53076844	53077457	Peak_272159	CRD_2365	Intron
chr5	53079477	53079771	Peak_272160	CRD_2365	Intron
chr5	53084721	53084925	Peak_272161	CRD_2365	Intron
chr5	53087318	53088172	Peak_272162	CRD_2365	Promoter
chr5	53091206	53091660	Peak_272163	CRD_2365	Promoter
chr5	53095231	53095576	Peak_272164	CRD_2365	Exon
chr5	53905825	53907260	Peak_272345	CRD_2366	Intron
chr5	53917249	53918496	Peak_272346	CRD_2366	Intron
chr5	53919079	53919769	Peak_272347	CRD_2366	Intron
chr5	53924383	53924766	Peak_272348	CRD_2366	Intron
chr5	53928659	53929212	Peak_272349	CRD_2366	Intron
chr5	53934025	53934663	Peak_272350	CRD_2367	Intron
chr5	53934737	53935644	Peak_272351	CRD_2367	Intron
chr5	53945810	53946182	Peak_272352	CRD_2367	Intron
chr5	53950202	53950576	Peak_272353	CRD_2367	Promoter
chr5	53951255	53951895	Peak_272354	CRD_2367	Promoter
chr5	54006090	54006818	Peak_272371	CRD_2368	Intron
chr5	54007785	54008320	Peak_272372	CRD_2368	Intron
chr5	54008526	54008740	Peak_272373	CRD_2368	Intron
chr5	54009477	54010018	Peak_272374	CRD_2368	Intron
chr5	54440132	54441117	Peak_272498	CRD_2369	Distal_Intergenic
chr5	54442916	54443278	Peak_272499	CRD_2369	Distal_Intergenic
chr5	54445850	54447088	Peak_272500	CRD_2369	Distal_Intergenic
chr5	54455236	54456381	Peak_272501	CRD_2369	Promoter
chr5	54351758	54352219	Peak_272473	CRD_2369	Intron
chr5	54357333	54357911	Peak_272474	CRD_2369	Intron
chr5	54358723	54359126	Peak_272475	CRD_2369	Intron
chr5	54361653	54362205	Peak_272476	CRD_2369	Intron
chr5	54362413	54363005	Peak_272477	CRD_2369	Intron
chr5	54367868	54368223	Peak_272478	CRD_2369	Intron
chr5	54368659	54368984	Peak_272479	CRD_2369	Intron
chr5	54369189	54369436	Peak_272480	CRD_2369	Intron
chr5	54369494	54369933	Peak_272481	CRD_2369	Intron
chr5	54370196	54370395	Peak_272482	CRD_2369	Intron
chr5	54379402	54379879	Peak_272483	CRD_2369	Intron
chr5	54380208	54380699	Peak_272484	CRD_2369	Intron
chr5	54385901	54386582	Peak_272485	CRD_2369	Intron
chr5	54387987	54388803	Peak_272486	CRD_2369	Promoter
chr5	54397056	54397294	Peak_272487	CRD_2369	Promoter
chr5	54401936	54402268	Peak_272488	CRD_2369	Promoter
chr5	54402456	54403161	Peak_272489	CRD_2369	Intron
chr5	54403291	54403693	Peak_272490	CRD_2369	Exon
chr5	54403786	54404553	Peak_272491	CRD_2369	Exon
chr5	54404625	54404972	Peak_272492	CRD_2369	Intron
chr5	54412918	54413189	Peak_272493	CRD_2369	Intron
chr5	54419405	54419972	Peak_272494	CRD_2369	Distal_Intergenic
chr5	54423669	54424271	Peak_272495	CRD_2369	Distal_Intergenic
chr5	54429554	54430166	Peak_272496	CRD_2369	Distal_Intergenic
chr5	54435608	54435813	Peak_272497	CRD_2369	Distal_Intergenic
chr5	54901331	54901780	Peak_272623	CRD_2370	Distal_Intergenic
chr5	54902646	54903185	Peak_272624	CRD_2370	Distal_Intergenic
chr5	54906037	54906528	Peak_272625	CRD_2370	Distal_Intergenic
chr5	54910137	54910367	Peak_272626	CRD_2370	Distal_Intergenic
chr5	54911166	54911580	Peak_272627	CRD_2370	Distal_Intergenic
chr5	55159702	55160327	Peak_272684	CRD_2371	Promoter
chr5	55164566	55164864	Peak_272685	CRD_2371	Exon
chr5	55172015	55172434	Peak_272686	CRD_2371	Promoter
chr5	55172910	55173118	Peak_272687	CRD_2371	Promoter
chr5	55173189	55174040	Peak_272688	CRD_2371	Promoter
chr5	55181447	55181753	Peak_272689	CRD_2371	Distal_Intergenic
chr5	55187138	55187872	Peak_272690	CRD_2371	Distal_Intergenic
chr5	55209595	55209845	Peak_272691	CRD_2371	Distal_Intergenic
chr5	55209850	55210083	Peak_272692	CRD_2371	Distal_Intergenic
chr5	55213209	55213500	Peak_272693	CRD_2371	Distal_Intergenic
chr5	55226286	55226486	Peak_272694	CRD_2371	Promoter
chr5	55227480	55227790	Peak_272695	CRD_2372	Promoter
chr5	55231581	55232050	Peak_272696	CRD_2372	Promoter
chr5	55232163	55233361	Peak_272697	CRD_2372	Promoter
chr5	55233463	55234022	Peak_272698	CRD_2372	Promoter
chr5	55323387	55323992	Peak_272715	CRD_2373	Promoter
chr5	55324061	55324323	Peak_272716	CRD_2373	Promoter
chr5	55324861	55325182	Peak_272717	CRD_2373	Promoter
chr5	55330114	55330435	Peak_272718	CRD_2373	Promoter
chr5	55331179	55331502	Peak_272719	CRD_2373	Intron
chr5	55338063	55338366	Peak_272720	CRD_2373	Intron
chr5	55234092	55234356	Peak_272699	CRD_2373	Promoter
chr5	55240889	55241381	Peak_272700	CRD_2373	Intron
chr5	55244144	55244356	Peak_272701	CRD_2373	Intron
chr5	55251045	55251666	Peak_272702	CRD_2373	Intron
chr5	55253871	55254070	Peak_272703	CRD_2373	Intron
chr5	55254203	55254799	Peak_272704	CRD_2373	Intron
chr5	55257459	55257807	Peak_272705	CRD_2373	Intron
chr5	55262602	55262813	Peak_272706	CRD_2373	Exon
chr5	55264681	55264935	Peak_272707	CRD_2373	Intron
chr5	55265486	55266134	Peak_272708	CRD_2373	Intron
chr5	55268293	55268659	Peak_272709	CRD_2373	Intron
chr5	55276861	55277130	Peak_272710	CRD_2373	Promoter
chr5	55288413	55288786	Peak_272711	CRD_2373	Intron
chr5	55306930	55308720	Peak_272712	CRD_2373	Promoter
chr5	55320181	55321057	Peak_272713	CRD_2373	Promoter
chr5	55321567	55321989	Peak_272714	CRD_2373	Promoter
chr5	55452889	55453108	Peak_272752	CRD_2374	Intron
chr5	55454486	55455452	Peak_272753	CRD_2374	Intron
chr5	55456232	55457157	Peak_272754	CRD_2374	Intron
chr5	55462210	55462417	Peak_272755	CRD_2374	Intron
chr5	55462763	55462992	Peak_272756	CRD_2374	Intron
chr5	55463185	55463399	Peak_272757	CRD_2375	Intron
chr5	55464068	55464606	Peak_272758	CRD_2375	Intron
chr5	55474621	55474843	Peak_272759	CRD_2375	Intron
chr5	55476269	55476633	Peak_272760	CRD_2375	Intron
chr5	55734748	55734947	Peak_272809	CRD_2376	Intron
chr5	55739039	55739388	Peak_272810	CRD_2376	Promoter
chr5	55748169	55748931	Peak_272811	CRD_2376	Promoter
chr5	55749074	55749758	Peak_272812	CRD_2376	Promoter
chr5	55759516	55759817	Peak_272813	CRD_2376	Intron
chr5	55849016	55849683	Peak_272831	CRD_2377	Promoter
chr5	55853867	55854278	Peak_272832	CRD_2377	Promoter
chr5	55868136	55868590	Peak_272833	CRD_2377	Intron
chr5	55868673	55869364	Peak_272834	CRD_2377	Exon
chr5	55870045	55870253	Peak_272835	CRD_2377	Intron
chr5	55897766	55898376	Peak_272838	CRD_2378	Intron
chr5	55899863	55900291	Peak_272839	CRD_2378	Exon
chr5	55900842	55901178	Peak_272840	CRD_2378	Intron
chr5	55906041	55906249	Peak_272841	CRD_2378	Exon
chr5	55914484	55915001	Peak_272842	CRD_2378	Exon
chr5	55937599	55937813	Peak_272846	CRD_2379	Promoter
chr5	55951812	55952111	Peak_272847	CRD_2379	Promoter
chr5	55957140	55957387	Peak_272848	CRD_2379	Exon
chr5	55957932	55958321	Peak_272849	CRD_2379	Promoter
chr5	56255155	56255459	Peak_272901	CRD_2380	Distal_Intergenic
chr5	56264059	56264819	Peak_272902	CRD_2380	Distal_Intergenic
chr5	56269603	56269945	Peak_272903	CRD_2380	Distal_Intergenic
chr5	56270211	56271160	Peak_272904	CRD_2380	Distal_Intergenic
chr5	56298478	56299359	Peak_272907	CRD_2381	Promoter
chr5	56312125	56312423	Peak_272908	CRD_2381	Exon
chr5	56316953	56317315	Peak_272909	CRD_2381	Intron
chr5	56324569	56324887	Peak_272910	CRD_2381	Distal_Intergenic
chr5	56329310	56329541	Peak_272911	CRD_2381	Distal_Intergenic
chr5	56330431	56330684	Peak_272912	CRD_2381	Distal_Intergenic
chr5	57561294	57561664	Peak_273125	CRD_2382	Distal_Intergenic
chr5	57563908	57564140	Peak_273126	CRD_2382	Distal_Intergenic
chr5	57566841	57567614	Peak_273127	CRD_2382	Distal_Intergenic
chr5	57572292	57572587	Peak_273128	CRD_2382	Promoter
chr5	57582258	57582459	Peak_273129	CRD_2382	Intron
chr5	57653488	57654517	Peak_273146	CRD_2383	Distal_Intergenic
chr5	57662755	57663744	Peak_273147	CRD_2383	Distal_Intergenic
chr5	57668573	57669310	Peak_273148	CRD_2383	Distal_Intergenic
chr5	57684212	57684851	Peak_273149	CRD_2383	Distal_Intergenic
chr5	57930480	57930970	Peak_273187	CRD_2384	Distal_Intergenic
chr5	57931146	57931689	Peak_273188	CRD_2384	Distal_Intergenic
chr5	57932312	57932513	Peak_273189	CRD_2384	Distal_Intergenic
chr5	57936763	57938033	Peak_273190	CRD_2384	Distal_Intergenic
chr5	57939176	57939468	Peak_273191	CRD_2384	Distal_Intergenic
chr5	57955925	57956532	Peak_273192	CRD_2384	Distal_Intergenic
chr5	58085709	58086306	Peak_273215	CRD_2385	Distal_Intergenic
chr5	58093989	58094597	Peak_273216	CRD_2385	Distal_Intergenic
chr5	58099188	58099753	Peak_273217	CRD_2385	Distal_Intergenic
chr5	58107075	58108119	Peak_273218	CRD_2385	Exon
chr5	58109626	58110190	Peak_273219	CRD_2385	Intron
chr5	58208171	58208423	Peak_273232	CRD_2386	Distal_Intergenic
chr5	58209534	58210606	Peak_273233	CRD_2386	Distal_Intergenic
chr5	58214747	58215727	Peak_273234	CRD_2386	Distal_Intergenic
chr5	58224358	58224974	Peak_273235	CRD_2386	Distal_Intergenic
chr5	58246011	58246254	Peak_273241	CRD_2387	Distal_Intergenic
chr5	58261492	58262015	Peak_273242	CRD_2387	Distal_Intergenic
chr5	58265095	58265597	Peak_273243	CRD_2387	Distal_Intergenic
chr5	58266461	58266750	Peak_273244	CRD_2387	Distal_Intergenic
chr5	58270913	58271317	Peak_273245	CRD_2387	Distal_Intergenic
chr5	58273162	58273518	Peak_273246	CRD_2388	Distal_Intergenic
chr5	58273835	58274222	Peak_273247	CRD_2388	Distal_Intergenic
chr5	58275800	58276143	Peak_273248	CRD_2388	Distal_Intergenic
chr5	58283701	58284215	Peak_273249	CRD_2388	Distal_Intergenic
chr5	58826998	58827883	Peak_273325	CRD_2389	Intron
chr5	58828278	58828582	Peak_273326	CRD_2389	Intron
chr5	58834156	58835180	Peak_273327	CRD_2389	Intron
chr5	58849367	58850692	Peak_273328	CRD_2389	Intron
chr5	58875672	58875973	Peak_273332	CRD_2390	Distal_Intergenic
chr5	58886499	58887176	Peak_273333	CRD_2390	Distal_Intergenic
chr5	58890692	58892130	Peak_273334	CRD_2390	Distal_Intergenic
chr5	58902313	58903105	Peak_273335	CRD_2390	Distal_Intergenic
chr5	59112366	59112847	Peak_273362	CRD_2390	Intron
chr5	59116544	59116946	Peak_273363	CRD_2390	Intron
chr5	59127058	59128325	Peak_273364	CRD_2390	Intron
chr5	59133970	59134319	Peak_273365	CRD_2390	Intron
chr5	59138071	59138340	Peak_273366	CRD_2390	Intron
chr5	59145101	59145480	Peak_273367	CRD_2390	Intron
chr5	58866245	58866588	Peak_273329	CRD_2390	Promoter
chr5	58867543	58868044	Peak_273330	CRD_2390	Distal_Intergenic
chr5	58871741	58871962	Peak_273331	CRD_2390	Distal_Intergenic
chr5	58922381	58923268	Peak_273336	CRD_2390	Distal_Intergenic
chr5	58926791	58927062	Peak_273337	CRD_2390	Distal_Intergenic
chr5	58940409	58940839	Peak_273338	CRD_2390	Distal_Intergenic
chr5	58965988	58966631	Peak_273339	CRD_2390	Exon
chr5	58975489	58976366	Peak_273340	CRD_2390	Exon
chr5	58976753	58976991	Peak_273341	CRD_2390	Intron
chr5	58977538	58978085	Peak_273342	CRD_2390	Intron
chr5	58986368	58986567	Peak_273343	CRD_2390	Intron
chr5	58986979	58987209	Peak_273344	CRD_2390	Intron
chr5	58999726	59000731	Peak_273345	CRD_2390	Promoter
chr5	59009649	59009991	Peak_273346	CRD_2390	Intron
chr5	59018238	59018437	Peak_273347	CRD_2390	Intron
chr5	59019057	59019286	Peak_273348	CRD_2390	Intron
chr5	59025810	59026009	Peak_273349	CRD_2390	Intron
chr5	59034425	59034930	Peak_273350	CRD_2390	Intron
chr5	59038459	59039000	Peak_273351	CRD_2390	Promoter
chr5	59039117	59039565	Peak_273352	CRD_2390	Promoter
chr5	59039634	59040521	Peak_273353	CRD_2390	Promoter
chr5	59053607	59053979	Peak_273354	CRD_2390	Intron
chr5	59061451	59061650	Peak_273355	CRD_2390	Intron
chr5	59069140	59070219	Peak_273356	CRD_2390	Intron
chr5	59079985	59080798	Peak_273357	CRD_2390	Intron
chr5	59090179	59090410	Peak_273358	CRD_2390	Intron
chr5	59094938	59095226	Peak_273359	CRD_2390	Intron
chr5	59104129	59104332	Peak_273360	CRD_2390	Intron
chr5	59104718	59105494	Peak_273361	CRD_2390	Intron
chr5	59338881	59339268	Peak_273406	CRD_2391	Intron
chr5	59344428	59344750	Peak_273407	CRD_2391	Intron
chr5	59345216	59345975	Peak_273408	CRD_2391	Intron
chr5	59351016	59351747	Peak_273409	CRD_2391	Intron
chr5	59351848	59352272	Peak_273410	CRD_2391	Intron
chr5	59416568	59416921	Peak_273421	CRD_2391	Intron
chr5	59420375	59421078	Peak_273422	CRD_2391	Intron
chr5	59423064	59423504	Peak_273423	CRD_2391	Intron
chr5	59430139	59430635	Peak_273424	CRD_2391	Promoter
chr5	59437012	59437515	Peak_273425	CRD_2391	Intron
chr5	59437843	59438296	Peak_273426	CRD_2391	Intron
chr5	59158169	59158519	Peak_273370	CRD_2391	Intron
chr5	59159038	59159249	Peak_273371	CRD_2391	Intron
chr5	59174293	59175540	Peak_273372	CRD_2391	Exon
chr5	59187814	59189065	Peak_273373	CRD_2391	Intron
chr5	59193885	59194218	Peak_273374	CRD_2391	Intron
chr5	59198265	59198738	Peak_273375	CRD_2391	Intron
chr5	59204945	59205179	Peak_273376	CRD_2391	Intron
chr5	59205385	59205739	Peak_273377	CRD_2391	Intron
chr5	59205888	59206820	Peak_273378	CRD_2391	Intron
chr5	59206896	59207270	Peak_273379	CRD_2391	Intron
chr5	59221431	59222697	Peak_273380	CRD_2391	Intron
chr5	59231282	59231561	Peak_273381	CRD_2391	Intron
chr5	59234314	59234671	Peak_273382	CRD_2391	Intron
chr5	59234818	59235017	Peak_273383	CRD_2391	Intron
chr5	59236538	59236744	Peak_273384	CRD_2391	Intron
chr5	59246219	59246425	Peak_273385	CRD_2391	Intron
chr5	59246515	59247266	Peak_273386	CRD_2391	Intron
chr5	59250717	59250916	Peak_273387	CRD_2391	Intron
chr5	59255846	59256751	Peak_273388	CRD_2391	Intron
chr5	59257241	59257777	Peak_273389	CRD_2391	Intron
chr5	59259249	59259792	Peak_273390	CRD_2391	Intron
chr5	59264698	59265456	Peak_273391	CRD_2391	Intron
chr5	59266038	59266239	Peak_273392	CRD_2391	Intron
chr5	59275191	59276317	Peak_273393	CRD_2391	Promoter
chr5	59280833	59281207	Peak_273394	CRD_2391	Intron
chr5	59291593	59292274	Peak_273395	CRD_2391	Intron
chr5	59296694	59297057	Peak_273396	CRD_2391	Intron
chr5	59298063	59298501	Peak_273397	CRD_2391	Intron
chr5	59299246	59299445	Peak_273398	CRD_2391	Intron
chr5	59300916	59301230	Peak_273399	CRD_2391	Intron
chr5	59317031	59317931	Peak_273400	CRD_2391	Promoter
chr5	59319454	59320123	Peak_273401	CRD_2391	Intron
chr5	59322964	59323257	Peak_273402	CRD_2391	Intron
chr5	59323895	59324136	Peak_273403	CRD_2391	Intron
chr5	59328930	59329212	Peak_273404	CRD_2391	Intron
chr5	59335652	59336036	Peak_273405	CRD_2391	Intron
chr5	59358501	59358765	Peak_273411	CRD_2391	Promoter
chr5	59367792	59368214	Peak_273412	CRD_2391	Intron
chr5	59369584	59370202	Peak_273413	CRD_2391	Intron
chr5	59378876	59379113	Peak_273414	CRD_2391	Intron
chr5	59380472	59380922	Peak_273415	CRD_2391	Intron
chr5	59381928	59382354	Peak_273416	CRD_2391	Intron
chr5	59385706	59385995	Peak_273417	CRD_2391	Intron
chr5	59390572	59391288	Peak_273418	CRD_2391	Intron
chr5	59394029	59394305	Peak_273419	CRD_2391	Intron
chr5	59416284	59416510	Peak_273420	CRD_2391	Intron
chr5	59449630	59451239	Peak_273427	CRD_2391	Intron
chr5	59458203	59458881	Peak_273428	CRD_2391	Intron
chr5	59460312	59461121	Peak_273429	CRD_2391	Intron
chr5	59467945	59468408	Peak_273430	CRD_2391	Intron
chr5	59483636	59483863	Peak_273431	CRD_2391	Intron
chr5	59484239	59484463	Peak_273432	CRD_2391	Intron
chr5	59484652	59484854	Peak_273433	CRD_2391	Intron
chr5	59487733	59488646	Peak_273434	CRD_2391	Intron
chr5	59488794	59488993	Peak_273435	CRD_2391	Intron
chr5	59489052	59489319	Peak_273436	CRD_2391	Intron
chr5	59496932	59497656	Peak_273437	CRD_2391	Intron
chr5	59501649	59501859	Peak_273438	CRD_2391	Intron
chr5	59504527	59504744	Peak_273439	CRD_2391	Intron
chr5	59505090	59505330	Peak_273440	CRD_2391	Intron
chr5	59511959	59512360	Peak_273441	CRD_2391	Intron
chr5	59516111	59516552	Peak_273442	CRD_2391	Intron
chr5	59526145	59526344	Peak_273443	CRD_2391	Promoter
chr5	59527063	59527382	Peak_273444	CRD_2391	Promoter
chr5	59540477	59540847	Peak_273445	CRD_2391	Intron
chr5	59541860	59542657	Peak_273446	CRD_2391	Intron
chr5	59544090	59544455	Peak_273447	CRD_2391	Intron
chr5	59565646	59565903	Peak_273450	CRD_2392	Intron
chr5	59569484	59569895	Peak_273451	CRD_2392	Intron
chr5	59571985	59572330	Peak_273452	CRD_2392	Intron
chr5	59578656	59578893	Peak_273453	CRD_2392	Intron
chr5	59579611	59579816	Peak_273454	CRD_2392	Intron
chr5	59600957	59601500	Peak_273462	CRD_2393	Intron
chr5	59607504	59608045	Peak_273463	CRD_2393	Intron
chr5	59617126	59617369	Peak_273464	CRD_2393	Intron
chr5	59617443	59617991	Peak_273465	CRD_2393	Intron
chr5	59621257	59621459	Peak_273466	CRD_2393	Intron
chr5	59870565	59870844	Peak_273499	CRD_2394	Intron
chr5	59872603	59873708	Peak_273500	CRD_2394	Intron
chr5	59883240	59883704	Peak_273501	CRD_2394	Intron
chr5	59884155	59884832	Peak_273502	CRD_2394	Intron
chr5	60386814	60387057	Peak_273571	CRD_2395	Intron
chr5	60397077	60397430	Peak_273572	CRD_2395	Intron
chr5	60402403	60402630	Peak_273573	CRD_2395	Intron
chr5	60403104	60403305	Peak_273574	CRD_2395	Intron
chr5	60409775	60410330	Peak_273575	CRD_2395	Intron
chr5	60435000	60435315	Peak_273576	CRD_2395	Intron
chr5	60485386	60485997	Peak_273589	CRD_2396	Promoter
chr5	60487406	60488457	Peak_273590	CRD_2396	Promoter
chr5	60488620	60488936	Peak_273591	CRD_2396	Promoter
chr5	60495879	60496630	Peak_273592	CRD_2396	Intron
chr5	60498524	60498915	Peak_273593	CRD_2396	Intron
chr5	60504182	60504643	Peak_273594	CRD_2396	Intron
chr5	60505410	60506510	Peak_273595	CRD_2396	Intron
chr5	61228100	61229422	Peak_273695	CRD_2397	Intron
chr5	61232427	61232628	Peak_273696	CRD_2397	Intron
chr5	61232689	61233129	Peak_273697	CRD_2397	Intron
chr5	61245473	61246612	Peak_273698	CRD_2397	Intron
chr5	61261997	61262434	Peak_273699	CRD_2398	Promoter
chr5	61263704	61263972	Peak_273700	CRD_2398	Promoter
chr5	61264370	61264613	Peak_273701	CRD_2398	Promoter
chr5	61265313	61265671	Peak_273702	CRD_2398	Promoter
chr5	61276847	61277452	Peak_273703	CRD_2398	Distal_Intergenic
chr5	61283737	61283936	Peak_273704	CRD_2398	Distal_Intergenic
chr5	61286761	61287061	Peak_273705	CRD_2398	Distal_Intergenic
chr5	61287579	61287778	Peak_273706	CRD_2398	Distal_Intergenic
chr5	61300662	61302065	Peak_273707	CRD_2398	Distal_Intergenic
chr5	61308661	61309115	Peak_273708	CRD_2398	Distal_Intergenic
chr5	61314067	61314357	Peak_273709	CRD_2398	Distal_Intergenic
chr5	61329012	61329341	Peak_273710	CRD_2398	Promoter
chr5	61330441	61331164	Peak_273711	CRD_2398	Promoter
chr5	61331438	61332389	Peak_273712	CRD_2398	Promoter
chr5	61348782	61349811	Peak_273713	CRD_2398	Promoter
chr5	61361932	61363451	Peak_273714	CRD_2398	Intron
chr5	61369459	61369886	Peak_273715	CRD_2398	Intron
chr5	61369964	61370167	Peak_273716	CRD_2398	Intron
chr5	61371578	61371837	Peak_273717	CRD_2398	Intron
chr5	61372151	61372430	Peak_273718	CRD_2398	Promoter
chr5	61378988	61379252	Peak_273719	CRD_2398	Intron
chr5	61381208	61382250	Peak_273720	CRD_2398	Intron
chr5	61687168	61688340	Peak_273786	CRD_2399	Promoter
chr5	61695301	61695500	Peak_273787	CRD_2399	Promoter
chr5	61701787	61702491	Peak_273788	CRD_2399	Intron
chr5	61702715	61703160	Peak_273789	CRD_2399	Intron
chr5	62312844	62313131	Peak_273859	CRD_2400	Promoter
chr5	62320409	62321301	Peak_273860	CRD_2400	Intron
chr5	62321674	62321888	Peak_273861	CRD_2400	Intron
chr5	62327841	62328404	Peak_273862	CRD_2400	Intron
chr5	62330154	62330375	Peak_273863	CRD_2400	Intron
chr5	62331304	62331574	Peak_273864	CRD_2400	Intron
chr5	62331619	62331818	Peak_273865	CRD_2401	Intron
chr5	62332775	62333040	Peak_273866	CRD_2401	Intron
chr5	62333250	62333748	Peak_273867	CRD_2401	Intron
chr5	62339076	62339414	Peak_273868	CRD_2401	Intron
chr5	62346340	62346823	Peak_273869	CRD_2401	Intron
chr5	62352526	62352730	Peak_273870	CRD_2401	Exon
chr5	62907676	62908031	Peak_274000	CRD_2402	Distal_Intergenic
chr5	62909204	62909837	Peak_274001	CRD_2402	Distal_Intergenic
chr5	62920167	62920920	Peak_274002	CRD_2402	Distal_Intergenic
chr5	62921045	62921454	Peak_274003	CRD_2402	Distal_Intergenic
chr5	62921948	62922173	Peak_274004	CRD_2402	Distal_Intergenic
chr5	63436361	63437377	Peak_274122	CRD_2403	Distal_Intergenic
chr5	63437668	63437898	Peak_274123	CRD_2403	Distal_Intergenic
chr5	63450085	63450347	Peak_274124	CRD_2403	Distal_Intergenic
chr5	63450594	63450809	Peak_274125	CRD_2403	Distal_Intergenic
chr5	63768593	63768896	Peak_274206	CRD_2404	Distal_Intergenic
chr5	63769093	63769360	Peak_274207	CRD_2404	Distal_Intergenic
chr5	63778422	63778766	Peak_274208	CRD_2404	Distal_Intergenic
chr5	63782541	63782749	Peak_274209	CRD_2404	Distal_Intergenic
chr5	63959249	63959885	Peak_274256	CRD_2405	Promoter
chr5	63960103	63960492	Peak_274257	CRD_2405	Promoter
chr5	63960762	63961001	Peak_274258	CRD_2405	Promoter
chr5	63961058	63962059	Peak_274259	CRD_2405	Promoter
chr5	63962244	63962722	Peak_274260	CRD_2405	Promoter
chr5	63962963	63963443	Peak_274261	CRD_2406	Promoter
chr5	63981612	63982466	Peak_274262	CRD_2406	Promoter
chr5	63985999	63986344	Peak_274263	CRD_2406	Distal_Intergenic
chr5	64000070	64000864	Peak_274264	CRD_2406	Distal_Intergenic
chr5	64000937	64001165	Peak_274265	CRD_2406	Distal_Intergenic
chr5	64012531	64012784	Peak_274266	CRD_2406	Distal_Intergenic
chr5	64019129	64019837	Peak_274267	CRD_2406	Distal_Intergenic
chr5	64032807	64033129	Peak_274268	CRD_2406	Distal_Intergenic
chr5	64033291	64033719	Peak_274269	CRD_2406	Distal_Intergenic
chr5	64035647	64036558	Peak_274270	CRD_2406	Distal_Intergenic
chr5	64045551	64046182	Peak_274271	CRD_2406	Distal_Intergenic
chr5	64047813	64048016	Peak_274272	CRD_2406	Distal_Intergenic
chr5	64053873	64054785	Peak_274273	CRD_2406	Distal_Intergenic
chr5	64055052	64055359	Peak_274274	CRD_2406	Distal_Intergenic
chr5	64055445	64055877	Peak_274275	CRD_2406	Distal_Intergenic
chr5	64056066	64056452	Peak_274276	CRD_2406	Distal_Intergenic
chr5	64063753	64064088	Peak_274277	CRD_2406	Distal_Intergenic
chr5	64069524	64070002	Peak_274278	CRD_2406	Distal_Intergenic
chr5	64074422	64074924	Peak_274279	CRD_2406	Distal_Intergenic
chr5	64076484	64077488	Peak_274280	CRD_2406	Distal_Intergenic
chr5	64079610	64079809	Peak_274281	CRD_2406	Distal_Intergenic
chr5	64093412	64093806	Peak_274282	CRD_2406	Distal_Intergenic
chr5	64095187	64095412	Peak_274283	CRD_2406	Distal_Intergenic
chr5	64095503	64095785	Peak_274284	CRD_2406	Distal_Intergenic
chr5	64096532	64096970	Peak_274285	CRD_2406	Distal_Intergenic
chr5	64105164	64105365	Peak_274286	CRD_2406	Distal_Intergenic
chr5	64108478	64109124	Peak_274287	CRD_2406	Distal_Intergenic
chr5	64113553	64113783	Peak_274288	CRD_2406	Distal_Intergenic
chr5	64113858	64114077	Peak_274289	CRD_2406	Distal_Intergenic
chr5	64119010	64119576	Peak_274290	CRD_2406	Distal_Intergenic
chr5	64121834	64122118	Peak_274291	CRD_2406	Distal_Intergenic
chr5	64122175	64122458	Peak_274292	CRD_2406	Distal_Intergenic
chr5	64125647	64127096	Peak_274293	CRD_2406	Distal_Intergenic
chr5	64127463	64127667	Peak_274294	CRD_2406	Distal_Intergenic
chr5	64127824	64128091	Peak_274295	CRD_2406	Distal_Intergenic
chr5	64144324	64145203	Peak_274296	CRD_2406	Distal_Intergenic
chr5	64147719	64148271	Peak_274297	CRD_2406	Distal_Intergenic
chr5	64164934	64166774	Peak_274298	CRD_2406	Promoter
chr5	64172405	64172650	Peak_274299	CRD_2406	Intron
chr5	64172719	64173234	Peak_274300	CRD_2406	Intron
chr5	64178644	64178852	Peak_274301	CRD_2406	Intron
chr5	64180978	64181358	Peak_274302	CRD_2406	Intron
chr5	64184566	64184765	Peak_274303	CRD_2406	Intron
chr5	64187959	64188590	Peak_274304	CRD_2406	Intron
chr5	64193389	64193588	Peak_274305	CRD_2406	Intron
chr5	64195758	64196060	Peak_274306	CRD_2406	Intron
chr5	64204178	64204404	Peak_274307	CRD_2406	Intron
chr5	64204622	64205402	Peak_274308	CRD_2406	Intron
chr5	64206656	64206944	Peak_274309	CRD_2406	Intron
chr5	64210688	64211256	Peak_274310	CRD_2406	Intron
chr5	64212965	64213375	Peak_274311	CRD_2406	Intron
chr5	64213569	64214372	Peak_274312	CRD_2406	Exon
chr5	64218358	64218781	Peak_274313	CRD_2406	Intron
chr5	64221917	64222126	Peak_274314	CRD_2406	Intron
chr5	64227804	64228076	Peak_274315	CRD_2406	Intron
chr5	64228311	64228573	Peak_274316	CRD_2406	Intron
chr5	64228642	64229751	Peak_274317	CRD_2406	Intron
chr5	64238275	64238506	Peak_274318	CRD_2406	Intron
chr5	64248963	64249872	Peak_274319	CRD_2406	Intron
chr5	64251895	64252099	Peak_274320	CRD_2406	Intron
chr5	64258548	64259608	Peak_274321	CRD_2406	Intron
chr5	64260896	64261603	Peak_274322	CRD_2406	Intron
chr5	64266948	64267228	Peak_274323	CRD_2406	Intron
chr5	64271140	64271510	Peak_274324	CRD_2406	Intron
chr5	64274948	64275197	Peak_274325	CRD_2406	Intron
chr5	64284946	64285191	Peak_274326	CRD_2406	Intron
chr5	64287472	64287724	Peak_274327	CRD_2406	Intron
chr5	64292518	64292794	Peak_274328	CRD_2406	Intron
chr5	64293612	64293862	Peak_274329	CRD_2406	Intron
chr5	64294177	64294377	Peak_274330	CRD_2406	Intron
chr5	64294438	64294742	Peak_274331	CRD_2406	Intron
chr5	64300482	64300888	Peak_274332	CRD_2406	Intron
chr5	64300993	64301696	Peak_274333	CRD_2406	Intron
chr5	64301756	64302278	Peak_274334	CRD_2406	Intron
chr5	64309220	64309465	Peak_274335	CRD_2406	Intron
chr5	64311938	64312870	Peak_274336	CRD_2406	Intron
chr5	64318285	64318661	Peak_274337	CRD_2406	Intron
chr5	64324804	64325227	Peak_274338	CRD_2406	Exon
chr5	64329933	64330142	Peak_274339	CRD_2406	Intron
chr5	64334055	64334849	Peak_274340	CRD_2406	Intron
chr5	64335290	64335594	Peak_274341	CRD_2406	Intron
chr5	64340049	64340264	Peak_274342	CRD_2406	Intron
chr5	64340367	64340624	Peak_274343	CRD_2406	Intron
chr5	64345171	64345897	Peak_274344	CRD_2406	Intron
chr5	64345967	64347860	Peak_274345	CRD_2406	Intron
chr5	64348096	64348340	Peak_274346	CRD_2406	Intron
chr5	64356661	64357376	Peak_274347	CRD_2406	Intron
chr5	64360694	64361284	Peak_274348	CRD_2406	Intron
chr5	64361869	64362236	Peak_274349	CRD_2406	Intron
chr5	64371809	64372008	Peak_274350	CRD_2406	Exon
chr5	64372277	64372569	Peak_274351	CRD_2406	Exon
chr5	64373992	64374227	Peak_274352	CRD_2406	Distal_Intergenic
chr5	64384123	64384497	Peak_274353	CRD_2406	Distal_Intergenic
chr5	64386879	64387081	Peak_274354	CRD_2406	Distal_Intergenic
chr5	64388979	64389227	Peak_274355	CRD_2406	Distal_Intergenic
chr5	64389477	64389680	Peak_274356	CRD_2406	Distal_Intergenic
chr5	64415276	64415597	Peak_274362	CRD_2407	Intron
chr5	64440331	64440925	Peak_274363	CRD_2407	Intron
chr5	64441682	64441887	Peak_274364	CRD_2407	Intron
chr5	64447047	64447249	Peak_274365	CRD_2407	Intron
chr5	64716574	64718497	Peak_274429	CRD_2408	Exon
chr5	64724460	64725301	Peak_274430	CRD_2408	Exon
chr5	64735014	64735334	Peak_274431	CRD_2408	Intron
chr5	64737880	64738186	Peak_274432	CRD_2408	Intron
chr5	64741494	64741694	Peak_274433	CRD_2409	Intron
chr5	64743076	64743352	Peak_274434	CRD_2409	Intron
chr5	64747905	64748164	Peak_274435	CRD_2409	Intron
chr5	64748228	64748816	Peak_274436	CRD_2409	Intron
chr5	64759343	64759542	Peak_274437	CRD_2409	Intron
chr5	64759919	64760293	Peak_274438	CRD_2409	Intron
chr5	65575037	65575414	Peak_274624	CRD_2410	Promoter
chr5	65577999	65578300	Peak_274625	CRD_2410	Promoter
chr5	65582059	65582309	Peak_274626	CRD_2410	Promoter
chr5	65588739	65589001	Peak_274627	CRD_2410	Exon
chr5	65593686	65594356	Peak_274628	CRD_2410	Intron
chr5	65611734	65611969	Peak_274629	CRD_2411	Promoter
chr5	65612533	65612895	Peak_274630	CRD_2411	Promoter
chr5	65614029	65614242	Peak_274631	CRD_2411	Exon
chr5	65623835	65625519	Peak_274632	CRD_2411	Promoter
chr5	65633595	65633845	Peak_274633	CRD_2411	Promoter
chr5	65642765	65642964	Peak_274634	CRD_2411	Intron
chr5	65791690	65791968	Peak_274670	CRD_2412	Intron
chr5	65792273	65792669	Peak_274671	CRD_2412	Exon
chr5	65801265	65801996	Peak_274672	CRD_2412	Intron
chr5	65806208	65806426	Peak_274673	CRD_2412	Promoter
chr5	65729808	65730079	Peak_274655	CRD_2412	Promoter
chr5	65730326	65730580	Peak_274656	CRD_2412	Promoter
chr5	65742199	65743040	Peak_274657	CRD_2412	Intron
chr5	65752874	65753158	Peak_274658	CRD_2412	Intron
chr5	65757874	65758126	Peak_274659	CRD_2412	Intron
chr5	65758477	65758740	Peak_274660	CRD_2412	Exon
chr5	65761780	65761987	Peak_274661	CRD_2412	Intron
chr5	65762340	65763070	Peak_274662	CRD_2412	Exon
chr5	65763664	65763927	Peak_274663	CRD_2412	Intron
chr5	65769346	65769955	Peak_274664	CRD_2412	Intron
chr5	65771539	65771983	Peak_274665	CRD_2412	Intron
chr5	65776650	65777269	Peak_274666	CRD_2412	Promoter
chr5	65779569	65779783	Peak_274667	CRD_2412	Promoter
chr5	65784884	65785116	Peak_274668	CRD_2412	Intron
chr5	65785781	65786084	Peak_274669	CRD_2412	Promoter
chr5	65807844	65808557	Peak_274674	CRD_2412	Promoter
chr5	65810240	65810554	Peak_274675	CRD_2412	Promoter
chr5	65822839	65823043	Peak_274676	CRD_2412	Exon
chr5	65823116	65823324	Peak_274677	CRD_2412	Exon
chr5	65829855	65830099	Peak_274678	CRD_2412	Intron
chr5	65830899	65831253	Peak_274679	CRD_2412	Intron
chr5	65835873	65836092	Peak_274680	CRD_2412	Intron
chr5	65838646	65838909	Peak_274681	CRD_2412	Intron
chr5	65840284	65840483	Peak_274682	CRD_2412	Intron
chr5	65845342	65845547	Peak_274683	CRD_2412	Intron
chr5	65855644	65856497	Peak_274684	CRD_2412	Intron
chr5	65856639	65856938	Peak_274685	CRD_2412	Intron
chr5	65880411	65880830	Peak_274686	CRD_2412	Distal_Intergenic
chr5	65900687	65901620	Peak_274687	CRD_2412	Distal_Intergenic
chr5	65924604	65926028	Peak_274688	CRD_2412	Promoter
chr5	65926438	65926769	Peak_274689	CRD_2412	Promoter
chr5	65936688	65937215	Peak_274690	CRD_2412	Intron
chr5	65944932	65945314	Peak_274691	CRD_2412	Intron
chr5	65946646	65946847	Peak_274692	CRD_2412	Intron
chr5	65949827	65950063	Peak_274693	CRD_2412	Intron
chr5	65951354	65951855	Peak_274694	CRD_2412	Intron
chr5	65955777	65956345	Peak_274695	CRD_2412	Intron
chr5	65960903	65961177	Peak_274696	CRD_2412	Promoter
chr5	65962726	65963025	Peak_274697	CRD_2412	Promoter
chr5	65963072	65963410	Peak_274698	CRD_2412	Promoter
chr5	65971572	65972112	Peak_274699	CRD_2412	Intron
chr5	65983733	65983949	Peak_274700	CRD_2412	Intron
chr5	65984581	65984820	Peak_274701	CRD_2412	Exon
chr5	65986085	65986332	Peak_274702	CRD_2412	Promoter
chr5	65993734	65994097	Peak_274703	CRD_2412	Intron
chr5	65994220	65994640	Peak_274704	CRD_2412	Intron
chr5	65996279	65996660	Peak_274705	CRD_2412	Intron
chr5	66011002	66011506	Peak_274706	CRD_2412	Intron
chr5	66012131	66012419	Peak_274707	CRD_2412	Intron
chr5	66027380	66028038	Peak_274708	CRD_2412	Promoter
chr5	66042172	66042719	Peak_274709	CRD_2412	Intron
chr5	66047202	66047434	Peak_274710	CRD_2412	Intron
chr5	66047503	66047874	Peak_274711	CRD_2412	Intron
chr5	66056690	66057009	Peak_274712	CRD_2412	Promoter
chr5	66057054	66057277	Peak_274713	CRD_2412	Promoter
chr5	66066655	66066931	Peak_274714	CRD_2412	Promoter
chr5	66071538	66071799	Peak_274715	CRD_2412	Promoter
chr5	66072082	66072635	Peak_274716	CRD_2412	Promoter
chr5	66078950	66079158	Peak_274717	CRD_2412	Promoter
chr5	66080242	66080445	Peak_274718	CRD_2412	Exon
chr5	66124295	66124547	Peak_274719	CRD_2412	Distal_Intergenic
chr5	66137493	66137850	Peak_274720	CRD_2412	Promoter
chr5	66138167	66138445	Peak_274721	CRD_2412	Promoter
chr5	66143494	66145359	Peak_274722	CRD_2412	Promoter
chr5	66157845	66158157	Peak_274723	CRD_2412	Promoter
chr5	66164026	66164285	Peak_274724	CRD_2412	Promoter
chr5	66169324	66169812	Peak_274725	CRD_2412	Exon
chr5	66170940	66171139	Peak_274726	CRD_2412	Exon
chr5	66171387	66171686	Peak_274727	CRD_2412	Promoter
chr5	66174437	66174717	Peak_274728	CRD_2412	Promoter
chr5	66174861	66175144	Peak_274729	CRD_2412	Promoter
chr5	66179672	66179880	Peak_274730	CRD_2412	Promoter
chr5	66186392	66186704	Peak_274731	CRD_2412	Distal_Intergenic
chr5	66215525	66215802	Peak_274733	CRD_2412	Distal_Intergenic
chr5	66216142	66216473	Peak_274734	CRD_2412	Distal_Intergenic
chr5	66227151	66227367	Peak_274735	CRD_2412	Distal_Intergenic
chr5	66232194	66232441	Peak_274736	CRD_2412	Distal_Intergenic
chr5	66242009	66242269	Peak_274737	CRD_2412	Distal_Intergenic
chr5	66247147	66247574	Peak_274738	CRD_2412	Distal_Intergenic
chr5	66247634	66247876	Peak_274739	CRD_2412	Distal_Intergenic
chr5	66248315	66248963	Peak_274740	CRD_2412	Distal_Intergenic
chr5	66249214	66249419	Peak_274741	CRD_2412	Distal_Intergenic
chr5	66252912	66253600	Peak_274742	CRD_2412	Distal_Intergenic
chr5	66255065	66255264	Peak_274743	CRD_2412	Distal_Intergenic
chr5	66264713	66264954	Peak_274744	CRD_2412	Distal_Intergenic
chr5	66265129	66265491	Peak_274745	CRD_2412	Distal_Intergenic
chr5	66266803	66267128	Peak_274746	CRD_2412	Distal_Intergenic
chr5	66281433	66281729	Peak_274747	CRD_2412	Distal_Intergenic
chr5	66296785	66297336	Peak_274748	CRD_2412	Promoter
chr5	66306302	66306752	Peak_274749	CRD_2412	Intron
chr5	66307139	66308711	Peak_274750	CRD_2412	Exon
chr5	66326135	66326523	Peak_274751	CRD_2412	Distal_Intergenic
chr5	66332623	66333602	Peak_274752	CRD_2412	Distal_Intergenic
chr5	66371670	66372174	Peak_274762	CRD_2413	Distal_Intergenic
chr5	66394754	66395109	Peak_274763	CRD_2413	Distal_Intergenic
chr5	66397732	66399156	Peak_274764	CRD_2413	Distal_Intergenic
chr5	66413950	66414322	Peak_274765	CRD_2413	Distal_Intergenic
chr5	66417365	66418235	Peak_274766	CRD_2413	Distal_Intergenic
chr5	66425666	66426101	Peak_274767	CRD_2413	Distal_Intergenic
chr5	66440262	66440625	Peak_274768	CRD_2413	Distal_Intergenic
chr5	66440912	66441763	Peak_274769	CRD_2413	Distal_Intergenic
chr5	66451133	66451386	Peak_274770	CRD_2413	Distal_Intergenic
chr5	66454399	66454602	Peak_274771	CRD_2413	Distal_Intergenic
chr5	66454845	66455161	Peak_274772	CRD_2413	Distal_Intergenic
chr5	66608821	66609279	Peak_274789	CRD_2413	Intron
chr5	66611076	66611322	Peak_274790	CRD_2413	Intron
chr5	66611924	66612721	Peak_274791	CRD_2413	Intron
chr5	66616566	66616833	Peak_274792	CRD_2413	Intron
chr5	66619364	66619604	Peak_274793	CRD_2413	Intron
chr5	66619778	66620040	Peak_274794	CRD_2413	Promoter
chr5	66475391	66475739	Peak_274773	CRD_2413	Distal_Intergenic
chr5	66475795	66476005	Peak_274774	CRD_2413	Distal_Intergenic
chr5	66495568	66495858	Peak_274775	CRD_2413	Distal_Intergenic
chr5	66508809	66509310	Peak_274776	CRD_2413	Promoter
chr5	66514693	66515061	Peak_274777	CRD_2413	Distal_Intergenic
chr5	66517538	66517930	Peak_274778	CRD_2413	Distal_Intergenic
chr5	66527644	66528224	Peak_274779	CRD_2413	Distal_Intergenic
chr5	66540038	66540470	Peak_274780	CRD_2413	Distal_Intergenic
chr5	66554240	66554520	Peak_274781	CRD_2413	Distal_Intergenic
chr5	66567541	66568190	Peak_274782	CRD_2413	Distal_Intergenic
chr5	66579868	66581019	Peak_274783	CRD_2413	Distal_Intergenic
chr5	66582419	66582939	Peak_274784	CRD_2413	Distal_Intergenic
chr5	66586346	66586822	Peak_274785	CRD_2413	Distal_Intergenic
chr5	66587303	66588253	Peak_274786	CRD_2413	Distal_Intergenic
chr5	66595267	66597408	Peak_274787	CRD_2413	Promoter
chr5	66597501	66597884	Peak_274788	CRD_2413	Promoter
chr5	66620766	66621391	Peak_274795	CRD_2413	Promoter
chr5	66628606	66629798	Peak_274796	CRD_2413	Intron
chr5	66636385	66636793	Peak_274797	CRD_2413	Intron
chr5	66638156	66638370	Peak_274798	CRD_2413	Intron
chr5	66647987	66648595	Peak_274799	CRD_2413	Intron
chr5	66653327	66654033	Peak_274800	CRD_2413	Intron
chr5	66654200	66654575	Peak_274801	CRD_2413	Intron
chr5	66655546	66655882	Peak_274802	CRD_2413	Intron
chr5	66658154	66658405	Peak_274803	CRD_2413	Intron
chr5	66658554	66658854	Peak_274804	CRD_2413	Intron
chr5	66661108	66661436	Peak_274805	CRD_2413	Promoter
chr5	66668517	66669925	Peak_274806	CRD_2413	Intron
chr5	66681369	66681568	Peak_274807	CRD_2413	Intron
chr5	66698075	66698983	Peak_274808	CRD_2413	Intron
chr5	66704692	66706095	Peak_274809	CRD_2413	Intron
chr5	66709964	66710178	Peak_274810	CRD_2413	Intron
chr5	66717451	66718232	Peak_274811	CRD_2413	Intron
chr5	66718354	66719273	Peak_274812	CRD_2413	Intron
chr5	66722864	66723100	Peak_274813	CRD_2413	Intron
chr5	66728002	66728626	Peak_274814	CRD_2413	Intron
chr5	66739871	66740881	Peak_274815	CRD_2413	Promoter
chr5	66741697	66742415	Peak_274816	CRD_2413	Intron
chr5	66747681	66748276	Peak_274817	CRD_2413	Intron
chr5	66754887	66755337	Peak_274818	CRD_2413	Intron
chr5	66756293	66757082	Peak_274819	CRD_2413	Promoter
chr5	66757239	66757775	Peak_274820	CRD_2413	Promoter
chr5	66759667	66759915	Peak_274821	CRD_2413	Promoter
chr5	66765264	66765855	Peak_274822	CRD_2413	Intron
chr5	66766115	66766317	Peak_274823	CRD_2413	Intron
chr5	66978592	66979623	Peak_274864	CRD_2414	Intron
chr5	66980764	66981052	Peak_274865	CRD_2414	Intron
chr5	66981279	66981919	Peak_274866	CRD_2414	Intron
chr5	66986665	66987847	Peak_274867	CRD_2414	Intron
chr5	67196546	67197109	Peak_274911	CRD_2414	Promoter
chr5	67204364	67204780	Peak_274912	CRD_2414	Distal_Intergenic
chr5	67209046	67209725	Peak_274913	CRD_2414	Distal_Intergenic
chr5	67209791	67210050	Peak_274914	CRD_2414	Distal_Intergenic
chr5	67210508	67210933	Peak_274915	CRD_2414	Distal_Intergenic
chr5	67214051	67214619	Peak_274916	CRD_2414	Distal_Intergenic
chr5	66770227	66770744	Peak_274824	CRD_2414	Intron
chr5	66776706	66777009	Peak_274825	CRD_2414	Intron
chr5	66783160	66783365	Peak_274826	CRD_2414	Exon
chr5	66785905	66786172	Peak_274827	CRD_2414	Promoter
chr5	66788715	66789100	Peak_274828	CRD_2414	Promoter
chr5	66789798	66790063	Peak_274829	CRD_2414	Promoter
chr5	66790560	66790759	Peak_274830	CRD_2414	Promoter
chr5	66795700	66796210	Peak_274831	CRD_2414	Intron
chr5	66796891	66797132	Peak_274832	CRD_2414	Intron
chr5	66801248	66801637	Peak_274833	CRD_2414	Intron
chr5	66807506	66808319	Peak_274834	CRD_2414	Intron
chr5	66808641	66809024	Peak_274835	CRD_2414	Intron
chr5	66814397	66814745	Peak_274836	CRD_2414	Intron
chr5	66822078	66822372	Peak_274837	CRD_2414	Intron
chr5	66828123	66829289	Peak_274838	CRD_2414	Promoter
chr5	66857288	66857785	Peak_274839	CRD_2414	Intron
chr5	66860727	66860944	Peak_274840	CRD_2414	Intron
chr5	66868284	66868536	Peak_274841	CRD_2414	Intron
chr5	66874087	66874911	Peak_274842	CRD_2414	Intron
chr5	66877905	66878104	Peak_274843	CRD_2414	Intron
chr5	66880780	66881204	Peak_274844	CRD_2414	Intron
chr5	66881920	66882165	Peak_274845	CRD_2414	Intron
chr5	66882679	66882920	Peak_274846	CRD_2414	Intron
chr5	66884894	66885175	Peak_274847	CRD_2414	Intron
chr5	66889579	66889873	Peak_274848	CRD_2414	Intron
chr5	66898088	66898320	Peak_274849	CRD_2414	Intron
chr5	66898712	66898937	Peak_274850	CRD_2414	Intron
chr5	66908347	66908652	Peak_274851	CRD_2414	Intron
chr5	66910177	66910518	Peak_274852	CRD_2414	Intron
chr5	66915467	66915770	Peak_274853	CRD_2414	Intron
chr5	66917378	66918096	Peak_274854	CRD_2414	Intron
chr5	66930489	66930871	Peak_274855	CRD_2414	Exon
chr5	66932649	66933005	Peak_274856	CRD_2414	Intron
chr5	66934469	66934712	Peak_274857	CRD_2414	Intron
chr5	66947184	66947846	Peak_274858	CRD_2414	Intron
chr5	66958380	66960274	Peak_274859	CRD_2414	Promoter
chr5	66960385	66960652	Peak_274860	CRD_2414	Promoter
chr5	66967120	66967674	Peak_274861	CRD_2414	Intron
chr5	66969599	66970289	Peak_274862	CRD_2414	Intron
chr5	66971184	66971438	Peak_274863	CRD_2414	Intron
chr5	66991391	66991598	Peak_274868	CRD_2414	Intron
chr5	66991765	66991965	Peak_274869	CRD_2414	Intron
chr5	66992704	66992936	Peak_274870	CRD_2414	Intron
chr5	67002515	67002886	Peak_274871	CRD_2414	Promoter
chr5	67003667	67004911	Peak_274872	CRD_2414	Promoter
chr5	67015986	67016271	Peak_274873	CRD_2414	Intron
chr5	67016335	67017018	Peak_274874	CRD_2414	Intron
chr5	67021887	67022196	Peak_274875	CRD_2414	Intron
chr5	67037226	67037425	Peak_274876	CRD_2414	Intron
chr5	67039283	67039623	Peak_274877	CRD_2414	Intron
chr5	67042079	67042332	Peak_274878	CRD_2414	Intron
chr5	67042645	67043108	Peak_274879	CRD_2414	Intron
chr5	67047313	67047619	Peak_274880	CRD_2414	Intron
chr5	67058018	67058277	Peak_274881	CRD_2414	Intron
chr5	67064908	67065174	Peak_274882	CRD_2414	Intron
chr5	67065341	67066088	Peak_274883	CRD_2414	Intron
chr5	67074635	67075464	Peak_274884	CRD_2414	Intron
chr5	67080232	67080514	Peak_274885	CRD_2414	Intron
chr5	67086672	67086890	Peak_274886	CRD_2414	Intron
chr5	67089331	67089885	Peak_274887	CRD_2414	Intron
chr5	67092978	67093677	Peak_274888	CRD_2414	Intron
chr5	67100014	67100216	Peak_274889	CRD_2414	Intron
chr5	67100308	67100935	Peak_274890	CRD_2414	Exon
chr5	67101000	67101366	Peak_274891	CRD_2414	Intron
chr5	67109170	67109689	Peak_274892	CRD_2414	Intron
chr5	67113878	67114086	Peak_274893	CRD_2414	Intron
chr5	67115391	67115614	Peak_274894	CRD_2414	Intron
chr5	67118392	67118662	Peak_274895	CRD_2414	Intron
chr5	67123798	67124464	Peak_274896	CRD_2414	Intron
chr5	67140654	67140862	Peak_274897	CRD_2414	Promoter
chr5	67142874	67143176	Peak_274898	CRD_2414	Promoter
chr5	67146331	67146564	Peak_274899	CRD_2414	Intron
chr5	67149990	67150320	Peak_274900	CRD_2414	Intron
chr5	67152748	67152947	Peak_274901	CRD_2414	Exon
chr5	67154522	67155068	Peak_274902	CRD_2414	Intron
chr5	67156585	67157253	Peak_274903	CRD_2414	Intron
chr5	67161057	67161296	Peak_274904	CRD_2414	Intron
chr5	67162318	67162795	Peak_274905	CRD_2414	Exon
chr5	67166005	67166514	Peak_274906	CRD_2414	Exon
chr5	67169020	67169227	Peak_274907	CRD_2414	Exon
chr5	67182301	67182844	Peak_274908	CRD_2414	Exon
chr5	67187078	67187552	Peak_274909	CRD_2414	Promoter
chr5	67190513	67191122	Peak_274910	CRD_2414	Intron
chr5	67221144	67222426	Peak_274917	CRD_2414	Distal_Intergenic
chr5	67223015	67223237	Peak_274918	CRD_2414	Distal_Intergenic
chr5	67237906	67238881	Peak_274919	CRD_2414	Distal_Intergenic
chr5	67245726	67246481	Peak_274920	CRD_2414	Distal_Intergenic
chr5	67246887	67247086	Peak_274921	CRD_2414	Distal_Intergenic
chr5	67247299	67247591	Peak_274922	CRD_2414	Distal_Intergenic
chr5	67264071	67264522	Peak_274923	CRD_2414	Distal_Intergenic
chr5	67293281	67293698	Peak_274926	CRD_2415	Distal_Intergenic
chr5	67295942	67296548	Peak_274927	CRD_2415	Distal_Intergenic
chr5	67296795	67297063	Peak_274928	CRD_2415	Distal_Intergenic
chr5	67301281	67301788	Peak_274929	CRD_2415	Distal_Intergenic
chr5	67304507	67305280	Peak_274930	CRD_2415	Distal_Intergenic
chr5	67306983	67307452	Peak_274931	CRD_2415	Distal_Intergenic
chr5	67807130	67808131	Peak_275009	CRD_2416	Intron
chr5	67815410	67815773	Peak_275010	CRD_2416	Promoter
chr5	67816085	67816401	Peak_275011	CRD_2416	Promoter
chr5	67827471	67827671	Peak_275012	CRD_2416	Intron
chr5	67828443	67828812	Peak_275013	CRD_2416	Intron
chr5	67831034	67831377	Peak_275014	CRD_2416	Intron
chr5	68171121	68171539	Peak_275059	CRD_2417	Distal_Intergenic
chr5	68187271	68188095	Peak_275060	CRD_2417	Promoter
chr5	68188765	68190047	Peak_275061	CRD_2417	Promoter
chr5	68191389	68191733	Peak_275062	CRD_2417	Promoter
chr5	68199168	68199703	Peak_275063	CRD_2417	Distal_Intergenic
chr5	68214584	68214792	Peak_275064	CRD_2417	Promoter
chr5	68215006	68215885	Peak_275065	CRD_2417	Promoter
chr5	68216459	68217219	Peak_275066	CRD_2417	Promoter
chr5	68223603	68224322	Peak_275067	CRD_2417	Promoter
chr5	68225568	68226220	Peak_275068	CRD_2417	Promoter
chr5	68227826	68228073	Peak_275069	CRD_2417	Promoter
chr5	68232387	68232666	Peak_275070	CRD_2417	Intron
chr5	68233166	68233937	Peak_275071	CRD_2417	Intron
chr5	68234320	68234678	Peak_275072	CRD_2417	Intron
chr5	68237842	68238336	Peak_275073	CRD_2417	Promoter
chr5	68239606	68240441	Peak_275074	CRD_2417	Promoter
chr5	68241572	68241834	Peak_275075	CRD_2417	Promoter
chr5	68247105	68247311	Peak_275076	CRD_2417	Intron
chr5	68251780	68252343	Peak_275077	CRD_2417	Intron
chr5	68252736	68252992	Peak_275078	CRD_2417	Intron
chr5	68258340	68258908	Peak_275079	CRD_2417	Intron
chr5	68261681	68261990	Peak_275080	CRD_2417	Intron
chr5	68265936	68266144	Peak_275081	CRD_2417	Intron
chr5	68266637	68267028	Peak_275082	CRD_2417	Intron
chr5	68268596	68269072	Peak_275083	CRD_2417	Intron
chr5	68271134	68271530	Peak_275084	CRD_2417	Intron
chr5	68273000	68273244	Peak_275085	CRD_2417	Intron
chr5	68273858	68274325	Peak_275086	CRD_2417	Exon
chr5	68287830	68289185	Peak_275087	CRD_2417	Promoter
chr5	68290206	68290830	Peak_275088	CRD_2417	Promoter
chr5	68296874	68297125	Peak_275089	CRD_2417	Intron
chr5	68297290	68297783	Peak_275090	CRD_2417	Exon
chr5	68299236	68299578	Peak_275091	CRD_2417	Exon
chr5	68300184	68300745	Peak_275092	CRD_2417	Exon
chr5	68300870	68301117	Peak_275093	CRD_2417	Exon
chr5	68302398	68302956	Peak_275094	CRD_2417	Distal_Intergenic
chr5	68343131	68345424	Peak_275097	CRD_2418	Distal_Intergenic
chr5	68352511	68352942	Peak_275098	CRD_2418	Distal_Intergenic
chr5	68353377	68354176	Peak_275099	CRD_2418	Distal_Intergenic
chr5	68354394	68354776	Peak_275100	CRD_2418	Distal_Intergenic
chr5	68365861	68366209	Peak_275101	CRD_2418	Distal_Intergenic
chr5	68376273	68376790	Peak_275102	CRD_2418	Promoter
chr5	68387102	68387541	Peak_275103	CRD_2418	Distal_Intergenic
chr5	68392942	68393181	Peak_275104	CRD_2418	Distal_Intergenic
chr5	68393249	68393538	Peak_275105	CRD_2418	Distal_Intergenic
chr5	68402878	68403586	Peak_275106	CRD_2418	Distal_Intergenic
chr5	68405647	68406088	Peak_275107	CRD_2418	Distal_Intergenic
chr5	68406158	68407038	Peak_275108	CRD_2418	Distal_Intergenic
chr5	68411121	68411591	Peak_275109	CRD_2418	Distal_Intergenic
chr5	68417130	68417455	Peak_275110	CRD_2418	Distal_Intergenic
chr5	68419276	68419531	Peak_275111	CRD_2418	Distal_Intergenic
chr5	68425286	68425554	Peak_275112	CRD_2418	Distal_Intergenic
chr5	68427115	68427527	Peak_275113	CRD_2418	Exon
chr5	68428108	68429450	Peak_275114	CRD_2418	Exon
chr5	68433959	68434996	Peak_275115	CRD_2418	Promoter
chr5	68441542	68442215	Peak_275116	CRD_2418	Distal_Intergenic
chr5	68446799	68447063	Peak_275117	CRD_2418	Distal_Intergenic
chr5	68452847	68453144	Peak_275118	CRD_2418	Distal_Intergenic
chr5	68460255	68460477	Peak_275119	CRD_2418	Distal_Intergenic
chr5	68460636	68461599	Peak_275120	CRD_2418	Distal_Intergenic
chr5	68464307	68464765	Peak_275121	CRD_2418	Distal_Intergenic
chr5	68475237	68475930	Peak_275122	CRD_2418	Distal_Intergenic
chr5	68478631	68479141	Peak_275123	CRD_2419	Distal_Intergenic
chr5	68480306	68480921	Peak_275124	CRD_2419	Distal_Intergenic
chr5	68481958	68482980	Peak_275125	CRD_2419	Distal_Intergenic
chr5	68489331	68490028	Peak_275126	CRD_2419	Distal_Intergenic
chr5	68490334	68490786	Peak_275127	CRD_2419	Distal_Intergenic
chr5	68503525	68504800	Peak_275128	CRD_2419	Distal_Intergenic
chr5	68514502	68514743	Peak_275129	CRD_2419	Distal_Intergenic
chr5	68521457	68523462	Peak_275130	CRD_2419	Promoter
chr5	68532914	68533335	Peak_275131	CRD_2420	Promoter
chr5	68533387	68535048	Peak_275132	CRD_2420	Promoter
chr5	68543307	68543607	Peak_275133	CRD_2420	Distal_Intergenic
chr5	68554252	68555331	Peak_275134	CRD_2420	Distal_Intergenic
chr5	68560972	68561177	Peak_275135	CRD_2420	Distal_Intergenic
chr5	68564806	68565013	Peak_275136	CRD_2420	Distal_Intergenic
chr5	68587801	68588027	Peak_275137	CRD_2420	Distal_Intergenic
chr5	68588253	68589179	Peak_275138	CRD_2420	Distal_Intergenic
chr5	68595634	68595835	Peak_275139	CRD_2420	Distal_Intergenic
chr5	68618570	68619090	Peak_275140	CRD_2420	Distal_Intergenic
chr5	68619892	68620684	Peak_275141	CRD_2420	Distal_Intergenic
chr5	68620918	68621291	Peak_275142	CRD_2420	Distal_Intergenic
chr5	68629242	68629641	Peak_275143	CRD_2420	Distal_Intergenic
chr5	68633146	68633433	Peak_275144	CRD_2420	Distal_Intergenic
chr5	68637505	68638153	Peak_275145	CRD_2420	Distal_Intergenic
chr5	68638691	68638934	Peak_275146	CRD_2420	Distal_Intergenic
chr5	68638986	68639470	Peak_275147	CRD_2420	Distal_Intergenic
chr5	68648563	68649130	Peak_275148	CRD_2420	Distal_Intergenic
chr5	68659210	68659567	Peak_275149	CRD_2420	Distal_Intergenic
chr5	68666316	68666589	Peak_275150	CRD_2420	Distal_Intergenic
chr5	68666653	68667128	Peak_275151	CRD_2420	Distal_Intergenic
chr5	68673111	68674086	Peak_275152	CRD_2420	Distal_Intergenic
chr5	68682987	68683333	Peak_275153	CRD_2420	Distal_Intergenic
chr5	68683376	68684086	Peak_275154	CRD_2420	Distal_Intergenic
chr5	68686839	68687075	Peak_275155	CRD_2420	Distal_Intergenic
chr5	68688874	68689620	Peak_275156	CRD_2420	Distal_Intergenic
chr5	68694135	68694828	Peak_275157	CRD_2420	Distal_Intergenic
chr5	68707141	68709211	Peak_275158	CRD_2420	Distal_Intergenic
chr5	68711074	68711648	Peak_275159	CRD_2420	Distal_Intergenic
chr5	68723948	68724340	Peak_275160	CRD_2420	Distal_Intergenic
chr5	68726061	68726271	Peak_275161	CRD_2420	Distal_Intergenic
chr5	68727399	68727759	Peak_275162	CRD_2420	Distal_Intergenic
chr5	68729731	68730093	Peak_275163	CRD_2420	Distal_Intergenic
chr5	68730259	68731497	Peak_275164	CRD_2421	Distal_Intergenic
chr5	68737162	68738748	Peak_275165	CRD_2421	Distal_Intergenic
chr5	68744170	68744929	Peak_275166	CRD_2421	Distal_Intergenic
chr5	68745163	68746153	Peak_275167	CRD_2421	Distal_Intergenic
chr5	68747568	68747936	Peak_275168	CRD_2421	Distal_Intergenic
chr5	68751423	68752287	Peak_275169	CRD_2421	Distal_Intergenic
chr5	68817434	68819507	Peak_275182	CRD_2422	Distal_Intergenic
chr5	68828434	68828672	Peak_275183	CRD_2422	Distal_Intergenic
chr5	68831762	68832243	Peak_275184	CRD_2422	Exon
chr5	68834535	68835592	Peak_275185	CRD_2422	Intron
chr5	68924381	68924778	Peak_275208	CRD_2422	Intron
chr5	68928776	68929086	Peak_275209	CRD_2422	Intron
chr5	68929780	68929990	Peak_275210	CRD_2422	Intron
chr5	68939514	68939748	Peak_275211	CRD_2422	Intron
chr5	68939893	68940093	Peak_275212	CRD_2422	Intron
chr5	68838223	68838623	Peak_275186	CRD_2422	Intron
chr5	68839034	68839588	Peak_275187	CRD_2422	Intron
chr5	68845167	68845889	Peak_275188	CRD_2422	Intron
chr5	68848190	68848410	Peak_275189	CRD_2422	Intron
chr5	68850601	68850958	Peak_275190	CRD_2422	Intron
chr5	68862124	68862538	Peak_275191	CRD_2422	Intron
chr5	68862610	68863679	Peak_275192	CRD_2422	Intron
chr5	68871751	68872764	Peak_275193	CRD_2422	Promoter
chr5	68878580	68878810	Peak_275194	CRD_2422	Intron
chr5	68879840	68880544	Peak_275195	CRD_2422	Intron
chr5	68880610	68881039	Peak_275196	CRD_2422	Intron
chr5	68884733	68885495	Peak_275197	CRD_2422	Intron
chr5	68888751	68889260	Peak_275198	CRD_2422	Intron
chr5	68892771	68893008	Peak_275199	CRD_2422	Intron
chr5	68898944	68899556	Peak_275200	CRD_2422	Intron
chr5	68904579	68905485	Peak_275201	CRD_2422	Intron
chr5	68910060	68910427	Peak_275202	CRD_2422	Intron
chr5	68912607	68912880	Peak_275203	CRD_2422	Intron
chr5	68912988	68913398	Peak_275204	CRD_2422	Intron
chr5	68914567	68914920	Peak_275205	CRD_2422	Intron
chr5	68915054	68915439	Peak_275206	CRD_2422	Intron
chr5	68922888	68923307	Peak_275207	CRD_2422	Intron
chr5	68948034	68948305	Peak_275213	CRD_2422	Intron
chr5	68948624	68950608	Peak_275214	CRD_2422	Intron
chr5	68957905	68958109	Peak_275215	CRD_2422	Intron
chr5	68962185	68962393	Peak_275216	CRD_2422	Promoter
chr5	68962666	68963594	Peak_275217	CRD_2422	Promoter
chr5	68966170	68966476	Peak_275218	CRD_2422	Promoter
chr5	68970632	68971060	Peak_275219	CRD_2422	Promoter
chr5	68984727	68985071	Peak_275220	CRD_2422	Intron
chr5	68985239	68985934	Peak_275221	CRD_2422	Intron
chr5	68990545	68991121	Peak_275222	CRD_2422	Intron
chr5	68994364	68994983	Peak_275223	CRD_2422	Intron
chr5	69000307	69000873	Peak_275224	CRD_2422	Intron
chr5	69001113	69001450	Peak_275225	CRD_2422	Intron
chr5	69006025	69006574	Peak_275226	CRD_2422	Intron
chr5	69006862	69008298	Peak_275227	CRD_2422	Intron
chr5	69014913	69015327	Peak_275228	CRD_2422	Intron
chr5	69019787	69020379	Peak_275229	CRD_2422	Intron
chr5	69029130	69029724	Peak_275230	CRD_2422	Promoter
chr5	69030279	69031030	Peak_275231	CRD_2422	Promoter
chr5	69032019	69032720	Peak_275232	CRD_2422	Promoter
chr5	69042503	69043321	Peak_275233	CRD_2422	Promoter
chr5	69047996	69048745	Peak_275234	CRD_2422	Distal_Intergenic
chr5	69093357	69094193	Peak_275235	CRD_2422	Promoter
chr5	69103443	69103882	Peak_275236	CRD_2422	Promoter
chr5	69105697	69106333	Peak_275237	CRD_2422	Intron
chr5	69106810	69107009	Peak_275238	CRD_2422	Intron
chr5	69115665	69116277	Peak_275239	CRD_2422	Promoter
chr5	69127603	69127807	Peak_275240	CRD_2422	Intron
chr5	69135734	69136178	Peak_275241	CRD_2422	Promoter
chr5	69138871	69139117	Peak_275242	CRD_2422	Promoter
chr5	68756899	68758263	Peak_275170	CRD_2422	Distal_Intergenic
chr5	68758721	68758933	Peak_275171	CRD_2422	Distal_Intergenic
chr5	68764560	68765070	Peak_275172	CRD_2422	Distal_Intergenic
chr5	68766792	68767453	Peak_275173	CRD_2422	Distal_Intergenic
chr5	68770433	68771019	Peak_275174	CRD_2422	Distal_Intergenic
chr5	68776366	68776877	Peak_275175	CRD_2422	Distal_Intergenic
chr5	68783733	68784360	Peak_275176	CRD_2422	Distal_Intergenic
chr5	68793615	68793955	Peak_275177	CRD_2422	Distal_Intergenic
chr5	68794096	68794884	Peak_275178	CRD_2422	Distal_Intergenic
chr5	68799574	68800042	Peak_275179	CRD_2422	Distal_Intergenic
chr5	68803803	68804112	Peak_275180	CRD_2422	Distal_Intergenic
chr5	68813102	68813316	Peak_275181	CRD_2422	Distal_Intergenic
chr5	69166452	69167706	Peak_275243	CRD_2423	Promoter
chr5	69188782	69190056	Peak_275244	CRD_2423	Promoter
chr5	69216976	69218595	Peak_275245	CRD_2423	Promoter
chr5	69234050	69235391	Peak_275246	CRD_2423	Promoter
chr5	71654274	71654515	Peak_275289	CRD_2424	Intron
chr5	71689855	71690063	Peak_275290	CRD_2424	Distal_Intergenic
chr5	71739708	71739953	Peak_275291	CRD_2424	Distal_Intergenic
chr5	71751825	71752242	Peak_275292	CRD_2424	Exon
chr5	71757329	71758346	Peak_275293	CRD_2424	Promoter
chr5	69254396	69255397	Peak_275247	CRD_2424	Exon
chr5	69265922	69267633	Peak_275248	CRD_2424	Intron
chr5	69270920	69271150	Peak_275249	CRD_2424	Intron
chr5	69271487	69271749	Peak_275250	CRD_2424	Intron
chr5	69272493	69272952	Peak_275251	CRD_2424	Exon
chr5	69279697	69279991	Peak_275252	CRD_2424	Exon
chr5	69281640	69281839	Peak_275253	CRD_2424	Exon
chr5	69284230	69284459	Peak_275254	CRD_2424	Intron
chr5	69315875	69316402	Peak_275255	CRD_2424	Promoter
chr5	69332320	69333175	Peak_275256	CRD_2424	Promoter
chr5	69334577	69335137	Peak_275257	CRD_2424	Promoter
chr5	69351364	69351606	Peak_275258	CRD_2424	Promoter
chr5	69358695	69359062	Peak_275259	CRD_2424	Intron
chr5	69364432	69364750	Peak_275260	CRD_2424	Promoter
chr5	69368820	69370322	Peak_275261	CRD_2424	Promoter
chr5	69403701	69403965	Peak_275262	CRD_2424	Intron
chr5	69420739	69420962	Peak_275263	CRD_2424	Promoter
chr5	69440141	69440655	Peak_275264	CRD_2424	Exon
chr5	69450127	69450483	Peak_275265	CRD_2424	Distal_Intergenic
chr5	69520898	69521697	Peak_275266	CRD_2424	Intron
chr5	71455086	71456509	Peak_275273	CRD_2424	Promoter
chr5	71469127	71469910	Peak_275274	CRD_2424	Intron
chr5	71475649	71476700	Peak_275275	CRD_2424	Promoter
chr5	71494501	71494706	Peak_275276	CRD_2424	Promoter
chr5	71529554	71530247	Peak_275277	CRD_2424	Promoter
chr5	71533001	71533976	Peak_275278	CRD_2424	Promoter
chr5	71554690	71555149	Peak_275279	CRD_2424	Intron
chr5	71565063	71565303	Peak_275280	CRD_2424	Exon
chr5	71565366	71565710	Peak_275281	CRD_2424	Exon
chr5	71566448	71566743	Peak_275282	CRD_2424	Exon
chr5	71586515	71587895	Peak_275283	CRD_2424	Promoter
chr5	71601239	71602017	Peak_275284	CRD_2424	Promoter
chr5	71624904	71625489	Peak_275285	CRD_2424	Promoter
chr5	71630003	71630351	Peak_275286	CRD_2424	Intron
chr5	71651543	71651766	Peak_275287	CRD_2424	Intron
chr5	71652314	71652561	Peak_275288	CRD_2424	Intron
chr5	71445643	71446746	Peak_275270	CRD_2424	Promoter
chr5	71447257	71447533	Peak_275271	CRD_2424	Promoter
chr5	71450380	71451093	Peak_275272	CRD_2424	Distal_Intergenic
chr5	71765568	71766245	Peak_275294	CRD_2425	Distal_Intergenic
chr5	71767136	71767511	Peak_275295	CRD_2425	Distal_Intergenic
chr5	71769023	71769651	Peak_275296	CRD_2425	Distal_Intergenic
chr5	71775879	71776549	Peak_275297	CRD_2425	Distal_Intergenic
chr5	71778734	71779208	Peak_275298	CRD_2426	Distal_Intergenic
chr5	71782768	71783776	Peak_275299	CRD_2426	Distal_Intergenic
chr5	71783845	71784095	Peak_275300	CRD_2426	Distal_Intergenic
chr5	71804185	71804388	Peak_275301	CRD_2426	Distal_Intergenic
chr5	71817807	71818412	Peak_275302	CRD_2426	Distal_Intergenic
chr5	71830319	71831070	Peak_275303	CRD_2426	Distal_Intergenic
chr5	71836200	71836399	Peak_275304	CRD_2426	Distal_Intergenic
chr5	71836750	71838209	Peak_275305	CRD_2426	Distal_Intergenic
chr5	71839089	71839775	Peak_275306	CRD_2426	Distal_Intergenic
chr5	71862665	71863029	Peak_275307	CRD_2426	Distal_Intergenic
chr5	71864986	71866268	Peak_275308	CRD_2426	Distal_Intergenic
chr5	71887683	71888093	Peak_275309	CRD_2426	Distal_Intergenic
chr5	71892814	71893266	Peak_275310	CRD_2426	Distal_Intergenic
chr5	71914310	71914568	Peak_275311	CRD_2426	Distal_Intergenic
chr5	71929607	71929961	Peak_275312	CRD_2426	Distal_Intergenic
chr5	71932297	71932559	Peak_275313	CRD_2426	Distal_Intergenic
chr5	71932768	71933613	Peak_275314	CRD_2426	Distal_Intergenic
chr5	71938288	71940145	Peak_275315	CRD_2426	Distal_Intergenic
chr5	71949719	71949981	Peak_275316	CRD_2426	Distal_Intergenic
chr5	71953659	71954432	Peak_275317	CRD_2426	Distal_Intergenic
chr5	71964429	71964740	Peak_275318	CRD_2426	Distal_Intergenic
chr5	71969395	71969820	Peak_275319	CRD_2426	Distal_Intergenic
chr5	71973855	71974153	Peak_275320	CRD_2426	Distal_Intergenic
chr5	71974214	71974513	Peak_275321	CRD_2426	Distal_Intergenic
chr5	72005796	72006040	Peak_275322	CRD_2426	Distal_Intergenic
chr5	72013865	72015587	Peak_275323	CRD_2426	Distal_Intergenic
chr5	72035769	72036601	Peak_275324	CRD_2426	Distal_Intergenic
chr5	72036677	72037895	Peak_275325	CRD_2426	Distal_Intergenic
chr5	72065826	72066286	Peak_275326	CRD_2426	Distal_Intergenic
chr5	72066402	72067295	Peak_275327	CRD_2426	Distal_Intergenic
chr5	72067651	72067957	Peak_275328	CRD_2426	Distal_Intergenic
chr5	72084941	72085197	Peak_275329	CRD_2426	Distal_Intergenic
chr5	72093211	72093589	Peak_275330	CRD_2426	Distal_Intergenic
chr5	72096616	72097198	Peak_275331	CRD_2426	Distal_Intergenic
chr5	72106748	72107603	Peak_275332	CRD_2426	Promoter
chr5	72107716	72108739	Peak_275333	CRD_2426	Promoter
chr5	72109630	72109996	Peak_275334	CRD_2426	Promoter
chr5	72110394	72110667	Peak_275335	CRD_2426	Promoter
chr5	72120991	72121528	Peak_275336	CRD_2427	Intron
chr5	72121702	72122102	Peak_275337	CRD_2427	Intron
chr5	72122199	72122979	Peak_275338	CRD_2427	Intron
chr5	72123285	72123628	Peak_275339	CRD_2427	Intron
chr5	72132893	72133485	Peak_275340	CRD_2427	Intron
chr5	72134258	72134945	Peak_275341	CRD_2427	Intron
chr5	72135968	72136217	Peak_275342	CRD_2427	Intron
chr5	72141502	72141816	Peak_275343	CRD_2427	Intron
chr5	72144382	72145243	Peak_275344	CRD_2427	Intron
chr5	72149545	72150094	Peak_275345	CRD_2427	Intron
chr5	72156527	72157390	Peak_275346	CRD_2427	Intron
chr5	72163255	72163713	Peak_275347	CRD_2427	Intron
chr5	72165766	72165978	Peak_275348	CRD_2427	Intron
chr5	72166068	72167192	Peak_275349	CRD_2427	Promoter
chr5	72171699	72172354	Peak_275350	CRD_2427	Promoter
chr5	72179220	72180373	Peak_275351	CRD_2427	Promoter
chr5	72182686	72183016	Peak_275352	CRD_2427	Intron
chr5	72185067	72185266	Peak_275353	CRD_2427	Intron
chr5	72185736	72186002	Peak_275354	CRD_2427	Intron
chr5	72186057	72186393	Peak_275355	CRD_2427	Intron
chr5	72191339	72191774	Peak_275356	CRD_2427	Intron
chr5	72193531	72194418	Peak_275357	CRD_2427	Exon
chr5	72197901	72198108	Peak_275358	CRD_2427	Exon
chr5	72198271	72198644	Peak_275359	CRD_2427	Exon
chr5	72204989	72205320	Peak_275360	CRD_2427	Exon
chr5	72205432	72206107	Peak_275361	CRD_2427	Exon
chr5	72210322	72211833	Peak_275362	CRD_2427	Distal_Intergenic
chr5	72248326	72249136	Peak_275363	CRD_2427	Intron
chr5	72268297	72268581	Peak_275364	CRD_2427	Intron
chr5	72268826	72269419	Peak_275365	CRD_2427	Intron
chr5	72273584	72273819	Peak_275366	CRD_2427	Intron
chr5	72280536	72281230	Peak_275367	CRD_2427	Intron
chr5	72281306	72282003	Peak_275368	CRD_2427	Intron
chr5	72288861	72289648	Peak_275369	CRD_2427	Promoter
chr5	72295354	72295662	Peak_275370	CRD_2427	Exon
chr5	72295765	72296224	Peak_275371	CRD_2427	Intron
chr5	72299509	72299923	Peak_275372	CRD_2427	Intron
chr5	72301503	72302354	Peak_275373	CRD_2428	Intron
chr5	72307627	72309108	Peak_275374	CRD_2428	Promoter
chr5	72314831	72315102	Peak_275375	CRD_2428	Promoter
chr5	72319660	72320940	Peak_275376	CRD_2428	Promoter
chr5	72325457	72326618	Peak_275377	CRD_2428	Exon
chr5	72328153	72328520	Peak_275378	CRD_2428	Intron
chr5	72335659	72336478	Peak_275379	CRD_2428	Promoter
chr5	72338521	72339352	Peak_275380	CRD_2428	Promoter
chr5	72347801	72348290	Peak_275381	CRD_2428	Intron
chr5	72349385	72349881	Peak_275382	CRD_2428	Intron
chr5	72355717	72356933	Peak_275383	CRD_2428	Intron
chr5	72357338	72357717	Peak_275385	CRD_2428	Intron
chr5	72357813	72358108	Peak_275386	CRD_2428	Intron
chr5	72366373	72366919	Peak_275387	CRD_2428	Exon
chr5	72510466	72511192	Peak_275401	CRD_2429	Promoter
chr5	72512124	72512461	Peak_275402	CRD_2429	Distal_Intergenic
chr5	72513308	72513567	Peak_275403	CRD_2429	Distal_Intergenic
chr5	72519221	72519697	Peak_275404	CRD_2429	Distal_Intergenic
chr5	72551950	72552437	Peak_275405	CRD_2429	Distal_Intergenic
chr5	72556321	72557515	Peak_275406	CRD_2429	Distal_Intergenic
chr5	72557749	72557970	Peak_275407	CRD_2429	Distal_Intergenic
chr5	72558476	72558699	Peak_275408	CRD_2429	Distal_Intergenic
chr5	72561284	72561759	Peak_275409	CRD_2429	Distal_Intergenic
chr5	72569146	72570262	Peak_275410	CRD_2429	Distal_Intergenic
chr5	72584432	72584855	Peak_275411	CRD_2429	Intron
chr5	72590470	72590798	Peak_275412	CRD_2429	Intron
chr5	72591157	72591420	Peak_275413	CRD_2429	Intron
chr5	72592082	72592437	Peak_275414	CRD_2429	Intron
chr5	72597720	72597928	Peak_275415	CRD_2429	Intron
chr5	72599556	72600619	Peak_275416	CRD_2429	Intron
chr5	72600726	72601226	Peak_275417	CRD_2429	Intron
chr5	72608017	72608718	Peak_275418	CRD_2429	Intron
chr5	72610746	72611700	Peak_275419	CRD_2429	Intron
chr5	72622326	72622712	Peak_275420	CRD_2429	Intron
chr5	72623166	72623374	Peak_275421	CRD_2429	Intron
chr5	72624567	72625407	Peak_275422	CRD_2429	Intron
chr5	72629789	72630608	Peak_275423	CRD_2429	Intron
chr5	72633049	72634217	Peak_275424	CRD_2429	Intron
chr5	72634309	72634569	Peak_275425	CRD_2429	Intron
chr5	72647764	72648151	Peak_275426	CRD_2429	Intron
chr5	72380000	72380241	Peak_275388	CRD_2429	Promoter
chr5	72383721	72384185	Peak_275389	CRD_2429	Promoter
chr5	72388685	72389063	Peak_275390	CRD_2429	Distal_Intergenic
chr5	72389277	72389559	Peak_275391	CRD_2429	Distal_Intergenic
chr5	72414299	72414570	Peak_275392	CRD_2429	Promoter
chr5	72441938	72442476	Peak_275393	CRD_2429	Promoter
chr5	72442946	72443320	Peak_275394	CRD_2429	Promoter
chr5	72443465	72444128	Peak_275395	CRD_2429	Promoter
chr5	72465715	72466213	Peak_275396	CRD_2429	Intron
chr5	72478437	72479131	Peak_275397	CRD_2429	Intron
chr5	72479838	72480225	Peak_275398	CRD_2429	Intron
chr5	72482528	72483406	Peak_275399	CRD_2429	Intron
chr5	72485711	72485953	Peak_275400	CRD_2429	Intron
chr5	72648295	72649102	Peak_275427	CRD_2429	Intron
chr5	72649279	72649789	Peak_275428	CRD_2429	Intron
chr5	72653881	72654936	Peak_275429	CRD_2429	Intron
chr5	72671330	72671766	Peak_275433	CRD_2430	Distal_Intergenic
chr5	72687417	72687642	Peak_275434	CRD_2430	Exon
chr5	72692234	72692612	Peak_275435	CRD_2430	Intron
chr5	72692861	72693096	Peak_275436	CRD_2430	Intron
chr5	72693574	72693787	Peak_275437	CRD_2430	Exon
chr5	72656810	72657094	Peak_275430	CRD_2430	Intron
chr5	72661299	72662018	Peak_275431	CRD_2430	Promoter
chr5	72662416	72662642	Peak_275432	CRD_2430	Promoter
chr5	72697148	72697372	Peak_275438	CRD_2430	Intron
chr5	72697602	72699114	Peak_275439	CRD_2430	Intron
chr5	72770593	72770839	Peak_275440	CRD_2430	Promoter
chr5	72796122	72796321	Peak_275441	CRD_2430	Intron
chr5	72815868	72817497	Peak_275442	CRD_2430	Promoter
chr5	72818924	72819269	Peak_275443	CRD_2430	Promoter
chr5	72830127	72830354	Peak_275444	CRD_2430	Intron
chr5	72832739	72833129	Peak_275445	CRD_2430	Intron
chr5	72834682	72834917	Peak_275446	CRD_2431	Intron
chr5	72835809	72836173	Peak_275447	CRD_2431	Intron
chr5	72847925	72848659	Peak_275448	CRD_2431	Promoter
chr5	72860493	72860827	Peak_275449	CRD_2431	Intron
chr5	72876262	72876514	Peak_275450	CRD_2431	Promoter
chr5	72878280	72878696	Peak_275451	CRD_2431	Promoter
chr5	72879465	72879747	Peak_275452	CRD_2431	Promoter
chr5	72884742	72885749	Peak_275453	CRD_2431	Intron
chr5	72887862	72888186	Peak_275454	CRD_2431	Exon
chr5	72908688	72908898	Peak_275455	CRD_2431	Exon
chr5	72911608	72911816	Peak_275456	CRD_2431	Exon
chr5	72911885	72912084	Peak_275457	CRD_2431	Exon
chr5	72917364	72918093	Peak_275458	CRD_2431	Distal_Intergenic
chr5	72918396	72919241	Peak_275459	CRD_2431	Distal_Intergenic
chr5	72919419	72919628	Peak_275460	CRD_2431	Distal_Intergenic
chr5	72920541	72921088	Peak_275461	CRD_2431	Distal_Intergenic
chr5	72936646	72937393	Peak_275462	CRD_2431	Distal_Intergenic
chr5	72944645	72945717	Peak_275463	CRD_2431	Distal_Intergenic
chr5	72956337	72956928	Peak_275467	CRD_2432	Promoter
chr5	73022400	73022697	Peak_275468	CRD_2432	Promoter
chr5	73027580	73027894	Peak_275469	CRD_2432	Intron
chr5	73030980	73031240	Peak_275470	CRD_2432	Intron
chr5	73037622	73037907	Peak_275471	CRD_2432	Exon
chr5	73076169	73076408	Peak_275472	CRD_2432	Intron
chr5	73083085	73083460	Peak_275473	CRD_2432	Intron
chr5	73093995	73094341	Peak_275474	CRD_2432	Distal_Intergenic
chr5	73115693	73116018	Peak_275475	CRD_2432	Distal_Intergenic
chr5	73117829	73118828	Peak_275476	CRD_2432	Promoter
chr5	73120652	73121256	Peak_275477	CRD_2432	Promoter
chr5	73142551	73143014	Peak_275478	CRD_2432	Intron
chr5	73151364	73152119	Peak_275479	CRD_2432	Promoter
chr5	73213599	73214031	Peak_275480	CRD_2432	Promoter
chr5	73216133	73216581	Peak_275481	CRD_2432	Promoter
chr5	73940687	73940905	Peak_275534	CRD_2433	Exon
chr5	73943317	73943700	Peak_275535	CRD_2433	Distal_Intergenic
chr5	73946980	73947533	Peak_275536	CRD_2433	Distal_Intergenic
chr5	73947851	73948341	Peak_275537	CRD_2433	Distal_Intergenic
chr5	73948903	73949182	Peak_275538	CRD_2433	Distal_Intergenic
chr5	73949728	73949956	Peak_275539	CRD_2433	Promoter
chr5	73981732	73982061	Peak_275548	CRD_2433	Distal_Intergenic
chr5	73999847	74000046	Peak_275549	CRD_2433	Distal_Intergenic
chr5	74018049	74018257	Peak_275550	CRD_2433	Distal_Intergenic
chr5	74026240	74026498	Peak_275551	CRD_2433	Distal_Intergenic
chr5	74027085	74027527	Peak_275552	CRD_2433	Distal_Intergenic
chr5	74029048	74029247	Peak_275553	CRD_2433	Distal_Intergenic
chr5	73955226	73956076	Peak_275540	CRD_2433	Promoter
chr5	73957507	73957902	Peak_275541	CRD_2433	Distal_Intergenic
chr5	73964986	73965313	Peak_275542	CRD_2433	Distal_Intergenic
chr5	73966397	73966969	Peak_275543	CRD_2433	Distal_Intergenic
chr5	73967694	73967904	Peak_275544	CRD_2433	Distal_Intergenic
chr5	73968521	73969178	Peak_275545	CRD_2433	Distal_Intergenic
chr5	73969277	73969831	Peak_275546	CRD_2433	Distal_Intergenic
chr5	73976823	73977482	Peak_275547	CRD_2433	Distal_Intergenic
chr5	74034346	74035822	Peak_275554	CRD_2434	Distal_Intergenic
chr5	74036458	74036700	Peak_275555	CRD_2434	Distal_Intergenic
chr5	74042480	74043443	Peak_275556	CRD_2434	Distal_Intergenic
chr5	74054919	74057032	Peak_275557	CRD_2434	Distal_Intergenic
chr5	74198723	74199934	Peak_275585	CRD_2435	Distal_Intergenic
chr5	74206108	74207666	Peak_275586	CRD_2435	Distal_Intergenic
chr5	74215884	74216654	Peak_275587	CRD_2435	Distal_Intergenic
chr5	74217029	74217559	Peak_275588	CRD_2435	Distal_Intergenic
chr5	74226807	74227638	Peak_275589	CRD_2435	Distal_Intergenic
chr5	74277389	74278059	Peak_275597	CRD_2436	Distal_Intergenic
chr5	74285635	74286330	Peak_275598	CRD_2436	Distal_Intergenic
chr5	74288621	74289446	Peak_275599	CRD_2436	Distal_Intergenic
chr5	74293948	74294847	Peak_275600	CRD_2436	Distal_Intergenic
chr5	74542579	74542838	Peak_275653	CRD_2436	Distal_Intergenic
chr5	74543071	74543493	Peak_275654	CRD_2436	Distal_Intergenic
chr5	74543559	74543862	Peak_275655	CRD_2436	Distal_Intergenic
chr5	74546768	74547684	Peak_275656	CRD_2436	Distal_Intergenic
chr5	74563592	74563869	Peak_275657	CRD_2436	Distal_Intergenic
chr5	74610952	74612025	Peak_275666	CRD_2436	Distal_Intergenic
chr5	74617857	74618178	Peak_275667	CRD_2436	Distal_Intergenic
chr5	74622549	74623524	Peak_275668	CRD_2436	Distal_Intergenic
chr5	74625696	74627000	Peak_275669	CRD_2436	Exon
chr5	74630536	74630755	Peak_275670	CRD_2436	Promoter
chr5	74232029	74232943	Peak_275590	CRD_2436	Distal_Intergenic
chr5	74233404	74234210	Peak_275591	CRD_2436	Distal_Intergenic
chr5	74243774	74244012	Peak_275592	CRD_2436	Distal_Intergenic
chr5	74250377	74251925	Peak_275593	CRD_2436	Distal_Intergenic
chr5	74257704	74258675	Peak_275594	CRD_2436	Distal_Intergenic
chr5	74261766	74262306	Peak_275595	CRD_2436	Distal_Intergenic
chr5	74268244	74268550	Peak_275596	CRD_2436	Distal_Intergenic
chr5	74296628	74297286	Peak_275601	CRD_2436	Distal_Intergenic
chr5	74311395	74312084	Peak_275602	CRD_2436	Distal_Intergenic
chr5	74315972	74316861	Peak_275603	CRD_2436	Promoter
chr5	74321212	74322561	Peak_275604	CRD_2436	Promoter
chr5	74322739	74322995	Peak_275605	CRD_2436	Promoter
chr5	74326780	74327554	Peak_275606	CRD_2436	Intron
chr5	74331243	74331442	Peak_275607	CRD_2436	Intron
chr5	74332488	74333082	Peak_275608	CRD_2436	Promoter
chr5	74333826	74334090	Peak_275609	CRD_2436	Promoter
chr5	74334157	74335000	Peak_275610	CRD_2436	Promoter
chr5	74337876	74338319	Peak_275611	CRD_2436	Intron
chr5	74341927	74342170	Peak_275612	CRD_2436	Distal_Intergenic
chr5	74343084	74343543	Peak_275613	CRD_2436	Distal_Intergenic
chr5	74351851	74352183	Peak_275614	CRD_2436	Distal_Intergenic
chr5	74352435	74352894	Peak_275615	CRD_2436	Distal_Intergenic
chr5	74363579	74364954	Peak_275616	CRD_2436	Distal_Intergenic
chr5	74367254	74367829	Peak_275617	CRD_2436	Exon
chr5	74370001	74371097	Peak_275618	CRD_2436	Intron
chr5	74378549	74378890	Peak_275619	CRD_2436	Intron
chr5	74383049	74383765	Peak_275620	CRD_2436	Intron
chr5	74383828	74384389	Peak_275621	CRD_2436	Intron
chr5	74389703	74390289	Peak_275622	CRD_2436	Intron
chr5	74393306	74394229	Peak_275623	CRD_2436	Intron
chr5	74401525	74401742	Peak_275624	CRD_2436	Intron
chr5	74401951	74403566	Peak_275625	CRD_2436	Intron
chr5	74408393	74408708	Peak_275626	CRD_2436	Intron
chr5	74409298	74409685	Peak_275627	CRD_2436	Intron
chr5	74411867	74412499	Peak_275628	CRD_2436	Intron
chr5	74415190	74415419	Peak_275629	CRD_2436	Intron
chr5	74415598	74416350	Peak_275630	CRD_2436	Intron
chr5	74432360	74432615	Peak_275631	CRD_2436	Intron
chr5	74433664	74434551	Peak_275632	CRD_2436	Intron
chr5	74442489	74442730	Peak_275633	CRD_2436	Intron
chr5	74458187	74458410	Peak_275634	CRD_2436	Intron
chr5	74458964	74459194	Peak_275635	CRD_2436	Intron
chr5	74462184	74462503	Peak_275636	CRD_2436	Intron
chr5	74464898	74465182	Peak_275637	CRD_2436	Intron
chr5	74470909	74471108	Peak_275638	CRD_2436	Intron
chr5	74475470	74475727	Peak_275639	CRD_2436	Intron
chr5	74476032	74477203	Peak_275640	CRD_2436	Exon
chr5	74481033	74481766	Peak_275641	CRD_2436	Intron
chr5	74482264	74483084	Peak_275642	CRD_2436	Intron
chr5	74491443	74491771	Peak_275643	CRD_2436	Intron
chr5	74499562	74500453	Peak_275644	CRD_2436	Intron
chr5	74510851	74511208	Peak_275645	CRD_2436	Intron
chr5	74511274	74511687	Peak_275646	CRD_2436	Intron
chr5	74516046	74516269	Peak_275647	CRD_2436	Intron
chr5	74517290	74517550	Peak_275648	CRD_2436	Intron
chr5	74517659	74517944	Peak_275649	CRD_2436	Intron
chr5	74530866	74531291	Peak_275650	CRD_2436	Intron
chr5	74536656	74536952	Peak_275651	CRD_2436	Promoter
chr5	74541539	74542044	Peak_275652	CRD_2436	Distal_Intergenic
chr5	74566147	74566602	Peak_275658	CRD_2436	Distal_Intergenic
chr5	74575680	74576097	Peak_275659	CRD_2436	Distal_Intergenic
chr5	74586387	74587148	Peak_275660	CRD_2436	Distal_Intergenic
chr5	74587216	74587474	Peak_275661	CRD_2436	Distal_Intergenic
chr5	74590183	74590698	Peak_275662	CRD_2436	Distal_Intergenic
chr5	74594169	74594473	Peak_275663	CRD_2436	Distal_Intergenic
chr5	74608817	74609059	Peak_275664	CRD_2436	Distal_Intergenic
chr5	74609368	74609613	Peak_275665	CRD_2436	Distal_Intergenic
chr5	75088069	75088681	Peak_275731	CRD_2437	Intron
chr5	75095349	75095715	Peak_275732	CRD_2437	Intron
chr5	75187801	75188050	Peak_275733	CRD_2437	Intron
chr5	75191095	75191330	Peak_275734	CRD_2437	Intron
chr5	75228856	75229205	Peak_275735	CRD_2437	Intron
chr5	75232676	75233028	Peak_275736	CRD_2437	Intron
chr5	75235818	75236157	Peak_275737	CRD_2437	Promoter
chr5	75236221	75237439	Peak_275738	CRD_2437	Promoter
chr5	75265549	75266499	Peak_275739	CRD_2437	Distal_Intergenic
chr5	75319748	75320516	Peak_275740	CRD_2437	Exon
chr5	75320890	75321277	Peak_275741	CRD_2437	Intron
chr5	75336149	75337391	Peak_275742	CRD_2437	Promoter
chr5	75337593	75337878	Peak_275743	CRD_2437	Promoter
chr5	74646867	74647202	Peak_275673	CRD_2437	Intron
chr5	74648760	74649177	Peak_275674	CRD_2437	Intron
chr5	74660189	74660634	Peak_275675	CRD_2437	Intron
chr5	74660869	74661346	Peak_275676	CRD_2437	Intron
chr5	74665140	74665879	Peak_275677	CRD_2437	Intron
chr5	74672021	74673972	Peak_275678	CRD_2437	Intron
chr5	74681770	74682177	Peak_275679	CRD_2437	Promoter
chr5	74684976	74685367	Peak_275680	CRD_2437	Promoter
chr5	74721023	74721222	Peak_275685	CRD_2437	Promoter
chr5	74723054	74723463	Peak_275686	CRD_2437	Promoter
chr5	74725187	74725753	Peak_275687	CRD_2437	Promoter
chr5	74731546	74731833	Peak_275688	CRD_2437	Promoter
chr5	74732452	74732693	Peak_275689	CRD_2437	Promoter
chr5	74733131	74733462	Peak_275690	CRD_2437	Promoter
chr5	74766464	74767994	Peak_275691	CRD_2437	Promoter
chr5	74776233	74776557	Peak_275692	CRD_2437	Promoter
chr5	74780158	74780538	Peak_275693	CRD_2437	Promoter
chr5	74781532	74781731	Peak_275694	CRD_2437	Promoter
chr5	74781798	74782176	Peak_275695	CRD_2437	Promoter
chr5	74799119	74799541	Peak_275696	CRD_2437	Promoter
chr5	74803051	74803750	Peak_275697	CRD_2437	Intron
chr5	74811842	74812481	Peak_275698	CRD_2437	Intron
chr5	74848712	74848963	Peak_275699	CRD_2437	Promoter
chr5	74864851	74867189	Peak_275700	CRD_2437	Promoter
chr5	74879593	74879932	Peak_275701	CRD_2437	Promoter
chr5	74895741	74896660	Peak_275702	CRD_2437	Distal_Intergenic
chr5	74897129	74897448	Peak_275703	CRD_2437	Distal_Intergenic
chr5	74919153	74920035	Peak_275704	CRD_2437	Exon
chr5	74925347	74925607	Peak_275705	CRD_2437	Intron
chr5	74935001	74935296	Peak_275706	CRD_2437	Intron
chr5	74964699	74965211	Peak_275707	CRD_2437	Intron
chr5	74969774	74970068	Peak_275708	CRD_2437	Intron
chr5	74970526	74970749	Peak_275709	CRD_2437	Intron
chr5	74972169	74972854	Peak_275710	CRD_2437	Intron
chr5	74974286	74975205	Peak_275711	CRD_2437	Intron
chr5	74983301	74984695	Peak_275712	CRD_2437	Intron
chr5	74985077	74985289	Peak_275713	CRD_2437	Intron
chr5	75016198	75016566	Peak_275714	CRD_2437	Intron
chr5	75021139	75021650	Peak_275715	CRD_2437	Promoter
chr5	75021722	75022179	Peak_275716	CRD_2437	Promoter
chr5	75031549	75031871	Peak_275717	CRD_2437	Promoter
chr5	75036720	75036927	Peak_275718	CRD_2437	Distal_Intergenic
chr5	75037045	75038113	Peak_275719	CRD_2437	Distal_Intergenic
chr5	75043578	75044361	Peak_275720	CRD_2437	Distal_Intergenic
chr5	75048495	75048902	Peak_275721	CRD_2437	Intron
chr5	75049587	75049787	Peak_275722	CRD_2437	Promoter
chr5	75049844	75050155	Peak_275723	CRD_2437	Promoter
chr5	75050282	75050944	Peak_275724	CRD_2437	Promoter
chr5	75051014	75051377	Peak_275725	CRD_2437	Promoter
chr5	75053762	75054650	Peak_275726	CRD_2437	Promoter
chr5	75057682	75058213	Peak_275727	CRD_2437	Distal_Intergenic
chr5	75058906	75059554	Peak_275728	CRD_2437	Distal_Intergenic
chr5	75059883	75060215	Peak_275729	CRD_2437	Distal_Intergenic
chr5	75060412	75060757	Peak_275730	CRD_2437	Distal_Intergenic
chr5	76577339	76577557	Peak_275896	CRD_2438	Intron
chr5	76578153	76578384	Peak_275897	CRD_2438	Intron
chr5	76583380	76583771	Peak_275898	CRD_2438	Intron
chr5	76584534	76584832	Peak_275899	CRD_2438	Intron
chr5	76588205	76588584	Peak_275900	CRD_2438	Intron
chr5	76601349	76602245	Peak_275901	CRD_2438	Intron
chr5	76959007	76959407	Peak_275943	CRD_2439	Promoter
chr5	76960202	76960403	Peak_275944	CRD_2439	Promoter
chr5	76983530	76983817	Peak_275945	CRD_2439	Distal_Intergenic
chr5	77016059	77016554	Peak_275946	CRD_2439	Distal_Intergenic
chr5	77029726	77031075	Peak_275947	CRD_2439	Promoter
chr5	77064547	77064949	Peak_275948	CRD_2439	Exon
chr5	77076335	77077528	Peak_275949	CRD_2439	Promoter
chr5	77077606	77078445	Peak_275950	CRD_2439	Promoter
chr5	77170264	77170748	Peak_275961	CRD_2439	Intron
chr5	77176071	77176864	Peak_275962	CRD_2439	Intron
chr5	77180686	77181151	Peak_275963	CRD_2439	Intron
chr5	77181956	77182524	Peak_275964	CRD_2439	Intron
chr5	77232248	77233613	Peak_275975	CRD_2439	Intron
chr5	77249274	77249798	Peak_275976	CRD_2439	Intron
chr5	77249875	77250383	Peak_275977	CRD_2439	Intron
chr5	77250653	77251418	Peak_275978	CRD_2439	Intron
chr5	77417976	77418465	Peak_276004	CRD_2439	Exon
chr5	77418598	77419090	Peak_276005	CRD_2439	Intron
chr5	77423914	77424314	Peak_276006	CRD_2439	Intron
chr5	77425416	77425988	Peak_276007	CRD_2439	Exon
chr5	77426745	77427583	Peak_276008	CRD_2439	Exon
chr5	77086500	77088025	Peak_275951	CRD_2439	Promoter
chr5	77100956	77101910	Peak_275952	CRD_2439	Intron
chr5	77129496	77129959	Peak_275953	CRD_2439	Intron
chr5	77132882	77134254	Peak_275954	CRD_2439	Intron
chr5	77144583	77144896	Peak_275955	CRD_2439	Promoter
chr5	77145334	77146247	Peak_275956	CRD_2439	Promoter
chr5	77154832	77155513	Peak_275957	CRD_2439	Intron
chr5	77157887	77158715	Peak_275958	CRD_2439	Intron
chr5	77167565	77168966	Peak_275959	CRD_2439	Intron
chr5	77169799	77169998	Peak_275960	CRD_2439	Intron
chr5	77183385	77183611	Peak_275965	CRD_2439	Intron
chr5	77188426	77189271	Peak_275966	CRD_2439	Intron
chr5	77207668	77208005	Peak_275967	CRD_2439	Promoter
chr5	77208466	77209179	Peak_275968	CRD_2439	Promoter
chr5	77209336	77210277	Peak_275969	CRD_2439	Promoter
chr5	77211482	77212038	Peak_275970	CRD_2439	Promoter
chr5	77214067	77214470	Peak_275971	CRD_2439	Promoter
chr5	77218394	77218685	Peak_275972	CRD_2439	Intron
chr5	77226142	77226532	Peak_275973	CRD_2439	Intron
chr5	77231687	77232068	Peak_275974	CRD_2439	Intron
chr5	77251860	77252264	Peak_275979	CRD_2439	Intron
chr5	77261575	77262879	Peak_275980	CRD_2439	Intron
chr5	77266316	77266671	Peak_275981	CRD_2439	Intron
chr5	77266978	77267239	Peak_275982	CRD_2439	Intron
chr5	77275747	77275946	Peak_275983	CRD_2439	Intron
chr5	77276866	77277065	Peak_275984	CRD_2439	Intron
chr5	77282097	77282626	Peak_275985	CRD_2439	Intron
chr5	77292107	77292534	Peak_275986	CRD_2439	Promoter
chr5	77301364	77302055	Peak_275987	CRD_2439	Intron
chr5	77305769	77306960	Peak_275988	CRD_2439	Intron
chr5	77319217	77319957	Peak_275989	CRD_2439	Intron
chr5	77325754	77326461	Peak_275990	CRD_2439	Promoter
chr5	77332786	77333528	Peak_275991	CRD_2439	Intron
chr5	77355331	77355530	Peak_275992	CRD_2439	Intron
chr5	77358348	77359356	Peak_275993	CRD_2439	Intron
chr5	77364418	77364637	Peak_275994	CRD_2439	Intron
chr5	77379418	77379942	Peak_275995	CRD_2439	Intron
chr5	77381116	77381611	Peak_275996	CRD_2439	Intron
chr5	77389552	77390163	Peak_275997	CRD_2439	Intron
chr5	77390345	77390544	Peak_275998	CRD_2439	Intron
chr5	77391065	77391397	Peak_275999	CRD_2439	Intron
chr5	77395884	77396169	Peak_276000	CRD_2439	Intron
chr5	77397398	77397648	Peak_276001	CRD_2439	Intron
chr5	77402582	77403516	Peak_276002	CRD_2439	Intron
chr5	77417351	77417616	Peak_276003	CRD_2439	Intron
chr5	77427682	77427949	Peak_276009	CRD_2439	Exon
chr5	77437227	77437954	Peak_276010	CRD_2439	Promoter
chr5	77438006	77438785	Peak_276011	CRD_2439	Promoter
chr5	77448894	77449857	Peak_276012	CRD_2439	Promoter
chr5	77449987	77450278	Peak_276013	CRD_2439	Promoter
chr5	77459650	77460321	Peak_276014	CRD_2439	Intron
chr5	77464204	77464633	Peak_276015	CRD_2439	Intron
chr5	77491724	77492950	Peak_276016	CRD_2439	Promoter
chr5	77552504	77552773	Peak_276017	CRD_2439	Intron
chr5	77560483	77561073	Peak_276018	CRD_2439	Intron
chr5	77682961	77683889	Peak_276019	CRD_2439	Distal_Intergenic
chr5	77684328	77684687	Peak_276020	CRD_2439	Distal_Intergenic
chr5	77700420	77700619	Peak_276021	CRD_2439	Intron
chr5	77709352	77709820	Peak_276022	CRD_2439	Promoter
chr5	77718730	77719061	Peak_276023	CRD_2439	Intron
chr5	77719826	77720170	Peak_276024	CRD_2439	Intron
chr5	77725037	77725314	Peak_276025	CRD_2439	Intron
chr5	77747042	77747241	Peak_276026	CRD_2439	Intron
chr5	77747299	77747539	Peak_276027	CRD_2439	Intron
chr5	77748196	77748497	Peak_276028	CRD_2439	Intron
chr5	77775394	77777284	Peak_276029	CRD_2439	Promoter
chr5	78550843	78551081	Peak_276095	CRD_2440	Promoter
chr5	78586042	78586807	Peak_276096	CRD_2440	Intron
chr5	78587533	78587745	Peak_276097	CRD_2440	Promoter
chr5	78587838	78588179	Peak_276098	CRD_2440	Promoter
chr5	78594762	78595647	Peak_276099	CRD_2440	Intron
chr5	78648081	78648412	Peak_276102	CRD_2440	Promoter
chr5	78649286	78649663	Peak_276103	CRD_2440	Promoter
chr5	78649753	78650491	Peak_276104	CRD_2440	Promoter
chr5	78660451	78660873	Peak_276105	CRD_2440	Intron
chr5	78677157	78678733	Peak_276106	CRD_2440	Intron
chr5	78719601	78720191	Peak_276107	CRD_2440	Intron
chr5	78747724	78748220	Peak_276108	CRD_2440	Intron
chr5	78755431	78756650	Peak_276109	CRD_2440	Promoter
chr5	78756748	78757958	Peak_276110	CRD_2440	Intron
chr5	78782176	78782447	Peak_276111	CRD_2440	Promoter
chr5	78624276	78624502	Peak_276100	CRD_2440	Intron
chr5	78647298	78647808	Peak_276101	CRD_2440	Promoter
chr5	78793838	78794160	Peak_276112	CRD_2440	Intron
chr5	78798486	78798720	Peak_276113	CRD_2440	Intron
chr5	78799132	78799999	Peak_276114	CRD_2440	Intron
chr5	78804061	78804290	Peak_276115	CRD_2440	Intron
chr5	78818993	78819787	Peak_276116	CRD_2440	Intron
chr5	78821451	78821998	Peak_276117	CRD_2440	Intron
chr5	78824007	78824262	Peak_276118	CRD_2440	Intron
chr5	78825065	78825375	Peak_276119	CRD_2440	Intron
chr5	78830519	78831724	Peak_276120	CRD_2440	Intron
chr5	78837636	78838499	Peak_276121	CRD_2440	Intron
chr5	78883207	78883449	Peak_276122	CRD_2440	Exon
chr5	78886728	78887034	Peak_276123	CRD_2440	Intron
chr5	78889497	78890109	Peak_276124	CRD_2440	Intron
chr5	77867195	77867683	Peak_276032	CRD_2440	Promoter
chr5	77867996	77868200	Peak_276033	CRD_2440	Promoter
chr5	77892745	77893423	Peak_276034	CRD_2440	Distal_Intergenic
chr5	77893503	77893974	Peak_276035	CRD_2440	Distal_Intergenic
chr5	77993351	77994382	Peak_276036	CRD_2440	Distal_Intergenic
chr5	78008399	78008696	Peak_276037	CRD_2440	Intron
chr5	78010054	78010255	Peak_276038	CRD_2440	Intron
chr5	78016489	78016989	Peak_276039	CRD_2440	Promoter
chr5	78018421	78018622	Peak_276040	CRD_2440	Promoter
chr5	78021942	78022565	Peak_276041	CRD_2440	Intron
chr5	78023225	78023604	Peak_276042	CRD_2440	Intron
chr5	78041603	78042439	Peak_276043	CRD_2440	Promoter
chr5	78060891	78061092	Peak_276044	CRD_2440	Intron
chr5	78074496	78074695	Peak_276045	CRD_2440	Intron
chr5	78103202	78103509	Peak_276046	CRD_2440	Intron
chr5	78107701	78108179	Peak_276047	CRD_2440	Intron
chr5	78108218	78108576	Peak_276048	CRD_2440	Intron
chr5	78108777	78109031	Peak_276049	CRD_2440	Intron
chr5	78127879	78128162	Peak_276050	CRD_2440	Exon
chr5	78129688	78130019	Peak_276051	CRD_2440	Intron
chr5	78131051	78131263	Peak_276052	CRD_2440	Intron
chr5	78144352	78144644	Peak_276053	CRD_2440	Intron
chr5	78144716	78145062	Peak_276054	CRD_2440	Intron
chr5	78162293	78162630	Peak_276055	CRD_2440	Intron
chr5	78162731	78162998	Peak_276056	CRD_2440	Exon
chr5	78164289	78164527	Peak_276057	CRD_2440	Intron
chr5	78190467	78190668	Peak_276058	CRD_2440	Intron
chr5	78198946	78199219	Peak_276059	CRD_2440	Intron
chr5	78209562	78209812	Peak_276060	CRD_2440	Intron
chr5	78215056	78215280	Peak_276061	CRD_2440	Intron
chr5	78226988	78227380	Peak_276062	CRD_2440	Exon
chr5	78235475	78235713	Peak_276063	CRD_2440	Intron
chr5	78269164	78269780	Peak_276064	CRD_2440	Intron
chr5	78273550	78273754	Peak_276065	CRD_2440	Intron
chr5	78280349	78280554	Peak_276066	CRD_2440	Intron
chr5	78287036	78287235	Peak_276067	CRD_2440	Intron
chr5	78294053	78295760	Peak_276068	CRD_2440	Promoter
chr5	78345373	78345991	Peak_276069	CRD_2440	Intron
chr5	78359700	78361581	Peak_276070	CRD_2440	Promoter
chr5	78399005	78399616	Peak_276071	CRD_2440	Intron
chr5	78418987	78419186	Peak_276072	CRD_2440	Promoter
chr5	78419394	78419766	Peak_276073	CRD_2440	Promoter
chr5	78450357	78450874	Peak_276074	CRD_2440	Intron
chr5	78460061	78460378	Peak_276075	CRD_2440	Promoter
chr5	78464701	78465038	Peak_276076	CRD_2440	Intron
chr5	78472014	78472296	Peak_276077	CRD_2440	Intron
chr5	78472547	78472761	Peak_276078	CRD_2440	Intron
chr5	78486945	78487144	Peak_276079	CRD_2440	Exon
chr5	78487198	78487464	Peak_276080	CRD_2440	Exon
chr5	78492125	78492556	Peak_276081	CRD_2440	Promoter
chr5	78492624	78493277	Peak_276082	CRD_2440	Promoter
chr5	78497683	78498810	Peak_276083	CRD_2440	Intron
chr5	78504666	78505273	Peak_276084	CRD_2440	Intron
chr5	78506253	78506620	Peak_276085	CRD_2440	Intron
chr5	78506703	78506908	Peak_276086	CRD_2440	Intron
chr5	78509146	78509468	Peak_276087	CRD_2440	Intron
chr5	78509613	78509821	Peak_276088	CRD_2440	Exon
chr5	78511417	78512585	Peak_276089	CRD_2440	Intron
chr5	78526050	78526306	Peak_276090	CRD_2440	Intron
chr5	78527031	78527280	Peak_276091	CRD_2440	Intron
chr5	78533384	78533674	Peak_276092	CRD_2440	Intron
chr5	78537695	78538290	Peak_276093	CRD_2440	Intron
chr5	78544345	78545545	Peak_276094	CRD_2440	Intron
chr5	78972529	78973313	Peak_276136	CRD_2441	Intron
chr5	78973463	78974212	Peak_276137	CRD_2441	Intron
chr5	78981344	78981744	Peak_276138	CRD_2441	Intron
chr5	78983698	78985051	Peak_276139	CRD_2441	Promoter
chr5	78985332	78986150	Peak_276140	CRD_2441	Promoter
chr5	78907253	78908778	Peak_276128	CRD_2441	Intron
chr5	78912213	78912595	Peak_276129	CRD_2441	Intron
chr5	78913937	78914196	Peak_276130	CRD_2441	Intron
chr5	78920519	78920921	Peak_276131	CRD_2441	Intron
chr5	78921302	78921515	Peak_276132	CRD_2441	Intron
chr5	78938958	78939232	Peak_276133	CRD_2441	Intron
chr5	78960896	78961109	Peak_276134	CRD_2441	Intron
chr5	78964783	78965249	Peak_276135	CRD_2441	Intron
chr5	79020838	79021546	Peak_276141	CRD_2441	Exon
chr5	79025031	79025690	Peak_276142	CRD_2441	Intron
chr5	79035230	79035705	Peak_276143	CRD_2441	Intron
chr5	79059782	79060670	Peak_276144	CRD_2441	Intron
chr5	79076789	79077157	Peak_276145	CRD_2441	Intron
chr5	79078777	79079133	Peak_276146	CRD_2441	Intron
chr5	79093852	79094070	Peak_276147	CRD_2441	Intron
chr5	79114977	79115187	Peak_276148	CRD_2441	Intron
chr5	79133089	79134337	Peak_276149	CRD_2441	Intron
chr5	79359443	79359785	Peak_276177	CRD_2442	Distal_Intergenic
chr5	79362169	79362388	Peak_276178	CRD_2442	Distal_Intergenic
chr5	79396321	79396611	Peak_276179	CRD_2442	Promoter
chr5	79399172	79399520	Peak_276180	CRD_2442	Promoter
chr5	79412417	79412617	Peak_276181	CRD_2442	Intron
chr5	79496041	79496509	Peak_276195	CRD_2442	Intron
chr5	79498219	79498438	Peak_276196	CRD_2442	Intron
chr5	79507804	79509215	Peak_276197	CRD_2442	Promoter
chr5	79513189	79513762	Peak_276198	CRD_2442	Promoter
chr5	79513822	79515065	Peak_276199	CRD_2442	Promoter
chr5	79480905	79481944	Peak_276192	CRD_2442	Intron
chr5	79485814	79486501	Peak_276193	CRD_2442	Intron
chr5	79494000	79494340	Peak_276194	CRD_2442	Intron
chr5	79553597	79554123	Peak_276200	CRD_2442	Distal_Intergenic
chr5	79561309	79562070	Peak_276201	CRD_2442	Promoter
chr5	79562299	79562502	Peak_276202	CRD_2442	Promoter
chr5	79594915	79595714	Peak_276203	CRD_2442	Distal_Intergenic
chr5	79598109	79598546	Peak_276204	CRD_2442	Distal_Intergenic
chr5	79611979	79613113	Peak_276205	CRD_2442	Promoter
chr5	79672720	79673097	Peak_276206	CRD_2442	Intron
chr5	79189173	79190259	Peak_276155	CRD_2442	Promoter
chr5	79191533	79191830	Peak_276156	CRD_2442	Promoter
chr5	79208639	79208915	Peak_276157	CRD_2442	Intron
chr5	79225091	79225393	Peak_276158	CRD_2442	Intron
chr5	79235415	79236695	Peak_276159	CRD_2442	Promoter
chr5	79256011	79256210	Peak_276160	CRD_2442	Intron
chr5	79258411	79258669	Peak_276161	CRD_2442	Intron
chr5	79261945	79262217	Peak_276162	CRD_2442	Intron
chr5	79284821	79285493	Peak_276163	CRD_2442	Promoter
chr5	79318802	79319426	Peak_276164	CRD_2442	Intron
chr5	79322477	79322893	Peak_276165	CRD_2442	Exon
chr5	79328347	79328605	Peak_276166	CRD_2442	Distal_Intergenic
chr5	79329117	79329373	Peak_276167	CRD_2442	Distal_Intergenic
chr5	79329426	79329892	Peak_276168	CRD_2442	Distal_Intergenic
chr5	79333180	79333737	Peak_276169	CRD_2442	Distal_Intergenic
chr5	79343434	79344181	Peak_276170	CRD_2442	Distal_Intergenic
chr5	79349001	79349231	Peak_276171	CRD_2442	Distal_Intergenic
chr5	79349393	79350187	Peak_276172	CRD_2442	Distal_Intergenic
chr5	79357061	79357285	Peak_276173	CRD_2442	Distal_Intergenic
chr5	79357353	79357704	Peak_276174	CRD_2442	Distal_Intergenic
chr5	79358020	79358283	Peak_276175	CRD_2442	Distal_Intergenic
chr5	79359192	79359391	Peak_276176	CRD_2442	Distal_Intergenic
chr5	79416439	79416769	Peak_276182	CRD_2442	Intron
chr5	79418345	79418666	Peak_276183	CRD_2442	Intron
chr5	79426105	79426510	Peak_276184	CRD_2442	Intron
chr5	79441697	79442082	Peak_276185	CRD_2442	Intron
chr5	79450408	79450613	Peak_276186	CRD_2442	Intron
chr5	79457141	79457852	Peak_276187	CRD_2442	Intron
chr5	79464571	79465382	Peak_276188	CRD_2442	Intron
chr5	79468645	79469008	Peak_276189	CRD_2442	Intron
chr5	79471565	79471929	Peak_276190	CRD_2442	Intron
chr5	79477278	79477572	Peak_276191	CRD_2442	Intron
chr5	79695544	79695848	Peak_276210	CRD_2443	Intron
chr5	79697285	79697699	Peak_276211	CRD_2443	Intron
chr5	79709464	79709663	Peak_276212	CRD_2443	Intron
chr5	79709954	79710241	Peak_276213	CRD_2443	Intron
chr5	79712858	79713066	Peak_276214	CRD_2443	Intron
chr5	79732205	79732568	Peak_276215	CRD_2443	Exon
chr5	79732982	79733337	Peak_276216	CRD_2443	Exon
chr5	79744297	79744534	Peak_276217	CRD_2443	Intron
chr5	79745193	79746297	Peak_276218	CRD_2443	Exon
chr5	79746654	79747011	Peak_276219	CRD_2443	Intron
chr5	79752859	79753541	Peak_276220	CRD_2443	Intron
chr5	79759251	79759830	Peak_276221	CRD_2443	Promoter
chr5	79760289	79760951	Peak_276222	CRD_2443	Promoter
chr5	79771338	79771658	Peak_276223	CRD_2443	Intron
chr5	79773699	79775251	Peak_276224	CRD_2443	Exon
chr5	79775334	79775953	Peak_276225	CRD_2443	Intron
chr5	79793283	79793703	Peak_276226	CRD_2443	Exon
chr5	79793765	79794169	Peak_276227	CRD_2443	Intron
chr5	79795211	79795812	Peak_276228	CRD_2443	Intron
chr5	79798877	79799246	Peak_276229	CRD_2443	Intron
chr5	79809798	79810077	Peak_276230	CRD_2443	Intron
chr5	79811592	79811803	Peak_276231	CRD_2443	Intron
chr5	79811899	79812349	Peak_276232	CRD_2443	Intron
chr5	79826894	79827818	Peak_276233	CRD_2443	Distal_Intergenic
chr5	79828981	79829691	Peak_276234	CRD_2443	Distal_Intergenic
chr5	79831620	79831903	Peak_276235	CRD_2443	Distal_Intergenic
chr5	79832118	79832366	Peak_276236	CRD_2443	Distal_Intergenic
chr5	79833731	79834843	Peak_276237	CRD_2443	Distal_Intergenic
chr5	79839830	79841190	Peak_276238	CRD_2443	Distal_Intergenic
chr5	79845631	79846250	Peak_276239	CRD_2443	Distal_Intergenic
chr5	80664355	80664612	Peak_276303	CRD_2444	Intron
chr5	80667460	80667769	Peak_276304	CRD_2444	Intron
chr5	80668130	80668414	Peak_276305	CRD_2444	Intron
chr5	80668556	80669113	Peak_276306	CRD_2444	Intron
chr5	80672151	80672513	Peak_276307	CRD_2444	Exon
chr5	80686248	80686528	Peak_276308	CRD_2444	Intron
chr5	80686773	80687170	Peak_276309	CRD_2444	Intron
chr5	80687475	80688096	Peak_276310	CRD_2444	Intron
chr5	80689048	80689260	Peak_276311	CRD_2444	Intron
chr5	80706837	80707636	Peak_276312	CRD_2444	Intron
chr5	80707689	80707920	Peak_276313	CRD_2444	Intron
chr5	80711978	80712298	Peak_276314	CRD_2444	Promoter
chr5	80713618	80714018	Peak_276315	CRD_2444	Promoter
chr5	80407141	80408758	Peak_276290	CRD_2444	Promoter
chr5	80409569	80409977	Peak_276291	CRD_2444	Promoter
chr5	80450518	80450760	Peak_276292	CRD_2444	Exon
chr5	80451961	80452165	Peak_276293	CRD_2444	Promoter
chr5	80461031	80461286	Peak_276294	CRD_2444	Promoter
chr5	80468300	80468547	Peak_276295	CRD_2444	Intron
chr5	80487421	80488887	Peak_276296	CRD_2444	Promoter
chr5	80493383	80493763	Peak_276297	CRD_2444	Intron
chr5	80561941	80562471	Peak_276298	CRD_2444	Intron
chr5	80594476	80594702	Peak_276299	CRD_2444	Distal_Intergenic
chr5	80600253	80600508	Peak_276300	CRD_2444	Exon
chr5	80654479	80655633	Peak_276302	CRD_2444	Promoter
chr5	80885458	80886590	Peak_276337	CRD_2445	Distal_Intergenic
chr5	80914412	80914839	Peak_276338	CRD_2445	Distal_Intergenic
chr5	80916041	80916259	Peak_276339	CRD_2445	Distal_Intergenic
chr5	80925703	80926077	Peak_276340	CRD_2445	Distal_Intergenic
chr5	80926627	80926963	Peak_276341	CRD_2445	Distal_Intergenic
chr5	80796404	80797423	Peak_276329	CRD_2445	Intron
chr5	80798756	80799192	Peak_276330	CRD_2445	Intron
chr5	80822653	80823445	Peak_276331	CRD_2445	Intron
chr5	80825306	80825530	Peak_276332	CRD_2445	Intron
chr5	80825868	80826092	Peak_276333	CRD_2445	Intron
chr5	80870424	80871249	Peak_276334	CRD_2445	Intron
chr5	80875002	80875213	Peak_276335	CRD_2445	Intron
chr5	80885123	80885404	Peak_276336	CRD_2445	Distal_Intergenic
chr5	80928762	80929002	Peak_276342	CRD_2446	Distal_Intergenic
chr5	80931349	80931757	Peak_276343	CRD_2446	Distal_Intergenic
chr5	80936858	80937438	Peak_276344	CRD_2446	Distal_Intergenic
chr5	80937504	80938420	Peak_276345	CRD_2446	Distal_Intergenic
chr5	80958419	80958873	Peak_276346	CRD_2446	Promoter
chr5	80959256	80960444	Peak_276347	CRD_2446	Promoter
chr5	80960813	80961426	Peak_276348	CRD_2446	Promoter
chr5	80962943	80963349	Peak_276349	CRD_2446	Promoter
chr5	80967262	80967632	Peak_276350	CRD_2446	Intron
chr5	81165355	81166070	Peak_276387	CRD_2447	Intron
chr5	81167044	81167393	Peak_276388	CRD_2447	Intron
chr5	81167724	81167951	Peak_276389	CRD_2447	Intron
chr5	81172689	81173175	Peak_276390	CRD_2447	Intron
chr5	81176980	81177609	Peak_276391	CRD_2447	Intron
chr5	81182607	81182877	Peak_276392	CRD_2447	Intron
chr5	81183070	81183274	Peak_276393	CRD_2447	Intron
chr5	81183693	81184124	Peak_276394	CRD_2447	Intron
chr5	81191033	81191370	Peak_276395	CRD_2447	Intron
chr5	81071625	81071826	Peak_276370	CRD_2447	Promoter
chr5	81080383	81080602	Peak_276371	CRD_2447	Exon
chr5	81080654	81081768	Peak_276372	CRD_2447	Exon
chr5	81091117	81091642	Peak_276373	CRD_2447	Promoter
chr5	81092999	81093330	Peak_276374	CRD_2447	Promoter
chr5	81102479	81103043	Peak_276375	CRD_2447	Intron
chr5	81110743	81111306	Peak_276376	CRD_2447	Intron
chr5	81112094	81112294	Peak_276377	CRD_2447	Promoter
chr5	81120828	81122481	Peak_276378	CRD_2447	Intron
chr5	81128382	81128716	Peak_276379	CRD_2447	Intron
chr5	81130435	81130841	Peak_276380	CRD_2447	Intron
chr5	81134567	81134981	Peak_276381	CRD_2447	Intron
chr5	81140592	81140903	Peak_276382	CRD_2447	Intron
chr5	81141704	81142529	Peak_276383	CRD_2447	Intron
chr5	81146180	81146399	Peak_276384	CRD_2447	Intron
chr5	81147483	81148404	Peak_276385	CRD_2447	Intron
chr5	81161091	81161577	Peak_276386	CRD_2447	Intron
chr5	81191705	81192248	Peak_276396	CRD_2447	Intron
chr5	81194862	81195851	Peak_276397	CRD_2447	Intron
chr5	81198785	81199219	Peak_276398	CRD_2447	Intron
chr5	80986882	80988288	Peak_276354	CRD_2447	Intron
chr5	80998360	80998933	Peak_276355	CRD_2447	Promoter
chr5	81000586	81000960	Peak_276356	CRD_2447	Promoter
chr5	81001815	81002374	Peak_276357	CRD_2447	Intron
chr5	81010394	81010764	Peak_276358	CRD_2447	Intron
chr5	81018344	81019126	Peak_276359	CRD_2447	Promoter
chr5	81023351	81023599	Peak_276360	CRD_2447	Intron
chr5	81024036	81024249	Peak_276361	CRD_2447	Intron
chr5	81036977	81037272	Peak_276362	CRD_2447	Intron
chr5	81037790	81038451	Peak_276363	CRD_2447	Intron
chr5	81042311	81042779	Peak_276364	CRD_2447	Intron
chr5	81043727	81043983	Peak_276365	CRD_2447	Intron
chr5	81047283	81048482	Peak_276366	CRD_2447	Intron
chr5	81064495	81064893	Peak_276367	CRD_2447	Intron
chr5	81065290	81066055	Peak_276368	CRD_2447	Intron
chr5	81070586	81070808	Peak_276369	CRD_2447	Promoter
chr5	81209628	81210438	Peak_276402	CRD_2448	Exon
chr5	81226153	81227016	Peak_276403	CRD_2448	Exon
chr5	81232414	81233526	Peak_276404	CRD_2448	Promoter
chr5	81235204	81236635	Peak_276405	CRD_2448	Promoter
chr5	81239633	81240001	Peak_276406	CRD_2448	Promoter
chr5	81201631	81202195	Peak_276399	CRD_2448	Intron
chr5	81202703	81202996	Peak_276400	CRD_2448	Intron
chr5	81207152	81207533	Peak_276401	CRD_2448	Exon
chr5	81252407	81252662	Peak_276410	CRD_2449	Promoter
chr5	81255821	81256243	Peak_276411	CRD_2449	Promoter
chr5	81256997	81257265	Peak_276412	CRD_2449	Promoter
chr5	81268610	81269501	Peak_276413	CRD_2449	Intron
chr5	81287961	81288290	Peak_276414	CRD_2449	Intron
chr5	81295818	81296267	Peak_276415	CRD_2449	Intron
chr5	81299543	81299894	Peak_276416	CRD_2450	Promoter
chr5	81301090	81302154	Peak_276417	CRD_2450	Promoter
chr5	81311888	81312532	Peak_276418	CRD_2450	Intron
chr5	81313511	81314109	Peak_276419	CRD_2450	Distal_Intergenic
chr5	82105506	82105988	Peak_276583	CRD_2451	Intron
chr5	82106263	82107110	Peak_276584	CRD_2451	Intron
chr5	82111247	82111554	Peak_276585	CRD_2451	Promoter
chr5	82111864	82112077	Peak_276586	CRD_2451	Promoter
chr5	82113100	82113357	Peak_276587	CRD_2451	Promoter
chr5	82116013	82116214	Peak_276588	CRD_2451	Intron
chr5	82244169	82245464	Peak_276609	CRD_2452	Intron
chr5	82259161	82259543	Peak_276610	CRD_2452	Intron
chr5	82260197	82260396	Peak_276611	CRD_2452	Intron
chr5	82262730	82263142	Peak_276612	CRD_2452	Promoter
chr5	82263570	82263773	Peak_276613	CRD_2452	Promoter
chr5	82467022	82467242	Peak_276661	CRD_2453	Distal_Intergenic
chr5	82468507	82468706	Peak_276662	CRD_2453	Distal_Intergenic
chr5	82468827	82469196	Peak_276663	CRD_2453	Distal_Intergenic
chr5	82470378	82471114	Peak_276664	CRD_2453	Distal_Intergenic
chr5	82441344	82441668	Peak_276657	CRD_2453	Distal_Intergenic
chr5	82446431	82446679	Peak_276658	CRD_2453	Distal_Intergenic
chr5	82450204	82450412	Peak_276659	CRD_2453	Distal_Intergenic
chr5	82450466	82450883	Peak_276660	CRD_2453	Distal_Intergenic
chr5	82480084	82480374	Peak_276665	CRD_2454	Distal_Intergenic
chr5	82481137	82481515	Peak_276666	CRD_2454	Distal_Intergenic
chr5	82481571	82482244	Peak_276667	CRD_2454	Distal_Intergenic
chr5	82482313	82482512	Peak_276668	CRD_2454	Distal_Intergenic
chr5	82486512	82487063	Peak_276669	CRD_2454	Distal_Intergenic
chr5	82490103	82490479	Peak_276670	CRD_2454	Distal_Intergenic
chr5	82553980	82554180	Peak_276685	CRD_2455	Distal_Intergenic
chr5	82560202	82560727	Peak_276686	CRD_2455	Distal_Intergenic
chr5	82561143	82561347	Peak_276687	CRD_2455	Distal_Intergenic
chr5	82561487	82562269	Peak_276688	CRD_2455	Distal_Intergenic
chr5	82499419	82500711	Peak_276671	CRD_2455	Distal_Intergenic
chr5	82501551	82502569	Peak_276672	CRD_2455	Distal_Intergenic
chr5	82513179	82514211	Peak_276673	CRD_2455	Distal_Intergenic
chr5	82516798	82517059	Peak_276674	CRD_2455	Distal_Intergenic
chr5	82521342	82521596	Peak_276675	CRD_2455	Distal_Intergenic
chr5	82525049	82525476	Peak_276676	CRD_2455	Distal_Intergenic
chr5	82529011	82529508	Peak_276677	CRD_2455	Distal_Intergenic
chr5	82533688	82533929	Peak_276678	CRD_2455	Distal_Intergenic
chr5	82534956	82535358	Peak_276679	CRD_2455	Distal_Intergenic
chr5	82547159	82547358	Peak_276680	CRD_2455	Promoter
chr5	82548946	82549333	Peak_276681	CRD_2455	Promoter
chr5	82551949	82552279	Peak_276682	CRD_2455	Distal_Intergenic
chr5	82552701	82553072	Peak_276683	CRD_2455	Distal_Intergenic
chr5	82553344	82553617	Peak_276684	CRD_2455	Distal_Intergenic
chr5	82875499	82875773	Peak_276771	CRD_2456	Distal_Intergenic
chr5	82876060	82876509	Peak_276772	CRD_2456	Distal_Intergenic
chr5	82877496	82877864	Peak_276773	CRD_2456	Distal_Intergenic
chr5	82885566	82885832	Peak_276774	CRD_2456	Distal_Intergenic
chr5	82894169	82894563	Peak_276775	CRD_2456	Distal_Intergenic
chr5	82895732	82895955	Peak_276776	CRD_2456	Distal_Intergenic
chr5	83135578	83135810	Peak_276832	CRD_2457	Intron
chr5	83136317	83137030	Peak_276833	CRD_2457	Intron
chr5	83140518	83141254	Peak_276834	CRD_2457	Intron
chr5	83142750	83143610	Peak_276835	CRD_2457	Intron
chr5	83149657	83149900	Peak_276836	CRD_2457	Intron
chr5	83151535	83151901	Peak_276837	CRD_2457	Intron
chr5	83077035	83078152	Peak_276816	CRD_2457	Promoter
chr5	83087547	83087754	Peak_276817	CRD_2457	Intron
chr5	83088274	83088797	Peak_276818	CRD_2457	Intron
chr5	83095943	83096276	Peak_276819	CRD_2457	Intron
chr5	83097103	83097482	Peak_276820	CRD_2457	Intron
chr5	83099790	83099989	Peak_276821	CRD_2457	Intron
chr5	83106988	83107334	Peak_276822	CRD_2457	Promoter
chr5	83110509	83110730	Peak_276823	CRD_2457	Intron
chr5	83110962	83112037	Peak_276824	CRD_2457	Exon
chr5	83117073	83117442	Peak_276825	CRD_2457	Intron
chr5	83120549	83120959	Peak_276826	CRD_2457	Intron
chr5	83122260	83122504	Peak_276827	CRD_2457	Intron
chr5	83123249	83123556	Peak_276828	CRD_2457	Intron
chr5	83125781	83126370	Peak_276829	CRD_2457	Intron
chr5	83126445	83126933	Peak_276830	CRD_2457	Intron
chr5	83135206	83135432	Peak_276831	CRD_2457	Intron
chr5	83158045	83158466	Peak_276838	CRD_2457	Intron
chr5	83158677	83159948	Peak_276839	CRD_2457	Intron
chr5	83160203	83160505	Peak_276840	CRD_2457	Intron
chr5	83164519	83164886	Peak_276841	CRD_2457	Intron
chr5	83169511	83169845	Peak_276842	CRD_2457	Intron
chr5	83171982	83172189	Peak_276843	CRD_2457	Intron
chr5	83172782	83173239	Peak_276844	CRD_2457	Intron
chr5	83174443	83174714	Peak_276845	CRD_2457	Intron
chr5	83178806	83179602	Peak_276846	CRD_2457	Intron
chr5	83180791	83181108	Peak_276847	CRD_2457	Intron
chr5	83184199	83184788	Peak_276848	CRD_2457	Intron
chr5	83191860	83192307	Peak_276849	CRD_2457	Intron
chr5	83193136	83193341	Peak_276850	CRD_2457	Intron
chr5	83193738	83194180	Peak_276851	CRD_2457	Intron
chr5	83197515	83197758	Peak_276852	CRD_2457	Intron
chr5	83200368	83200567	Peak_276853	CRD_2457	Promoter
chr5	83204812	83205237	Peak_276854	CRD_2457	Exon
chr5	83208207	83208590	Peak_276855	CRD_2457	Intron
chr5	83216833	83217039	Peak_276856	CRD_2457	Intron
chr5	83219512	83220018	Peak_276857	CRD_2457	Intron
chr5	83220408	83220893	Peak_276858	CRD_2457	Intron
chr5	83221877	83222080	Peak_276859	CRD_2457	Intron
chr5	83228314	83228515	Peak_276860	CRD_2457	Intron
chr5	83229730	83230092	Peak_276861	CRD_2457	Intron
chr5	83230509	83230768	Peak_276862	CRD_2457	Intron
chr5	83230845	83231047	Peak_276863	CRD_2457	Intron
chr5	83236755	83238053	Peak_276864	CRD_2457	Intron
chr5	83238671	83239012	Peak_276865	CRD_2457	Intron
chr5	83248785	83249462	Peak_276866	CRD_2457	Intron
chr5	83258341	83258680	Peak_276867	CRD_2457	Exon
chr5	83258875	83259727	Peak_276868	CRD_2457	Exon
chr5	83259961	83260165	Peak_276869	CRD_2457	Intron
chr5	83268691	83269079	Peak_276870	CRD_2457	Intron
chr5	83270369	83270572	Peak_276871	CRD_2457	Intron
chr5	83279600	83279805	Peak_276872	CRD_2457	Promoter
chr5	83279902	83280312	Peak_276873	CRD_2457	Promoter
chr5	83286875	83287122	Peak_276874	CRD_2457	Intron
chr5	83287436	83287813	Peak_276875	CRD_2457	Intron
chr5	83292414	83292780	Peak_276876	CRD_2457	Intron
chr5	83305399	83305681	Peak_276879	CRD_2458	Intron
chr5	83306545	83307082	Peak_276880	CRD_2458	Intron
chr5	83307818	83308084	Peak_276881	CRD_2458	Intron
chr5	83312432	83313923	Peak_276882	CRD_2458	Intron
chr5	83535758	83535996	Peak_276939	CRD_2459	Promoter
chr5	83536224	83536545	Peak_276940	CRD_2459	Promoter
chr5	83537501	83538067	Peak_276941	CRD_2459	Promoter
chr5	83540263	83540612	Peak_276942	CRD_2459	Promoter
chr5	83540821	83541185	Peak_276943	CRD_2459	Promoter
chr5	84258920	84259499	Peak_277105	CRD_2460	Intron
chr5	84259563	84260459	Peak_277106	CRD_2460	Intron
chr5	84260678	84261119	Peak_277107	CRD_2460	Intron
chr5	84272895	84273454	Peak_277108	CRD_2460	Intron
chr5	84274976	84275207	Peak_277109	CRD_2460	Intron
chr5	85073566	85073934	Peak_277307	CRD_2461	Distal_Intergenic
chr5	85074535	85074761	Peak_277308	CRD_2461	Distal_Intergenic
chr5	85078802	85079239	Peak_277309	CRD_2461	Distal_Intergenic
chr5	85088610	85088809	Peak_277310	CRD_2461	Distal_Intergenic
chr5	85494872	85495130	Peak_277412	CRD_2462	Distal_Intergenic
chr5	85501822	85502083	Peak_277413	CRD_2462	Distal_Intergenic
chr5	85506276	85506649	Peak_277414	CRD_2462	Distal_Intergenic
chr5	85507343	85507594	Peak_277415	CRD_2462	Distal_Intergenic
chr5	85508515	85508714	Peak_277416	CRD_2462	Distal_Intergenic
chr5	85511774	85512025	Peak_277417	CRD_2463	Distal_Intergenic
chr5	85513748	85514334	Peak_277418	CRD_2463	Distal_Intergenic
chr5	85517810	85518196	Peak_277419	CRD_2463	Distal_Intergenic
chr5	85518969	85519370	Peak_277420	CRD_2463	Distal_Intergenic
chr5	85526365	85526564	Peak_277421	CRD_2463	Distal_Intergenic
chr5	87380358	87381333	Peak_277839	CRD_2464	Exon
chr5	87382851	87383081	Peak_277840	CRD_2464	Intron
chr5	87383134	87383380	Peak_277841	CRD_2464	Intron
chr5	87383680	87384230	Peak_277842	CRD_2464	Exon
chr5	87330526	87331173	Peak_277825	CRD_2464	Exon
chr5	87333189	87333680	Peak_277826	CRD_2464	Exon
chr5	87333979	87334496	Peak_277827	CRD_2464	Intron
chr5	87340636	87341240	Peak_277828	CRD_2464	Promoter
chr5	87351682	87351989	Peak_277829	CRD_2464	Intron
chr5	87353625	87353839	Peak_277830	CRD_2464	Intron
chr5	87360946	87361294	Peak_277831	CRD_2464	Intron
chr5	87361935	87362156	Peak_277832	CRD_2464	Intron
chr5	87364601	87364979	Peak_277833	CRD_2464	Intron
chr5	87365053	87365264	Peak_277834	CRD_2464	Intron
chr5	87366736	87366998	Peak_277835	CRD_2464	Intron
chr5	87368463	87369038	Peak_277836	CRD_2464	Intron
chr5	87373133	87373380	Peak_277837	CRD_2464	Intron
chr5	87375198	87375762	Peak_277838	CRD_2464	Promoter
chr5	87390052	87390410	Peak_277843	CRD_2464	Intron
chr5	87390703	87391166	Peak_277844	CRD_2464	Exon
chr5	87392102	87392302	Peak_277845	CRD_2464	Exon
chr5	87392778	87393479	Peak_277846	CRD_2464	Exon
chr5	87400187	87400698	Peak_277847	CRD_2464	Promoter
chr5	87403441	87403861	Peak_277848	CRD_2464	Promoter
chr5	87406502	87407167	Peak_277849	CRD_2464	Promoter
chr5	87411964	87413671	Peak_277850	CRD_2464	Promoter
chr5	87424344	87425673	Peak_277851	CRD_2464	Intron
chr5	87437800	87438056	Peak_277852	CRD_2464	Intron
chr5	87438139	87438723	Peak_277853	CRD_2464	Intron
chr5	87452741	87453735	Peak_277854	CRD_2464	Intron
chr5	87454873	87455286	Peak_277855	CRD_2464	Intron
chr5	87456007	87456250	Peak_277856	CRD_2464	Intron
chr5	87478544	87478901	Peak_277857	CRD_2464	Intron
chr5	87479132	87479597	Peak_277858	CRD_2464	Intron
chr5	87481986	87482344	Peak_277859	CRD_2464	Intron
chr5	87482547	87482815	Peak_277860	CRD_2464	Intron
chr5	87483235	87483768	Peak_277861	CRD_2464	Exon
chr5	87503911	87504577	Peak_277862	CRD_2464	Distal_Intergenic
chr5	87512145	87512459	Peak_277863	CRD_2464	Distal_Intergenic
chr5	87520883	87521146	Peak_277864	CRD_2464	Distal_Intergenic
chr5	87524010	87524494	Peak_277865	CRD_2464	Distal_Intergenic
chr5	87524983	87525192	Peak_277866	CRD_2464	Distal_Intergenic
chr5	87526377	87526576	Peak_277867	CRD_2464	Distal_Intergenic
chr5	87527337	87527700	Peak_277868	CRD_2464	Distal_Intergenic
chr5	87533637	87534312	Peak_277869	CRD_2464	Distal_Intergenic
chr5	87539966	87540200	Peak_277870	CRD_2464	Distal_Intergenic
chr5	87540706	87542016	Peak_277871	CRD_2464	Distal_Intergenic
chr5	87650167	87650607	Peak_277891	CRD_2465	Distal_Intergenic
chr5	87655274	87655558	Peak_277892	CRD_2465	Distal_Intergenic
chr5	87659771	87660052	Peak_277893	CRD_2465	Promoter
chr5	87661832	87662722	Peak_277894	CRD_2465	Promoter
chr5	87665054	87665347	Peak_277895	CRD_2465	Intron
chr5	87887346	87888468	Peak_277938	CRD_2466	Distal_Intergenic
chr5	87898622	87898828	Peak_277939	CRD_2466	Distal_Intergenic
chr5	87899144	87899735	Peak_277940	CRD_2466	Distal_Intergenic
chr5	87899949	87900176	Peak_277941	CRD_2466	Distal_Intergenic
chr5	87900509	87900844	Peak_277942	CRD_2466	Distal_Intergenic
chr5	87902109	87902580	Peak_277943	CRD_2466	Distal_Intergenic
chr5	88082001	88082771	Peak_277975	CRD_2467	Distal_Intergenic
chr5	88089799	88090031	Peak_277976	CRD_2467	Distal_Intergenic
chr5	88094320	88095800	Peak_277977	CRD_2467	Distal_Intergenic
chr5	88096331	88096819	Peak_277978	CRD_2467	Distal_Intergenic
chr5	88108560	88109660	Peak_277979	CRD_2467	Distal_Intergenic
chr5	88659903	88660162	Peak_278067	CRD_2468	Promoter
chr5	88660533	88661952	Peak_278068	CRD_2468	Promoter
chr5	88663795	88664117	Peak_278069	CRD_2468	Promoter
chr5	88665651	88666306	Peak_278070	CRD_2468	Promoter
chr5	88667234	88668298	Peak_278071	CRD_2468	Promoter
chr5	88669419	88669785	Peak_278072	CRD_2468	Promoter
chr5	88673274	88673592	Peak_278073	CRD_2469	Promoter
chr5	88674119	88675588	Peak_278074	CRD_2469	Promoter
chr5	88675695	88676401	Peak_278075	CRD_2469	Promoter
chr5	88677993	88678443	Peak_278076	CRD_2469	Promoter
chr5	88683362	88685709	Peak_278077	CRD_2469	Promoter
chr5	88690704	88691596	Peak_278078	CRD_2469	Promoter
chr5	88702794	88703035	Peak_278082	CRD_2470	Intron
chr5	88708538	88708754	Peak_278083	CRD_2470	Intron
chr5	88709209	88709443	Peak_278084	CRD_2470	Intron
chr5	88713161	88713438	Peak_278085	CRD_2470	Intron
chr5	88821540	88821835	Peak_278124	CRD_2470	Promoter
chr5	88822701	88823015	Peak_278125	CRD_2470	Promoter
chr5	88825334	88826234	Peak_278126	CRD_2470	Promoter
chr5	88827018	88827596	Peak_278127	CRD_2470	Promoter
chr5	88829041	88829382	Peak_278128	CRD_2470	Promoter
chr5	88875751	88875960	Peak_278145	CRD_2470	Promoter
chr5	88882365	88882692	Peak_278146	CRD_2470	Promoter
chr5	88882874	88883928	Peak_278147	CRD_2470	Promoter
chr5	88884000	88884450	Peak_278148	CRD_2470	Promoter
chr5	88889031	88890312	Peak_278149	CRD_2470	Promoter
chr5	88913779	88913978	Peak_278150	CRD_2470	Intron
chr5	88917520	88917719	Peak_278151	CRD_2470	Intron
chr5	88924103	88924318	Peak_278152	CRD_2470	Intron
chr5	88929258	88929736	Peak_278153	CRD_2470	Intron
chr5	88938583	88938908	Peak_278154	CRD_2470	Intron
chr5	88715587	88716059	Peak_278086	CRD_2470	Intron
chr5	88716111	88716572	Peak_278087	CRD_2470	Intron
chr5	88717980	88718181	Peak_278088	CRD_2470	Exon
chr5	88829819	88830020	Peak_278129	CRD_2470	Promoter
chr5	88830492	88830920	Peak_278130	CRD_2470	Intron
chr5	88833326	88834446	Peak_278131	CRD_2470	Intron
chr5	88836247	88836956	Peak_278132	CRD_2470	Promoter
chr5	88839266	88839470	Peak_278133	CRD_2470	Promoter
chr5	88841296	88841568	Peak_278134	CRD_2470	Promoter
chr5	88842912	88843122	Peak_278135	CRD_2470	Intron
chr5	88852747	88853458	Peak_278136	CRD_2470	Intron
chr5	88860523	88860832	Peak_278137	CRD_2470	Intron
chr5	88862649	88862904	Peak_278138	CRD_2470	Intron
chr5	88865855	88866111	Peak_278139	CRD_2470	Intron
chr5	88867796	88868168	Peak_278140	CRD_2470	Intron
chr5	88870292	88870709	Peak_278141	CRD_2470	Intron
chr5	88871336	88871549	Peak_278142	CRD_2470	Intron
chr5	88872913	88873436	Peak_278143	CRD_2470	Intron
chr5	88873506	88873762	Peak_278144	CRD_2470	Intron
chr5	88692115	88692334	Peak_278079	CRD_2470	Promoter
chr5	88693066	88693313	Peak_278080	CRD_2470	Promoter
chr5	88702163	88702725	Peak_278081	CRD_2470	Intron
chr5	88722581	88723250	Peak_278089	CRD_2470	Exon
chr5	88729170	88729930	Peak_278090	CRD_2470	Promoter
chr5	88732133	88733141	Peak_278091	CRD_2470	Promoter
chr5	88733250	88733501	Peak_278092	CRD_2470	Promoter
chr5	88735093	88735324	Peak_278093	CRD_2470	Intron
chr5	88740967	88741249	Peak_278094	CRD_2470	Intron
chr5	88741928	88742414	Peak_278095	CRD_2470	Intron
chr5	88745117	88745863	Peak_278096	CRD_2470	Intron
chr5	88745915	88746171	Peak_278097	CRD_2470	Promoter
chr5	88751440	88752085	Peak_278098	CRD_2470	Promoter
chr5	88753956	88754770	Peak_278099	CRD_2470	Intron
chr5	88758654	88758871	Peak_278100	CRD_2470	Intron
chr5	88758995	88759212	Peak_278101	CRD_2470	Promoter
chr5	88760773	88761404	Peak_278102	CRD_2470	Promoter
chr5	88761461	88762493	Peak_278103	CRD_2470	Promoter
chr5	88765724	88766162	Peak_278104	CRD_2470	Intron
chr5	88767002	88767219	Peak_278105	CRD_2470	Intron
chr5	88772895	88773164	Peak_278106	CRD_2470	Promoter
chr5	88774752	88775064	Peak_278107	CRD_2470	Promoter
chr5	88778659	88779101	Peak_278108	CRD_2470	Intron
chr5	88784686	88785294	Peak_278109	CRD_2470	Promoter
chr5	88785393	88785632	Peak_278110	CRD_2470	Promoter
chr5	88785837	88786285	Peak_278111	CRD_2470	Promoter
chr5	88792175	88792766	Peak_278112	CRD_2470	Intron
chr5	88792922	88793796	Peak_278113	CRD_2470	Intron
chr5	88798948	88799346	Peak_278114	CRD_2470	Intron
chr5	88799983	88800770	Peak_278115	CRD_2470	Intron
chr5	88801441	88801732	Peak_278116	CRD_2470	Promoter
chr5	88804311	88804854	Peak_278117	CRD_2470	Promoter
chr5	88805251	88805777	Peak_278118	CRD_2470	Promoter
chr5	88811065	88811624	Peak_278119	CRD_2470	Intron
chr5	88811839	88812236	Peak_278120	CRD_2470	Intron
chr5	88814244	88814578	Peak_278121	CRD_2470	Intron
chr5	88818577	88818781	Peak_278122	CRD_2470	Intron
chr5	88819348	88819597	Peak_278123	CRD_2470	Intron
chr5	89042052	89042552	Peak_278176	CRD_2471	Intron
chr5	89044790	89045091	Peak_278177	CRD_2471	Intron
chr5	89047601	89047800	Peak_278178	CRD_2471	Intron
chr5	89051459	89051682	Peak_278179	CRD_2471	Intron
chr5	89054208	89054677	Peak_278180	CRD_2471	Intron
chr5	89102153	89102352	Peak_278192	CRD_2471	Intron
chr5	89109650	89110144	Peak_278193	CRD_2471	Intron
chr5	89111255	89111553	Peak_278194	CRD_2471	Intron
chr5	89118807	89119081	Peak_278195	CRD_2471	Intron
chr5	89119390	89119993	Peak_278196	CRD_2471	Intron
chr5	89120524	89121489	Peak_278197	CRD_2471	Intron
chr5	89205429	89205678	Peak_278215	CRD_2471	Intron
chr5	89216619	89217087	Peak_278216	CRD_2471	Intron
chr5	89227677	89228302	Peak_278217	CRD_2471	Intron
chr5	89232306	89232772	Peak_278218	CRD_2471	Intron
chr5	88949039	88949240	Peak_278157	CRD_2471	Intron
chr5	88951352	88951755	Peak_278158	CRD_2471	Intron
chr5	88952971	88953433	Peak_278159	CRD_2471	Intron
chr5	88959947	88960263	Peak_278160	CRD_2471	Intron
chr5	88972586	88972990	Peak_278161	CRD_2471	Intron
chr5	88973923	88974246	Peak_278162	CRD_2471	Intron
chr5	88978329	88979120	Peak_278163	CRD_2471	Intron
chr5	88986330	88986583	Peak_278164	CRD_2471	Intron
chr5	88995188	88995526	Peak_278165	CRD_2471	Intron
chr5	89002143	89003236	Peak_278166	CRD_2471	Intron
chr5	89008693	89009236	Peak_278167	CRD_2471	Intron
chr5	89012163	89012528	Peak_278168	CRD_2471	Intron
chr5	89013640	89013871	Peak_278169	CRD_2471	Intron
chr5	89016218	89016422	Peak_278170	CRD_2471	Intron
chr5	89020976	89021774	Peak_278171	CRD_2471	Intron
chr5	89024112	89024350	Peak_278172	CRD_2471	Intron
chr5	89031568	89032041	Peak_278173	CRD_2471	Exon
chr5	89032307	89032565	Peak_278174	CRD_2471	Intron
chr5	89032627	89032968	Peak_278175	CRD_2471	Intron
chr5	89070801	89071351	Peak_278184	CRD_2471	Intron
chr5	89072691	89073729	Peak_278185	CRD_2471	Intron
chr5	89081189	89081651	Peak_278186	CRD_2471	Intron
chr5	89086445	89086718	Peak_278187	CRD_2471	Intron
chr5	89086793	89087163	Peak_278188	CRD_2471	Intron
chr5	89087497	89088279	Peak_278189	CRD_2471	Intron
chr5	89088558	89088939	Peak_278190	CRD_2471	Intron
chr5	89089830	89090486	Peak_278191	CRD_2471	Intron
chr5	89144825	89145185	Peak_278200	CRD_2471	Intron
chr5	89147370	89147827	Peak_278201	CRD_2471	Intron
chr5	89165225	89165771	Peak_278202	CRD_2471	Intron
chr5	89166107	89167125	Peak_278203	CRD_2471	Intron
chr5	89171919	89172354	Peak_278204	CRD_2471	Intron
chr5	89172608	89172816	Peak_278205	CRD_2471	Intron
chr5	89178219	89178420	Peak_278206	CRD_2471	Intron
chr5	89181159	89181436	Peak_278207	CRD_2471	Intron
chr5	89182204	89182443	Peak_278208	CRD_2471	Intron
chr5	89183019	89183274	Peak_278209	CRD_2471	Intron
chr5	89184337	89184557	Peak_278210	CRD_2471	Intron
chr5	89190233	89190621	Peak_278211	CRD_2471	Intron
chr5	89190817	89191046	Peak_278212	CRD_2471	Intron
chr5	89192367	89192621	Peak_278213	CRD_2471	Intron
chr5	89204003	89204210	Peak_278214	CRD_2471	Intron
chr5	89057712	89058106	Peak_278181	CRD_2471	Intron
chr5	89059262	89059597	Peak_278182	CRD_2471	Intron
chr5	89064512	89065480	Peak_278183	CRD_2471	Intron
chr5	89127694	89128687	Peak_278198	CRD_2471	Intron
chr5	89136744	89137872	Peak_278199	CRD_2471	Intron
chr5	88942178	88943320	Peak_278155	CRD_2471	Promoter
chr5	88948328	88948700	Peak_278156	CRD_2471	Intron
chr5	89728592	89729066	Peak_278319	CRD_2472	Distal_Intergenic
chr5	89729962	89730299	Peak_278320	CRD_2472	Distal_Intergenic
chr5	89730838	89731168	Peak_278321	CRD_2472	Distal_Intergenic
chr5	89732310	89732662	Peak_278322	CRD_2472	Distal_Intergenic
chr5	89333517	89333716	Peak_278241	CRD_2472	Intron
chr5	89342494	89343076	Peak_278242	CRD_2472	Intron
chr5	89343169	89343710	Peak_278243	CRD_2472	Intron
chr5	89343764	89344097	Peak_278244	CRD_2472	Intron
chr5	89375199	89375850	Peak_278245	CRD_2472	Intron
chr5	89375921	89376128	Peak_278246	CRD_2472	Intron
chr5	89376539	89377123	Peak_278247	CRD_2472	Intron
chr5	89377600	89378493	Peak_278248	CRD_2472	Intron
chr5	89395956	89397098	Peak_278249	CRD_2472	Intron
chr5	89399031	89399935	Peak_278250	CRD_2472	Intron
chr5	89404499	89404812	Peak_278251	CRD_2472	Intron
chr5	89406880	89407431	Peak_278252	CRD_2472	Intron
chr5	89408630	89408908	Peak_278253	CRD_2472	Intron
chr5	89411886	89412363	Peak_278254	CRD_2472	Intron
chr5	89414569	89414792	Peak_278255	CRD_2472	Intron
chr5	89415739	89415939	Peak_278256	CRD_2472	Promoter
chr5	89416010	89416304	Peak_278257	CRD_2472	Promoter
chr5	89420800	89421353	Peak_278258	CRD_2472	Promoter
chr5	89435295	89435683	Peak_278259	CRD_2472	Intron
chr5	89438920	89439378	Peak_278260	CRD_2472	Intron
chr5	89443523	89443859	Peak_278261	CRD_2472	Intron
chr5	89447898	89448099	Peak_278262	CRD_2472	Intron
chr5	89448372	89448622	Peak_278263	CRD_2472	Intron
chr5	89449347	89449772	Peak_278264	CRD_2472	Intron
chr5	89457495	89458734	Peak_278265	CRD_2472	Intron
chr5	89459076	89459330	Peak_278266	CRD_2472	Intron
chr5	89462325	89462695	Peak_278267	CRD_2472	Intron
chr5	89467695	89468037	Peak_278268	CRD_2472	Promoter
chr5	89473959	89474482	Peak_278269	CRD_2472	Distal_Intergenic
chr5	89480006	89480281	Peak_278270	CRD_2472	Distal_Intergenic
chr5	89486453	89487118	Peak_278271	CRD_2472	Distal_Intergenic
chr5	89487247	89487548	Peak_278272	CRD_2472	Distal_Intergenic
chr5	89494532	89495027	Peak_278273	CRD_2472	Distal_Intergenic
chr5	89500838	89501049	Peak_278274	CRD_2472	Distal_Intergenic
chr5	89502999	89503198	Peak_278275	CRD_2472	Distal_Intergenic
chr5	89509673	89509933	Peak_278276	CRD_2472	Distal_Intergenic
chr5	89510634	89511070	Peak_278277	CRD_2472	Distal_Intergenic
chr5	89515712	89516085	Peak_278278	CRD_2472	Distal_Intergenic
chr5	89516494	89516764	Peak_278279	CRD_2472	Distal_Intergenic
chr5	89528386	89528936	Peak_278280	CRD_2472	Distal_Intergenic
chr5	89530329	89531039	Peak_278281	CRD_2472	Distal_Intergenic
chr5	89536053	89536371	Peak_278282	CRD_2472	Distal_Intergenic
chr5	89537783	89538020	Peak_278283	CRD_2472	Distal_Intergenic
chr5	89541574	89541808	Peak_278284	CRD_2472	Distal_Intergenic
chr5	89545274	89545481	Peak_278285	CRD_2472	Distal_Intergenic
chr5	89545540	89545800	Peak_278286	CRD_2472	Distal_Intergenic
chr5	89547646	89548031	Peak_278287	CRD_2472	Distal_Intergenic
chr5	89553411	89553665	Peak_278288	CRD_2472	Distal_Intergenic
chr5	89556342	89556571	Peak_278289	CRD_2472	Distal_Intergenic
chr5	89559839	89560040	Peak_278290	CRD_2472	Distal_Intergenic
chr5	89565144	89566022	Peak_278291	CRD_2472	Distal_Intergenic
chr5	89569969	89570275	Peak_278292	CRD_2472	Distal_Intergenic
chr5	89572680	89573037	Peak_278293	CRD_2472	Distal_Intergenic
chr5	89577977	89578229	Peak_278294	CRD_2472	Promoter
chr5	89584182	89585058	Peak_278295	CRD_2472	Promoter
chr5	89589032	89589289	Peak_278296	CRD_2472	Intron
chr5	89595092	89595810	Peak_278297	CRD_2472	Intron
chr5	89604415	89605083	Peak_278298	CRD_2472	Intron
chr5	89606949	89607469	Peak_278299	CRD_2472	Intron
chr5	89608904	89609355	Peak_278300	CRD_2472	Intron
chr5	89616648	89617263	Peak_278301	CRD_2472	Intron
chr5	89617321	89617737	Peak_278302	CRD_2472	Intron
chr5	89618259	89618809	Peak_278303	CRD_2472	Intron
chr5	89633999	89634512	Peak_278304	CRD_2472	Intron
chr5	89646062	89646284	Peak_278305	CRD_2472	Intron
chr5	89646950	89647154	Peak_278306	CRD_2472	Intron
chr5	89647412	89647726	Peak_278307	CRD_2472	Intron
chr5	89668929	89669198	Peak_278308	CRD_2472	Intron
chr5	89689377	89689588	Peak_278309	CRD_2472	Distal_Intergenic
chr5	89690030	89690697	Peak_278310	CRD_2472	Distal_Intergenic
chr5	89694023	89694222	Peak_278311	CRD_2472	Distal_Intergenic
chr5	89703415	89704117	Peak_278312	CRD_2472	Distal_Intergenic
chr5	89705501	89706560	Peak_278313	CRD_2472	Distal_Intergenic
chr5	89706700	89707007	Peak_278314	CRD_2472	Distal_Intergenic
chr5	89716104	89716312	Peak_278315	CRD_2472	Distal_Intergenic
chr5	89721807	89722462	Peak_278316	CRD_2472	Distal_Intergenic
chr5	89723186	89723471	Peak_278317	CRD_2472	Distal_Intergenic
chr5	89724289	89725095	Peak_278318	CRD_2472	Distal_Intergenic
chr5	89733135	89733571	Peak_278323	CRD_2472	Distal_Intergenic
chr5	89735141	89735422	Peak_278324	CRD_2472	Distal_Intergenic
chr5	89753484	89753685	Peak_278325	CRD_2472	Distal_Intergenic
chr5	89756878	89757531	Peak_278326	CRD_2472	Distal_Intergenic
chr5	89758176	89758674	Peak_278327	CRD_2472	Distal_Intergenic
chr5	89759851	89760284	Peak_278328	CRD_2472	Distal_Intergenic
chr5	89786791	89786990	Peak_278329	CRD_2472	Distal_Intergenic
chr5	89789244	89789455	Peak_278330	CRD_2472	Distal_Intergenic
chr5	89803738	89803965	Peak_278331	CRD_2472	Distal_Intergenic
chr5	89872062	89872678	Peak_278343	CRD_2473	Distal_Intergenic
chr5	89872729	89873312	Peak_278344	CRD_2473	Distal_Intergenic
chr5	89878284	89878586	Peak_278345	CRD_2473	Distal_Intergenic
chr5	89880158	89880488	Peak_278346	CRD_2473	Distal_Intergenic
chr5	89954962	89955221	Peak_278360	CRD_2473	Distal_Intergenic
chr5	89955330	89955654	Peak_278361	CRD_2473	Distal_Intergenic
chr5	89956575	89957426	Peak_278362	CRD_2473	Distal_Intergenic
chr5	89962418	89962791	Peak_278363	CRD_2473	Distal_Intergenic
chr5	89963490	89963977	Peak_278364	CRD_2473	Distal_Intergenic
chr5	90224380	90224916	Peak_278412	CRD_2473	Intron
chr5	90231202	90231562	Peak_278413	CRD_2473	Intron
chr5	90231947	90232355	Peak_278414	CRD_2473	Intron
chr5	90237196	90237481	Peak_278415	CRD_2473	Intron
chr5	90245030	90245229	Peak_278416	CRD_2473	Intron
chr5	90247983	90248308	Peak_278417	CRD_2473	Intron
chr5	90249771	90250010	Peak_278418	CRD_2473	Intron
chr5	90264815	90265572	Peak_278419	CRD_2473	Intron
chr5	90272170	90272628	Peak_278420	CRD_2473	Intron
chr5	90274107	90274921	Peak_278421	CRD_2473	Intron
chr5	90289926	90290812	Peak_278422	CRD_2473	Promoter
chr5	90295815	90296762	Peak_278423	CRD_2473	Distal_Intergenic
chr5	90297170	90297954	Peak_278424	CRD_2473	Distal_Intergenic
chr5	90304579	90305718	Peak_278425	CRD_2473	Distal_Intergenic
chr5	90308830	90309211	Peak_278426	CRD_2473	Distal_Intergenic
chr5	90311082	90311943	Peak_278427	CRD_2473	Distal_Intergenic
chr5	90317242	90317830	Peak_278428	CRD_2473	Distal_Intergenic
chr5	90326463	90327391	Peak_278429	CRD_2473	Distal_Intergenic
chr5	90334434	90335710	Peak_278430	CRD_2473	Distal_Intergenic
chr5	90345025	90345237	Peak_278431	CRD_2473	Distal_Intergenic
chr5	90350478	90350746	Peak_278432	CRD_2473	Exon
chr5	90351166	90351425	Peak_278433	CRD_2473	Exon
chr5	90356538	90357039	Peak_278434	CRD_2473	Promoter
chr5	90357227	90357439	Peak_278435	CRD_2473	Promoter
chr5	90359062	90359971	Peak_278436	CRD_2473	Promoter
chr5	90363201	90363650	Peak_278437	CRD_2473	Distal_Intergenic
chr5	89815286	89815501	Peak_278332	CRD_2473	Distal_Intergenic
chr5	89815912	89816704	Peak_278333	CRD_2473	Distal_Intergenic
chr5	89816931	89817130	Peak_278334	CRD_2473	Distal_Intergenic
chr5	89826720	89828324	Peak_278335	CRD_2473	Distal_Intergenic
chr5	89838495	89838781	Peak_278336	CRD_2473	Distal_Intergenic
chr5	89847665	89848382	Peak_278337	CRD_2473	Distal_Intergenic
chr5	89849958	89850476	Peak_278338	CRD_2473	Distal_Intergenic
chr5	89853394	89853600	Peak_278339	CRD_2473	Distal_Intergenic
chr5	89855222	89855924	Peak_278340	CRD_2473	Distal_Intergenic
chr5	89863381	89864097	Peak_278341	CRD_2473	Distal_Intergenic
chr5	89866164	89866812	Peak_278342	CRD_2473	Distal_Intergenic
chr5	89889264	89890000	Peak_278347	CRD_2473	Distal_Intergenic
chr5	89901045	89902564	Peak_278348	CRD_2473	Promoter
chr5	89908868	89909260	Peak_278349	CRD_2473	Distal_Intergenic
chr5	89921974	89922387	Peak_278350	CRD_2473	Distal_Intergenic
chr5	89923612	89923860	Peak_278351	CRD_2473	Distal_Intergenic
chr5	89928607	89928840	Peak_278352	CRD_2473	Distal_Intergenic
chr5	89930579	89931267	Peak_278353	CRD_2473	Distal_Intergenic
chr5	89935368	89935980	Peak_278354	CRD_2473	Distal_Intergenic
chr5	89936727	89937129	Peak_278355	CRD_2473	Distal_Intergenic
chr5	89937911	89938521	Peak_278356	CRD_2473	Distal_Intergenic
chr5	89945465	89946009	Peak_278357	CRD_2473	Promoter
chr5	89946636	89947418	Peak_278358	CRD_2473	Promoter
chr5	89952682	89953267	Peak_278359	CRD_2473	Distal_Intergenic
chr5	89967814	89968196	Peak_278365	CRD_2473	Distal_Intergenic
chr5	89968908	89969505	Peak_278366	CRD_2473	Distal_Intergenic
chr5	89980802	89981502	Peak_278367	CRD_2473	Distal_Intergenic
chr5	89983857	89984247	Peak_278368	CRD_2473	Distal_Intergenic
chr5	89991405	89992626	Peak_278369	CRD_2473	Distal_Intergenic
chr5	89996529	89996756	Peak_278370	CRD_2473	Distal_Intergenic
chr5	89996813	89997393	Peak_278371	CRD_2473	Distal_Intergenic
chr5	89998644	89998937	Peak_278372	CRD_2473	Distal_Intergenic
chr5	89999011	89999215	Peak_278373	CRD_2473	Distal_Intergenic
chr5	90009693	90010024	Peak_278374	CRD_2473	Distal_Intergenic
chr5	90012498	90012868	Peak_278375	CRD_2473	Distal_Intergenic
chr5	90013471	90013737	Peak_278376	CRD_2473	Promoter
chr5	90015521	90016109	Peak_278377	CRD_2473	Promoter
chr5	90017363	90017595	Peak_278378	CRD_2473	Promoter
chr5	90021034	90021545	Peak_278379	CRD_2473	Distal_Intergenic
chr5	90025241	90025634	Peak_278380	CRD_2473	Distal_Intergenic
chr5	90037754	90038044	Peak_278381	CRD_2473	Distal_Intergenic
chr5	90038480	90038773	Peak_278382	CRD_2473	Distal_Intergenic
chr5	90038837	90039126	Peak_278383	CRD_2473	Distal_Intergenic
chr5	90050074	90050940	Peak_278384	CRD_2473	Distal_Intergenic
chr5	90051704	90052198	Peak_278385	CRD_2473	Distal_Intergenic
chr5	90055621	90056336	Peak_278386	CRD_2473	Distal_Intergenic
chr5	90057351	90057963	Peak_278387	CRD_2473	Distal_Intergenic
chr5	90058196	90058407	Peak_278388	CRD_2473	Distal_Intergenic
chr5	90072253	90072639	Peak_278389	CRD_2473	Distal_Intergenic
chr5	90090935	90091195	Peak_278390	CRD_2473	Distal_Intergenic
chr5	90091249	90091633	Peak_278391	CRD_2473	Distal_Intergenic
chr5	90098930	90099468	Peak_278392	CRD_2473	Distal_Intergenic
chr5	90107843	90108042	Peak_278393	CRD_2473	Distal_Intergenic
chr5	90111124	90112742	Peak_278394	CRD_2473	Distal_Intergenic
chr5	90122788	90123239	Peak_278395	CRD_2473	Distal_Intergenic
chr5	90130961	90131342	Peak_278396	CRD_2473	Distal_Intergenic
chr5	90131395	90132331	Peak_278397	CRD_2473	Distal_Intergenic
chr5	90134904	90135467	Peak_278398	CRD_2473	Distal_Intergenic
chr5	90141479	90142386	Peak_278399	CRD_2473	Distal_Intergenic
chr5	90153592	90153890	Peak_278400	CRD_2473	Distal_Intergenic
chr5	90156138	90156558	Peak_278401	CRD_2473	Exon
chr5	90158191	90159112	Peak_278402	CRD_2473	Promoter
chr5	90161542	90161799	Peak_278403	CRD_2473	Promoter
chr5	90161990	90162727	Peak_278404	CRD_2473	Promoter
chr5	90168238	90168880	Peak_278405	CRD_2473	Intron
chr5	90174159	90174785	Peak_278406	CRD_2473	Intron
chr5	90180464	90181074	Peak_278407	CRD_2473	Intron
chr5	90191363	90191873	Peak_278408	CRD_2473	Intron
chr5	90196926	90197125	Peak_278409	CRD_2473	Intron
chr5	90201068	90201762	Peak_278410	CRD_2473	Intron
chr5	90220589	90221142	Peak_278411	CRD_2473	Intron
chr5	90547296	90547708	Peak_278467	CRD_2474	Intron
chr5	90548272	90548559	Peak_278468	CRD_2474	Intron
chr5	90548656	90548903	Peak_278469	CRD_2474	Intron
chr5	90552399	90552656	Peak_278470	CRD_2474	Intron
chr5	90553057	90553316	Peak_278471	CRD_2474	Intron
chr5	90932122	90932511	Peak_278557	CRD_2475	Promoter
chr5	90932562	90932935	Peak_278558	CRD_2475	Promoter
chr5	90933853	90934159	Peak_278559	CRD_2475	Promoter
chr5	90939600	90940090	Peak_278560	CRD_2475	Intron
chr5	91359966	91360254	Peak_278650	CRD_2476	Distal_Intergenic
chr5	91362944	91363255	Peak_278651	CRD_2476	Distal_Intergenic
chr5	91367912	91368670	Peak_278652	CRD_2476	Exon
chr5	91368731	91369098	Peak_278653	CRD_2476	Exon
chr5	91371022	91371441	Peak_278654	CRD_2476	Promoter
chr5	91374511	91375143	Peak_278655	CRD_2476	Promoter
chr5	91409174	91409568	Peak_278662	CRD_2476	Intron
chr5	91418463	91418691	Peak_278663	CRD_2476	Intron
chr5	91418932	91419317	Peak_278664	CRD_2476	Exon
chr5	91419451	91419943	Peak_278665	CRD_2476	Exon
chr5	91433980	91434769	Peak_278666	CRD_2476	Intron
chr5	91380023	91381292	Peak_278656	CRD_2476	Promoter
chr5	91381718	91381996	Peak_278657	CRD_2476	Promoter
chr5	91383171	91383762	Peak_278658	CRD_2476	Promoter
chr5	91386056	91386464	Peak_278659	CRD_2476	Promoter
chr5	91398910	91399529	Peak_278660	CRD_2476	Intron
chr5	91402249	91402454	Peak_278661	CRD_2476	Intron
chr5	91434987	91435464	Peak_278667	CRD_2477	Intron
chr5	91436154	91436543	Peak_278668	CRD_2477	Intron
chr5	91442438	91442696	Peak_278669	CRD_2477	Distal_Intergenic
chr5	91442751	91444432	Peak_278670	CRD_2477	Distal_Intergenic
chr5	91451303	91451766	Peak_278671	CRD_2478	Distal_Intergenic
chr5	91455999	91456209	Peak_278672	CRD_2478	Distal_Intergenic
chr5	91460275	91460474	Peak_278673	CRD_2478	Distal_Intergenic
chr5	91460623	91460903	Peak_278674	CRD_2478	Distal_Intergenic
chr5	91463021	91463333	Peak_278675	CRD_2478	Distal_Intergenic
chr5	91463499	91463768	Peak_278676	CRD_2478	Distal_Intergenic
chr5	91468903	91470421	Peak_278677	CRD_2478	Distal_Intergenic
chr5	91480824	91481974	Peak_278678	CRD_2478	Distal_Intergenic
chr5	91489684	91489923	Peak_278679	CRD_2478	Distal_Intergenic
chr5	91490950	91491352	Peak_278680	CRD_2478	Distal_Intergenic
chr5	91493223	91493564	Peak_278681	CRD_2478	Distal_Intergenic
chr5	91499999	91500279	Peak_278682	CRD_2478	Distal_Intergenic
chr5	91500464	91500953	Peak_278683	CRD_2478	Distal_Intergenic
chr5	91505625	91506096	Peak_278684	CRD_2478	Distal_Intergenic
chr5	91510137	91510376	Peak_278685	CRD_2478	Distal_Intergenic
chr5	91521315	91521514	Peak_278686	CRD_2478	Distal_Intergenic
chr5	91521895	91522094	Peak_278687	CRD_2478	Distal_Intergenic
chr5	91525889	91526856	Peak_278688	CRD_2478	Distal_Intergenic
chr5	91533139	91533528	Peak_278689	CRD_2478	Distal_Intergenic
chr5	91534880	91536110	Peak_278690	CRD_2478	Distal_Intergenic
chr5	91541603	91542063	Peak_278691	CRD_2478	Distal_Intergenic
chr5	91552125	91552324	Peak_278692	CRD_2478	Distal_Intergenic
chr5	91554492	91554753	Peak_278693	CRD_2478	Distal_Intergenic
chr5	91561642	91562198	Peak_278694	CRD_2478	Distal_Intergenic
chr5	91563977	91564628	Peak_278695	CRD_2478	Distal_Intergenic
chr5	91571539	91571951	Peak_278696	CRD_2478	Distal_Intergenic
chr5	91572294	91572577	Peak_278697	CRD_2478	Distal_Intergenic
chr5	91578592	91578803	Peak_278698	CRD_2478	Distal_Intergenic
chr5	91579080	91579420	Peak_278699	CRD_2478	Distal_Intergenic
chr5	91579767	91579966	Peak_278700	CRD_2478	Distal_Intergenic
chr5	91583641	91584146	Peak_278701	CRD_2478	Distal_Intergenic
chr5	91584283	91584910	Peak_278702	CRD_2478	Distal_Intergenic
chr5	91595250	91596262	Peak_278703	CRD_2478	Distal_Intergenic
chr5	91609659	91609858	Peak_278704	CRD_2478	Distal_Intergenic
chr5	91612549	91612748	Peak_278705	CRD_2478	Distal_Intergenic
chr5	91636352	91636894	Peak_278706	CRD_2478	Distal_Intergenic
chr5	91641798	91642084	Peak_278707	CRD_2478	Distal_Intergenic
chr5	92180401	92180683	Peak_278830	CRD_2479	Intron
chr5	92191356	92191608	Peak_278831	CRD_2479	Intron
chr5	92200133	92200503	Peak_278832	CRD_2479	Promoter
chr5	92204873	92205072	Peak_278833	CRD_2479	Intron
chr5	92208068	92208576	Peak_278834	CRD_2479	Intron
chr5	92214092	92214378	Peak_278835	CRD_2479	Intron
chr5	92687718	92688623	Peak_278918	CRD_2480	Promoter
chr5	92695570	92696032	Peak_278919	CRD_2480	Distal_Intergenic
chr5	92702309	92702584	Peak_278920	CRD_2480	Distal_Intergenic
chr5	92703612	92704009	Peak_278921	CRD_2480	Distal_Intergenic
chr5	92711823	92712455	Peak_278922	CRD_2480	Distal_Intergenic
chr5	93249625	93250219	Peak_279017	CRD_2481	Distal_Intergenic
chr5	93254868	93255251	Peak_279018	CRD_2481	Distal_Intergenic
chr5	93255340	93255572	Peak_279019	CRD_2481	Distal_Intergenic
chr5	93255628	93255837	Peak_279020	CRD_2481	Distal_Intergenic
chr5	93269025	93269237	Peak_279021	CRD_2481	Promoter
chr5	93269480	93269688	Peak_279022	CRD_2481	Promoter
chr5	93377461	93377846	Peak_279043	CRD_2482	Distal_Intergenic
chr5	93378081	93378464	Peak_279044	CRD_2482	Distal_Intergenic
chr5	93385721	93385996	Peak_279045	CRD_2482	Distal_Intergenic
chr5	93386235	93386599	Peak_279046	CRD_2482	Distal_Intergenic
chr5	93386919	93387500	Peak_279047	CRD_2482	Distal_Intergenic
chr5	93388580	93388821	Peak_279048	CRD_2482	Distal_Intergenic
chr5	93437998	93438538	Peak_279065	CRD_2482	Promoter
chr5	93438746	93438959	Peak_279066	CRD_2482	Promoter
chr5	93452272	93452832	Peak_279067	CRD_2482	Intron
chr5	93453917	93454291	Peak_279068	CRD_2482	Intron
chr5	93458904	93459199	Peak_279069	CRD_2482	Intron
chr5	93476594	93477251	Peak_279070	CRD_2482	Intron
chr5	93568935	93569169	Peak_279088	CRD_2482	Promoter
chr5	93569311	93569709	Peak_279089	CRD_2482	Promoter
chr5	93569850	93570109	Peak_279090	CRD_2482	Promoter
chr5	93571388	93571746	Peak_279091	CRD_2482	Promoter
chr5	93571849	93572726	Peak_279092	CRD_2482	Promoter
chr5	93572841	93573253	Peak_279093	CRD_2482	Promoter
chr5	93276840	93277291	Peak_279023	CRD_2482	Distal_Intergenic
chr5	93278942	93279222	Peak_279024	CRD_2482	Distal_Intergenic
chr5	93279281	93279959	Peak_279025	CRD_2482	Distal_Intergenic
chr5	93290477	93290677	Peak_279026	CRD_2482	Distal_Intergenic
chr5	93295914	93297457	Peak_279027	CRD_2482	Distal_Intergenic
chr5	93305930	93306698	Peak_279028	CRD_2482	Distal_Intergenic
chr5	93307635	93307994	Peak_279029	CRD_2482	Distal_Intergenic
chr5	93311471	93311670	Peak_279030	CRD_2482	Distal_Intergenic
chr5	93311742	93312504	Peak_279031	CRD_2482	Distal_Intergenic
chr5	93317422	93318075	Peak_279032	CRD_2482	Distal_Intergenic
chr5	93323006	93323414	Peak_279033	CRD_2482	Distal_Intergenic
chr5	93325771	93326594	Peak_279034	CRD_2482	Distal_Intergenic
chr5	93329098	93330293	Peak_279035	CRD_2482	Distal_Intergenic
chr5	93331812	93332313	Peak_279036	CRD_2482	Distal_Intergenic
chr5	93342107	93343213	Peak_279037	CRD_2482	Distal_Intergenic
chr5	93349503	93350123	Peak_279038	CRD_2482	Distal_Intergenic
chr5	93351929	93352604	Peak_279039	CRD_2482	Distal_Intergenic
chr5	93358343	93358544	Peak_279040	CRD_2482	Distal_Intergenic
chr5	93363830	93364257	Peak_279041	CRD_2482	Distal_Intergenic
chr5	93367156	93367473	Peak_279042	CRD_2482	Distal_Intergenic
chr5	93394637	93396487	Peak_279049	CRD_2482	Distal_Intergenic
chr5	93401572	93402630	Peak_279050	CRD_2482	Distal_Intergenic
chr5	93402693	93403040	Peak_279051	CRD_2482	Distal_Intergenic
chr5	93408266	93408608	Peak_279052	CRD_2482	Exon
chr5	93408887	93409996	Peak_279053	CRD_2482	Exon
chr5	93411904	93412398	Peak_279054	CRD_2482	Intron
chr5	93421028	93421822	Peak_279055	CRD_2482	Promoter
chr5	93421950	93422693	Peak_279056	CRD_2482	Promoter
chr5	93423107	93423595	Peak_279057	CRD_2482	Promoter
chr5	93425172	93425439	Peak_279058	CRD_2482	Promoter
chr5	93427900	93428158	Peak_279059	CRD_2482	Intron
chr5	93429543	93429778	Peak_279060	CRD_2482	Intron
chr5	93430912	93431234	Peak_279061	CRD_2482	Intron
chr5	93431538	93431742	Peak_279062	CRD_2482	Intron
chr5	93432382	93432900	Peak_279063	CRD_2482	Exon
chr5	93433431	93433671	Peak_279064	CRD_2482	Intron
chr5	93482201	93482514	Peak_279071	CRD_2482	Intron
chr5	93491772	93491979	Peak_279072	CRD_2482	Intron
chr5	93493242	93493621	Peak_279073	CRD_2482	Intron
chr5	93494718	93494995	Peak_279074	CRD_2482	Intron
chr5	93496844	93497324	Peak_279075	CRD_2482	Intron
chr5	93499237	93499669	Peak_279076	CRD_2482	Intron
chr5	93503574	93504059	Peak_279077	CRD_2482	Intron
chr5	93509190	93509424	Peak_279078	CRD_2482	Intron
chr5	93512514	93512751	Peak_279079	CRD_2482	Intron
chr5	93514073	93514498	Peak_279080	CRD_2482	Intron
chr5	93519018	93520252	Peak_279081	CRD_2482	Intron
chr5	93532330	93532634	Peak_279082	CRD_2482	Intron
chr5	93532870	93533069	Peak_279083	CRD_2482	Intron
chr5	93547036	93547298	Peak_279084	CRD_2482	Intron
chr5	93556554	93557428	Peak_279085	CRD_2482	Intron
chr5	93557516	93558293	Peak_279086	CRD_2482	Intron
chr5	93564253	93564579	Peak_279087	CRD_2482	Intron
chr5	93578957	93579376	Peak_279094	CRD_2483	Promoter
chr5	93580089	93580379	Peak_279095	CRD_2483	Promoter
chr5	93580572	93581761	Peak_279096	CRD_2483	Promoter
chr5	93582704	93583309	Peak_279097	CRD_2483	Promoter
chr5	93587673	93587910	Peak_279098	CRD_2484	Promoter
chr5	93588735	93588960	Peak_279099	CRD_2484	Promoter
chr5	93589774	93590237	Peak_279100	CRD_2484	Promoter
chr5	93592716	93593108	Peak_279101	CRD_2484	Promoter
chr5	93593311	93593725	Peak_279102	CRD_2484	Promoter
chr5	93595014	93595278	Peak_279103	CRD_2484	Distal_Intergenic
chr5	93595389	93595882	Peak_279104	CRD_2484	Distal_Intergenic
chr5	93599052	93599797	Peak_279105	CRD_2485	Promoter
chr5	93601550	93601790	Peak_279106	CRD_2485	Promoter
chr5	93603734	93604030	Peak_279107	CRD_2485	Distal_Intergenic
chr5	93604289	93604499	Peak_279108	CRD_2485	Distal_Intergenic
chr5	93607415	93608195	Peak_279109	CRD_2485	Distal_Intergenic
chr5	93611777	93612689	Peak_279110	CRD_2485	Distal_Intergenic
chr5	93620359	93621898	Peak_279111	CRD_2485	Promoter
chr5	93752211	93752417	Peak_279136	CRD_2486	Intron
chr5	93752497	93752799	Peak_279137	CRD_2486	Intron
chr5	93753809	93754008	Peak_279138	CRD_2486	Intron
chr5	93754413	93754701	Peak_279139	CRD_2486	Intron
chr5	94160388	94160616	Peak_279197	CRD_2487	Intron
chr5	94168646	94169158	Peak_279198	CRD_2487	Intron
chr5	94172090	94172380	Peak_279199	CRD_2487	Intron
chr5	94177809	94178008	Peak_279200	CRD_2487	Intron
chr5	94185577	94185776	Peak_279201	CRD_2487	Intron
chr5	94194842	94195543	Peak_279202	CRD_2487	Intron
chr5	94201549	94201748	Peak_279203	CRD_2487	Intron
chr5	94202390	94202632	Peak_279204	CRD_2487	Intron
chr5	94203486	94204210	Peak_279205	CRD_2487	Intron
chr5	94204674	94204873	Peak_279206	CRD_2487	Intron
chr5	94217377	94217637	Peak_279207	CRD_2487	Intron
chr5	94028201	94028656	Peak_279186	CRD_2487	Intron
chr5	94069761	94070138	Peak_279187	CRD_2487	Intron
chr5	94073456	94073875	Peak_279188	CRD_2487	Promoter
chr5	94077680	94077999	Peak_279189	CRD_2487	Promoter
chr5	94078199	94078844	Peak_279190	CRD_2487	Intron
chr5	94079087	94079364	Peak_279191	CRD_2487	Intron
chr5	94091555	94091759	Peak_279192	CRD_2487	Intron
chr5	94110953	94112131	Peak_279193	CRD_2487	Promoter
chr5	94151865	94152550	Peak_279194	CRD_2487	Exon
chr5	94153535	94154404	Peak_279195	CRD_2487	Exon
chr5	94154763	94155100	Peak_279196	CRD_2487	Intron
chr5	94219820	94220307	Peak_279208	CRD_2487	Intron
chr5	94239092	94239805	Peak_279209	CRD_2487	Intron
chr5	94240928	94241660	Peak_279210	CRD_2487	Intron
chr5	94251951	94252450	Peak_279211	CRD_2487	Intron
chr5	94253146	94253734	Peak_279212	CRD_2487	Intron
chr5	94254313	94254591	Peak_279213	CRD_2487	Intron
chr5	94257628	94257828	Peak_279214	CRD_2487	Intron
chr5	94261724	94262024	Peak_279215	CRD_2487	Intron
chr5	94807672	94807880	Peak_279288	CRD_2488	Intron
chr5	94810386	94810785	Peak_279289	CRD_2488	Intron
chr5	94811016	94811826	Peak_279290	CRD_2488	Intron
chr5	94820226	94821534	Peak_279291	CRD_2488	Intron
chr5	94821665	94821896	Peak_279292	CRD_2488	Intron
chr5	94910031	94910335	Peak_279305	CRD_2489	Intron
chr5	94929509	94930077	Peak_279306	CRD_2489	Promoter
chr5	94935262	94935551	Peak_279307	CRD_2489	Intron
chr5	94936747	94937178	Peak_279308	CRD_2489	Promoter
chr5	94998565	94998792	Peak_279321	CRD_2490	Intron
chr5	95000700	95000946	Peak_279322	CRD_2490	Intron
chr5	95005817	95006338	Peak_279323	CRD_2490	Intron
chr5	95007591	95007814	Peak_279324	CRD_2490	Intron
chr5	95017444	95017652	Peak_279325	CRD_2490	Promoter
chr5	95347096	95347308	Peak_279399	CRD_2491	Distal_Intergenic
chr5	95347546	95348106	Peak_279400	CRD_2491	Distal_Intergenic
chr5	95350290	95350980	Peak_279401	CRD_2491	Distal_Intergenic
chr5	95352699	95353844	Peak_279402	CRD_2491	Distal_Intergenic
chr5	95430654	95430938	Peak_279412	CRD_2492	Promoter
chr5	95447459	95447776	Peak_279413	CRD_2492	Intron
chr5	95449112	95449314	Peak_279414	CRD_2492	Intron
chr5	95457514	95458004	Peak_279415	CRD_2492	Distal_Intergenic
chr5	95465411	95465815	Peak_279416	CRD_2492	Intron
chr5	95471608	95471852	Peak_279417	CRD_2493	Intron
chr5	95471903	95472490	Peak_279418	CRD_2493	Intron
chr5	95493758	95494004	Peak_279419	CRD_2493	Promoter
chr5	95494407	95494618	Peak_279420	CRD_2493	Promoter
chr5	95518798	95519002	Peak_279421	CRD_2493	Promoter
chr5	95664147	95664420	Peak_279458	CRD_2494	Intron
chr5	95669159	95670335	Peak_279459	CRD_2494	Intron
chr5	95689285	95689630	Peak_279460	CRD_2494	Intron
chr5	95691984	95692395	Peak_279461	CRD_2494	Intron
chr5	96056414	96056629	Peak_279544	CRD_2495	Intron
chr5	96056780	96057315	Peak_279545	CRD_2495	Intron
chr5	96065033	96066033	Peak_279546	CRD_2495	Intron
chr5	96066589	96067021	Peak_279547	CRD_2495	Intron
chr5	96067824	96068242	Peak_279548	CRD_2495	Intron
chr5	96288359	96288785	Peak_279592	CRD_2495	Intron
chr5	96294365	96295179	Peak_279593	CRD_2495	Intron
chr5	96295780	96296051	Peak_279594	CRD_2495	Intron
chr5	96296268	96296485	Peak_279595	CRD_2495	Intron
chr5	96297230	96298112	Peak_279596	CRD_2495	Intron
chr5	96313172	96313429	Peak_279597	CRD_2495	Intron
chr5	96317458	96318141	Peak_279598	CRD_2495	Intron
chr5	95888051	95888277	Peak_279506	CRD_2495	Exon
chr5	95895318	95895543	Peak_279507	CRD_2495	Promoter
chr5	95899953	95900228	Peak_279508	CRD_2495	Promoter
chr5	95900295	95901179	Peak_279509	CRD_2495	Promoter
chr5	95907325	95907718	Peak_279510	CRD_2495	Intron
chr5	95914235	95914434	Peak_279511	CRD_2495	Intron
chr5	95916007	95916605	Peak_279512	CRD_2495	Intron
chr5	95921484	95921783	Peak_279513	CRD_2495	Intron
chr5	95923914	95924190	Peak_279514	CRD_2495	Intron
chr5	95931996	95932204	Peak_279515	CRD_2495	Intron
chr5	95937720	95938063	Peak_279516	CRD_2495	Intron
chr5	95938216	95938469	Peak_279517	CRD_2495	Intron
chr5	95953113	95953345	Peak_279518	CRD_2495	Intron
chr5	95955766	95956360	Peak_279519	CRD_2495	Intron
chr5	95959351	95962517	Peak_279520	CRD_2495	Promoter
chr5	95973336	95974395	Peak_279521	CRD_2495	Promoter
chr5	95985965	95987135	Peak_279522	CRD_2495	Promoter
chr5	95988557	95989218	Peak_279523	CRD_2495	Promoter
chr5	95989325	95989602	Peak_279524	CRD_2495	Intron
chr5	95995762	95996056	Peak_279525	CRD_2495	Intron
chr5	95996144	95996380	Peak_279526	CRD_2495	Intron
chr5	96000052	96000292	Peak_279527	CRD_2495	Intron
chr5	96001397	96001660	Peak_279528	CRD_2495	Intron
chr5	96001927	96002126	Peak_279529	CRD_2495	Intron
chr5	96003907	96004247	Peak_279530	CRD_2495	Intron
chr5	96005628	96006176	Peak_279531	CRD_2495	Intron
chr5	96011356	96011709	Peak_279532	CRD_2495	Intron
chr5	96011888	96012331	Peak_279533	CRD_2495	Intron
chr5	96018312	96018684	Peak_279534	CRD_2495	Intron
chr5	96028298	96028722	Peak_279535	CRD_2495	Intron
chr5	96028916	96029237	Peak_279536	CRD_2495	Intron
chr5	96035805	96036004	Peak_279537	CRD_2495	Intron
chr5	96036163	96036630	Peak_279538	CRD_2495	Intron
chr5	96042911	96043354	Peak_279539	CRD_2495	Intron
chr5	96053680	96053904	Peak_279540	CRD_2495	Intron
chr5	96054385	96054593	Peak_279541	CRD_2495	Intron
chr5	96054716	96055145	Peak_279542	CRD_2495	Intron
chr5	96055990	96056215	Peak_279543	CRD_2495	Intron
chr5	96072235	96072450	Peak_279549	CRD_2495	Intron
chr5	96079080	96079481	Peak_279550	CRD_2495	Promoter
chr5	96081104	96081824	Peak_279551	CRD_2495	Promoter
chr5	96087184	96087569	Peak_279552	CRD_2495	Intron
chr5	96088474	96089335	Peak_279553	CRD_2495	Intron
chr5	96096654	96096951	Peak_279554	CRD_2495	Intron
chr5	96099891	96100350	Peak_279555	CRD_2495	Intron
chr5	96100876	96101134	Peak_279556	CRD_2495	Intron
chr5	96101818	96102090	Peak_279557	CRD_2495	Intron
chr5	96109534	96109868	Peak_279558	CRD_2495	Intron
chr5	96113327	96114007	Peak_279559	CRD_2495	Intron
chr5	96114151	96114360	Peak_279560	CRD_2495	Intron
chr5	96124125	96124328	Peak_279561	CRD_2495	Intron
chr5	96125350	96126076	Peak_279562	CRD_2495	Intron
chr5	96134649	96135635	Peak_279563	CRD_2495	Intron
chr5	96146445	96147144	Peak_279564	CRD_2495	Intron
chr5	96154338	96154575	Peak_279565	CRD_2495	Intron
chr5	96159417	96159666	Peak_279566	CRD_2495	Intron
chr5	96165416	96165615	Peak_279567	CRD_2495	Intron
chr5	96172162	96173143	Peak_279568	CRD_2495	Intron
chr5	96177283	96177875	Peak_279569	CRD_2495	Intron
chr5	96179451	96180584	Peak_279570	CRD_2495	Intron
chr5	96180718	96180959	Peak_279571	CRD_2495	Intron
chr5	96188675	96188925	Peak_279572	CRD_2495	Intron
chr5	96188981	96189384	Peak_279573	CRD_2495	Intron
chr5	96193120	96193625	Peak_279574	CRD_2495	Intron
chr5	96194381	96195003	Peak_279575	CRD_2495	Intron
chr5	96202314	96202605	Peak_279576	CRD_2495	Intron
chr5	96204503	96204837	Peak_279577	CRD_2495	Intron
chr5	96209728	96210528	Peak_279578	CRD_2495	Promoter
chr5	96219882	96220882	Peak_279579	CRD_2495	Intron
chr5	96226532	96227597	Peak_279580	CRD_2495	Intron
chr5	96234715	96235925	Peak_279581	CRD_2495	Intron
chr5	96236762	96236961	Peak_279582	CRD_2495	Intron
chr5	96243429	96243652	Peak_279583	CRD_2495	Intron
chr5	96243786	96244112	Peak_279584	CRD_2495	Intron
chr5	96245317	96245525	Peak_279585	CRD_2495	Promoter
chr5	96247025	96248079	Peak_279586	CRD_2495	Promoter
chr5	96256866	96257357	Peak_279587	CRD_2495	Intron
chr5	96258728	96259918	Peak_279588	CRD_2495	Intron
chr5	96262270	96262485	Peak_279589	CRD_2495	Intron
chr5	96273000	96273542	Peak_279590	CRD_2495	Intron
chr5	96284143	96284354	Peak_279591	CRD_2495	Intron
chr5	96318437	96318636	Peak_279599	CRD_2495	Exon
chr5	96331205	96331533	Peak_279600	CRD_2495	Intron
chr5	96336209	96336763	Peak_279601	CRD_2495	Intron
chr5	96336883	96337082	Peak_279602	CRD_2495	Intron
chr5	96344755	96345268	Peak_279603	CRD_2495	Intron
chr5	96352332	96352848	Peak_279604	CRD_2495	Intron
chr5	96352949	96353157	Peak_279605	CRD_2495	Intron
chr5	96353352	96353778	Peak_279606	CRD_2495	Intron
chr5	96368840	96369052	Peak_279607	CRD_2495	Intron
chr5	96373179	96373635	Peak_279608	CRD_2495	Intron
chr5	96374441	96374807	Peak_279609	CRD_2495	Intron
chr5	96378793	96378998	Peak_279610	CRD_2495	Intron
chr5	96384334	96385058	Peak_279611	CRD_2495	Intron
chr5	96389615	96390272	Peak_279612	CRD_2495	Intron
chr5	96391049	96391736	Peak_279613	CRD_2496	Exon
chr5	96408204	96408779	Peak_279614	CRD_2496	Exon
chr5	96408940	96409899	Peak_279615	CRD_2496	Intron
chr5	96410416	96410948	Peak_279616	CRD_2496	Promoter
chr5	96412568	96412944	Peak_279617	CRD_2496	Promoter
chr5	96417397	96418293	Peak_279618	CRD_2496	Intron
chr5	96425700	96425902	Peak_279619	CRD_2496	Exon
chr5	96426665	96426872	Peak_279620	CRD_2496	Intron
chr5	96431627	96433725	Peak_279621	CRD_2496	Promoter
chr5	96434133	96434498	Peak_279622	CRD_2496	Promoter
chr5	96440023	96440224	Peak_279623	CRD_2496	Intron
chr5	96565519	96566217	Peak_279647	CRD_2497	Intron
chr5	96566981	96567440	Peak_279648	CRD_2497	Intron
chr5	96568824	96569088	Peak_279649	CRD_2497	Intron
chr5	96572655	96573358	Peak_279650	CRD_2497	Intron
chr5	96582042	96582799	Peak_279651	CRD_2497	Promoter
chr5	96590134	96590405	Peak_279652	CRD_2497	Intron
chr5	96590866	96591414	Peak_279653	CRD_2497	Intron
chr5	96594831	96595272	Peak_279654	CRD_2497	Intron
chr5	96597387	96597790	Peak_279655	CRD_2497	Intron
chr5	96600635	96600887	Peak_279656	CRD_2497	Intron
chr5	96601547	96602283	Peak_279657	CRD_2497	Intron
chr5	96613828	96614905	Peak_279658	CRD_2497	Intron
chr5	96615233	96615599	Peak_279660	CRD_2497	Intron
chr5	96633879	96634144	Peak_279661	CRD_2497	Intron
chr5	96637781	96638025	Peak_279662	CRD_2497	Intron
chr5	96640667	96640887	Peak_279663	CRD_2497	Intron
chr5	96646056	96646626	Peak_279664	CRD_2497	Intron
chr5	96655208	96655916	Peak_279665	CRD_2497	Intron
chr5	96446046	96446353	Peak_279624	CRD_2497	Intron
chr5	96447890	96448154	Peak_279625	CRD_2497	Intron
chr5	96454018	96454229	Peak_279626	CRD_2497	Intron
chr5	96458199	96458454	Peak_279627	CRD_2497	Intron
chr5	96464394	96464612	Peak_279628	CRD_2497	Intron
chr5	96469010	96469349	Peak_279629	CRD_2497	Intron
chr5	96480857	96481780	Peak_279630	CRD_2497	Intron
chr5	96487073	96487511	Peak_279631	CRD_2497	Intron
chr5	96492590	96493638	Peak_279632	CRD_2497	Intron
chr5	96496183	96496515	Peak_279633	CRD_2497	Intron
chr5	96498983	96499366	Peak_279634	CRD_2497	Intron
chr5	96501669	96502115	Peak_279635	CRD_2497	Intron
chr5	96504129	96504328	Peak_279636	CRD_2497	Intron
chr5	96509841	96510182	Peak_279637	CRD_2497	Intron
chr5	96510625	96510862	Peak_279638	CRD_2497	Intron
chr5	96516596	96517978	Peak_279639	CRD_2497	Intron
chr5	96529009	96529263	Peak_279640	CRD_2497	Promoter
chr5	96529331	96529705	Peak_279641	CRD_2497	Promoter
chr5	96530756	96530999	Peak_279642	CRD_2497	Promoter
chr5	96537527	96537741	Peak_279643	CRD_2497	Intron
chr5	96537985	96538444	Peak_279644	CRD_2497	Intron
chr5	96539133	96539337	Peak_279645	CRD_2497	Intron
chr5	96539510	96539857	Peak_279646	CRD_2497	Intron
chr5	96661221	96662170	Peak_279666	CRD_2498	Promoter
chr5	96662225	96662435	Peak_279667	CRD_2498	Promoter
chr5	96662608	96663524	Peak_279668	CRD_2498	Promoter
chr5	96670772	96671877	Peak_279669	CRD_2498	Intron
chr5	96678953	96679848	Peak_279670	CRD_2499	Exon
chr5	96680910	96681109	Peak_279671	CRD_2499	Intron
chr5	96682552	96683185	Peak_279672	CRD_2499	Intron
chr5	96687185	96688278	Peak_279673	CRD_2499	Intron
chr5	96699362	96699804	Peak_279674	CRD_2499	Promoter
chr5	96700772	96701084	Peak_279675	CRD_2499	Promoter
chr5	96702297	96703821	Peak_279676	CRD_2499	Promoter
chr5	96703982	96704209	Peak_279677	CRD_2499	Promoter
chr5	96709078	96709530	Peak_279678	CRD_2499	Intron
chr5	96711769	96712023	Peak_279679	CRD_2499	Intron
chr5	96720458	96720699	Peak_279680	CRD_2499	Intron
chr5	96721103	96721627	Peak_279681	CRD_2499	Intron
chr5	96727842	96728102	Peak_279682	CRD_2499	Promoter
chr5	96729202	96729658	Peak_279683	CRD_2499	Promoter
chr5	96730528	96730728	Peak_279684	CRD_2499	Promoter
chr5	96734143	96734493	Peak_279685	CRD_2499	Promoter
chr5	96735954	96736237	Peak_279686	CRD_2499	Promoter
chr5	96741615	96742316	Peak_279687	CRD_2499	Promoter
chr5	96743031	96743623	Peak_279688	CRD_2499	Promoter
chr5	96745849	96746551	Peak_279689	CRD_2499	Promoter
chr5	96750554	96750753	Peak_279690	CRD_2499	Exon
chr5	96751393	96752088	Peak_279691	CRD_2499	Intron
chr5	96752275	96752772	Peak_279692	CRD_2499	Intron
chr5	96760848	96761348	Peak_279693	CRD_2499	Exon
chr5	96761645	96761854	Peak_279694	CRD_2499	Exon
chr5	96763994	96764193	Peak_279695	CRD_2499	Intron
chr5	96772304	96772770	Peak_279696	CRD_2499	Exon
chr5	96776402	96776795	Peak_279697	CRD_2499	Exon
chr5	96781303	96781679	Peak_279698	CRD_2499	Promoter
chr5	96789831	96791267	Peak_279699	CRD_2499	Promoter
chr5	96799873	96800076	Peak_279700	CRD_2499	Intron
chr5	96802775	96803033	Peak_279701	CRD_2499	Promoter
chr5	96807083	96807336	Peak_279702	CRD_2499	Promoter
chr5	96807824	96808766	Peak_279703	CRD_2499	Promoter
chr5	96817106	96817337	Peak_279704	CRD_2499	Intron
chr5	96817474	96818118	Peak_279705	CRD_2499	Intron
chr5	96818184	96818463	Peak_279706	CRD_2499	Intron
chr5	96828584	96828834	Peak_279707	CRD_2499	Intron
chr5	96831249	96831595	Peak_279708	CRD_2499	Intron
chr5	96835027	96835287	Peak_279709	CRD_2499	Intron
chr5	96851253	96852029	Peak_279710	CRD_2499	Intron
chr5	96852563	96853084	Peak_279711	CRD_2499	Intron
chr5	96855322	96856147	Peak_279712	CRD_2499	Intron
chr5	96862995	96863621	Peak_279713	CRD_2499	Intron
chr5	96863699	96864593	Peak_279714	CRD_2499	Intron
chr5	96868688	96869282	Peak_279715	CRD_2499	Intron
chr5	96870816	96871253	Peak_279716	CRD_2499	Promoter
chr5	96874181	96875088	Peak_279717	CRD_2499	Promoter
chr5	96875919	96876820	Peak_279718	CRD_2499	Promoter
chr5	96885197	96885406	Peak_279721	CRD_2500	Intron
chr5	96885604	96885810	Peak_279722	CRD_2500	Intron
chr5	96891904	96892103	Peak_279723	CRD_2500	Promoter
chr5	96895579	96895778	Peak_279724	CRD_2500	Promoter
chr5	96895849	96896223	Peak_279725	CRD_2500	Promoter
chr5	96896300	96896528	Peak_279726	CRD_2500	Promoter
chr5	96905681	96906077	Peak_279727	CRD_2500	Intron
chr5	96912454	96912736	Peak_279728	CRD_2500	Promoter
chr5	96912809	96913356	Peak_279729	CRD_2500	Promoter
chr5	96913697	96913898	Peak_279730	CRD_2500	Promoter
chr5	96914682	96915073	Peak_279731	CRD_2500	Promoter
chr5	96921560	96921957	Peak_279732	CRD_2500	Intron
chr5	96924035	96924484	Peak_279733	CRD_2500	Intron
chr5	96924547	96924750	Peak_279734	CRD_2500	Intron
chr5	96925185	96925818	Peak_279735	CRD_2500	Intron
chr5	97044121	97044554	Peak_279761	CRD_2501	Distal_Intergenic
chr5	97048895	97049879	Peak_279762	CRD_2501	Distal_Intergenic
chr5	97062754	97063115	Peak_279763	CRD_2501	Distal_Intergenic
chr5	97063194	97063992	Peak_279764	CRD_2501	Distal_Intergenic
chr5	97066430	97066720	Peak_279765	CRD_2501	Distal_Intergenic
chr5	97251639	97251879	Peak_279807	CRD_2502	Intron
chr5	97251936	97252135	Peak_279808	CRD_2502	Intron
chr5	97252570	97253230	Peak_279809	CRD_2502	Intron
chr5	97257308	97257600	Peak_279810	CRD_2502	Intron
chr5	97260967	97261203	Peak_279811	CRD_2502	Intron
chr5	97262999	97263198	Peak_279812	CRD_2502	Intron
chr5	97534141	97534638	Peak_279894	CRD_2503	Intron
chr5	97550037	97550508	Peak_279895	CRD_2503	Intron
chr5	97554595	97555718	Peak_279896	CRD_2503	Intron
chr5	97574380	97574981	Peak_279897	CRD_2503	Intron
chr5	97576253	97576487	Peak_279898	CRD_2503	Intron
chr5	97712350	97712561	Peak_279923	CRD_2504	Distal_Intergenic
chr5	97712727	97713313	Peak_279924	CRD_2504	Distal_Intergenic
chr5	97713367	97713839	Peak_279925	CRD_2504	Distal_Intergenic
chr5	97717156	97717664	Peak_279926	CRD_2504	Distal_Intergenic
chr5	97724459	97724706	Peak_279927	CRD_2504	Distal_Intergenic
chr5	97724869	97725071	Peak_279928	CRD_2504	Distal_Intergenic
chr5	97725281	97725523	Peak_279929	CRD_2504	Distal_Intergenic
chr5	97730244	97730629	Peak_279930	CRD_2504	Distal_Intergenic
chr5	97731883	97732082	Peak_279931	CRD_2504	Distal_Intergenic
chr5	97732836	97733119	Peak_279932	CRD_2504	Distal_Intergenic
chr5	97751236	97751447	Peak_279936	CRD_2504	Distal_Intergenic
chr5	97751676	97751922	Peak_279937	CRD_2504	Distal_Intergenic
chr5	97756795	97756994	Peak_279938	CRD_2504	Distal_Intergenic
chr5	97757142	97757392	Peak_279939	CRD_2504	Distal_Intergenic
chr5	97735062	97735550	Peak_279933	CRD_2504	Promoter
chr5	97743540	97743833	Peak_279934	CRD_2504	Distal_Intergenic
chr5	97744042	97744434	Peak_279935	CRD_2504	Distal_Intergenic
chr5	97878710	97879120	Peak_279973	CRD_2505	Promoter
chr5	97881988	97882829	Peak_279974	CRD_2505	Promoter
chr5	97888510	97888890	Peak_279975	CRD_2505	Intron
chr5	97892313	97892512	Peak_279976	CRD_2505	Intron
chr5	97892692	97893291	Peak_279977	CRD_2506	Intron
chr5	97894463	97894966	Peak_279978	CRD_2506	Intron
chr5	97895378	97896917	Peak_279980	CRD_2506	Intron
chr5	97906845	97907205	Peak_279981	CRD_2506	Intron
chr5	98186993	98187951	Peak_280058	CRD_2507	Distal_Intergenic
chr5	98188103	98188525	Peak_280059	CRD_2507	Distal_Intergenic
chr5	98188747	98189293	Peak_280060	CRD_2507	Distal_Intergenic
chr5	98193362	98194246	Peak_280061	CRD_2507	Distal_Intergenic
chr5	98195895	98196460	Peak_280062	CRD_2507	Distal_Intergenic
chr5	98373087	98373349	Peak_280107	CRD_2508	Distal_Intergenic
chr5	98373444	98373885	Peak_280108	CRD_2508	Distal_Intergenic
chr5	98378812	98379137	Peak_280109	CRD_2508	Distal_Intergenic
chr5	98379505	98379791	Peak_280110	CRD_2508	Distal_Intergenic
chr5	98524510	98525296	Peak_280143	CRD_2509	Distal_Intergenic
chr5	98531010	98531553	Peak_280144	CRD_2509	Distal_Intergenic
chr5	98536534	98536765	Peak_280145	CRD_2509	Distal_Intergenic
chr5	98537597	98538779	Peak_280146	CRD_2509	Distal_Intergenic
chr5	98543763	98544412	Peak_280147	CRD_2510	Distal_Intergenic
chr5	98545283	98545482	Peak_280148	CRD_2510	Distal_Intergenic
chr5	98546053	98546517	Peak_280149	CRD_2510	Distal_Intergenic
chr5	98552684	98552968	Peak_280150	CRD_2510	Distal_Intergenic
chr5	98558262	98558680	Peak_280153	CRD_2511	Distal_Intergenic
chr5	98562515	98563329	Peak_280154	CRD_2511	Distal_Intergenic
chr5	98564566	98564834	Peak_280155	CRD_2511	Distal_Intergenic
chr5	98566362	98566731	Peak_280156	CRD_2511	Distal_Intergenic
chr5	98570638	98571007	Peak_280157	CRD_2511	Distal_Intergenic
chr5	98573299	98574070	Peak_280158	CRD_2511	Promoter
chr5	98592397	98592979	Peak_280161	CRD_2512	Distal_Intergenic
chr5	98593124	98593854	Peak_280162	CRD_2512	Distal_Intergenic
chr5	98595740	98595997	Peak_280163	CRD_2512	Distal_Intergenic
chr5	98596249	98596591	Peak_280164	CRD_2512	Distal_Intergenic
chr5	98856084	98856699	Peak_280226	CRD_2513	Promoter
chr5	98857078	98857359	Peak_280227	CRD_2513	Promoter
chr5	98857663	98858142	Peak_280228	CRD_2513	Promoter
chr5	98864797	98865544	Peak_280229	CRD_2513	Promoter
chr5	98871130	98871402	Peak_280230	CRD_2513	Promoter
chr5	98875916	98876269	Peak_280231	CRD_2513	Intron
chr5	98877961	98878338	Peak_280232	CRD_2513	Intron
chr5	98878917	98879201	Peak_280233	CRD_2513	Intron
chr5	98880135	98880527	Peak_280234	CRD_2513	Intron
chr5	98882884	98883446	Peak_280235	CRD_2513	Promoter
chr5	98791911	98792110	Peak_280214	CRD_2513	Intron
chr5	98796327	98796791	Peak_280215	CRD_2513	Promoter
chr5	98800165	98800412	Peak_280216	CRD_2513	Distal_Intergenic
chr5	98812823	98813225	Peak_280217	CRD_2513	Distal_Intergenic
chr5	98824555	98824834	Peak_280218	CRD_2513	Distal_Intergenic
chr5	98826781	98827466	Peak_280219	CRD_2513	Distal_Intergenic
chr5	98839739	98840033	Peak_280220	CRD_2513	Distal_Intergenic
chr5	98840101	98840359	Peak_280221	CRD_2513	Distal_Intergenic
chr5	98841617	98841930	Peak_280222	CRD_2513	Distal_Intergenic
chr5	98842120	98842450	Peak_280223	CRD_2513	Distal_Intergenic
chr5	98846820	98847019	Peak_280224	CRD_2513	Distal_Intergenic
chr5	98847685	98848298	Peak_280225	CRD_2513	Distal_Intergenic
chr5	98928519	98929942	Peak_280246	CRD_2514	Promoter
chr5	98934497	98934921	Peak_280247	CRD_2514	Promoter
chr5	98939659	98940274	Peak_280248	CRD_2514	Promoter
chr5	98949389	98949922	Peak_280249	CRD_2514	Intron
chr5	98953348	98953829	Peak_280250	CRD_2514	Promoter
chr5	98953943	98954365	Peak_280251	CRD_2514	Promoter
chr5	99019298	99019579	Peak_280267	CRD_2515	Distal_Intergenic
chr5	99019641	99019854	Peak_280268	CRD_2515	Distal_Intergenic
chr5	99019919	99020804	Peak_280269	CRD_2515	Distal_Intergenic
chr5	99027182	99027696	Peak_280270	CRD_2515	Distal_Intergenic
chr5	99032305	99032848	Peak_280271	CRD_2515	Distal_Intergenic
chr5	99034177	99034817	Peak_280272	CRD_2515	Distal_Intergenic
chr5	99045109	99045489	Peak_280273	CRD_2516	Distal_Intergenic
chr5	99045901	99046672	Peak_280274	CRD_2516	Distal_Intergenic
chr5	99050381	99050747	Peak_280275	CRD_2516	Distal_Intergenic
chr5	99054290	99054548	Peak_280276	CRD_2516	Distal_Intergenic
chr5	99204684	99204883	Peak_280307	CRD_2517	Distal_Intergenic
chr5	99219411	99219617	Peak_280308	CRD_2517	Distal_Intergenic
chr5	99228281	99228637	Peak_280309	CRD_2517	Distal_Intergenic
chr5	99229000	99229807	Peak_280310	CRD_2517	Distal_Intergenic
chr5	99458099	99458414	Peak_280366	CRD_2518	Distal_Intergenic
chr5	99459758	99459973	Peak_280367	CRD_2518	Distal_Intergenic
chr5	99460313	99460575	Peak_280368	CRD_2518	Distal_Intergenic
chr5	99464949	99465388	Peak_280369	CRD_2518	Distal_Intergenic
chr5	99465717	99466532	Peak_280371	CRD_2518	Distal_Intergenic
chr5	99771859	99772125	Peak_280452	CRD_2519	Distal_Intergenic
chr5	99773044	99773278	Peak_280453	CRD_2519	Distal_Intergenic
chr5	99774655	99775017	Peak_280454	CRD_2519	Distal_Intergenic
chr5	99775241	99775530	Peak_280455	CRD_2519	Distal_Intergenic
chr5	99781836	99782035	Peak_280456	CRD_2520	Distal_Intergenic
chr5	99787339	99787627	Peak_280457	CRD_2520	Distal_Intergenic
chr5	99787931	99788559	Peak_280458	CRD_2520	Distal_Intergenic
chr5	99794375	99794837	Peak_280459	CRD_2520	Distal_Intergenic
chr5	99795113	99795437	Peak_280460	CRD_2520	Distal_Intergenic
chr5	99795610	99795968	Peak_280461	CRD_2520	Distal_Intergenic
chr5	99802674	99803162	Peak_280462	CRD_2521	Distal_Intergenic
chr5	99805341	99805908	Peak_280463	CRD_2521	Distal_Intergenic
chr5	99806989	99807313	Peak_280464	CRD_2521	Distal_Intergenic
chr5	99808961	99809384	Peak_280465	CRD_2521	Distal_Intergenic
chr5	100232427	100233374	Peak_280574	CRD_2522	Distal_Intergenic
chr5	100243424	100243666	Peak_280575	CRD_2522	Distal_Intergenic
chr5	100249292	100249507	Peak_280576	CRD_2522	Distal_Intergenic
chr5	100249559	100249846	Peak_280577	CRD_2522	Distal_Intergenic
chr5	100251779	100251980	Peak_280578	CRD_2523	Distal_Intergenic
chr5	100252734	100253223	Peak_280579	CRD_2523	Distal_Intergenic
chr5	100259796	100260181	Peak_280580	CRD_2523	Distal_Intergenic
chr5	100264860	100265381	Peak_280581	CRD_2523	Distal_Intergenic
chr5	101047211	101047512	Peak_280762	CRD_2524	Distal_Intergenic
chr5	101051436	101052929	Peak_280763	CRD_2524	Distal_Intergenic
chr5	101053157	101053667	Peak_280764	CRD_2524	Distal_Intergenic
chr5	101054385	101054852	Peak_280765	CRD_2524	Distal_Intergenic
chr5	101066183	101066852	Peak_280766	CRD_2524	Distal_Intergenic
chr5	101415714	101416151	Peak_280860	CRD_2525	Distal_Intergenic
chr5	101417650	101417849	Peak_280861	CRD_2525	Distal_Intergenic
chr5	101420077	101420632	Peak_280862	CRD_2525	Distal_Intergenic
chr5	101424637	101425323	Peak_280863	CRD_2525	Distal_Intergenic
chr5	101431773	101432089	Peak_280864	CRD_2525	Distal_Intergenic
chr5	101435859	101436080	Peak_280865	CRD_2525	Distal_Intergenic
chr5	101440765	101441449	Peak_280866	CRD_2525	Distal_Intergenic
chr5	101448631	101449016	Peak_280867	CRD_2525	Distal_Intergenic
chr5	101449356	101449754	Peak_280868	CRD_2525	Distal_Intergenic
chr5	101449921	101450146	Peak_280869	CRD_2525	Distal_Intergenic
chr5	101451195	101451819	Peak_280870	CRD_2525	Distal_Intergenic
chr5	101454935	101455872	Peak_280871	CRD_2525	Distal_Intergenic
chr5	101461984	101462653	Peak_280872	CRD_2525	Distal_Intergenic
chr5	101463393	101463599	Peak_280873	CRD_2525	Distal_Intergenic
chr5	101467925	101468243	Peak_280874	CRD_2526	Distal_Intergenic
chr5	101477261	101477785	Peak_280875	CRD_2526	Distal_Intergenic
chr5	101479026	101479562	Peak_280876	CRD_2526	Distal_Intergenic
chr5	101480852	101481095	Peak_280877	CRD_2526	Distal_Intergenic
chr5	101796272	101796904	Peak_280961	CRD_2527	Distal_Intergenic
chr5	101798275	101799484	Peak_280962	CRD_2527	Distal_Intergenic
chr5	101800564	101800957	Peak_280963	CRD_2527	Distal_Intergenic
chr5	101804464	101804939	Peak_280964	CRD_2527	Distal_Intergenic
chr5	102287572	102288765	Peak_281111	CRD_2528	Intron
chr5	102289251	102289866	Peak_281112	CRD_2528	Intron
chr5	102290886	102291274	Peak_281113	CRD_2528	Intron
chr5	102295038	102295454	Peak_281114	CRD_2528	Promoter
chr5	102528627	102528939	Peak_281182	CRD_2529	Distal_Intergenic
chr5	102536290	102536810	Peak_281183	CRD_2529	Distal_Intergenic
chr5	102538290	102538603	Peak_281184	CRD_2529	Distal_Intergenic
chr5	102546968	102548397	Peak_281185	CRD_2529	Distal_Intergenic
chr5	102553161	102553482	Peak_281186	CRD_2529	Distal_Intergenic
chr5	102898116	102898421	Peak_281269	CRD_2530	Promoter
chr5	102901909	102902356	Peak_281270	CRD_2530	Intron
chr5	102903495	102904189	Peak_281271	CRD_2530	Intron
chr5	102904828	102905056	Peak_281272	CRD_2530	Intron
chr5	102955730	102956102	Peak_281285	CRD_2531	Intron
chr5	102957120	102957495	Peak_281286	CRD_2531	Promoter
chr5	102957962	102958233	Peak_281287	CRD_2531	Promoter
chr5	102958369	102959008	Peak_281288	CRD_2531	Promoter
chr5	102959065	102959426	Peak_281289	CRD_2531	Promoter
chr5	103176458	103176779	Peak_281325	CRD_2532	Promoter
chr5	103176892	103177673	Peak_281326	CRD_2532	Promoter
chr5	103178171	103178475	Peak_281327	CRD_2532	Promoter
chr5	103178547	103178804	Peak_281328	CRD_2532	Promoter
chr5	103130578	103131000	Peak_281312	CRD_2532	Promoter
chr5	103132830	103133161	Peak_281313	CRD_2532	Promoter
chr5	103137791	103138010	Peak_281314	CRD_2532	Intron
chr5	103138800	103139666	Peak_281315	CRD_2532	Intron
chr5	103144434	103144932	Peak_281316	CRD_2532	Intron
chr5	103149512	103149768	Peak_281317	CRD_2532	Intron
chr5	103151202	103151521	Peak_281318	CRD_2532	Exon
chr5	103154419	103154673	Peak_281319	CRD_2532	Exon
chr5	103159500	103159707	Peak_281320	CRD_2532	Intron
chr5	103168664	103168890	Peak_281321	CRD_2532	Promoter
chr5	103169234	103169627	Peak_281322	CRD_2532	Promoter
chr5	103170061	103170262	Peak_281323	CRD_2532	Promoter
chr5	103171816	103172178	Peak_281324	CRD_2532	Promoter
chr5	103279105	103279455	Peak_281352	CRD_2533	Distal_Intergenic
chr5	103280504	103280805	Peak_281353	CRD_2533	Distal_Intergenic
chr5	103281035	103281466	Peak_281354	CRD_2533	Distal_Intergenic
chr5	103281673	103281943	Peak_281355	CRD_2533	Distal_Intergenic
chr5	103282374	103282573	Peak_281356	CRD_2533	Distal_Intergenic
chr5	103329876	103330296	Peak_281369	CRD_2533	Distal_Intergenic
chr5	103331139	103331792	Peak_281370	CRD_2533	Distal_Intergenic
chr5	103333365	103333587	Peak_281371	CRD_2533	Distal_Intergenic
chr5	103334664	103335410	Peak_281372	CRD_2533	Distal_Intergenic
chr5	103190525	103190786	Peak_281331	CRD_2533	Intron
chr5	103195357	103195619	Peak_281332	CRD_2533	Promoter
chr5	103196521	103197216	Peak_281333	CRD_2533	Promoter
chr5	103203230	103203513	Peak_281334	CRD_2533	Exon
chr5	103212730	103213104	Peak_281335	CRD_2533	Exon
chr5	103214433	103215168	Peak_281336	CRD_2533	Distal_Intergenic
chr5	103224446	103224939	Peak_281337	CRD_2533	Distal_Intergenic
chr5	103227958	103228425	Peak_281338	CRD_2533	Distal_Intergenic
chr5	103228482	103228778	Peak_281339	CRD_2533	Distal_Intergenic
chr5	103233449	103233749	Peak_281340	CRD_2533	Distal_Intergenic
chr5	103235670	103235892	Peak_281341	CRD_2533	Distal_Intergenic
chr5	103246528	103246820	Peak_281342	CRD_2533	Intron
chr5	103251637	103251836	Peak_281343	CRD_2533	Promoter
chr5	103258256	103260243	Peak_281344	CRD_2533	Promoter
chr5	103262577	103262848	Peak_281345	CRD_2533	Intron
chr5	103267399	103267679	Peak_281346	CRD_2533	Intron
chr5	103268230	103268517	Peak_281347	CRD_2533	Intron
chr5	103268693	103269889	Peak_281348	CRD_2533	Intron
chr5	103270668	103270887	Peak_281349	CRD_2533	Intron
chr5	103272877	103273125	Peak_281350	CRD_2533	Intron
chr5	103276081	103276729	Peak_281351	CRD_2533	Exon
chr5	103344613	103344995	Peak_281373	CRD_2533	Distal_Intergenic
chr5	103355458	103355905	Peak_281374	CRD_2533	Distal_Intergenic
chr5	103356192	103356534	Peak_281375	CRD_2533	Distal_Intergenic
chr5	103359212	103359411	Peak_281376	CRD_2533	Distal_Intergenic
chr5	103359708	103360354	Peak_281377	CRD_2533	Distal_Intergenic
chr5	103364874	103365839	Peak_281378	CRD_2533	Distal_Intergenic
chr5	103366934	103367331	Peak_281379	CRD_2533	Distal_Intergenic
chr5	103371069	103371835	Peak_281380	CRD_2533	Distal_Intergenic
chr5	103371953	103372310	Peak_281381	CRD_2533	Distal_Intergenic
chr5	103373644	103374853	Peak_281382	CRD_2533	Distal_Intergenic
chr5	103378213	103378553	Peak_281383	CRD_2533	Distal_Intergenic
chr5	103285998	103286201	Peak_281357	CRD_2533	Distal_Intergenic
chr5	103287443	103287654	Peak_281358	CRD_2533	Distal_Intergenic
chr5	103288510	103288801	Peak_281359	CRD_2533	Distal_Intergenic
chr5	103291101	103291432	Peak_281360	CRD_2533	Distal_Intergenic
chr5	103295252	103295939	Peak_281361	CRD_2533	Distal_Intergenic
chr5	103297963	103298516	Peak_281362	CRD_2533	Distal_Intergenic
chr5	103300601	103301012	Peak_281363	CRD_2533	Distal_Intergenic
chr5	103306454	103306655	Peak_281364	CRD_2533	Distal_Intergenic
chr5	103307091	103308239	Peak_281365	CRD_2533	Distal_Intergenic
chr5	103312780	103314039	Peak_281366	CRD_2533	Distal_Intergenic
chr5	103319902	103320134	Peak_281367	CRD_2533	Distal_Intergenic
chr5	103322193	103322618	Peak_281368	CRD_2533	Distal_Intergenic
chr5	103388905	103390840	Peak_281384	CRD_2534	Distal_Intergenic
chr5	103396230	103396835	Peak_281385	CRD_2534	Distal_Intergenic
chr5	103402626	103403500	Peak_281386	CRD_2534	Distal_Intergenic
chr5	103403521	103404555	Peak_281387	CRD_2534	Distal_Intergenic
chr5	103409923	103411124	Peak_281388	CRD_2534	Promoter
chr5	103411403	103412211	Peak_281389	CRD_2534	Promoter
chr5	103419345	103419832	Peak_281390	CRD_2535	Distal_Intergenic
chr5	103420242	103420626	Peak_281391	CRD_2535	Distal_Intergenic
chr5	103428359	103428929	Peak_281392	CRD_2535	Exon
chr5	103433278	103433574	Peak_281393	CRD_2535	Intron
chr5	103434932	103436112	Peak_281394	CRD_2535	Intron
chr5	103674647	103674909	Peak_281447	CRD_2536	Distal_Intergenic
chr5	103684305	103684566	Peak_281448	CRD_2536	Distal_Intergenic
chr5	103692560	103693658	Peak_281449	CRD_2536	Distal_Intergenic
chr5	103694182	103694431	Peak_281450	CRD_2536	Distal_Intergenic
chr5	103729053	103729695	Peak_281451	CRD_2536	Distal_Intergenic
chr5	103729783	103729988	Peak_281452	CRD_2536	Distal_Intergenic
chr5	103894894	103895162	Peak_281489	CRD_2537	Distal_Intergenic
chr5	103897150	103897657	Peak_281490	CRD_2537	Distal_Intergenic
chr5	103902107	103902347	Peak_281491	CRD_2537	Distal_Intergenic
chr5	103907808	103909031	Peak_281492	CRD_2537	Distal_Intergenic
chr5	103914218	103914449	Peak_281493	CRD_2537	Distal_Intergenic
chr5	103924387	103924658	Peak_281494	CRD_2537	Distal_Intergenic
chr5	104160738	104160974	Peak_281554	CRD_2538	Distal_Intergenic
chr5	104164746	104165067	Peak_281555	CRD_2538	Distal_Intergenic
chr5	104167763	104168247	Peak_281556	CRD_2538	Distal_Intergenic
chr5	104175008	104175240	Peak_281557	CRD_2538	Distal_Intergenic
chr5	104175595	104176065	Peak_281558	CRD_2538	Distal_Intergenic
chr5	104177411	104177750	Peak_281559	CRD_2539	Distal_Intergenic
chr5	104182657	104183144	Peak_281560	CRD_2539	Distal_Intergenic
chr5	104186255	104186586	Peak_281561	CRD_2539	Distal_Intergenic
chr5	104193921	104194369	Peak_281562	CRD_2539	Distal_Intergenic
chr5	104195248	104195722	Peak_281563	CRD_2539	Distal_Intergenic
chr5	104245895	104246428	Peak_281577	CRD_2540	Distal_Intergenic
chr5	104249884	104250200	Peak_281578	CRD_2540	Distal_Intergenic
chr5	104260444	104260647	Peak_281579	CRD_2540	Promoter
chr5	104265227	104265649	Peak_281580	CRD_2540	Distal_Intergenic
chr5	104266287	104266698	Peak_281581	CRD_2540	Distal_Intergenic
chr5	105042486	105043312	Peak_281743	CRD_2541	Intron
chr5	105045363	105045815	Peak_281744	CRD_2541	Intron
chr5	105048033	105048447	Peak_281745	CRD_2541	Intron
chr5	105049000	105049215	Peak_281746	CRD_2541	Intron
chr5	105055089	105055669	Peak_281747	CRD_2541	Intron
chr5	105060703	105060902	Peak_281748	CRD_2541	Intron
chr5	105061013	105061337	Peak_281749	CRD_2541	Intron
chr5	105066894	105067093	Peak_281750	CRD_2541	Intron
chr5	105069616	105069893	Peak_281751	CRD_2541	Intron
chr5	105070127	105070559	Peak_281752	CRD_2541	Intron
chr5	105076126	105076325	Peak_281753	CRD_2541	Intron
chr5	105080204	105080978	Peak_281754	CRD_2541	Intron
chr5	105095563	105096022	Peak_281755	CRD_2541	Intron
chr5	105096121	105096371	Peak_281756	CRD_2541	Intron
chr5	105096802	105097004	Peak_281757	CRD_2541	Promoter
chr5	105107142	105107341	Peak_281758	CRD_2541	Intron
chr5	105107396	105107802	Peak_281759	CRD_2541	Intron
chr5	105109114	105109361	Peak_281760	CRD_2541	Intron
chr5	105109467	105109731	Peak_281761	CRD_2541	Intron
chr5	105116209	105116485	Peak_281762	CRD_2541	Intron
chr5	105117053	105117305	Peak_281763	CRD_2541	Intron
chr5	105123348	105123668	Peak_281764	CRD_2541	Intron
chr5	105126515	105126720	Peak_281765	CRD_2541	Intron
chr5	105131988	105132467	Peak_281766	CRD_2541	Intron
chr5	105134577	105134876	Peak_281767	CRD_2541	Intron
chr5	105140661	105140944	Peak_281768	CRD_2541	Intron
chr5	105142311	105142695	Peak_281769	CRD_2541	Intron
chr5	105150202	105150621	Peak_281770	CRD_2541	Intron
chr5	105159826	105160406	Peak_281771	CRD_2541	Intron
chr5	105163888	105164247	Peak_281772	CRD_2541	Intron
chr5	105164907	105165177	Peak_281773	CRD_2541	Intron
chr5	105171927	105172508	Peak_281774	CRD_2541	Intron
chr5	105521714	105522705	Peak_281860	CRD_2542	Distal_Intergenic
chr5	105523014	105523387	Peak_281861	CRD_2542	Distal_Intergenic
chr5	105523952	105524525	Peak_281862	CRD_2542	Distal_Intergenic
chr5	105535348	105536095	Peak_281863	CRD_2542	Distal_Intergenic
chr5	105538322	105538630	Peak_281864	CRD_2542	Distal_Intergenic
chr5	105543405	105543645	Peak_281865	CRD_2542	Distal_Intergenic
chr5	105543725	105544653	Peak_281866	CRD_2542	Distal_Intergenic
chr5	105546072	105546304	Peak_281867	CRD_2542	Distal_Intergenic
chr5	105551840	105552107	Peak_281868	CRD_2542	Distal_Intergenic
chr5	106456405	106456611	Peak_282084	CRD_2543	Distal_Intergenic
chr5	106457673	106457876	Peak_282085	CRD_2543	Distal_Intergenic
chr5	106462566	106462977	Peak_282086	CRD_2543	Distal_Intergenic
chr5	106463179	106463546	Peak_282087	CRD_2543	Distal_Intergenic
chr5	106468925	106469125	Peak_282088	CRD_2543	Distal_Intergenic
chr5	106474146	106474559	Peak_282089	CRD_2543	Distal_Intergenic
chr5	107154592	107155187	Peak_282262	CRD_2544	Distal_Intergenic
chr5	107155355	107155714	Peak_282263	CRD_2544	Distal_Intergenic
chr5	107168150	107169131	Peak_282264	CRD_2544	Distal_Intergenic
chr5	107169191	107169468	Peak_282265	CRD_2544	Distal_Intergenic
chr5	107177206	107177541	Peak_282266	CRD_2544	Distal_Intergenic
chr5	107315262	107315474	Peak_282294	CRD_2544	Distal_Intergenic
chr5	107322833	107323310	Peak_282295	CRD_2544	Distal_Intergenic
chr5	107325852	107326194	Peak_282296	CRD_2544	Distal_Intergenic
chr5	107337347	107338143	Peak_282297	CRD_2544	Distal_Intergenic
chr5	107340692	107341007	Peak_282298	CRD_2544	Distal_Intergenic
chr5	107355161	107355362	Peak_282299	CRD_2544	Distal_Intergenic
chr5	107359322	107360150	Peak_282300	CRD_2544	Distal_Intergenic
chr5	107365436	107366336	Peak_282301	CRD_2544	Distal_Intergenic
chr5	106990806	106991733	Peak_282231	CRD_2544	Intron
chr5	107001087	107001619	Peak_282232	CRD_2544	Intron
chr5	107002579	107002794	Peak_282233	CRD_2544	Intron
chr5	107002899	107003224	Peak_282234	CRD_2544	Intron
chr5	107006647	107006859	Peak_282235	CRD_2544	Intron
chr5	107011598	107012084	Peak_282236	CRD_2544	Promoter
chr5	107013548	107013913	Peak_282237	CRD_2544	Promoter
chr5	107018660	107018936	Peak_282238	CRD_2544	Distal_Intergenic
chr5	107020068	107020280	Peak_282239	CRD_2544	Distal_Intergenic
chr5	107029458	107029713	Peak_282240	CRD_2544	Distal_Intergenic
chr5	107039941	107040191	Peak_282241	CRD_2544	Distal_Intergenic
chr5	107044193	107044392	Peak_282242	CRD_2544	Distal_Intergenic
chr5	107046627	107046901	Peak_282243	CRD_2544	Distal_Intergenic
chr5	107047371	107047640	Peak_282244	CRD_2544	Distal_Intergenic
chr5	107053382	107053634	Peak_282245	CRD_2544	Distal_Intergenic
chr5	107059787	107060218	Peak_282246	CRD_2544	Distal_Intergenic
chr5	107060396	107060595	Peak_282247	CRD_2544	Distal_Intergenic
chr5	107061357	107061695	Peak_282248	CRD_2544	Distal_Intergenic
chr5	107067458	107068648	Peak_282249	CRD_2544	Distal_Intergenic
chr5	107079615	107079986	Peak_282250	CRD_2544	Distal_Intergenic
chr5	107080241	107080620	Peak_282251	CRD_2544	Distal_Intergenic
chr5	107086144	107086469	Peak_282252	CRD_2544	Distal_Intergenic
chr5	107089883	107091280	Peak_282253	CRD_2544	Distal_Intergenic
chr5	107097370	107097569	Peak_282254	CRD_2544	Distal_Intergenic
chr5	107105488	107105842	Peak_282255	CRD_2544	Distal_Intergenic
chr5	107111955	107112971	Peak_282256	CRD_2544	Distal_Intergenic
chr5	107116536	107116915	Peak_282257	CRD_2544	Distal_Intergenic
chr5	107127238	107127483	Peak_282258	CRD_2544	Distal_Intergenic
chr5	107129128	107129499	Peak_282259	CRD_2544	Distal_Intergenic
chr5	107149411	107149700	Peak_282260	CRD_2544	Distal_Intergenic
chr5	107152530	107152729	Peak_282261	CRD_2544	Distal_Intergenic
chr5	107184777	107185289	Peak_282267	CRD_2544	Distal_Intergenic
chr5	107187969	107188260	Peak_282268	CRD_2544	Distal_Intergenic
chr5	107190784	107191386	Peak_282269	CRD_2544	Distal_Intergenic
chr5	107195417	107195838	Peak_282270	CRD_2544	Promoter
chr5	107195880	107196714	Peak_282271	CRD_2544	Promoter
chr5	107202653	107202861	Peak_282272	CRD_2544	Distal_Intergenic
chr5	107206775	107207011	Peak_282273	CRD_2544	Distal_Intergenic
chr5	107213141	107213348	Peak_282274	CRD_2544	Distal_Intergenic
chr5	107216644	107216940	Peak_282275	CRD_2544	Distal_Intergenic
chr5	107217464	107218435	Peak_282276	CRD_2544	Distal_Intergenic
chr5	107226996	107227227	Peak_282277	CRD_2544	Distal_Intergenic
chr5	107227773	107227996	Peak_282278	CRD_2544	Distal_Intergenic
chr5	107230250	107230652	Peak_282279	CRD_2544	Distal_Intergenic
chr5	107238207	107238454	Peak_282280	CRD_2544	Distal_Intergenic
chr5	107238514	107239088	Peak_282281	CRD_2544	Distal_Intergenic
chr5	107247400	107247719	Peak_282282	CRD_2544	Distal_Intergenic
chr5	107251031	107251230	Peak_282283	CRD_2544	Distal_Intergenic
chr5	107253397	107254642	Peak_282284	CRD_2544	Distal_Intergenic
chr5	107263012	107263223	Peak_282285	CRD_2544	Distal_Intergenic
chr5	107263566	107264570	Peak_282287	CRD_2544	Distal_Intergenic
chr5	107275032	107276048	Peak_282288	CRD_2544	Distal_Intergenic
chr5	107284929	107285580	Peak_282289	CRD_2544	Distal_Intergenic
chr5	107296560	107296999	Peak_282290	CRD_2544	Distal_Intergenic
chr5	107301048	107301269	Peak_282291	CRD_2544	Distal_Intergenic
chr5	107307465	107307848	Peak_282292	CRD_2544	Distal_Intergenic
chr5	107310644	107311029	Peak_282293	CRD_2544	Distal_Intergenic
chr5	107381117	107381552	Peak_282305	CRD_2545	Exon
chr5	107384560	107384774	Peak_282306	CRD_2545	Intron
chr5	107384897	107385183	Peak_282307	CRD_2545	Intron
chr5	107385264	107385470	Peak_282308	CRD_2545	Intron
chr5	107389078	107390117	Peak_282309	CRD_2545	Promoter
chr5	107394978	107395252	Peak_282310	CRD_2545	Intron
chr5	107396393	107397126	Peak_282311	CRD_2545	Intron
chr5	107400298	107400589	Peak_282312	CRD_2545	Intron
chr5	107401550	107402248	Peak_282313	CRD_2545	Intron
chr5	107402545	107403645	Peak_282314	CRD_2545	Intron
chr5	107403696	107403990	Peak_282315	CRD_2545	Intron
chr5	107410498	107410737	Peak_282316	CRD_2545	Intron
chr5	107415406	107416057	Peak_282317	CRD_2545	Intron
chr5	107417660	107418286	Peak_282318	CRD_2545	Intron
chr5	107422515	107422850	Peak_282319	CRD_2545	Intron
chr5	107423766	107424237	Peak_282320	CRD_2545	Intron
chr5	107424466	107424813	Peak_282321	CRD_2545	Promoter
chr5	107425477	107426118	Peak_282322	CRD_2545	Promoter
chr5	107428059	107428533	Peak_282323	CRD_2545	Promoter
chr5	107428625	107428941	Peak_282324	CRD_2545	Promoter
chr5	107431973	107432583	Peak_282325	CRD_2545	Intron
chr5	107434134	107434688	Peak_282326	CRD_2545	Intron
chr5	107435107	107435621	Peak_282327	CRD_2545	Intron
chr5	107443066	107443368	Peak_282328	CRD_2545	Intron
chr5	107443419	107443803	Peak_282329	CRD_2545	Intron
chr5	107443871	107444215	Peak_282330	CRD_2545	Intron
chr5	107444269	107444801	Peak_282331	CRD_2545	Intron
chr5	107453698	107453897	Peak_282332	CRD_2545	Intron
chr5	107460308	107461111	Peak_282333	CRD_2545	Intron
chr5	107461207	107461476	Peak_282334	CRD_2545	Intron
chr5	107466241	107466879	Peak_282335	CRD_2545	Intron
chr5	107484100	107484688	Peak_282336	CRD_2545	Intron
chr5	107485135	107485507	Peak_282337	CRD_2545	Intron
chr5	107486521	107486783	Peak_282338	CRD_2545	Intron
chr5	107490612	107490832	Peak_282339	CRD_2545	Intron
chr5	107496733	107496982	Peak_282340	CRD_2545	Intron
chr5	107497336	107497535	Peak_282341	CRD_2545	Intron
chr5	107499864	107500141	Peak_282342	CRD_2545	Intron
chr5	107500323	107500694	Peak_282343	CRD_2545	Intron
chr5	107500883	107501244	Peak_282344	CRD_2545	Intron
chr5	107508107	107508630	Peak_282345	CRD_2545	Promoter
chr5	107512875	107513227	Peak_282346	CRD_2545	Intron
chr5	107513411	107514929	Peak_282347	CRD_2545	Intron
chr5	107517227	107517476	Peak_282348	CRD_2545	Intron
chr5	107519554	107520288	Peak_282349	CRD_2545	Intron
chr5	107520476	107520971	Peak_282350	CRD_2545	Intron
chr5	107526237	107526517	Peak_282351	CRD_2545	Intron
chr5	107538623	107539499	Peak_282352	CRD_2545	Intron
chr5	107543018	107543286	Peak_282353	CRD_2545	Intron
chr5	107543900	107544318	Peak_282354	CRD_2545	Intron
chr5	107546150	107546395	Peak_282355	CRD_2545	Intron
chr5	107548657	107548914	Peak_282356	CRD_2545	Intron
chr5	107548984	107549183	Peak_282357	CRD_2545	Intron
chr5	107549455	107549939	Peak_282358	CRD_2545	Intron
chr5	107551916	107552173	Peak_282359	CRD_2545	Intron
chr5	107554828	107555265	Peak_282360	CRD_2545	Intron
chr5	107555887	107556124	Peak_282361	CRD_2545	Intron
chr5	107558930	107559409	Peak_282362	CRD_2545	Intron
chr5	107566158	107566921	Peak_282363	CRD_2545	Intron
chr5	107571520	107572584	Peak_282364	CRD_2545	Intron
chr5	107581037	107581907	Peak_282365	CRD_2545	Intron
chr5	107581922	107582169	Peak_282366	CRD_2545	Intron
chr5	107592539	107593782	Peak_282367	CRD_2545	Intron
chr5	107594210	107594510	Peak_282368	CRD_2545	Intron
chr5	107597212	107597527	Peak_282369	CRD_2545	Intron
chr5	107599721	107599970	Peak_282370	CRD_2545	Intron
chr5	107600138	107600377	Peak_282371	CRD_2545	Intron
chr5	107601115	107601502	Peak_282372	CRD_2545	Intron
chr5	107607610	107608784	Peak_282373	CRD_2545	Intron
chr5	107614489	107614708	Peak_282374	CRD_2545	Intron
chr5	107615223	107615860	Peak_282375	CRD_2545	Intron
chr5	107616287	107616812	Peak_282376	CRD_2545	Intron
chr5	107619567	107620157	Peak_282377	CRD_2545	Intron
chr5	107620954	107621478	Peak_282378	CRD_2545	Intron
chr5	107626157	107626511	Peak_282379	CRD_2545	Intron
chr5	107630255	107630632	Peak_282380	CRD_2545	Intron
chr5	107633448	107634213	Peak_282381	CRD_2545	Intron
chr5	107638373	107638937	Peak_282382	CRD_2545	Intron
chr5	107639222	107639651	Peak_282383	CRD_2545	Intron
chr5	107640138	107640370	Peak_282384	CRD_2545	Intron
chr5	107640632	107640974	Peak_282385	CRD_2545	Intron
chr5	107645874	107646410	Peak_282386	CRD_2545	Intron
chr5	107647662	107647861	Peak_282387	CRD_2545	Intron
chr5	107652875	107653603	Peak_282388	CRD_2545	Intron
chr5	107655697	107656138	Peak_282389	CRD_2545	Intron
chr5	107658809	107659116	Peak_282390	CRD_2545	Intron
chr5	107671292	107673187	Peak_282391	CRD_2545	Promoter
chr5	107673669	107673981	Peak_282392	CRD_2545	Promoter
chr5	108169519	108170042	Peak_282496	CRD_2546	Intron
chr5	108175057	108175487	Peak_282497	CRD_2546	Intron
chr5	108185082	108185593	Peak_282498	CRD_2546	Intron
chr5	108196247	108196676	Peak_282499	CRD_2546	Intron
chr5	108521147	108521711	Peak_282556	CRD_2547	Distal_Intergenic
chr5	108521876	108522378	Peak_282557	CRD_2547	Distal_Intergenic
chr5	108531281	108532045	Peak_282558	CRD_2547	Distal_Intergenic
chr5	108538474	108538816	Peak_282559	CRD_2547	Distal_Intergenic
chr5	108539206	108539441	Peak_282560	CRD_2547	Distal_Intergenic
chr5	108541463	108542191	Peak_282561	CRD_2547	Distal_Intergenic
chr5	108549603	108549852	Peak_282562	CRD_2547	Distal_Intergenic
chr5	108560513	108561715	Peak_282563	CRD_2547	Distal_Intergenic
chr5	108564597	108564956	Peak_282564	CRD_2547	Distal_Intergenic
chr5	108580667	108580910	Peak_282565	CRD_2547	Distal_Intergenic
chr5	108606933	108607132	Peak_282566	CRD_2547	Distal_Intergenic
chr5	108608201	108608485	Peak_282567	CRD_2547	Distal_Intergenic
chr5	108624919	108625217	Peak_282568	CRD_2547	Distal_Intergenic
chr5	108634687	108635273	Peak_282569	CRD_2547	Distal_Intergenic
chr5	108635992	108636929	Peak_282570	CRD_2547	Distal_Intergenic
chr5	108641811	108642823	Peak_282571	CRD_2547	Distal_Intergenic
chr5	108648822	108650058	Peak_282572	CRD_2547	Distal_Intergenic
chr5	108668251	108668829	Peak_282573	CRD_2547	Distal_Intergenic
chr5	108670399	108671342	Peak_282574	CRD_2547	Distal_Intergenic
chr5	108677773	108678252	Peak_282575	CRD_2547	Distal_Intergenic
chr5	108680954	108681660	Peak_282576	CRD_2547	Distal_Intergenic
chr5	109217874	109218643	Peak_282673	CRD_2548	Distal_Intergenic
chr5	109218971	109219239	Peak_282674	CRD_2548	Distal_Intergenic
chr5	109242381	109243267	Peak_282675	CRD_2548	Intron
chr5	109253206	109254758	Peak_282676	CRD_2548	Intron
chr5	109255401	109255646	Peak_282677	CRD_2548	Intron
chr5	109301867	109302580	Peak_282680	CRD_2549	Intron
chr5	109305624	109306066	Peak_282681	CRD_2549	Intron
chr5	109308958	109310133	Peak_282682	CRD_2549	Intron
chr5	109315272	109315625	Peak_282683	CRD_2549	Intron
chr5	109315672	109315871	Peak_282684	CRD_2549	Intron
chr5	109644635	109644840	Peak_282716	CRD_2549	Distal_Intergenic
chr5	109645425	109646022	Peak_282717	CRD_2549	Distal_Intergenic
chr5	109646080	109646472	Peak_282718	CRD_2549	Distal_Intergenic
chr5	109658117	109658413	Peak_282719	CRD_2549	Distal_Intergenic
chr5	109659425	109659729	Peak_282720	CRD_2549	Distal_Intergenic
chr5	109662106	109662338	Peak_282721	CRD_2549	Distal_Intergenic
chr5	109663325	109663528	Peak_282722	CRD_2549	Distal_Intergenic
chr5	109664436	109664942	Peak_282723	CRD_2549	Distal_Intergenic
chr5	109668651	109669431	Peak_282724	CRD_2549	Distal_Intergenic
chr5	109329364	109330354	Peak_282685	CRD_2549	Promoter
chr5	109330634	109331058	Peak_282686	CRD_2549	Distal_Intergenic
chr5	109331754	109331974	Peak_282687	CRD_2549	Exon
chr5	109333675	109333938	Peak_282688	CRD_2549	Exon
chr5	109335064	109335560	Peak_282689	CRD_2549	Exon
chr5	109335628	109336247	Peak_282690	CRD_2549	Exon
chr5	109347216	109347849	Peak_282691	CRD_2549	Intron
chr5	109349244	109349694	Peak_282692	CRD_2549	Intron
chr5	109354906	109355168	Peak_282693	CRD_2549	Intron
chr5	109365005	109365515	Peak_282694	CRD_2549	Intron
chr5	109399172	109399457	Peak_282695	CRD_2549	Intron
chr5	109409113	109411093	Peak_282696	CRD_2549	Promoter
chr5	109419029	109419308	Peak_282697	CRD_2549	Distal_Intergenic
chr5	109427336	109428106	Peak_282698	CRD_2549	Distal_Intergenic
chr5	109468758	109469102	Peak_282699	CRD_2549	Promoter
chr5	109483176	109483495	Peak_282700	CRD_2549	Distal_Intergenic
chr5	109498397	109498651	Peak_282701	CRD_2549	Promoter
chr5	109508647	109508906	Peak_282702	CRD_2549	Distal_Intergenic
chr5	109511933	109512132	Peak_282703	CRD_2549	Distal_Intergenic
chr5	109525496	109525803	Peak_282704	CRD_2549	Distal_Intergenic
chr5	109593387	109593834	Peak_282708	CRD_2549	Distal_Intergenic
chr5	109595742	109596239	Peak_282709	CRD_2549	Distal_Intergenic
chr5	109598391	109598599	Peak_282710	CRD_2549	Distal_Intergenic
chr5	109615470	109615738	Peak_282711	CRD_2549	Distal_Intergenic
chr5	109615791	109616088	Peak_282712	CRD_2549	Distal_Intergenic
chr5	109619476	109620610	Peak_282713	CRD_2549	Distal_Intergenic
chr5	109630132	109630394	Peak_282714	CRD_2549	Distal_Intergenic
chr5	109644230	109644441	Peak_282715	CRD_2549	Distal_Intergenic
chr5	109670171	109670779	Peak_282725	CRD_2549	Distal_Intergenic
chr5	109671167	109671398	Peak_282726	CRD_2549	Distal_Intergenic
chr5	109561578	109562819	Peak_282705	CRD_2549	Distal_Intergenic
chr5	109579527	109579791	Peak_282706	CRD_2549	Distal_Intergenic
chr5	109584154	109585640	Peak_282707	CRD_2549	Promoter
chr5	109688936	109689778	Peak_282727	CRD_2549	Promoter
chr5	109690243	109690495	Peak_282728	CRD_2549	Promoter
chr5	109690622	109691528	Peak_282729	CRD_2549	Promoter
chr5	109692842	109693168	Peak_282730	CRD_2549	Intron
chr5	109699077	109699374	Peak_282731	CRD_2549	Promoter
chr5	109701300	109702133	Peak_282732	CRD_2549	Promoter
chr5	109703871	109704916	Peak_282733	CRD_2549	Intron
chr5	109705709	109705923	Peak_282734	CRD_2549	Intron
chr5	109711313	109712075	Peak_282735	CRD_2549	Intron
chr5	109712610	109713099	Peak_282736	CRD_2550	Intron
chr5	109713221	109713829	Peak_282737	CRD_2550	Exon
chr5	109714804	109715075	Peak_282738	CRD_2550	Intron
chr5	109721935	109722177	Peak_282739	CRD_2550	Intron
chr5	109858675	109859924	Peak_282768	CRD_2551	Promoter
chr5	109863385	109863600	Peak_282769	CRD_2551	Promoter
chr5	109865328	109866180	Peak_282770	CRD_2551	Promoter
chr5	109877209	109877574	Peak_282771	CRD_2551	Distal_Intergenic
chr5	109880869	109882043	Peak_282772	CRD_2551	Promoter
chr5	109723332	109723947	Peak_282740	CRD_2551	Intron
chr5	109729498	109730083	Peak_282741	CRD_2551	Exon
chr5	109730149	109730349	Peak_282742	CRD_2551	Intron
chr5	109730587	109730889	Peak_282743	CRD_2551	Intron
chr5	109739759	109740732	Peak_282744	CRD_2551	Intron
chr5	109743560	109744205	Peak_282745	CRD_2551	Intron
chr5	109748658	109749021	Peak_282746	CRD_2551	Intron
chr5	109753516	109754310	Peak_282747	CRD_2551	Intron
chr5	109756831	109757133	Peak_282748	CRD_2551	Intron
chr5	109759505	109759717	Peak_282749	CRD_2551	Intron
chr5	109767343	109767733	Peak_282750	CRD_2551	Exon
chr5	109768038	109768456	Peak_282751	CRD_2551	Intron
chr5	109776601	109777289	Peak_282752	CRD_2551	Intron
chr5	109777406	109777605	Peak_282753	CRD_2551	Intron
chr5	109789586	109789811	Peak_282754	CRD_2551	Intron
chr5	109801880	109802661	Peak_282755	CRD_2551	Promoter
chr5	109804502	109804746	Peak_282756	CRD_2551	Promoter
chr5	109805439	109805696	Peak_282757	CRD_2551	Promoter
chr5	109806003	109806241	Peak_282758	CRD_2551	Promoter
chr5	109824088	109824383	Peak_282759	CRD_2551	Intron
chr5	109830761	109831228	Peak_282760	CRD_2551	Intron
chr5	109834158	109834600	Peak_282761	CRD_2551	Intron
chr5	109836228	109837184	Peak_282762	CRD_2551	Intron
chr5	109844216	109844449	Peak_282763	CRD_2551	Intron
chr5	109848029	109848355	Peak_282764	CRD_2551	Intron
chr5	109853848	109854177	Peak_282765	CRD_2551	Promoter
chr5	109854333	109854532	Peak_282766	CRD_2551	Promoter
chr5	109857053	109857258	Peak_282767	CRD_2551	Promoter
chr5	110030269	110030884	Peak_282793	CRD_2552	Distal_Intergenic
chr5	110031483	110031987	Peak_282794	CRD_2552	Distal_Intergenic
chr5	110038336	110038551	Peak_282795	CRD_2552	Distal_Intergenic
chr5	110038652	110039278	Peak_282796	CRD_2552	Distal_Intergenic
chr5	110048120	110048891	Peak_282797	CRD_2553	Distal_Intergenic
chr5	110049546	110050411	Peak_282798	CRD_2553	Distal_Intergenic
chr5	110055098	110056442	Peak_282799	CRD_2553	Distal_Intergenic
chr5	110062760	110063185	Peak_282800	CRD_2553	Distal_Intergenic
chr5	110064295	110064529	Peak_282801	CRD_2553	Distal_Intergenic
chr5	111070504	111070991	Peak_282956	CRD_2554	Promoter
chr5	111071710	111072214	Peak_282957	CRD_2554	Promoter
chr5	111072493	111072775	Peak_282958	CRD_2554	Promoter
chr5	111073100	111073649	Peak_282959	CRD_2554	Promoter
chr5	111223408	111224454	Peak_282981	CRD_2555	Promoter
chr5	111224549	111225447	Peak_282982	CRD_2555	Promoter
chr5	111230130	111230786	Peak_282983	CRD_2555	Intron
chr5	111231206	111231474	Peak_282984	CRD_2555	Intron
chr5	111236466	111236704	Peak_282985	CRD_2555	Intron
chr5	111237254	111237567	Peak_282986	CRD_2556	Intron
chr5	111238340	111239264	Peak_282987	CRD_2556	Intron
chr5	111243228	111243856	Peak_282988	CRD_2556	Intron
chr5	111244000	111244211	Peak_282989	CRD_2556	Intron
chr5	111411064	111411634	Peak_283025	CRD_2557	Intron
chr5	111417551	111417783	Peak_283026	CRD_2557	Intron
chr5	111421161	111421572	Peak_283027	CRD_2557	Intron
chr5	111422766	111423913	Peak_283028	CRD_2557	Intron
chr5	111425107	111425740	Peak_283029	CRD_2557	Intron
chr5	111434884	111435176	Peak_283030	CRD_2558	Intron
chr5	111437490	111437933	Peak_283031	CRD_2558	Intron
chr5	111438541	111438792	Peak_283032	CRD_2558	Intron
chr5	111446106	111446822	Peak_283033	CRD_2558	Exon
chr5	111447189	111447513	Peak_283034	CRD_2558	Intron
chr5	111709259	111710253	Peak_283089	CRD_2559	Intron
chr5	111719611	111720640	Peak_283090	CRD_2559	Promoter
chr5	111734030	111734515	Peak_283091	CRD_2559	Exon
chr5	111735849	111736350	Peak_283092	CRD_2559	Intron
chr5	111736756	111737228	Peak_283093	CRD_2559	Intron
chr5	111741113	111742069	Peak_283094	CRD_2559	Intron
chr5	111742164	111742573	Peak_283095	CRD_2559	Intron
chr5	111742642	111742878	Peak_283096	CRD_2559	Intron
chr5	111744044	111744357	Peak_283097	CRD_2559	Intron
chr5	111744475	111744806	Peak_283098	CRD_2559	Intron
chr5	111747986	111748561	Peak_283099	CRD_2559	Intron
chr5	111749410	111750152	Peak_283100	CRD_2559	Intron
chr5	111763546	111763772	Peak_283103	CRD_2560	Intron
chr5	111766476	111766755	Peak_283104	CRD_2560	Intron
chr5	111772416	111772844	Peak_283105	CRD_2560	Intron
chr5	111779050	111780385	Peak_283106	CRD_2560	Intron
chr5	111782258	111783232	Peak_283107	CRD_2560	Intron
chr5	111792241	111793716	Peak_283108	CRD_2560	Intron
chr5	111801232	111801812	Peak_283109	CRD_2560	Intron
chr5	111802444	111802944	Peak_283110	CRD_2560	Intron
chr5	111806720	111807171	Peak_283111	CRD_2560	Intron
chr5	111809081	111809613	Peak_283112	CRD_2560	Intron
chr5	111815468	111816003	Peak_283113	CRD_2560	Intron
chr5	111821018	111821276	Peak_283114	CRD_2560	Intron
chr5	111824745	111825115	Peak_283115	CRD_2560	Intron
chr5	111831255	111831810	Peak_283116	CRD_2560	Intron
chr5	111836653	111836914	Peak_283117	CRD_2560	Intron
chr5	111837772	111838439	Peak_283118	CRD_2560	Intron
chr5	111838684	111838888	Peak_283119	CRD_2560	Intron
chr5	111929939	111930342	Peak_283137	CRD_2561	Intron
chr5	111932098	111932597	Peak_283138	CRD_2561	Intron
chr5	111932793	111933316	Peak_283139	CRD_2561	Intron
chr5	111936436	111936786	Peak_283140	CRD_2561	Intron
chr5	111942290	111943481	Peak_283141	CRD_2561	Promoter
chr5	111960603	111960939	Peak_283147	CRD_2562	Intron
chr5	111961567	111961771	Peak_283148	CRD_2562	Intron
chr5	111961974	111962173	Peak_283149	CRD_2562	Intron
chr5	111968461	111968876	Peak_283150	CRD_2562	Promoter
chr5	111973872	111974236	Peak_283151	CRD_2562	Promoter
chr5	111974585	111975657	Peak_283152	CRD_2562	Promoter
chr5	111976374	111976594	Peak_283153	CRD_2562	Promoter
chr5	111976999	111977253	Peak_283154	CRD_2562	Promoter
chr5	111977555	111977881	Peak_283155	CRD_2562	Promoter
chr5	111978070	111978295	Peak_283156	CRD_2562	Promoter
chr5	112025287	112025909	Peak_283170	CRD_2562	Distal_Intergenic
chr5	112025990	112026189	Peak_283171	CRD_2562	Distal_Intergenic
chr5	112030248	112030447	Peak_283172	CRD_2562	Distal_Intergenic
chr5	112033366	112033566	Peak_283173	CRD_2562	Distal_Intergenic
chr5	112034725	112035153	Peak_283174	CRD_2562	Distal_Intergenic
chr5	111948171	111948961	Peak_283142	CRD_2562	Exon
chr5	111955115	111955557	Peak_283143	CRD_2562	Intron
chr5	111955717	111956211	Peak_283144	CRD_2562	Intron
chr5	111958847	111959514	Peak_283145	CRD_2562	Intron
chr5	111959714	111959934	Peak_283146	CRD_2562	Intron
chr5	111983175	111983503	Peak_283157	CRD_2562	Intron
chr5	111984032	111984465	Peak_283158	CRD_2562	Intron
chr5	111985781	111985988	Peak_283159	CRD_2562	Intron
chr5	111995239	111995449	Peak_283160	CRD_2562	Promoter
chr5	111995665	111996313	Peak_283161	CRD_2562	Promoter
chr5	111996469	111996764	Peak_283162	CRD_2562	Promoter
chr5	112001954	112002219	Peak_283163	CRD_2562	Intron
chr5	112002425	112002643	Peak_283164	CRD_2562	Intron
chr5	112006814	112007170	Peak_283165	CRD_2562	Intron
chr5	112013621	112013834	Peak_283166	CRD_2562	Intron
chr5	112014826	112015084	Peak_283167	CRD_2562	Intron
chr5	112015340	112015727	Peak_283168	CRD_2562	Intron
chr5	112023753	112025170	Peak_283169	CRD_2562	Distal_Intergenic
chr5	112035238	112035488	Peak_283175	CRD_2562	Distal_Intergenic
chr5	112040295	112041272	Peak_283176	CRD_2562	Distal_Intergenic
chr5	112042819	112043073	Peak_283177	CRD_2562	Distal_Intergenic
chr5	112050925	112051527	Peak_283178	CRD_2562	Distal_Intergenic
chr5	112059663	112061061	Peak_283179	CRD_2562	Distal_Intergenic
chr5	112061153	112061621	Peak_283180	CRD_2562	Distal_Intergenic
chr5	112063300	112063749	Peak_283181	CRD_2562	Distal_Intergenic
chr5	112072448	112072881	Peak_283182	CRD_2562	Distal_Intergenic
chr5	112073011	112073219	Peak_283183	CRD_2562	Distal_Intergenic
chr5	112073591	112074265	Peak_283184	CRD_2562	Distal_Intergenic
chr5	112084207	112084533	Peak_283185	CRD_2562	Distal_Intergenic
chr5	112086685	112087110	Peak_283186	CRD_2562	Distal_Intergenic
chr5	112094676	112095140	Peak_283187	CRD_2562	Distal_Intergenic
chr5	112095384	112095752	Peak_283188	CRD_2562	Distal_Intergenic
chr5	112104021	112104326	Peak_283189	CRD_2562	Distal_Intergenic
chr5	112106064	112106294	Peak_283190	CRD_2562	Distal_Intergenic
chr5	112106346	112106625	Peak_283191	CRD_2562	Distal_Intergenic
chr5	112106844	112107043	Peak_283192	CRD_2562	Distal_Intergenic
chr5	112107680	112108293	Peak_283193	CRD_2562	Distal_Intergenic
chr5	112117546	112117764	Peak_283194	CRD_2562	Distal_Intergenic
chr5	112119246	112120994	Peak_283195	CRD_2562	Distal_Intergenic
chr5	112122656	112123046	Peak_283196	CRD_2562	Distal_Intergenic
chr5	112125908	112126310	Peak_283197	CRD_2562	Distal_Intergenic
chr5	112127603	112128491	Peak_283198	CRD_2562	Distal_Intergenic
chr5	112128783	112129209	Peak_283199	CRD_2562	Distal_Intergenic
chr5	112139501	112139701	Peak_283200	CRD_2562	Exon
chr5	112139902	112140198	Peak_283201	CRD_2562	Exon
chr5	112141296	112141659	Peak_283202	CRD_2562	Exon
chr5	112141967	112142221	Peak_283203	CRD_2562	Exon
chr5	112146548	112147605	Peak_283204	CRD_2562	Intron
chr5	112154139	112154373	Peak_283205	CRD_2562	Intron
chr5	112155342	112155583	Peak_283206	CRD_2562	Intron
chr5	112160190	112161578	Peak_283207	CRD_2562	Promoter
chr5	112167080	112167826	Peak_283208	CRD_2562	Intron
chr5	112169533	112169930	Peak_283209	CRD_2562	Intron
chr5	112173075	112173446	Peak_283210	CRD_2562	Promoter
chr5	112406433	112407445	Peak_283262	CRD_2563	Intron
chr5	112412845	112413118	Peak_283263	CRD_2563	Intron
chr5	112413174	112413375	Peak_283264	CRD_2563	Intron
chr5	112413574	112413780	Peak_283265	CRD_2563	Intron
chr5	112414702	112415092	Peak_283266	CRD_2563	Intron
chr5	112420315	112420876	Peak_283267	CRD_2563	Promoter
chr5	112423479	112423778	Peak_283268	CRD_2564	Distal_Intergenic
chr5	112424275	112424516	Peak_283269	CRD_2564	Distal_Intergenic
chr5	112425093	112425301	Peak_283270	CRD_2564	Distal_Intergenic
chr5	112442078	112442731	Peak_283271	CRD_2564	Distal_Intergenic
chr5	112443139	112443577	Peak_283272	CRD_2564	Distal_Intergenic
chr5	112452003	112452421	Peak_283273	CRD_2564	Promoter
chr5	112454078	112454279	Peak_283274	CRD_2564	Promoter
chr5	112454439	112455293	Peak_283275	CRD_2564	Promoter
chr5	112455791	112456000	Peak_283276	CRD_2564	Promoter
chr5	112459941	112460496	Peak_283277	CRD_2564	Distal_Intergenic
chr5	112467806	112468083	Peak_283278	CRD_2564	Distal_Intergenic
chr5	112473531	112473801	Peak_283279	CRD_2564	Distal_Intergenic
chr5	112478526	112478795	Peak_283280	CRD_2564	Distal_Intergenic
chr5	112481554	112481761	Peak_283281	CRD_2564	Distal_Intergenic
chr5	112486527	112486875	Peak_283282	CRD_2564	Distal_Intergenic
chr5	112489226	112489465	Peak_283283	CRD_2564	Distal_Intergenic
chr5	112492280	112492704	Peak_283284	CRD_2564	Distal_Intergenic
chr5	112498183	112498636	Peak_283285	CRD_2564	Distal_Intergenic
chr5	112498774	112498976	Peak_283286	CRD_2564	Distal_Intergenic
chr5	112500097	112500514	Peak_283287	CRD_2564	Distal_Intergenic
chr5	112501879	112502180	Peak_283288	CRD_2564	Distal_Intergenic
chr5	112509664	112509879	Peak_283289	CRD_2564	Distal_Intergenic
chr5	112510128	112510593	Peak_283290	CRD_2564	Distal_Intergenic
chr5	112510809	112511017	Peak_283291	CRD_2564	Distal_Intergenic
chr5	112513867	112515138	Peak_283292	CRD_2564	Distal_Intergenic
chr5	112610760	112611050	Peak_283304	CRD_2565	Distal_Intergenic
chr5	112615805	112616136	Peak_283305	CRD_2565	Distal_Intergenic
chr5	112616447	112616654	Peak_283306	CRD_2565	Distal_Intergenic
chr5	112617978	112618229	Peak_283307	CRD_2565	Distal_Intergenic
chr5	112548303	112548528	Peak_283295	CRD_2565	Promoter
chr5	112551280	112551933	Peak_283296	CRD_2565	Distal_Intergenic
chr5	112553866	112555005	Peak_283297	CRD_2565	Distal_Intergenic
chr5	112575473	112575734	Peak_283298	CRD_2565	Distal_Intergenic
chr5	112589644	112589955	Peak_283299	CRD_2565	Distal_Intergenic
chr5	112592735	112592942	Peak_283300	CRD_2565	Distal_Intergenic
chr5	112593997	112595397	Peak_283301	CRD_2565	Distal_Intergenic
chr5	112598042	112598301	Peak_283302	CRD_2565	Distal_Intergenic
chr5	112609032	112609375	Peak_283303	CRD_2565	Distal_Intergenic
chr5	112623117	112623318	Peak_283308	CRD_2565	Distal_Intergenic
chr5	112624126	112624542	Peak_283309	CRD_2565	Distal_Intergenic
chr5	112624703	112624902	Peak_283310	CRD_2565	Distal_Intergenic
chr5	112625623	112625902	Peak_283311	CRD_2565	Promoter
chr5	112626163	112626442	Peak_283312	CRD_2565	Promoter
chr5	112628154	112628641	Peak_283313	CRD_2565	Promoter
chr5	112628826	112629054	Peak_283314	CRD_2565	Promoter
chr5	112637708	112638050	Peak_283315	CRD_2565	Distal_Intergenic
chr5	112643031	112643230	Peak_283316	CRD_2565	Distal_Intergenic
chr5	112643393	112643724	Peak_283317	CRD_2565	Distal_Intergenic
chr5	112649373	112649589	Peak_283318	CRD_2565	Distal_Intergenic
chr5	112649926	112650183	Peak_283319	CRD_2565	Distal_Intergenic
chr5	112652420	112652765	Peak_283320	CRD_2565	Distal_Intergenic
chr5	112662215	112662484	Peak_283321	CRD_2565	Distal_Intergenic
chr5	113034314	113034604	Peak_283393	CRD_2566	Intron
chr5	113039304	113040488	Peak_283394	CRD_2566	Intron
chr5	113043130	113043727	Peak_283395	CRD_2566	Exon
chr5	113050453	113051692	Peak_283396	CRD_2566	Intron
chr5	113057317	113058075	Peak_283397	CRD_2566	Intron
chr5	113059204	113060058	Peak_283398	CRD_2566	Intron
chr5	113233425	113234086	Peak_283445	CRD_2567	Promoter
chr5	113237672	113238178	Peak_283446	CRD_2567	Promoter
chr5	113238425	113238709	Peak_283447	CRD_2567	Intron
chr5	113246177	113246918	Peak_283448	CRD_2567	Intron
chr5	113254575	113254852	Peak_283449	CRD_2568	Intron
chr5	113257568	113258472	Peak_283450	CRD_2568	Intron
chr5	113263674	113263919	Peak_283451	CRD_2568	Intron
chr5	113264057	113264275	Peak_283452	CRD_2568	Intron
chr5	113269799	113270068	Peak_283453	CRD_2568	Intron
chr5	113274775	113275304	Peak_283454	CRD_2568	Intron
chr5	113316398	113318409	Peak_283467	CRD_2569	Intron
chr5	113320171	113320516	Peak_283468	CRD_2569	Promoter
chr5	113330622	113331654	Peak_283469	CRD_2569	Intron
chr5	113334918	113335142	Peak_283470	CRD_2569	Intron
chr5	113462251	113462458	Peak_283503	CRD_2570	Intron
chr5	113463014	113463362	Peak_283504	CRD_2570	Intron
chr5	113465023	113465279	Peak_283505	CRD_2570	Intron
chr5	113465442	113465641	Peak_283506	CRD_2570	Intron
chr5	113465700	113465992	Peak_283507	CRD_2571	Intron
chr5	113474060	113474517	Peak_283508	CRD_2571	Intron
chr5	113487282	113488148	Peak_283509	CRD_2571	Promoter
chr5	113488340	113489729	Peak_283510	CRD_2571	Promoter
chr5	113574419	113575653	Peak_283530	CRD_2572	Intron
chr5	113575763	113576415	Peak_283531	CRD_2572	Intron
chr5	113585849	113586050	Peak_283532	CRD_2572	Intron
chr5	113590280	113590644	Peak_283533	CRD_2572	Promoter
chr5	113631807	113632092	Peak_283540	CRD_2572	Distal_Intergenic
chr5	113633303	113633894	Peak_283541	CRD_2572	Distal_Intergenic
chr5	113645200	113645434	Peak_283542	CRD_2572	Distal_Intergenic
chr5	113652055	113652417	Peak_283543	CRD_2572	Distal_Intergenic
chr5	113652468	113652799	Peak_283544	CRD_2572	Distal_Intergenic
chr5	113653868	113654159	Peak_283545	CRD_2572	Distal_Intergenic
chr5	113591148	113591360	Peak_283534	CRD_2572	Promoter
chr5	113597468	113598498	Peak_283535	CRD_2572	Distal_Intergenic
chr5	113600619	113601785	Peak_283536	CRD_2572	Distal_Intergenic
chr5	113606209	113606962	Peak_283537	CRD_2572	Distal_Intergenic
chr5	113611820	113612587	Peak_283538	CRD_2572	Distal_Intergenic
chr5	113626854	113627167	Peak_283539	CRD_2572	Distal_Intergenic
chr5	114101215	114101448	Peak_283645	CRD_2573	Distal_Intergenic
chr5	114105695	114106489	Peak_283646	CRD_2573	Distal_Intergenic
chr5	114112515	114113180	Peak_283647	CRD_2573	Distal_Intergenic
chr5	114113271	114113474	Peak_283648	CRD_2573	Distal_Intergenic
chr5	114282023	114282223	Peak_283689	CRD_2574	Distal_Intergenic
chr5	114282472	114282744	Peak_283690	CRD_2574	Distal_Intergenic
chr5	114282804	114283417	Peak_283691	CRD_2574	Distal_Intergenic
chr5	114288031	114288292	Peak_283692	CRD_2574	Distal_Intergenic
chr5	114254246	114254740	Peak_283679	CRD_2574	Promoter
chr5	114254947	114255655	Peak_283680	CRD_2574	Promoter
chr5	114263044	114263243	Peak_283681	CRD_2574	Distal_Intergenic
chr5	114263823	114264090	Peak_283682	CRD_2574	Distal_Intergenic
chr5	114265410	114266046	Peak_283683	CRD_2574	Distal_Intergenic
chr5	114269718	114270186	Peak_283684	CRD_2574	Distal_Intergenic
chr5	114270869	114271272	Peak_283685	CRD_2574	Distal_Intergenic
chr5	114271830	114272421	Peak_283686	CRD_2574	Distal_Intergenic
chr5	114278763	114279117	Peak_283687	CRD_2574	Distal_Intergenic
chr5	114279183	114279446	Peak_283688	CRD_2574	Distal_Intergenic
chr5	114289178	114290533	Peak_283693	CRD_2574	Distal_Intergenic
chr5	114297748	114298949	Peak_283694	CRD_2574	Distal_Intergenic
chr5	114299284	114299804	Peak_283695	CRD_2574	Distal_Intergenic
chr5	114305307	114305922	Peak_283696	CRD_2574	Distal_Intergenic
chr5	114311300	114312154	Peak_283697	CRD_2574	Distal_Intergenic
chr5	114312895	114313415	Peak_283698	CRD_2574	Distal_Intergenic
chr5	114319110	114319355	Peak_283699	CRD_2574	Distal_Intergenic
chr5	114323455	114323713	Peak_283700	CRD_2575	Distal_Intergenic
chr5	114324731	114325185	Peak_283701	CRD_2575	Distal_Intergenic
chr5	114326137	114326949	Peak_283702	CRD_2575	Distal_Intergenic
chr5	114327225	114327791	Peak_283703	CRD_2575	Distal_Intergenic
chr5	114333401	114333663	Peak_283704	CRD_2576	Distal_Intergenic
chr5	114341516	114341835	Peak_283705	CRD_2576	Distal_Intergenic
chr5	114342454	114342728	Peak_283706	CRD_2576	Distal_Intergenic
chr5	114349256	114349854	Peak_283707	CRD_2576	Distal_Intergenic
chr5	114371043	114371596	Peak_283710	CRD_2577	Intron
chr5	114373978	114374606	Peak_283711	CRD_2577	Intron
chr5	114375986	114376666	Peak_283712	CRD_2577	Intron
chr5	114381752	114382002	Peak_283713	CRD_2577	Intron
chr5	114387342	114388189	Peak_283714	CRD_2577	Intron
chr5	114388365	114388634	Peak_283715	CRD_2577	Intron
chr5	114389307	114389656	Peak_283716	CRD_2577	Intron
chr5	114392912	114393241	Peak_283717	CRD_2577	Intron
chr5	114394031	114394249	Peak_283718	CRD_2577	Intron
chr5	114395147	114395384	Peak_283719	CRD_2577	Intron
chr5	114403409	114403705	Peak_283720	CRD_2577	Intron
chr5	114403821	114404208	Peak_283721	CRD_2577	Intron
chr5	114404322	114404630	Peak_283722	CRD_2577	Exon
chr5	114407647	114408133	Peak_283723	CRD_2577	Intron
chr5	114411350	114412145	Peak_283724	CRD_2577	Intron
chr5	114412941	114413224	Peak_283725	CRD_2577	Intron
chr5	114418304	114418951	Peak_283726	CRD_2577	Intron
chr5	114419699	114420570	Peak_283727	CRD_2577	Intron
chr5	114429191	114429657	Peak_283728	CRD_2577	Intron
chr5	114437995	114438404	Peak_283729	CRD_2577	Intron
chr5	114441637	114441856	Peak_283730	CRD_2577	Intron
chr5	114442617	114442870	Peak_283731	CRD_2577	Intron
chr5	114448535	114450494	Peak_283732	CRD_2577	Intron
chr5	114457424	114457773	Peak_283733	CRD_2577	Intron
chr5	114467067	114467637	Peak_283734	CRD_2577	Intron
chr5	114468818	114469800	Peak_283735	CRD_2577	Intron
chr5	114469963	114470511	Peak_283736	CRD_2577	Intron
chr5	114477145	114477624	Peak_283737	CRD_2577	Intron
chr5	114477843	114478533	Peak_283738	CRD_2577	Intron
chr5	114485043	114485350	Peak_283739	CRD_2577	Promoter
chr5	114485449	114485789	Peak_283740	CRD_2577	Promoter
chr5	114486432	114486682	Peak_283741	CRD_2577	Promoter
chr5	114489677	114490009	Peak_283742	CRD_2577	Promoter
chr5	114490426	114491888	Peak_283743	CRD_2578	Exon
chr5	114492023	114492258	Peak_283744	CRD_2578	Intron
chr5	114495679	114496139	Peak_283745	CRD_2578	Exon
chr5	114497477	114497696	Peak_283746	CRD_2578	Intron
chr5	114651693	114652034	Peak_283780	CRD_2579	Intron
chr5	114652086	114652733	Peak_283781	CRD_2579	Intron
chr5	114658158	114659334	Peak_283782	CRD_2579	Intron
chr5	114665615	114665906	Peak_283783	CRD_2579	Promoter
chr5	114667038	114667917	Peak_283784	CRD_2579	Promoter
chr5	114668286	114669328	Peak_283785	CRD_2579	Promoter
chr5	114678084	114678536	Peak_283786	CRD_2579	Distal_Intergenic
chr5	114679174	114679565	Peak_283787	CRD_2579	Distal_Intergenic
chr5	114680880	114681093	Peak_283788	CRD_2579	Distal_Intergenic
chr5	114686188	114686796	Peak_283789	CRD_2579	Distal_Intergenic
chr5	114686885	114687127	Peak_283790	CRD_2579	Distal_Intergenic
chr5	115159903	115160195	Peak_283892	CRD_2580	Intron
chr5	115169159	115170183	Peak_283893	CRD_2580	Promoter
chr5	115170342	115171295	Peak_283894	CRD_2580	Promoter
chr5	115178793	115179343	Peak_283895	CRD_2580	Promoter
chr5	115179723	115180768	Peak_283896	CRD_2580	Promoter
chr5	115187460	115187924	Peak_283897	CRD_2580	Promoter
chr5	115192406	115192728	Peak_283898	CRD_2580	Distal_Intergenic
chr5	115194596	115194886	Peak_283899	CRD_2580	Distal_Intergenic
chr5	115196148	115196420	Peak_283900	CRD_2580	Distal_Intergenic
chr5	115202932	115203261	Peak_283901	CRD_2580	Exon
chr5	115203590	115203893	Peak_283902	CRD_2580	Exon
chr5	115206180	115206395	Peak_283903	CRD_2580	Exon
chr5	115206460	115206863	Peak_283904	CRD_2580	Exon
chr5	115209187	115209694	Peak_283905	CRD_2580	Exon
chr5	115215274	115216274	Peak_283906	CRD_2580	Intron
chr5	115137334	115137553	Peak_283883	CRD_2580	Exon
chr5	115140764	115141009	Peak_283884	CRD_2580	Intron
chr5	115142185	115142582	Peak_283885	CRD_2580	Intron
chr5	115145916	115146115	Peak_283886	CRD_2580	Intron
chr5	115147406	115147853	Peak_283887	CRD_2580	Promoter
chr5	115148275	115148479	Peak_283888	CRD_2580	Promoter
chr5	115149234	115149635	Peak_283889	CRD_2580	Promoter
chr5	115157912	115158193	Peak_283890	CRD_2580	Intron
chr5	115158412	115158712	Peak_283891	CRD_2580	Intron
chr5	115221582	115221923	Peak_283907	CRD_2580	Exon
chr5	115234242	115234500	Peak_283908	CRD_2580	Promoter
chr5	115235282	115236062	Peak_283909	CRD_2580	Intron
chr5	115246226	115247080	Peak_283910	CRD_2580	Intron
chr5	115249372	115249627	Peak_283911	CRD_2580	Intron
chr5	115252956	115253331	Peak_283912	CRD_2580	Promoter
chr5	115253878	115254587	Peak_283913	CRD_2580	Promoter
chr5	115261773	115263426	Peak_283914	CRD_2580	Promoter
chr5	115270500	115271203	Peak_283915	CRD_2580	Promoter
chr5	115282321	115282525	Peak_283916	CRD_2580	Intron
chr5	115285482	115285694	Peak_283917	CRD_2580	Intron
chr5	115295740	115297422	Peak_283918	CRD_2580	Promoter
chr5	115299313	115299761	Peak_283919	CRD_2580	Promoter
chr5	115307352	115307766	Peak_283920	CRD_2580	Distal_Intergenic
chr5	115308338	115308547	Peak_283921	CRD_2580	Distal_Intergenic
chr5	115309161	115310077	Peak_283922	CRD_2580	Distal_Intergenic
chr5	115313182	115313609	Peak_283923	CRD_2580	Distal_Intergenic
chr5	115314998	115315206	Peak_283924	CRD_2580	Distal_Intergenic
chr5	115325351	115325562	Peak_283925	CRD_2580	Distal_Intergenic
chr5	115335005	115336714	Peak_283926	CRD_2580	Distal_Intergenic
chr5	115341820	115342019	Peak_283927	CRD_2580	Distal_Intergenic
chr5	115349288	115349976	Peak_283928	CRD_2580	Distal_Intergenic
chr5	115350866	115351339	Peak_283929	CRD_2580	Distal_Intergenic
chr5	115351435	115352353	Peak_283930	CRD_2580	Distal_Intergenic
chr5	115361928	115362460	Peak_283931	CRD_2580	Distal_Intergenic
chr5	114874385	114874598	Peak_283829	CRD_2580	Distal_Intergenic
chr5	114883584	114884984	Peak_283830	CRD_2580	Distal_Intergenic
chr5	114888284	114889115	Peak_283831	CRD_2580	Distal_Intergenic
chr5	114889315	114890893	Peak_283832	CRD_2580	Distal_Intergenic
chr5	114896375	114896754	Peak_283833	CRD_2580	Distal_Intergenic
chr5	114926223	114926453	Peak_283834	CRD_2580	Distal_Intergenic
chr5	114927817	114928227	Peak_283835	CRD_2580	Distal_Intergenic
chr5	114930588	114930827	Peak_283836	CRD_2580	Distal_Intergenic
chr5	114933555	114934885	Peak_283837	CRD_2580	Distal_Intergenic
chr5	114947996	114949622	Peak_283838	CRD_2580	Distal_Intergenic
chr5	114949678	114950093	Peak_283839	CRD_2580	Distal_Intergenic
chr5	114957118	114958387	Peak_283840	CRD_2580	Distal_Intergenic
chr5	114966562	114966842	Peak_283841	CRD_2580	Distal_Intergenic
chr5	114967131	114967330	Peak_283842	CRD_2580	Distal_Intergenic
chr5	114968059	114968374	Peak_283843	CRD_2580	Distal_Intergenic
chr5	114975906	114976235	Peak_283844	CRD_2580	Distal_Intergenic
chr5	114980881	114981565	Peak_283845	CRD_2580	Distal_Intergenic
chr5	114984626	114985544	Peak_283846	CRD_2580	Distal_Intergenic
chr5	114988743	114989279	Peak_283847	CRD_2580	Distal_Intergenic
chr5	115000733	115001516	Peak_283848	CRD_2580	Distal_Intergenic
chr5	115001901	115002234	Peak_283849	CRD_2580	Distal_Intergenic
chr5	115002414	115002613	Peak_283850	CRD_2580	Distal_Intergenic
chr5	115007576	115007974	Peak_283851	CRD_2580	Distal_Intergenic
chr5	115008128	115008336	Peak_283852	CRD_2580	Distal_Intergenic
chr5	115009987	115010234	Peak_283853	CRD_2580	Distal_Intergenic
chr5	115012639	115012917	Peak_283854	CRD_2580	Distal_Intergenic
chr5	115013084	115013329	Peak_283855	CRD_2580	Distal_Intergenic
chr5	115016752	115017076	Peak_283856	CRD_2580	Distal_Intergenic
chr5	115022406	115022816	Peak_283857	CRD_2580	Distal_Intergenic
chr5	115023892	115024805	Peak_283858	CRD_2580	Distal_Intergenic
chr5	115024929	115025184	Peak_283859	CRD_2580	Distal_Intergenic
chr5	115025478	115025894	Peak_283860	CRD_2580	Distal_Intergenic
chr5	115031902	115032121	Peak_283861	CRD_2580	Promoter
chr5	115033856	115034302	Peak_283862	CRD_2580	Promoter
chr5	115039549	115039773	Peak_283863	CRD_2580	Distal_Intergenic
chr5	115046984	115047588	Peak_283864	CRD_2580	Distal_Intergenic
chr5	115051771	115052347	Peak_283865	CRD_2580	Distal_Intergenic
chr5	115055645	115055926	Peak_283866	CRD_2580	Distal_Intergenic
chr5	115056636	115056836	Peak_283867	CRD_2580	Distal_Intergenic
chr5	115063780	115064009	Peak_283868	CRD_2580	Distal_Intergenic
chr5	115064432	115064857	Peak_283869	CRD_2580	Distal_Intergenic
chr5	115069193	115070118	Peak_283870	CRD_2580	Distal_Intergenic
chr5	115088776	115089949	Peak_283871	CRD_2580	Promoter
chr5	115095979	115097089	Peak_283872	CRD_2580	Distal_Intergenic
chr5	115098131	115098486	Peak_283873	CRD_2580	Distal_Intergenic
chr5	115100627	115100842	Peak_283874	CRD_2580	Distal_Intergenic
chr5	115111473	115111674	Peak_283875	CRD_2580	Distal_Intergenic
chr5	115116057	115116779	Peak_283876	CRD_2580	Distal_Intergenic
chr5	115116979	115117179	Peak_283877	CRD_2580	Distal_Intergenic
chr5	115124750	115125977	Peak_283878	CRD_2580	Exon
chr5	115126405	115127182	Peak_283879	CRD_2580	Exon
chr5	115132488	115132868	Peak_283880	CRD_2580	Intron
chr5	115133005	115134033	Peak_283881	CRD_2580	Exon
chr5	115135199	115135773	Peak_283882	CRD_2580	Intron
chr5	115377371	115378193	Peak_283934	CRD_2581	Distal_Intergenic
chr5	115388258	115388694	Peak_283935	CRD_2581	Exon
chr5	115388801	115389885	Peak_283936	CRD_2581	Promoter
chr5	115396243	115397038	Peak_283937	CRD_2581	Distal_Intergenic
chr5	115397145	115397394	Peak_283938	CRD_2581	Distal_Intergenic
chr5	115397868	115398081	Peak_283939	CRD_2581	Distal_Intergenic
chr5	115402514	115403460	Peak_283940	CRD_2581	Promoter
chr5	115414292	115414708	Peak_283941	CRD_2581	Distal_Intergenic
chr5	115414885	115415993	Peak_283942	CRD_2581	Distal_Intergenic
chr5	115416164	115416760	Peak_283943	CRD_2581	Distal_Intergenic
chr5	115416861	115417609	Peak_283944	CRD_2581	Distal_Intergenic
chr5	115419818	115420565	Peak_283945	CRD_2581	Distal_Intergenic
chr5	115423480	115423779	Peak_283946	CRD_2581	Distal_Intergenic
chr5	115429636	115430137	Peak_283947	CRD_2581	Distal_Intergenic
chr5	115434979	115436521	Peak_283948	CRD_2581	Distal_Intergenic
chr5	115448478	115448907	Peak_283949	CRD_2581	Distal_Intergenic
chr5	115450063	115450589	Peak_283950	CRD_2581	Distal_Intergenic
chr5	115455660	115456105	Peak_283951	CRD_2581	Distal_Intergenic
chr5	115457176	115457574	Peak_283952	CRD_2581	Distal_Intergenic
chr5	115457857	115458227	Peak_283953	CRD_2581	Distal_Intergenic
chr5	115463856	115464758	Peak_283954	CRD_2581	Distal_Intergenic
chr5	115469665	115470178	Peak_283955	CRD_2581	Distal_Intergenic
chr5	115673626	115674320	Peak_284002	CRD_2582	Distal_Intergenic
chr5	115681991	115682303	Peak_284003	CRD_2582	Distal_Intergenic
chr5	115682815	115683092	Peak_284004	CRD_2582	Distal_Intergenic
chr5	115685155	115686281	Peak_284005	CRD_2582	Distal_Intergenic
chr5	115483172	115483679	Peak_283958	CRD_2582	Distal_Intergenic
chr5	115488737	115489342	Peak_283959	CRD_2582	Promoter
chr5	115494036	115495386	Peak_283960	CRD_2582	Promoter
chr5	115495694	115496016	Peak_283961	CRD_2582	Promoter
chr5	115497067	115497612	Peak_283962	CRD_2582	Distal_Intergenic
chr5	115500818	115501247	Peak_283963	CRD_2582	Distal_Intergenic
chr5	115503855	115504126	Peak_283964	CRD_2582	Distal_Intergenic
chr5	115507255	115508390	Peak_283965	CRD_2582	Distal_Intergenic
chr5	115518349	115518548	Peak_283966	CRD_2582	Exon
chr5	115518670	115519070	Peak_283967	CRD_2582	Exon
chr5	115524049	115524835	Peak_283968	CRD_2582	Exon
chr5	115526412	115526986	Peak_283969	CRD_2582	Intron
chr5	115531718	115531969	Peak_283970	CRD_2582	Intron
chr5	115543534	115545456	Peak_283971	CRD_2582	Promoter
chr5	115555860	115556167	Peak_283972	CRD_2582	Distal_Intergenic
chr5	115557071	115557399	Peak_283973	CRD_2582	Distal_Intergenic
chr5	115557525	115557739	Peak_283974	CRD_2582	Distal_Intergenic
chr5	115562654	115562853	Peak_283975	CRD_2582	Distal_Intergenic
chr5	115568785	115569116	Peak_283976	CRD_2582	Distal_Intergenic
chr5	115569300	115569617	Peak_283977	CRD_2582	Distal_Intergenic
chr5	115571361	115571874	Peak_283978	CRD_2582	Distal_Intergenic
chr5	115574627	115574878	Peak_283979	CRD_2582	Distal_Intergenic
chr5	115586375	115587049	Peak_283980	CRD_2582	Intron
chr5	115644174	115644407	Peak_283995	CRD_2582	Distal_Intergenic
chr5	115649425	115649801	Peak_283996	CRD_2582	Distal_Intergenic
chr5	115655627	115656713	Peak_283997	CRD_2582	Distal_Intergenic
chr5	115661867	115662274	Peak_283998	CRD_2582	Distal_Intergenic
chr5	115670956	115671482	Peak_283999	CRD_2582	Distal_Intergenic
chr5	115671871	115672289	Peak_284000	CRD_2582	Distal_Intergenic
chr5	115673115	115673385	Peak_284001	CRD_2582	Distal_Intergenic
chr5	115686320	115687190	Peak_284006	CRD_2582	Distal_Intergenic
chr5	115694832	115695496	Peak_284007	CRD_2582	Promoter
chr5	115701667	115701978	Peak_284008	CRD_2582	Distal_Intergenic
chr5	115704711	115704968	Peak_284009	CRD_2582	Distal_Intergenic
chr5	115713781	115715287	Peak_284010	CRD_2582	Distal_Intergenic
chr5	115594253	115594599	Peak_283983	CRD_2582	Intron
chr5	115599557	115600076	Peak_283984	CRD_2582	Promoter
chr5	115600892	115601114	Peak_283985	CRD_2582	Promoter
chr5	115601539	115602272	Peak_283986	CRD_2582	Promoter
chr5	115602352	115603086	Peak_283987	CRD_2582	Promoter
chr5	115604112	115604504	Peak_283988	CRD_2582	Promoter
chr5	115610017	115610280	Peak_283989	CRD_2582	Intron
chr5	115611246	115611581	Peak_283990	CRD_2582	Intron
chr5	115611712	115612275	Peak_283991	CRD_2582	Intron
chr5	115614133	115614447	Peak_283992	CRD_2582	Promoter
chr5	115625483	115626827	Peak_283993	CRD_2582	Promoter
chr5	115634307	115635066	Peak_283994	CRD_2582	Promoter
chr5	115587523	115588318	Peak_283981	CRD_2582	Intron
chr5	115588482	115588987	Peak_283982	CRD_2582	Intron
chr5	115720692	115721706	Peak_284011	CRD_2583	Distal_Intergenic
chr5	115735157	115736325	Peak_284012	CRD_2583	Distal_Intergenic
chr5	115736446	115736722	Peak_284013	CRD_2583	Distal_Intergenic
chr5	115741952	115742438	Peak_284014	CRD_2583	Distal_Intergenic
chr5	116256191	116258413	Peak_284130	CRD_2584	Intron
chr5	116265213	116265447	Peak_284131	CRD_2584	Intron
chr5	116266150	116266600	Peak_284132	CRD_2584	Intron
chr5	116271441	116271678	Peak_284133	CRD_2584	Intron
chr5	116273577	116273803	Peak_284134	CRD_2584	Intron
chr5	116274046	116274502	Peak_284135	CRD_2584	Intron
chr5	116278791	116278996	Peak_284136	CRD_2584	Intron
chr5	116280053	116280458	Peak_284137	CRD_2584	Intron
chr5	116281428	116282483	Peak_284138	CRD_2584	Intron
chr5	116282753	116283014	Peak_284139	CRD_2584	Intron
chr5	116448890	116449425	Peak_284177	CRD_2585	Promoter
chr5	116449706	116450071	Peak_284178	CRD_2585	Promoter
chr5	116452861	116453317	Peak_284179	CRD_2585	Intron
chr5	116454014	116455307	Peak_284180	CRD_2585	Intron
chr5	116460382	116460667	Peak_284181	CRD_2585	Intron
chr5	116291982	116292192	Peak_284140	CRD_2585	Promoter
chr5	116292868	116293114	Peak_284141	CRD_2585	Promoter
chr5	116294680	116294959	Peak_284142	CRD_2585	Promoter
chr5	116299599	116299960	Peak_284143	CRD_2585	Intron
chr5	116301213	116301419	Peak_284144	CRD_2585	Promoter
chr5	116302008	116302225	Peak_284145	CRD_2585	Promoter
chr5	116303123	116303361	Peak_284146	CRD_2585	Promoter
chr5	116314097	116314333	Peak_284147	CRD_2585	Intron
chr5	116323832	116324031	Peak_284148	CRD_2585	Intron
chr5	116341173	116341639	Peak_284149	CRD_2585	Intron
chr5	116345281	116345695	Peak_284150	CRD_2585	Intron
chr5	116350659	116351007	Peak_284151	CRD_2585	Intron
chr5	116358512	116359339	Peak_284152	CRD_2585	Intron
chr5	116359360	116359594	Peak_284153	CRD_2585	Intron
chr5	116359971	116361336	Peak_284154	CRD_2585	Intron
chr5	116361460	116362056	Peak_284155	CRD_2585	Intron
chr5	116368983	116369363	Peak_284156	CRD_2585	Intron
chr5	116369602	116370048	Peak_284157	CRD_2585	Intron
chr5	116370219	116370712	Peak_284158	CRD_2585	Intron
chr5	116371049	116371786	Peak_284159	CRD_2585	Intron
chr5	116375215	116375417	Peak_284160	CRD_2585	Intron
chr5	116375901	116376297	Peak_284161	CRD_2585	Intron
chr5	116381334	116383279	Peak_284162	CRD_2585	Exon
chr5	116389720	116389921	Peak_284163	CRD_2585	Intron
chr5	116395070	116396356	Peak_284164	CRD_2585	Intron
chr5	116396597	116396796	Peak_284165	CRD_2585	Intron
chr5	116404136	116404437	Peak_284166	CRD_2585	Intron
chr5	116406659	116407004	Peak_284167	CRD_2585	Intron
chr5	116407201	116408290	Peak_284168	CRD_2585	Intron
chr5	116411125	116412050	Peak_284169	CRD_2585	Intron
chr5	116418833	116419764	Peak_284170	CRD_2585	Distal_Intergenic
chr5	116429026	116429266	Peak_284171	CRD_2585	Distal_Intergenic
chr5	116430789	116432214	Peak_284172	CRD_2585	Distal_Intergenic
chr5	116433691	116433965	Peak_284173	CRD_2585	Distal_Intergenic
chr5	116441443	116441702	Peak_284174	CRD_2585	Exon
chr5	116442009	116442217	Peak_284175	CRD_2585	Exon
chr5	116442304	116442558	Peak_284176	CRD_2585	Exon
chr5	116466318	116467389	Peak_284182	CRD_2585	Promoter
chr5	116479918	116480854	Peak_284183	CRD_2585	Promoter
chr5	116480981	116481201	Peak_284184	CRD_2585	Promoter
chr5	116485663	116485888	Peak_284185	CRD_2585	Promoter
chr5	116487126	116487596	Peak_284186	CRD_2585	Promoter
chr5	116489762	116490103	Peak_284187	CRD_2585	Promoter
chr5	116491964	116492316	Peak_284188	CRD_2585	Promoter
chr5	116496690	116496969	Peak_284189	CRD_2585	Promoter
chr5	116497428	116497844	Peak_284190	CRD_2585	Promoter
chr5	116502570	116503579	Peak_284191	CRD_2585	Promoter
chr5	116507110	116507309	Peak_284192	CRD_2585	Intron
chr5	116507424	116507761	Peak_284193	CRD_2585	Intron
chr5	116511263	116512113	Peak_284194	CRD_2585	Intron
chr5	116517225	116517428	Peak_284195	CRD_2585	Intron
chr5	116519049	116519652	Peak_284196	CRD_2585	Intron
chr5	116520729	116521290	Peak_284197	CRD_2585	Intron
chr5	116528568	116529312	Peak_284198	CRD_2585	Intron
chr5	116529779	116529998	Peak_284199	CRD_2585	Intron
chr5	116532734	116532999	Peak_284200	CRD_2585	Intron
chr5	116535369	116535664	Peak_284201	CRD_2585	Promoter
chr5	116536718	116537018	Peak_284202	CRD_2585	Promoter
chr5	116542462	116542819	Peak_284203	CRD_2585	Intron
chr5	116550048	116550301	Peak_284204	CRD_2585	Exon
chr5	116553349	116553925	Peak_284205	CRD_2585	Promoter
chr5	116557562	116558138	Peak_284206	CRD_2585	Promoter
chr5	116564453	116564765	Peak_284207	CRD_2585	Promoter
chr5	116564947	116565532	Peak_284208	CRD_2585	Promoter
chr5	116766164	116766964	Peak_284269	CRD_2586	Distal_Intergenic
chr5	116771508	116771888	Peak_284270	CRD_2586	Distal_Intergenic
chr5	116772080	116772343	Peak_284271	CRD_2586	Distal_Intergenic
chr5	116772811	116773418	Peak_284272	CRD_2586	Distal_Intergenic
chr5	116777977	116778654	Peak_284273	CRD_2586	Distal_Intergenic
chr5	116779618	116779933	Peak_284274	CRD_2587	Distal_Intergenic
chr5	116784691	116785823	Peak_284275	CRD_2587	Distal_Intergenic
chr5	116787758	116788125	Peak_284276	CRD_2587	Distal_Intergenic
chr5	116788179	116788661	Peak_284277	CRD_2587	Distal_Intergenic
chr5	116789645	116789899	Peak_284278	CRD_2587	Distal_Intergenic
chr5	116797724	116798011	Peak_284279	CRD_2587	Distal_Intergenic
chr5	116872396	116873586	Peak_284294	CRD_2587	Distal_Intergenic
chr5	116875864	116876778	Peak_284295	CRD_2587	Distal_Intergenic
chr5	116880205	116880976	Peak_284296	CRD_2587	Distal_Intergenic
chr5	116885373	116885657	Peak_284297	CRD_2587	Distal_Intergenic
chr5	116885866	116886182	Peak_284298	CRD_2587	Distal_Intergenic
chr5	116803979	116804195	Peak_284280	CRD_2587	Distal_Intergenic
chr5	116804965	116805172	Peak_284281	CRD_2587	Distal_Intergenic
chr5	116814561	116815736	Peak_284282	CRD_2587	Distal_Intergenic
chr5	116820346	116820750	Peak_284283	CRD_2587	Exon
chr5	116824040	116824356	Peak_284284	CRD_2587	Intron
chr5	116829585	116830808	Peak_284285	CRD_2587	Promoter
chr5	116838943	116839290	Peak_284286	CRD_2587	Distal_Intergenic
chr5	116847423	116847655	Peak_284287	CRD_2587	Distal_Intergenic
chr5	116848013	116848238	Peak_284288	CRD_2587	Distal_Intergenic
chr5	116854030	116854285	Peak_284289	CRD_2587	Distal_Intergenic
chr5	116856749	116857131	Peak_284290	CRD_2587	Distal_Intergenic
chr5	116859739	116860357	Peak_284291	CRD_2587	Distal_Intergenic
chr5	116865496	116866037	Peak_284292	CRD_2587	Distal_Intergenic
chr5	116866294	116867235	Peak_284293	CRD_2587	Distal_Intergenic
chr5	117291051	117291306	Peak_284399	CRD_2588	Distal_Intergenic
chr5	117297616	117298038	Peak_284400	CRD_2588	Distal_Intergenic
chr5	117299289	117299518	Peak_284401	CRD_2588	Promoter
chr5	117299890	117300853	Peak_284402	CRD_2588	Promoter
chr5	117303084	117303300	Peak_284403	CRD_2588	Promoter
chr5	117579237	117579775	Peak_284471	CRD_2589	Distal_Intergenic
chr5	117580489	117580803	Peak_284472	CRD_2589	Distal_Intergenic
chr5	117593887	117594843	Peak_284473	CRD_2589	Distal_Intergenic
chr5	117595467	117595852	Peak_284474	CRD_2589	Distal_Intergenic
chr5	117601783	117602138	Peak_284477	CRD_2590	Distal_Intergenic
chr5	117603511	117604338	Peak_284478	CRD_2590	Distal_Intergenic
chr5	117604783	117605087	Peak_284479	CRD_2590	Distal_Intergenic
chr5	117608273	117608504	Peak_284480	CRD_2590	Distal_Intergenic
chr5	118548391	118549617	Peak_284715	CRD_2591	Intron
chr5	118557007	118557800	Peak_284716	CRD_2591	Intron
chr5	118558883	118559272	Peak_284717	CRD_2591	Promoter
chr5	118559370	118559588	Peak_284718	CRD_2591	Promoter
chr5	118564681	118566212	Peak_284719	CRD_2591	Promoter
chr5	118571720	118572140	Peak_284720	CRD_2591	Distal_Intergenic
chr5	118691706	118692000	Peak_284744	CRD_2591	Distal_Intergenic
chr5	118694668	118695089	Peak_284745	CRD_2591	Distal_Intergenic
chr5	118705641	118705840	Peak_284746	CRD_2591	Distal_Intergenic
chr5	118717821	118718469	Peak_284747	CRD_2591	Distal_Intergenic
chr5	118722512	118722712	Peak_284748	CRD_2591	Distal_Intergenic
chr5	118576980	118578714	Peak_284721	CRD_2591	Promoter
chr5	118595870	118596324	Peak_284722	CRD_2591	Promoter
chr5	118597153	118597976	Peak_284723	CRD_2591	Promoter
chr5	118599669	118600181	Peak_284724	CRD_2591	Intron
chr5	118606402	118606741	Peak_284725	CRD_2591	Intron
chr5	118606948	118607199	Peak_284726	CRD_2591	Intron
chr5	118609664	118609934	Peak_284727	CRD_2591	Exon
chr5	118612593	118612822	Peak_284728	CRD_2591	Intron
chr5	118614550	118615025	Peak_284729	CRD_2591	Intron
chr5	118617103	118617411	Peak_284730	CRD_2591	Intron
chr5	118619385	118620383	Peak_284731	CRD_2591	Intron
chr5	118626976	118627279	Peak_284732	CRD_2591	Intron
chr5	118627357	118627565	Peak_284733	CRD_2591	Intron
chr5	118628990	118630042	Peak_284734	CRD_2591	Distal_Intergenic
chr5	118632899	118633193	Peak_284735	CRD_2591	Distal_Intergenic
chr5	118647016	118647384	Peak_284736	CRD_2591	Distal_Intergenic
chr5	118653701	118654647	Peak_284737	CRD_2591	Distal_Intergenic
chr5	118667831	118668473	Peak_284738	CRD_2591	Distal_Intergenic
chr5	118669140	118669431	Peak_284739	CRD_2591	Distal_Intergenic
chr5	118678380	118679188	Peak_284740	CRD_2591	Distal_Intergenic
chr5	118679321	118679727	Peak_284741	CRD_2591	Distal_Intergenic
chr5	118681970	118682405	Peak_284742	CRD_2591	Distal_Intergenic
chr5	118690742	118691175	Peak_284743	CRD_2591	Distal_Intergenic
chr5	118911298	118911653	Peak_284780	CRD_2592	Intron
chr5	118919508	118919792	Peak_284781	CRD_2592	Intron
chr5	118922371	118923161	Peak_284782	CRD_2592	Intron
chr5	118929267	118929486	Peak_284783	CRD_2592	Intron
chr5	118934134	118934351	Peak_284784	CRD_2593	Intron
chr5	118936027	118936388	Peak_284785	CRD_2593	Intron
chr5	118938589	118939377	Peak_284786	CRD_2593	Exon
chr5	118943713	118944960	Peak_284787	CRD_2593	Exon
chr5	118945787	118946132	Peak_284788	CRD_2593	Intron
chr5	118946298	118946736	Peak_284789	CRD_2594	Intron
chr5	118956696	118957287	Peak_284790	CRD_2594	Intron
chr5	118967227	118968077	Peak_284791	CRD_2594	Intron
chr5	118968185	118968627	Peak_284792	CRD_2594	Intron
chr5	118987648	118989295	Peak_284793	CRD_2594	Promoter
chr5	119008331	119009027	Peak_284794	CRD_2594	Promoter
chr5	119399148	119399530	Peak_284879	CRD_2595	Exon
chr5	119403265	119403900	Peak_284880	CRD_2595	Distal_Intergenic
chr5	119410674	119411093	Peak_284881	CRD_2595	Distal_Intergenic
chr5	119411666	119413077	Peak_284882	CRD_2595	Distal_Intergenic
chr5	119417654	119418721	Peak_284883	CRD_2595	Distal_Intergenic
chr5	119642521	119642855	Peak_284939	CRD_2596	Distal_Intergenic
chr5	119644714	119644916	Peak_284940	CRD_2596	Distal_Intergenic
chr5	119654211	119654704	Peak_284941	CRD_2596	Promoter
chr5	119654770	119655012	Peak_284942	CRD_2596	Promoter
chr5	119655966	119656277	Peak_284943	CRD_2596	Promoter
chr5	119862801	119863000	Peak_284992	CRD_2597	Distal_Intergenic
chr5	119866404	119866639	Peak_284993	CRD_2597	Distal_Intergenic
chr5	119867679	119868022	Peak_284994	CRD_2597	Distal_Intergenic
chr5	119874756	119875063	Peak_284995	CRD_2597	Distal_Intergenic
chr5	119875532	119875923	Peak_284996	CRD_2598	Distal_Intergenic
chr5	119881789	119882142	Peak_284997	CRD_2598	Distal_Intergenic
chr5	119883767	119884302	Peak_284998	CRD_2598	Distal_Intergenic
chr5	119890911	119891137	Peak_284999	CRD_2598	Distal_Intergenic
chr5	120094324	120094747	Peak_285051	CRD_2599	Distal_Intergenic
chr5	120098694	120099972	Peak_285052	CRD_2599	Distal_Intergenic
chr5	120111819	120112110	Peak_285053	CRD_2599	Distal_Intergenic
chr5	120112749	120113018	Peak_285054	CRD_2599	Distal_Intergenic
chr5	120113257	120113564	Peak_285055	CRD_2599	Distal_Intergenic
chr5	120276417	120276857	Peak_285094	CRD_2600	Intron
chr5	120277682	120277996	Peak_285095	CRD_2600	Intron
chr5	120278135	120279357	Peak_285096	CRD_2600	Intron
chr5	120279956	120280263	Peak_285097	CRD_2600	Intron
chr5	120284413	120284695	Peak_285098	CRD_2600	Intron
chr5	120285343	120286366	Peak_285099	CRD_2600	Intron
chr5	120286507	120286951	Peak_285100	CRD_2600	Intron
chr5	120291176	120291706	Peak_285101	CRD_2600	Intron
chr5	120296646	120297176	Peak_285102	CRD_2600	Intron
chr5	120298111	120298435	Peak_285103	CRD_2600	Intron
chr5	120299880	120300081	Peak_285104	CRD_2600	Intron
chr5	120304898	120305274	Peak_285105	CRD_2600	Intron
chr5	120305498	120306411	Peak_285106	CRD_2600	Intron
chr5	120307293	120307497	Peak_285107	CRD_2600	Intron
chr5	120307593	120307903	Peak_285108	CRD_2600	Intron
chr5	120308749	120309429	Peak_285109	CRD_2600	Intron
chr5	120317491	120317840	Peak_285110	CRD_2600	Intron
chr5	120319125	120319540	Peak_285111	CRD_2600	Intron
chr5	120320007	120320206	Peak_285112	CRD_2600	Intron
chr5	120332049	120332291	Peak_285113	CRD_2600	Promoter
chr5	121000833	121001083	Peak_285276	CRD_2601	Distal_Intergenic
chr5	121001152	121001791	Peak_285277	CRD_2601	Distal_Intergenic
chr5	121002943	121003148	Peak_285278	CRD_2601	Distal_Intergenic
chr5	121003363	121003583	Peak_285279	CRD_2601	Distal_Intergenic
chr5	121003816	121004292	Peak_285280	CRD_2601	Distal_Intergenic
chr5	121043899	121044098	Peak_285290	CRD_2602	Exon
chr5	121044174	121044417	Peak_285291	CRD_2602	Distal_Intergenic
chr5	121047341	121047679	Peak_285292	CRD_2602	Distal_Intergenic
chr5	121049867	121050442	Peak_285293	CRD_2602	Distal_Intergenic
chr5	121055985	121056876	Peak_285294	CRD_2602	Promoter
chr5	121321903	121322655	Peak_285384	CRD_2603	Promoter
chr5	121322826	121323028	Peak_285385	CRD_2603	Promoter
chr5	121323819	121324071	Peak_285386	CRD_2603	Promoter
chr5	121329275	121329727	Peak_285387	CRD_2603	Intron
chr5	121338333	121339028	Peak_285388	CRD_2603	Intron
chr5	121344621	121344820	Peak_285391	CRD_2604	Intron
chr5	121344930	121345136	Peak_285392	CRD_2604	Intron
chr5	121345284	121345716	Peak_285393	CRD_2604	Intron
chr5	121348870	121349133	Peak_285394	CRD_2604	Intron
chr5	121351193	121351455	Peak_285395	CRD_2604	Intron
chr5	121581079	121581289	Peak_285461	CRD_2605	Distal_Intergenic
chr5	121586520	121586737	Peak_285462	CRD_2605	Distal_Intergenic
chr5	121593011	121593335	Peak_285463	CRD_2605	Distal_Intergenic
chr5	121593394	121593779	Peak_285464	CRD_2605	Distal_Intergenic
chr5	121797728	121798475	Peak_285515	CRD_2606	Distal_Intergenic
chr5	121806386	121806594	Peak_285516	CRD_2606	Distal_Intergenic
chr5	121806842	121807842	Peak_285517	CRD_2606	Distal_Intergenic
chr5	121818992	121819473	Peak_285518	CRD_2606	Distal_Intergenic
chr5	121819539	121819949	Peak_285519	CRD_2606	Distal_Intergenic
chr5	121820523	121820756	Peak_285520	CRD_2606	Distal_Intergenic
chr5	121821816	121822131	Peak_285521	CRD_2606	Distal_Intergenic
chr5	121822441	121823007	Peak_285522	CRD_2606	Distal_Intergenic
chr5	121830270	121830576	Peak_285523	CRD_2606	Distal_Intergenic
chr5	121833245	121833984	Peak_285524	CRD_2606	Distal_Intergenic
chr5	121836293	121836492	Peak_285525	CRD_2606	Distal_Intergenic
chr5	121837444	121838235	Peak_285526	CRD_2606	Distal_Intergenic
chr5	121841934	121842170	Peak_285527	CRD_2606	Distal_Intergenic
chr5	121847553	121849362	Peak_285528	CRD_2606	Promoter
chr5	121855093	121855303	Peak_285529	CRD_2606	Distal_Intergenic
chr5	121855389	121855868	Peak_285530	CRD_2606	Distal_Intergenic
chr5	121856214	121856538	Peak_285531	CRD_2606	Distal_Intergenic
chr5	121861607	121862055	Peak_285532	CRD_2606	Distal_Intergenic
chr5	121863095	121863376	Peak_285533	CRD_2606	Distal_Intergenic
chr5	121863623	121863899	Peak_285534	CRD_2606	Distal_Intergenic
chr5	121864586	121864900	Peak_285535	CRD_2606	Distal_Intergenic
chr5	121870512	121870927	Peak_285536	CRD_2606	Distal_Intergenic
chr5	121872112	121872562	Peak_285537	CRD_2606	Distal_Intergenic
chr5	121873256	121873467	Peak_285538	CRD_2606	Distal_Intergenic
chr5	121880244	121880479	Peak_285539	CRD_2606	Distal_Intergenic
chr5	121880665	121880871	Peak_285540	CRD_2606	Distal_Intergenic
chr5	121884516	121884849	Peak_285541	CRD_2606	Distal_Intergenic
chr5	121886059	121886387	Peak_285542	CRD_2606	Distal_Intergenic
chr5	121886541	121886985	Peak_285543	CRD_2606	Distal_Intergenic
chr5	121888045	121888316	Peak_285544	CRD_2606	Distal_Intergenic
chr5	121898917	121899287	Peak_285545	CRD_2606	Distal_Intergenic
chr5	121901218	121901505	Peak_285546	CRD_2606	Distal_Intergenic
chr5	121905184	121905510	Peak_285547	CRD_2606	Distal_Intergenic
chr5	121913525	121913731	Peak_285548	CRD_2606	Distal_Intergenic
chr5	121913818	121914052	Peak_285549	CRD_2606	Distal_Intergenic
chr5	121914161	121915309	Peak_285550	CRD_2606	Distal_Intergenic
chr5	121915984	121916196	Peak_285551	CRD_2606	Distal_Intergenic
chr5	121916349	121916562	Peak_285552	CRD_2606	Distal_Intergenic
chr5	121918216	121918430	Peak_285553	CRD_2606	Distal_Intergenic
chr5	121924560	121925192	Peak_285554	CRD_2606	Distal_Intergenic
chr5	121928983	121929241	Peak_285555	CRD_2606	Distal_Intergenic
chr5	121929450	121930039	Peak_285556	CRD_2606	Distal_Intergenic
chr5	121934692	121934893	Peak_285557	CRD_2606	Distal_Intergenic
chr5	121939416	121939982	Peak_285558	CRD_2606	Distal_Intergenic
chr5	122086059	122086996	Peak_285596	CRD_2607	Distal_Intergenic
chr5	122091955	122092344	Peak_285597	CRD_2607	Distal_Intergenic
chr5	122095486	122095743	Peak_285598	CRD_2607	Distal_Intergenic
chr5	122101540	122102262	Peak_285599	CRD_2607	Distal_Intergenic
chr5	122105694	122106111	Peak_285600	CRD_2607	Distal_Intergenic
chr5	122110503	122111082	Peak_285601	CRD_2607	Distal_Intergenic
chr5	122384405	122385528	Peak_285664	CRD_2608	Promoter
chr5	122385858	122386061	Peak_285665	CRD_2608	Promoter
chr5	122386694	122386939	Peak_285666	CRD_2608	Intron
chr5	122389945	122390355	Peak_285667	CRD_2608	Promoter
chr5	122570424	122570741	Peak_285710	CRD_2609	Distal_Intergenic
chr5	122577110	122577309	Peak_285711	CRD_2609	Distal_Intergenic
chr5	122582811	122583062	Peak_285712	CRD_2609	Distal_Intergenic
chr5	122584059	122584343	Peak_285713	CRD_2609	Distal_Intergenic
chr5	122587939	122588549	Peak_285714	CRD_2610	Distal_Intergenic
chr5	122588736	122589415	Peak_285715	CRD_2610	Distal_Intergenic
chr5	122589644	122589960	Peak_285716	CRD_2610	Distal_Intergenic
chr5	122590119	122590958	Peak_285717	CRD_2610	Distal_Intergenic
chr5	123502426	123502733	Peak_285929	CRD_2611	Distal_Intergenic
chr5	123511416	123512534	Peak_285930	CRD_2611	Promoter
chr5	123513241	123513482	Peak_285931	CRD_2611	Promoter
chr5	123519999	123520379	Peak_285932	CRD_2611	Intron
chr5	123520691	123521215	Peak_285933	CRD_2611	Intron
chr5	124364860	124366102	Peak_286103	CRD_2612	Intron
chr5	124371189	124371707	Peak_286104	CRD_2612	Intron
chr5	124377904	124378126	Peak_286105	CRD_2612	Intron
chr5	124386464	124386825	Peak_286106	CRD_2612	Intron
chr5	124395224	124395887	Peak_286107	CRD_2612	Promoter
chr5	124410875	124411414	Peak_286108	CRD_2612	Distal_Intergenic
chr5	124432151	124432626	Peak_286109	CRD_2612	Distal_Intergenic
chr5	124433285	124433555	Peak_286110	CRD_2612	Distal_Intergenic
chr5	124438539	124439458	Peak_286111	CRD_2612	Distal_Intergenic
chr5	124439512	124439846	Peak_286112	CRD_2612	Distal_Intergenic
chr5	124351444	124351647	Peak_286101	CRD_2612	Intron
chr5	124354082	124354664	Peak_286102	CRD_2612	Intron
chr5	124445069	124445278	Peak_286113	CRD_2612	Distal_Intergenic
chr5	124449608	124450267	Peak_286114	CRD_2612	Distal_Intergenic
chr5	124461629	124461862	Peak_286115	CRD_2612	Promoter
chr5	124461917	124462764	Peak_286116	CRD_2612	Promoter
chr5	124467619	124468020	Peak_286117	CRD_2612	Promoter
chr5	124468230	124468576	Peak_286118	CRD_2612	Promoter
chr5	124470298	124470798	Peak_286119	CRD_2612	Promoter
chr5	124477078	124478142	Peak_286120	CRD_2612	Distal_Intergenic
chr5	124484890	124485288	Peak_286121	CRD_2612	Distal_Intergenic
chr5	124493169	124493674	Peak_286122	CRD_2612	Exon
chr5	124494436	124494705	Peak_286123	CRD_2612	Intron
chr5	124494895	124496295	Peak_286124	CRD_2612	Intron
chr5	124496431	124496666	Peak_286125	CRD_2612	Intron
chr5	124503962	124504161	Peak_286126	CRD_2612	Intron
chr5	124504402	124504749	Peak_286127	CRD_2612	Intron
chr5	124505330	124505563	Peak_286128	CRD_2612	Intron
chr5	124505700	124506113	Peak_286129	CRD_2612	Intron
chr5	124511450	124511748	Peak_286130	CRD_2612	Intron
chr5	124519231	124520531	Peak_286131	CRD_2612	Intron
chr5	124527044	124528070	Peak_286132	CRD_2612	Intron
chr5	124528331	124528535	Peak_286133	CRD_2612	Intron
chr5	124537261	124537696	Peak_286134	CRD_2612	Promoter
chr5	124553944	124554673	Peak_286135	CRD_2612	Distal_Intergenic
chr5	124560126	124560528	Peak_286136	CRD_2612	Distal_Intergenic
chr5	124564076	124564275	Peak_286137	CRD_2612	Distal_Intergenic
chr5	124573368	124574120	Peak_286138	CRD_2612	Distal_Intergenic
chr5	124575111	124575571	Peak_286139	CRD_2612	Distal_Intergenic
chr5	124581464	124581686	Peak_286140	CRD_2612	Distal_Intergenic
chr5	124583767	124584435	Peak_286141	CRD_2612	Distal_Intergenic
chr5	124588038	124588264	Peak_286142	CRD_2612	Distal_Intergenic
chr5	124599213	124600405	Peak_286143	CRD_2612	Distal_Intergenic
chr5	124603567	124603902	Peak_286144	CRD_2612	Distal_Intergenic
chr5	124604433	124604766	Peak_286145	CRD_2612	Distal_Intergenic
chr5	124605203	124605822	Peak_286146	CRD_2612	Distal_Intergenic
chr5	124605942	124606333	Peak_286147	CRD_2612	Distal_Intergenic
chr5	124611797	124612644	Peak_286148	CRD_2612	Distal_Intergenic
chr5	124622401	124622608	Peak_286149	CRD_2612	Distal_Intergenic
chr5	124622772	124623378	Peak_286150	CRD_2612	Distal_Intergenic
chr5	124623440	124623770	Peak_286151	CRD_2612	Distal_Intergenic
chr5	124628969	124629654	Peak_286152	CRD_2612	Distal_Intergenic
chr5	124634538	124635140	Peak_286153	CRD_2612	Exon
chr5	124638466	124638763	Peak_286154	CRD_2612	Intron
chr5	124718561	124718835	Peak_286174	CRD_2613	Intron
chr5	124718939	124719467	Peak_286175	CRD_2613	Intron
chr5	124722092	124722302	Peak_286176	CRD_2613	Intron
chr5	124724354	124724591	Peak_286177	CRD_2613	Intron
chr5	124724813	124725183	Peak_286178	CRD_2613	Intron
chr5	124725534	124725915	Peak_286179	CRD_2613	Intron
chr5	124923144	124923547	Peak_286223	CRD_2614	Intron
chr5	124927792	124928294	Peak_286224	CRD_2614	Intron
chr5	124928885	124929694	Peak_286225	CRD_2614	Intron
chr5	124939148	124939347	Peak_286226	CRD_2614	Intron
chr5	125450348	125451347	Peak_286349	CRD_2615	Intron
chr5	125452820	125453608	Peak_286350	CRD_2615	Intron
chr5	125461765	125462110	Peak_286351	CRD_2615	Intron
chr5	125463728	125464040	Peak_286352	CRD_2615	Intron
chr5	125466786	125467159	Peak_286353	CRD_2615	Intron
chr5	125467856	125468055	Peak_286354	CRD_2615	Intron
chr5	125386878	125387237	Peak_286339	CRD_2615	Intron
chr5	125393285	125393774	Peak_286340	CRD_2615	Intron
chr5	125402932	125403556	Peak_286341	CRD_2615	Intron
chr5	125403773	125403979	Peak_286342	CRD_2615	Intron
chr5	125404057	125404639	Peak_286343	CRD_2615	Intron
chr5	125411333	125413378	Peak_286344	CRD_2615	Intron
chr5	125414164	125414395	Peak_286345	CRD_2615	Intron
chr5	125420858	125421470	Peak_286346	CRD_2615	Intron
chr5	125446287	125446486	Peak_286347	CRD_2615	Intron
chr5	125447376	125447656	Peak_286348	CRD_2615	Intron
chr5	125999648	125999851	Peak_286475	CRD_2616	Distal_Intergenic
chr5	126000484	126000870	Peak_286476	CRD_2616	Distal_Intergenic
chr5	126001701	126002974	Peak_286477	CRD_2616	Distal_Intergenic
chr5	126003236	126003685	Peak_286478	CRD_2616	Distal_Intergenic
chr5	126007832	126008394	Peak_286479	CRD_2616	Distal_Intergenic
chr5	126015541	126016926	Peak_286480	CRD_2616	Distal_Intergenic
chr5	126269008	126270121	Peak_286551	CRD_2617	Intron
chr5	126277712	126278193	Peak_286552	CRD_2617	Promoter
chr5	126280686	126281419	Peak_286553	CRD_2617	Promoter
chr5	126284807	126285354	Peak_286554	CRD_2617	Distal_Intergenic
chr5	126289445	126289853	Peak_286555	CRD_2617	Distal_Intergenic
chr5	126290235	126290471	Peak_286556	CRD_2617	Distal_Intergenic
chr5	126519696	126520910	Peak_286612	CRD_2618	Distal_Intergenic
chr5	126527681	126528298	Peak_286613	CRD_2618	Exon
chr5	126531642	126532523	Peak_286614	CRD_2618	Intron
chr5	126538868	126539886	Peak_286615	CRD_2618	Intron
chr5	126716541	126716785	Peak_286654	CRD_2619	Distal_Intergenic
chr5	126718662	126719421	Peak_286655	CRD_2619	Distal_Intergenic
chr5	126720358	126720666	Peak_286656	CRD_2619	Distal_Intergenic
chr5	126728634	126728969	Peak_286657	CRD_2619	Distal_Intergenic
chr5	126857559	126858534	Peak_286688	CRD_2620	Distal_Intergenic
chr5	126865080	126865686	Peak_286689	CRD_2620	Exon
chr5	126866819	126867467	Peak_286690	CRD_2620	Exon
chr5	126868890	126869610	Peak_286691	CRD_2620	Exon
chr5	126872665	126873133	Peak_286692	CRD_2620	Intron
chr5	126897663	126898493	Peak_286703	CRD_2621	Intron
chr5	126898955	126899264	Peak_286704	CRD_2621	Exon
chr5	126899320	126900308	Peak_286705	CRD_2621	Intron
chr5	126901385	126902038	Peak_286706	CRD_2621	Intron
chr5	126902825	126903261	Peak_286707	CRD_2621	Intron
chr5	127068067	127069160	Peak_286750	CRD_2622	Promoter
chr5	127072834	127073636	Peak_286751	CRD_2622	Promoter
chr5	127078157	127078723	Peak_286752	CRD_2622	Distal_Intergenic
chr5	127083756	127084248	Peak_286753	CRD_2622	Distal_Intergenic
chr5	127129105	127129324	Peak_286767	CRD_2623	Distal_Intergenic
chr5	127131430	127132098	Peak_286768	CRD_2623	Distal_Intergenic
chr5	127137461	127137660	Peak_286769	CRD_2623	Distal_Intergenic
chr5	127144283	127144482	Peak_286770	CRD_2623	Promoter
chr5	127393290	127393498	Peak_286835	CRD_2624	Intron
chr5	127394218	127394671	Peak_286836	CRD_2624	Intron
chr5	127394850	127395213	Peak_286837	CRD_2624	Intron
chr5	127395945	127396208	Peak_286838	CRD_2624	Intron
chr5	127400494	127400745	Peak_286839	CRD_2624	Intron
chr5	127401012	127402007	Peak_286840	CRD_2624	Intron
chr5	127650652	127651163	Peak_286908	CRD_2625	Promoter
chr5	127660819	127661114	Peak_286909	CRD_2625	Promoter
chr5	127661538	127661791	Peak_286910	CRD_2625	Promoter
chr5	127670220	127670432	Peak_286911	CRD_2625	Distal_Intergenic
chr5	127670560	127671030	Peak_286912	CRD_2625	Distal_Intergenic
chr5	127671128	127671550	Peak_286913	CRD_2625	Distal_Intergenic
chr5	127817644	127818009	Peak_286942	CRD_2626	Intron
chr5	127818182	127818381	Peak_286943	CRD_2626	Intron
chr5	127824324	127824696	Peak_286944	CRD_2626	Intron
chr5	127830871	127831171	Peak_286945	CRD_2626	Intron
chr5	127835312	127835547	Peak_286949	CRD_2627	Intron
chr5	127838473	127839153	Peak_286950	CRD_2627	Exon
chr5	127840822	127841441	Peak_286951	CRD_2627	Intron
chr5	127841593	127841821	Peak_286952	CRD_2627	Intron
chr5	127844296	127844927	Peak_286953	CRD_2627	Intron
chr5	127851716	127852227	Peak_286954	CRD_2627	Intron
chr5	127831584	127831830	Peak_286946	CRD_2627	Intron
chr5	127832212	127832873	Peak_286947	CRD_2627	Intron
chr5	127832930	127833170	Peak_286948	CRD_2627	Intron
chr5	127987525	127987761	Peak_286986	CRD_2628	Intron
chr5	127987889	127988550	Peak_286987	CRD_2628	Intron
chr5	127997120	127998129	Peak_286988	CRD_2628	Intron
chr5	128002480	128003240	Peak_286989	CRD_2628	Promoter
chr5	128003323	128003570	Peak_286990	CRD_2628	Promoter
chr5	128045743	128045988	Peak_287000	CRD_2629	Intron
chr5	128046784	128047142	Peak_287001	CRD_2629	Intron
chr5	128053204	128053967	Peak_287002	CRD_2629	Intron
chr5	128054186	128054422	Peak_287003	CRD_2629	Intron
chr5	128057018	128057364	Peak_287004	CRD_2629	Intron
chr5	128061701	128062068	Peak_287005	CRD_2629	Intron
chr5	128092947	128094072	Peak_287013	CRD_2630	Intron
chr5	128100369	128100801	Peak_287014	CRD_2630	Intron
chr5	128100861	128101243	Peak_287015	CRD_2630	Intron
chr5	128101709	128102254	Peak_287016	CRD_2630	Intron
chr5	128065172	128065680	Peak_287006	CRD_2630	Intron
chr5	128068511	128068710	Peak_287007	CRD_2630	Intron
chr5	128069966	128070277	Peak_287008	CRD_2630	Intron
chr5	128070395	128070949	Peak_287009	CRD_2630	Intron
chr5	128082167	128082417	Peak_287010	CRD_2630	Promoter
chr5	128082512	128084096	Peak_287011	CRD_2630	Promoter
chr5	128084489	128085197	Peak_287012	CRD_2630	Promoter
chr5	128106614	128107023	Peak_287017	CRD_2630	Promoter
chr5	128107075	128107339	Peak_287018	CRD_2630	Promoter
chr5	128111706	128112578	Peak_287019	CRD_2630	Promoter
chr5	128112763	128112962	Peak_287020	CRD_2630	Exon
chr5	128113116	128113315	Peak_287021	CRD_2630	Intron
chr5	128121810	128122024	Peak_287022	CRD_2630	Intron
chr5	128126225	128126942	Peak_287023	CRD_2630	Intron
chr5	128975935	128976421	Peak_287244	CRD_2631	Intron
chr5	128977996	128978406	Peak_287245	CRD_2631	Intron
chr5	128978490	128979003	Peak_287246	CRD_2631	Intron
chr5	128986548	128986774	Peak_287247	CRD_2631	Intron
chr5	129079489	129079834	Peak_287270	CRD_2632	Distal_Intergenic
chr5	129085169	129085591	Peak_287271	CRD_2632	Distal_Intergenic
chr5	129086471	129086697	Peak_287272	CRD_2632	Distal_Intergenic
chr5	129093794	129095587	Peak_287273	CRD_2632	Promoter
chr5	129496381	129497251	Peak_287377	CRD_2633	Intron
chr5	129505827	129506323	Peak_287378	CRD_2633	Intron
chr5	129507981	129508335	Peak_287379	CRD_2633	Intron
chr5	129509421	129510008	Peak_287380	CRD_2633	Intron
chr5	129510105	129510358	Peak_287381	CRD_2634	Intron
chr5	129514883	129515122	Peak_287382	CRD_2634	Intron
chr5	129521187	129521405	Peak_287383	CRD_2634	Intron
chr5	129526590	129527011	Peak_287384	CRD_2634	Intron
chr5	129530864	129531525	Peak_287385	CRD_2634	Intron
chr5	129718575	129719104	Peak_287436	CRD_2635	Intron
chr5	129727143	129727433	Peak_287437	CRD_2635	Intron
chr5	129729960	129730301	Peak_287438	CRD_2635	Intron
chr5	129737300	129737513	Peak_287439	CRD_2635	Exon
chr5	129790886	129791254	Peak_287450	CRD_2636	Intron
chr5	129809445	129809714	Peak_287451	CRD_2636	Intron
chr5	129820261	129820620	Peak_287452	CRD_2636	Intron
chr5	129829369	129830169	Peak_287453	CRD_2636	Intron
chr5	129830510	129831024	Peak_287454	CRD_2636	Intron
chr5	129841916	129842218	Peak_287455	CRD_2636	Intron
chr5	129843045	129843255	Peak_287456	CRD_2636	Intron
chr5	129843308	129843625	Peak_287457	CRD_2636	Intron
chr5	129847177	129847439	Peak_287458	CRD_2636	Intron
chr5	129848661	129848870	Peak_287459	CRD_2636	Intron
chr5	129853958	129854376	Peak_287460	CRD_2636	Intron
chr5	129857406	129857686	Peak_287461	CRD_2636	Intron
chr5	130177561	130178005	Peak_287546	CRD_2637	Intron
chr5	130179737	130180369	Peak_287547	CRD_2637	Intron
chr5	130180511	130180753	Peak_287548	CRD_2637	Intron
chr5	130182014	130182276	Peak_287549	CRD_2637	Intron
chr5	129873422	129873767	Peak_287464	CRD_2637	Intron
chr5	129878664	129878944	Peak_287465	CRD_2637	Intron
chr5	129880357	129880576	Peak_287466	CRD_2637	Intron
chr5	129880630	129881013	Peak_287467	CRD_2637	Intron
chr5	129899468	129899753	Peak_287468	CRD_2637	Exon
chr5	129904347	129904588	Peak_287469	CRD_2637	Promoter
chr5	129904770	129904969	Peak_287470	CRD_2637	Promoter
chr5	129905602	129906892	Peak_287471	CRD_2637	Promoter
chr5	129908140	129908687	Peak_287472	CRD_2637	Promoter
chr5	129912610	129913300	Peak_287473	CRD_2637	Intron
chr5	129914456	129914842	Peak_287474	CRD_2637	Intron
chr5	129923214	129923993	Peak_287475	CRD_2637	Intron
chr5	129924528	129924736	Peak_287476	CRD_2637	Intron
chr5	129930005	129931129	Peak_287477	CRD_2637	Intron
chr5	129934508	129934945	Peak_287478	CRD_2637	Intron
chr5	129935687	129936053	Peak_287479	CRD_2637	Intron
chr5	129936380	129936663	Peak_287480	CRD_2637	Intron
chr5	129945421	129946254	Peak_287481	CRD_2637	Intron
chr5	129950716	129952349	Peak_287482	CRD_2637	Intron
chr5	129958264	129958861	Peak_287483	CRD_2637	Intron
chr5	129963033	129964315	Peak_287484	CRD_2637	Intron
chr5	129971721	129972122	Peak_287485	CRD_2637	Promoter
chr5	129972334	129972549	Peak_287486	CRD_2637	Promoter
chr5	129977292	129977946	Peak_287487	CRD_2637	Promoter
chr5	129988235	129988519	Peak_287488	CRD_2637	Intron
chr5	129989427	129989699	Peak_287489	CRD_2637	Intron
chr5	129990187	129990397	Peak_287490	CRD_2637	Intron
chr5	129992150	129992951	Peak_287491	CRD_2637	Intron
chr5	129992999	129993334	Peak_287492	CRD_2637	Intron
chr5	129998107	129998310	Peak_287493	CRD_2637	Intron
chr5	129998700	129998913	Peak_287494	CRD_2637	Intron
chr5	129999267	129999622	Peak_287495	CRD_2637	Intron
chr5	130000379	130000960	Peak_287496	CRD_2637	Intron
chr5	130001376	130001640	Peak_287497	CRD_2637	Intron
chr5	130002013	130002690	Peak_287498	CRD_2637	Intron
chr5	130016776	130017846	Peak_287499	CRD_2637	Intron
chr5	130018309	130019033	Peak_287500	CRD_2637	Intron
chr5	130019313	130019512	Peak_287501	CRD_2637	Intron
chr5	130024426	130024657	Peak_287502	CRD_2637	Intron
chr5	130025167	130026189	Peak_287503	CRD_2637	Intron
chr5	130026945	130027183	Peak_287504	CRD_2637	Intron
chr5	130032750	130033180	Peak_287505	CRD_2637	Intron
chr5	130034452	130035268	Peak_287506	CRD_2637	Intron
chr5	130035451	130035688	Peak_287507	CRD_2637	Intron
chr5	130035769	130037176	Peak_287508	CRD_2637	Intron
chr5	130040911	130041161	Peak_287509	CRD_2637	Intron
chr5	130041234	130041469	Peak_287510	CRD_2637	Intron
chr5	130045295	130046043	Peak_287511	CRD_2637	Intron
chr5	130048835	130049103	Peak_287512	CRD_2637	Intron
chr5	130052014	130052251	Peak_287513	CRD_2637	Exon
chr5	130054845	130055174	Peak_287514	CRD_2637	Intron
chr5	130055539	130056224	Peak_287515	CRD_2637	Intron
chr5	130056426	130056975	Peak_287516	CRD_2637	Intron
chr5	130064602	130065132	Peak_287517	CRD_2637	Intron
chr5	130065403	130065610	Peak_287518	CRD_2637	Intron
chr5	130066518	130067028	Peak_287519	CRD_2637	Intron
chr5	130073565	130073773	Peak_287520	CRD_2637	Intron
chr5	130078693	130079077	Peak_287521	CRD_2637	Intron
chr5	130082750	130083835	Peak_287522	CRD_2637	Intron
chr5	130090036	130091562	Peak_287523	CRD_2637	Intron
chr5	130096222	130096947	Peak_287524	CRD_2637	Intron
chr5	130097951	130098481	Peak_287525	CRD_2637	Intron
chr5	130098953	130099152	Peak_287526	CRD_2637	Intron
chr5	130099200	130099974	Peak_287527	CRD_2637	Intron
chr5	130102963	130103304	Peak_287528	CRD_2637	Intron
chr5	130105222	130105708	Peak_287529	CRD_2637	Intron
chr5	130106271	130107021	Peak_287530	CRD_2637	Intron
chr5	130113259	130113498	Peak_287531	CRD_2637	Promoter
chr5	130114696	130115000	Peak_287532	CRD_2637	Promoter
chr5	130115685	130116032	Peak_287533	CRD_2637	Promoter
chr5	130126814	130127055	Peak_287534	CRD_2637	Intron
chr5	130129447	130129996	Peak_287535	CRD_2637	Intron
chr5	130136298	130136644	Peak_287536	CRD_2637	Intron
chr5	130137154	130137402	Peak_287537	CRD_2637	Promoter
chr5	130138052	130138640	Peak_287538	CRD_2637	Promoter
chr5	130138686	130139085	Peak_287539	CRD_2637	Promoter
chr5	130145903	130146102	Peak_287540	CRD_2637	Intron
chr5	130150976	130151719	Peak_287541	CRD_2637	Intron
chr5	130155015	130156124	Peak_287542	CRD_2637	Intron
chr5	130159758	130160785	Peak_287543	CRD_2637	Intron
chr5	130167910	130169290	Peak_287544	CRD_2637	Intron
chr5	130171736	130172455	Peak_287545	CRD_2637	Intron
chr5	130412607	130413315	Peak_287596	CRD_2638	Distal_Intergenic
chr5	130422254	130422794	Peak_287597	CRD_2638	Distal_Intergenic
chr5	130423939	130424919	Peak_287598	CRD_2638	Distal_Intergenic
chr5	130425562	130425800	Peak_287599	CRD_2638	Distal_Intergenic
chr5	130429884	130430245	Peak_287600	CRD_2638	Distal_Intergenic
chr5	130972518	130972717	Peak_287726	CRD_2639	Distal_Intergenic
chr5	130982718	130983726	Peak_287727	CRD_2639	Distal_Intergenic
chr5	130988653	130989651	Peak_287728	CRD_2639	Promoter
chr5	130991961	130992634	Peak_287729	CRD_2639	Promoter
chr5	131404475	131406101	Peak_287813	CRD_2640	Distal_Intergenic
chr5	131417095	131417639	Peak_287814	CRD_2640	Distal_Intergenic
chr5	131425958	131426352	Peak_287815	CRD_2640	Exon
chr5	131428792	131429283	Peak_287816	CRD_2640	Exon
chr5	131505420	131505913	Peak_287828	CRD_2640	Promoter
chr5	131511589	131512270	Peak_287829	CRD_2640	Intron
chr5	131512325	131512533	Peak_287830	CRD_2640	Intron
chr5	131515439	131515650	Peak_287831	CRD_2640	Intron
chr5	131521368	131521713	Peak_287832	CRD_2640	Exon
chr5	131435896	131436455	Peak_287817	CRD_2640	Exon
chr5	131437320	131438152	Peak_287818	CRD_2640	Promoter
chr5	131446388	131446615	Peak_287819	CRD_2640	Promoter
chr5	131453961	131454282	Peak_287820	CRD_2640	Intron
chr5	131457080	131457714	Peak_287821	CRD_2640	Intron
chr5	131464421	131464704	Peak_287822	CRD_2640	Intron
chr5	131470126	131471000	Peak_287823	CRD_2640	Promoter
chr5	131475773	131475993	Peak_287824	CRD_2640	Promoter
chr5	131481257	131482126	Peak_287825	CRD_2640	Intron
chr5	131488448	131488909	Peak_287826	CRD_2640	Intron
chr5	131502231	131502447	Peak_287827	CRD_2640	Intron
chr5	131386190	131386446	Peak_287806	CRD_2640	Promoter
chr5	131386633	131386940	Peak_287807	CRD_2640	Promoter
chr5	131387724	131388393	Peak_287808	CRD_2640	Promoter
chr5	131393308	131394043	Peak_287809	CRD_2640	Promoter
chr5	131396944	131397213	Peak_287810	CRD_2640	Promoter
chr5	131397278	131397485	Peak_287811	CRD_2640	Promoter
chr5	131398613	131399277	Peak_287812	CRD_2640	Promoter
chr5	131531087	131531289	Peak_287833	CRD_2641	Promoter
chr5	131532102	131533275	Peak_287834	CRD_2641	Promoter
chr5	131534893	131535311	Peak_287835	CRD_2641	Promoter
chr5	131538263	131538466	Peak_287836	CRD_2641	Intron
chr5	131539765	131540548	Peak_287837	CRD_2641	Intron
chr5	131545802	131546793	Peak_287838	CRD_2641	Intron
chr5	131555816	131556098	Peak_287839	CRD_2642	Intron
chr5	131560622	131560823	Peak_287840	CRD_2642	Intron
chr5	131563325	131563654	Peak_287841	CRD_2642	Intron
chr5	131568414	131568673	Peak_287842	CRD_2642	Intron
chr5	131589544	131589908	Peak_287843	CRD_2642	Promoter
chr5	131590025	131590439	Peak_287844	CRD_2642	Promoter
chr5	131983516	131983924	Peak_287864	CRD_2643	Exon
chr5	131985497	131985696	Peak_287865	CRD_2643	Promoter
chr5	131986059	131986260	Peak_287866	CRD_2643	Promoter
chr5	131995847	131996842	Peak_287867	CRD_2643	Promoter
chr5	132054162	132054503	Peak_287874	CRD_2644	Distal_Intergenic
chr5	132063429	132063784	Peak_287875	CRD_2644	Promoter
chr5	132064700	132065025	Peak_287876	CRD_2644	Distal_Intergenic
chr5	132065137	132065733	Peak_287877	CRD_2644	Distal_Intergenic
chr5	132136518	132137542	Peak_287878	CRD_2644	Distal_Intergenic
chr5	132180056	132180485	Peak_287879	CRD_2644	Promoter
chr5	132238118	132238587	Peak_287887	CRD_2645	Intron
chr5	132259038	132261228	Peak_287888	CRD_2645	Promoter
chr5	132265762	132266308	Peak_287889	CRD_2645	Intron
chr5	132272858	132273281	Peak_287890	CRD_2645	Promoter
chr5	132293047	132294737	Peak_287891	CRD_2645	Promoter
chr5	132295678	132296046	Peak_287892	CRD_2645	Promoter
chr5	132754980	132755321	Peak_287942	CRD_2646	Intron
chr5	132759780	132759981	Peak_287943	CRD_2646	Promoter
chr5	132767584	132768424	Peak_287944	CRD_2646	Promoter
chr5	132769605	132769968	Peak_287945	CRD_2646	Intron
chr5	132773975	132774798	Peak_287946	CRD_2646	Promoter
chr5	133273395	133274198	Peak_287990	CRD_2647	Intron
chr5	133292370	133292772	Peak_287991	CRD_2647	Intron
chr5	133304259	133305117	Peak_287992	CRD_2647	Intron
chr5	133308261	133308910	Peak_287993	CRD_2647	Intron
chr5	133308963	133309370	Peak_287994	CRD_2647	Intron
chr5	132774937	132775535	Peak_287947	CRD_2647	Promoter
chr5	132775635	132776367	Peak_287948	CRD_2647	Promoter
chr5	132777900	132778099	Peak_287949	CRD_2647	Promoter
chr5	132785396	132785816	Peak_287950	CRD_2647	Intron
chr5	132812256	132812782	Peak_287951	CRD_2647	Promoter
chr5	132812875	132813447	Peak_287952	CRD_2647	Promoter
chr5	132819437	132819870	Peak_287953	CRD_2647	Promoter
chr5	132820110	132820469	Peak_287954	CRD_2647	Promoter
chr5	132821728	132822182	Peak_287955	CRD_2647	Promoter
chr5	132823443	132823689	Peak_287956	CRD_2647	Promoter
chr5	132829592	132829800	Peak_287957	CRD_2647	Promoter
chr5	132866103	132867213	Peak_287958	CRD_2647	Promoter
chr5	132873687	132874354	Peak_287959	CRD_2647	Promoter
chr5	132883275	132883646	Peak_287960	CRD_2647	Exon
chr5	132896671	132897245	Peak_287961	CRD_2647	Exon
chr5	132909706	132909953	Peak_287962	CRD_2647	Intron
chr5	132910174	132911151	Peak_287963	CRD_2647	Intron
chr5	132962512	132962951	Peak_287964	CRD_2647	Promoter
chr5	132963480	132964186	Peak_287965	CRD_2647	Promoter
chr5	133025954	133027177	Peak_287966	CRD_2647	Promoter
chr5	133051184	133052377	Peak_287967	CRD_2647	Promoter
chr5	133081725	133082099	Peak_287968	CRD_2647	Intron
chr5	133082162	133082361	Peak_287969	CRD_2647	Intron
chr5	133106835	133107279	Peak_287970	CRD_2647	Distal_Intergenic
chr5	133110711	133111008	Peak_287971	CRD_2647	Exon
chr5	133111075	133111799	Peak_287972	CRD_2647	Promoter
chr5	133113403	133113878	Peak_287973	CRD_2647	Promoter
chr5	133129188	133129732	Peak_287974	CRD_2647	Distal_Intergenic
chr5	133145826	133146194	Peak_287975	CRD_2647	Distal_Intergenic
chr5	133147379	133148865	Peak_287976	CRD_2647	Distal_Intergenic
chr5	133230083	133230729	Peak_287980	CRD_2647	Intron
chr5	133240371	133240960	Peak_287981	CRD_2647	Promoter
chr5	133241051	133241257	Peak_287982	CRD_2647	Promoter
chr5	133242689	133242984	Peak_287983	CRD_2647	Promoter
chr5	133245505	133245904	Peak_287984	CRD_2647	Promoter
chr5	133251924	133252189	Peak_287985	CRD_2647	Promoter
chr5	133258274	133259099	Peak_287986	CRD_2647	Promoter
chr5	133259998	133260767	Peak_287987	CRD_2647	Intron
chr5	133264041	133264308	Peak_287988	CRD_2647	Promoter
chr5	133264660	133265115	Peak_287989	CRD_2647	Promoter
chr5	133325608	133326440	Peak_287995	CRD_2647	Intron
chr5	133330742	133331388	Peak_287996	CRD_2647	Promoter
chr5	133334412	133334677	Peak_287997	CRD_2647	Promoter
chr5	133344011	133344222	Peak_287998	CRD_2647	Intron
chr5	133363718	133363917	Peak_287999	CRD_2647	Intron
chr5	133370231	133371104	Peak_288000	CRD_2647	Intron
chr5	133373199	133373993	Peak_288001	CRD_2647	Intron
chr5	133381711	133381986	Peak_288002	CRD_2647	Intron
chr5	133382085	133383270	Peak_288003	CRD_2647	Intron
chr5	133389022	133389488	Peak_288004	CRD_2647	Promoter
chr5	133396753	133397786	Peak_288005	CRD_2647	Intron
chr5	133398643	133399560	Peak_288006	CRD_2647	Intron
chr5	133414218	133414466	Peak_288010	CRD_2647	Intron
chr5	133415832	133416313	Peak_288011	CRD_2647	Intron
chr5	133423573	133424132	Peak_288012	CRD_2647	Intron
chr5	133427229	133427632	Peak_288013	CRD_2647	Promoter
chr5	133428574	133429040	Peak_288014	CRD_2647	Promoter
chr5	133429176	133429418	Peak_288015	CRD_2647	Promoter
chr5	133195346	133195601	Peak_287977	CRD_2647	Intron
chr5	133197679	133198218	Peak_287978	CRD_2647	Exon
chr5	133203204	133204258	Peak_287979	CRD_2647	Intron
chr5	133407805	133408036	Peak_288007	CRD_2647	Intron
chr5	133410241	133410585	Peak_288008	CRD_2647	Intron
chr5	133411056	133411370	Peak_288009	CRD_2647	Intron
chr5	133443840	133444039	Peak_288018	CRD_2648	Intron
chr5	133451922	133452312	Peak_288019	CRD_2648	Intron
chr5	133453724	133454145	Peak_288020	CRD_2648	Intron
chr5	133454352	133454835	Peak_288021	CRD_2648	Promoter
chr5	133469067	133470498	Peak_288022	CRD_2648	Intron
chr5	133478651	133479011	Peak_288023	CRD_2648	Intron
chr5	133479103	133479341	Peak_288024	CRD_2648	Intron
chr5	133485250	133485632	Peak_288025	CRD_2648	Intron
chr5	133485961	133486254	Peak_288026	CRD_2648	Intron
chr5	133495140	133495356	Peak_288027	CRD_2648	Intron
chr5	133497422	133498268	Peak_288028	CRD_2648	Intron
chr5	133508470	133509848	Peak_288029	CRD_2648	Intron
chr5	133510442	133510951	Peak_288030	CRD_2648	Intron
chr5	133523145	133523622	Peak_288031	CRD_2648	Intron
chr5	133526962	133527451	Peak_288032	CRD_2648	Intron
chr5	133531302	133532456	Peak_288033	CRD_2648	Intron
chr5	133533613	133533876	Peak_288034	CRD_2648	Intron
chr5	133561852	133562344	Peak_288035	CRD_2648	Intron
chr5	133562426	133562768	Peak_288036	CRD_2648	Intron
chr5	133564976	133565710	Peak_288037	CRD_2648	Intron
chr5	133578983	133579987	Peak_288038	CRD_2648	Intron
chr5	133580598	133581075	Peak_288039	CRD_2648	Promoter
chr5	133581461	133581817	Peak_288040	CRD_2648	Promoter
chr5	133610891	133611217	Peak_288041	CRD_2648	Promoter
chr5	133612528	133612822	Peak_288042	CRD_2648	Promoter
chr5	133614025	133614485	Peak_288043	CRD_2648	Promoter
chr5	133625693	133625982	Peak_288044	CRD_2648	Distal_Intergenic
chr5	133649174	133649486	Peak_288045	CRD_2648	Distal_Intergenic
chr5	133688473	133688720	Peak_288046	CRD_2648	Distal_Intergenic
chr5	133696687	133697469	Peak_288047	CRD_2648	Distal_Intergenic
chr5	133709174	133709650	Peak_288048	CRD_2648	Distal_Intergenic
chr5	133713775	133713974	Peak_288049	CRD_2648	Distal_Intergenic
chr5	133714097	133715086	Peak_288050	CRD_2648	Distal_Intergenic
chr5	133715336	133715539	Peak_288051	CRD_2648	Distal_Intergenic
chr5	133727606	133727899	Peak_288052	CRD_2648	Distal_Intergenic
chr5	133730913	133731494	Peak_288053	CRD_2648	Distal_Intergenic
chr5	133742244	133742700	Peak_288054	CRD_2648	Distal_Intergenic
chr5	133742746	133743053	Peak_288055	CRD_2648	Distal_Intergenic
chr5	133744283	133745354	Peak_288056	CRD_2648	Distal_Intergenic
chr5	133749403	133749985	Peak_288057	CRD_2648	Distal_Intergenic
chr5	133790579	133790953	Peak_288058	CRD_2648	Distal_Intergenic
chr5	133869197	133869486	Peak_288059	CRD_2648	Distal_Intergenic
chr5	133890737	133891881	Peak_288060	CRD_2648	Distal_Intergenic
chr5	133909239	133909945	Peak_288061	CRD_2648	Distal_Intergenic
chr5	133910013	133910536	Peak_288062	CRD_2648	Distal_Intergenic
chr5	133910630	133910872	Peak_288063	CRD_2648	Promoter
chr5	133919514	133919893	Peak_288064	CRD_2648	Distal_Intergenic
chr5	133924294	133925140	Peak_288065	CRD_2648	Distal_Intergenic
chr5	133929750	133930803	Peak_288066	CRD_2648	Distal_Intergenic
chr5	133944290	133944582	Peak_288067	CRD_2648	Distal_Intergenic
chr5	133952781	133953424	Peak_288068	CRD_2648	Exon
chr5	133959651	133960091	Peak_288069	CRD_2648	Exon
chr5	133967737	133969051	Peak_288070	CRD_2648	Promoter
chr5	133969116	133969376	Peak_288071	CRD_2648	Promoter
chr5	133977172	133977374	Peak_288072	CRD_2648	Promoter
chr5	133984985	133985334	Peak_288073	CRD_2648	Intron
chr5	133992370	133993101	Peak_288074	CRD_2648	Exon
chr5	133999853	134000219	Peak_288075	CRD_2648	Intron
chr5	134003605	134004162	Peak_288076	CRD_2648	Promoter
chr5	134004555	134005843	Peak_288077	CRD_2648	Promoter
chr5	134039499	134040088	Peak_288078	CRD_2648	Distal_Intergenic
chr5	134058890	134059300	Peak_288079	CRD_2648	Distal_Intergenic
chr5	134112280	134112569	Peak_288080	CRD_2648	Promoter
chr5	134114466	134114665	Peak_288081	CRD_2648	Promoter
chr5	134119057	134119386	Peak_288082	CRD_2648	Intron
chr5	134121807	134122143	Peak_288083	CRD_2648	Promoter
chr5	134124979	134125967	Peak_288084	CRD_2648	Promoter
chr5	134140494	134141188	Peak_288085	CRD_2648	Promoter
chr5	134145853	134146192	Peak_288086	CRD_2648	Exon
chr5	134149529	134149863	Peak_288087	CRD_2648	Exon
chr5	134176073	134177603	Peak_288088	CRD_2648	Promoter
chr5	134177658	134177915	Peak_288089	CRD_2648	Promoter
chr5	134366676	134367425	Peak_288100	CRD_2649	Promoter
chr5	134370337	134371565	Peak_288101	CRD_2649	Promoter
chr5	134371975	134372408	Peak_288102	CRD_2649	Promoter
chr5	134380359	134380634	Peak_288103	CRD_2649	Intron
chr5	134402628	134403071	Peak_288104	CRD_2649	Exon
chr5	134403341	134403709	Peak_288105	CRD_2649	Intron
chr5	135140732	135141249	Peak_288155	CRD_2649	Intron
chr5	135185321	135186370	Peak_288156	CRD_2649	Intron
chr5	135191462	135191708	Peak_288157	CRD_2649	Intron
chr5	135206526	135207447	Peak_288158	CRD_2649	Intron
chr5	135211111	135211819	Peak_288159	CRD_2649	Intron
chr5	135230606	135230879	Peak_288160	CRD_2649	Intron
chr5	134225538	134225790	Peak_288093	CRD_2649	Promoter
chr5	134225913	134227595	Peak_288094	CRD_2649	Promoter
chr5	134240088	134241129	Peak_288095	CRD_2649	Intron
chr5	134245013	134245655	Peak_288096	CRD_2649	Intron
chr5	134267643	134267885	Peak_288097	CRD_2649	Promoter
chr5	134289621	134289886	Peak_288098	CRD_2649	Intron
chr5	134302861	134303232	Peak_288099	CRD_2649	Promoter
chr5	134411841	134412479	Peak_288106	CRD_2649	Promoter
chr5	134432591	134433057	Peak_288107	CRD_2649	Intron
chr5	134435537	134435947	Peak_288108	CRD_2649	Promoter
chr5	134436207	134437369	Peak_288109	CRD_2649	Promoter
chr5	134438075	134438425	Peak_288110	CRD_2649	Promoter
chr5	134451818	134452501	Peak_288111	CRD_2649	Intron
chr5	134465713	134467342	Peak_288112	CRD_2649	Intron
chr5	134490807	134491061	Peak_288113	CRD_2649	Intron
chr5	134510710	134512264	Peak_288114	CRD_2649	Distal_Intergenic
chr5	134524270	134524555	Peak_288115	CRD_2649	Promoter
chr5	134524913	134526291	Peak_288116	CRD_2649	Promoter
chr5	134526421	134527819	Peak_288117	CRD_2649	Promoter
chr5	134547594	134547950	Peak_288118	CRD_2649	Intron
chr5	134554545	134554820	Peak_288119	CRD_2649	Intron
chr5	134561844	134562054	Peak_288120	CRD_2649	Promoter
chr5	134568090	134568713	Peak_288121	CRD_2649	Intron
chr5	134569190	134569706	Peak_288122	CRD_2649	Intron
chr5	134569895	134570422	Peak_288123	CRD_2649	Intron
chr5	134570478	134570722	Peak_288124	CRD_2649	Intron
chr5	134574604	134575060	Peak_288125	CRD_2649	Promoter
chr5	134577803	134578098	Peak_288126	CRD_2649	Promoter
chr5	134581881	134582471	Peak_288127	CRD_2649	Exon
chr5	134586793	134587593	Peak_288128	CRD_2649	Distal_Intergenic
chr5	134594280	134595853	Peak_288129	CRD_2649	Distal_Intergenic
chr5	134600602	134600975	Peak_288130	CRD_2649	Exon
chr5	134604314	134604574	Peak_288131	CRD_2649	Exon
chr5	134632354	134633224	Peak_288132	CRD_2649	Promoter
chr5	134648153	134649011	Peak_288133	CRD_2649	Promoter
chr5	134649422	134649775	Peak_288134	CRD_2649	Promoter
chr5	134715524	134715748	Peak_288135	CRD_2649	Promoter
chr5	134737508	134738844	Peak_288136	CRD_2649	Promoter
chr5	134738937	134739438	Peak_288137	CRD_2649	Promoter
chr5	134758112	134758931	Peak_288138	CRD_2649	Promoter
chr5	134795364	134795659	Peak_288139	CRD_2649	Intron
chr5	134845223	134846827	Peak_288140	CRD_2649	Promoter
chr5	134857383	134857783	Peak_288141	CRD_2649	Promoter
chr5	134873602	134875650	Peak_288142	CRD_2649	Promoter
chr5	134901942	134902571	Peak_288143	CRD_2649	Promoter
chr5	134904336	134904999	Peak_288144	CRD_2649	Promoter
chr5	134905431	134905917	Peak_288145	CRD_2649	Promoter
chr5	134945092	134945399	Peak_288150	CRD_2649	Intron
chr5	135064095	135064308	Peak_288151	CRD_2649	Intron
chr5	135073862	135074258	Peak_288152	CRD_2649	Intron
chr5	135118378	135118626	Peak_288153	CRD_2649	Promoter
chr5	135139252	135140368	Peak_288154	CRD_2649	Exon
chr5	135239707	135240142	Peak_288161	CRD_2650	Intron
chr5	135242871	135243237	Peak_288162	CRD_2650	Intron
chr5	135243983	135244182	Peak_288163	CRD_2650	Intron
chr5	135246561	135247279	Peak_288164	CRD_2650	Promoter
chr5	135250960	135251433	Peak_288165	CRD_2651	Promoter
chr5	135272134	135272356	Peak_288166	CRD_2651	Intron
chr5	135327640	135327912	Peak_288167	CRD_2651	Intron
chr5	135332582	135332905	Peak_288168	CRD_2651	Intron
chr5	135336842	135338227	Peak_288169	CRD_2652	Promoter
chr5	135344727	135346046	Peak_288170	CRD_2652	Promoter
chr5	135354261	135355053	Peak_288171	CRD_2652	Promoter
chr5	135355149	135355553	Peak_288172	CRD_2652	Exon
chr5	135365405	135365628	Peak_288173	CRD_2652	Promoter
chr5	135377377	135377741	Peak_288174	CRD_2652	Intron
chr5	135377822	135378437	Peak_288175	CRD_2653	Intron
chr5	135379125	135379724	Peak_288176	CRD_2653	Intron
chr5	135391898	135392741	Peak_288177	CRD_2653	Promoter
chr5	135399191	135400143	Peak_288178	CRD_2653	Promoter
chr5	135400460	135400767	Peak_288179	CRD_2653	Promoter
chr5	137388168	137389889	Peak_288313	CRD_2654	Intron
chr5	137395323	137395940	Peak_288314	CRD_2654	Intron
chr5	137400056	137400450	Peak_288315	CRD_2654	Intron
chr5	137400600	137400867	Peak_288316	CRD_2654	Intron
chr5	137409845	137410104	Peak_288317	CRD_2654	Intron
chr5	137450821	137451089	Peak_288318	CRD_2654	Intron
chr5	137828185	137828619	Peak_288355	CRD_2655	Intron
chr5	137831656	137831856	Peak_288356	CRD_2655	Intron
chr5	137836312	137836673	Peak_288357	CRD_2655	Intron
chr5	137837001	137837412	Peak_288358	CRD_2655	Intron
chr5	137937263	137937471	Peak_288373	CRD_2655	Intron
chr5	137941447	137941896	Peak_288374	CRD_2655	Intron
chr5	137954071	137954503	Peak_288375	CRD_2655	Promoter
chr5	137982769	137983086	Peak_288376	CRD_2655	Intron
chr5	138032121	138032874	Peak_288377	CRD_2655	Promoter
chr5	138032939	138033960	Peak_288378	CRD_2655	Promoter
chr5	138035974	138036581	Peak_288379	CRD_2655	Promoter
chr5	138054149	138054449	Peak_288380	CRD_2655	Promoter
chr5	138054646	138055853	Peak_288381	CRD_2655	Promoter
chr5	137629595	137630652	Peak_288337	CRD_2655	Promoter
chr5	137635329	137635893	Peak_288338	CRD_2655	Intron
chr5	137636235	137636638	Peak_288339	CRD_2655	Intron
chr5	137639681	137640228	Peak_288340	CRD_2655	Exon
chr5	137641247	137641540	Peak_288341	CRD_2655	Intron
chr5	137642167	137642565	Peak_288342	CRD_2655	Intron
chr5	137647895	137648979	Peak_288343	CRD_2655	Promoter
chr5	137657198	137657397	Peak_288344	CRD_2655	Intron
chr5	137660314	137661068	Peak_288345	CRD_2655	Exon
chr5	137666275	137666509	Peak_288346	CRD_2655	Intron
chr5	137688276	137688679	Peak_288347	CRD_2655	Intron
chr5	137694056	137694361	Peak_288348	CRD_2655	Promoter
chr5	137699239	137700262	Peak_288349	CRD_2655	Promoter
chr5	137734979	137736316	Peak_288350	CRD_2655	Promoter
chr5	137742876	137743377	Peak_288351	CRD_2655	Exon
chr5	137743496	137743815	Peak_288352	CRD_2655	Exon
chr5	137753562	137755289	Peak_288353	CRD_2655	Promoter
chr5	137779130	137779329	Peak_288354	CRD_2655	Distal_Intergenic
chr5	137837511	137838043	Peak_288359	CRD_2655	Intron
chr5	137841926	137842291	Peak_288360	CRD_2655	Intron
chr5	137866187	137866430	Peak_288361	CRD_2655	Promoter
chr5	137866627	137866893	Peak_288362	CRD_2655	Promoter
chr5	137882872	137883112	Peak_288363	CRD_2655	Promoter
chr5	137889194	137889593	Peak_288365	CRD_2655	Promoter
chr5	137893394	137893782	Peak_288366	CRD_2655	Intron
chr5	137923945	137924249	Peak_288367	CRD_2655	Intron
chr5	137932753	137933382	Peak_288368	CRD_2655	Intron
chr5	137933457	137933817	Peak_288369	CRD_2655	Intron
chr5	137934854	137935423	Peak_288370	CRD_2655	Intron
chr5	137935487	137935880	Peak_288371	CRD_2655	Exon
chr5	137936107	137936506	Peak_288372	CRD_2655	Exon
chr5	138077103	138077421	Peak_288382	CRD_2655	Distal_Intergenic
chr5	138109661	138109936	Peak_288383	CRD_2655	Distal_Intergenic
chr5	138133050	138133836	Peak_288384	CRD_2655	Intron
chr5	138138956	138139773	Peak_288385	CRD_2655	Promoter
chr5	138166314	138166527	Peak_288386	CRD_2655	Promoter
chr5	138177952	138179223	Peak_288387	CRD_2655	Promoter
chr5	138180284	138180567	Peak_288388	CRD_2655	Promoter
chr5	138212857	138213929	Peak_288389	CRD_2655	Promoter
chr5	138250303	138250584	Peak_288390	CRD_2655	Exon
chr5	138289289	138289636	Peak_288391	CRD_2655	Promoter
chr5	138331507	138332401	Peak_288392	CRD_2655	Promoter
chr5	138337140	138338428	Peak_288393	CRD_2655	Promoter
chr5	138352471	138352693	Peak_288394	CRD_2655	Promoter
chr5	138353340	138353771	Peak_288395	CRD_2655	Promoter
chr5	138355020	138355288	Peak_288396	CRD_2655	Promoter
chr5	138410879	138411381	Peak_288397	CRD_2655	Intron
chr5	138664337	138665075	Peak_288436	CRD_2656	Promoter
chr5	138702877	138703203	Peak_288437	CRD_2656	Intron
chr5	138725212	138726709	Peak_288438	CRD_2656	Intron
chr5	138742343	138742936	Peak_288439	CRD_2656	Intron
chr5	138819072	138819531	Peak_288440	CRD_2656	Intron
chr5	138870072	138870311	Peak_288441	CRD_2656	Promoter
chr5	138871587	138871855	Peak_288442	CRD_2656	Promoter
chr5	138873386	138873666	Peak_288443	CRD_2656	Promoter
chr5	138873939	138874149	Peak_288444	CRD_2656	Promoter
chr5	138874290	138874562	Peak_288445	CRD_2656	Promoter
chr5	138875151	138875840	Peak_288447	CRD_2656	Promoter
chr5	138906398	138906850	Peak_288448	CRD_2656	Promoter
chr5	138918753	138919170	Peak_288449	CRD_2656	Intron
chr5	138919343	138919553	Peak_288450	CRD_2656	Intron
chr5	138931425	138931624	Peak_288451	CRD_2656	Promoter
chr5	138461323	138461699	Peak_288405	CRD_2656	Distal_Intergenic
chr5	138461856	138462061	Peak_288406	CRD_2656	Distal_Intergenic
chr5	138464071	138464357	Peak_288407	CRD_2656	Promoter
chr5	138464523	138464731	Peak_288408	CRD_2656	Promoter
chr5	138464850	138465590	Peak_288409	CRD_2656	Promoter
chr5	138469411	138469636	Peak_288410	CRD_2656	Distal_Intergenic
chr5	138483634	138483840	Peak_288411	CRD_2656	Distal_Intergenic
chr5	138487093	138487331	Peak_288412	CRD_2656	Distal_Intergenic
chr5	138489636	138490311	Peak_288413	CRD_2656	Distal_Intergenic
chr5	138490533	138491697	Peak_288414	CRD_2656	Distal_Intergenic
chr5	138491944	138492289	Peak_288415	CRD_2656	Distal_Intergenic
chr5	138502106	138502391	Peak_288416	CRD_2656	Distal_Intergenic
chr5	138503127	138504418	Peak_288417	CRD_2656	Exon
chr5	138542895	138544222	Peak_288418	CRD_2656	Promoter
chr5	138548025	138548273	Peak_288419	CRD_2656	Distal_Intergenic
chr5	138553871	138554124	Peak_288420	CRD_2656	Exon
chr5	138574875	138576194	Peak_288421	CRD_2656	Promoter
chr5	138579259	138579642	Peak_288422	CRD_2656	Distal_Intergenic
chr5	138595425	138595754	Peak_288423	CRD_2656	Distal_Intergenic
chr5	138596430	138597007	Peak_288424	CRD_2656	Distal_Intergenic
chr5	138601545	138601810	Peak_288425	CRD_2656	Distal_Intergenic
chr5	138606410	138606649	Peak_288426	CRD_2656	Distal_Intergenic
chr5	138609483	138612005	Peak_288427	CRD_2656	Promoter
chr5	138633011	138633636	Peak_288428	CRD_2656	Intron
chr5	138638063	138638355	Peak_288429	CRD_2656	Intron
chr5	138638925	138639704	Peak_288430	CRD_2656	Intron
chr5	138640165	138641254	Peak_288431	CRD_2656	Intron
chr5	138641830	138642163	Peak_288432	CRD_2656	Intron
chr5	138646020	138647105	Peak_288433	CRD_2656	Intron
chr5	138653602	138653817	Peak_288434	CRD_2656	Intron
chr5	138654218	138654581	Peak_288435	CRD_2656	Intron
chr5	139124736	139125571	Peak_288471	CRD_2657	Intron
chr5	139125697	139126523	Peak_288472	CRD_2657	Intron
chr5	139131217	139132870	Peak_288473	CRD_2657	Promoter
chr5	139137722	139139350	Peak_288474	CRD_2657	Intron
chr5	139140396	139141270	Peak_288475	CRD_2657	Intron
chr5	139147285	139147661	Peak_288476	CRD_2657	Intron
chr5	139181380	139181710	Peak_288477	CRD_2657	Intron
chr5	139197628	139198071	Peak_288478	CRD_2657	Promoter
chr5	139198146	139198874	Peak_288479	CRD_2657	Promoter
chr5	139215109	139215355	Peak_288480	CRD_2657	Intron
chr5	139246315	139246740	Peak_288481	CRD_2657	Intron
chr5	139261959	139262347	Peak_288482	CRD_2657	Intron
chr5	139262556	139263060	Peak_288483	CRD_2657	Intron
chr5	139272525	139273130	Peak_288484	CRD_2657	Promoter
chr5	139273247	139274475	Peak_288485	CRD_2657	Promoter
chr5	139293291	139294957	Peak_288486	CRD_2657	Promoter
chr5	139335929	139336178	Peak_288487	CRD_2657	Promoter
chr5	139336369	139336641	Peak_288488	CRD_2657	Distal_Intergenic
chr5	139341033	139342568	Peak_288489	CRD_2657	Promoter
chr5	139373529	139374510	Peak_288490	CRD_2657	Intron
chr5	139403417	139404749	Peak_288491	CRD_2657	Promoter
chr5	139410511	139410921	Peak_288492	CRD_2657	Exon
chr5	139410974	139411632	Peak_288493	CRD_2657	Promoter
chr5	139415380	139415718	Peak_288494	CRD_2657	Promoter
chr5	139416407	139416715	Peak_288495	CRD_2657	Promoter
chr5	139417029	139417689	Peak_288496	CRD_2657	Promoter
chr5	139422366	139422988	Peak_288497	CRD_2657	Promoter
chr5	139438557	139440146	Peak_288498	CRD_2657	Promoter
chr5	139468586	139468978	Peak_288499	CRD_2657	Promoter
chr5	139513499	139514673	Peak_288500	CRD_2657	Distal_Intergenic
chr5	139517908	139518279	Peak_288501	CRD_2657	Distal_Intergenic
chr5	139560590	139561516	Peak_288502	CRD_2657	Promoter
chr5	139633279	139633644	Peak_288503	CRD_2657	Distal_Intergenic
chr5	139635799	139636001	Peak_288504	CRD_2657	Distal_Intergenic
chr5	139636951	139637292	Peak_288505	CRD_2657	Distal_Intergenic
chr5	139638433	139638741	Peak_288506	CRD_2657	Distal_Intergenic
chr5	139647866	139648065	Peak_288507	CRD_2657	Promoter
chr5	139651299	139652294	Peak_288508	CRD_2657	Promoter
chr5	139652392	139653322	Peak_288509	CRD_2657	Promoter
chr5	139658603	139658872	Peak_288510	CRD_2657	Promoter
chr5	139658972	139659337	Peak_288511	CRD_2657	Promoter
chr5	139659884	139660503	Peak_288512	CRD_2657	Promoter
chr5	139661103	139661841	Peak_288513	CRD_2657	Promoter
chr5	139668613	139668824	Peak_288514	CRD_2657	Intron
chr5	139668981	139669742	Peak_288515	CRD_2657	Intron
chr5	139670731	139670944	Peak_288516	CRD_2657	Intron
chr5	139676563	139676774	Peak_288517	CRD_2657	Promoter
chr5	139677186	139677402	Peak_288518	CRD_2657	Promoter
chr5	139677484	139677782	Peak_288519	CRD_2657	Promoter
chr5	139682306	139682581	Peak_288520	CRD_2657	Promoter
chr5	139685194	139685393	Peak_288521	CRD_2657	Promoter
chr5	139696150	139697252	Peak_288524	CRD_2657	Intron
chr5	139697683	139698181	Peak_288525	CRD_2657	Intron
chr5	139698288	139699172	Peak_288526	CRD_2657	Intron
chr5	139710608	139711025	Peak_288527	CRD_2657	Intron
chr5	139711309	139711886	Peak_288528	CRD_2657	Intron
chr5	139712717	139713157	Peak_288529	CRD_2657	Intron
chr5	139713251	139713465	Peak_288530	CRD_2657	Intron
chr5	139713650	139713851	Peak_288531	CRD_2657	Intron
chr5	139740325	139740835	Peak_288532	CRD_2657	Intron
chr5	139741029	139741249	Peak_288533	CRD_2657	Intron
chr5	139742605	139742845	Peak_288534	CRD_2657	Intron
chr5	139744348	139744883	Peak_288535	CRD_2657	Promoter
chr5	139746941	139747385	Peak_288536	CRD_2657	Promoter
chr5	139748137	139748476	Peak_288537	CRD_2657	Promoter
chr5	139755079	139755871	Peak_288538	CRD_2657	Distal_Intergenic
chr5	139758976	139759411	Peak_288539	CRD_2657	Distal_Intergenic
chr5	139760467	139760838	Peak_288540	CRD_2657	Distal_Intergenic
chr5	139763666	139764128	Peak_288541	CRD_2657	Distal_Intergenic
chr5	138954772	138955481	Peak_288455	CRD_2657	Promoter
chr5	138967678	138968055	Peak_288456	CRD_2657	Intron
chr5	138974232	138974506	Peak_288457	CRD_2657	Intron
chr5	138981467	138982185	Peak_288458	CRD_2657	Intron
chr5	138983454	138984483	Peak_288459	CRD_2657	Intron
chr5	138989761	138990048	Peak_288460	CRD_2657	Intron
chr5	139027802	139028179	Peak_288461	CRD_2657	Intron
chr5	139040171	139040370	Peak_288462	CRD_2657	Promoter
chr5	139051706	139051905	Peak_288463	CRD_2657	Intron
chr5	139064914	139065525	Peak_288464	CRD_2657	Intron
chr5	139095094	139095298	Peak_288465	CRD_2657	Promoter
chr5	139100873	139101103	Peak_288466	CRD_2657	Intron
chr5	139104663	139106229	Peak_288467	CRD_2657	Intron
chr5	139116150	139116521	Peak_288468	CRD_2657	Intron
chr5	139119994	139120279	Peak_288469	CRD_2657	Intron
chr5	139120431	139121056	Peak_288470	CRD_2657	Exon
chr5	139685957	139686241	Peak_288522	CRD_2657	Promoter
chr5	139689902	139690567	Peak_288523	CRD_2657	Intron
chr5	140107150	140108198	Peak_288561	CRD_2658	Promoter
chr5	140108467	140108773	Peak_288562	CRD_2658	Promoter
chr5	140108843	140109462	Peak_288563	CRD_2658	Promoter
chr5	140113666	140114117	Peak_288564	CRD_2658	Promoter
chr5	140647516	140648282	Peak_288599	CRD_2658	Promoter
chr5	140664101	140665238	Peak_288600	CRD_2658	Promoter
chr5	140665302	140665569	Peak_288601	CRD_2658	Promoter
chr5	140690642	140691971	Peak_288602	CRD_2658	Promoter
chr5	140699968	140700770	Peak_288603	CRD_2658	Promoter
chr5	140969704	140969970	Peak_288608	CRD_2658	Intron
chr5	140976874	140977426	Peak_288609	CRD_2658	Intron
chr5	140984364	140984642	Peak_288610	CRD_2658	Promoter
chr5	140986180	140986388	Peak_288611	CRD_2658	Promoter
chr5	140988024	140988339	Peak_288612	CRD_2658	Promoter
chr5	140996091	140996314	Peak_288613	CRD_2658	Intron
chr5	140999570	141000118	Peak_288614	CRD_2658	Intron
chr5	141001258	141002456	Peak_288615	CRD_2658	Intron
chr5	141004177	141004749	Peak_288616	CRD_2658	Intron
chr5	141006849	141007210	Peak_288617	CRD_2658	Intron
chr5	141039816	141041483	Peak_288618	CRD_2658	Distal_Intergenic
chr5	141320262	141320501	Peak_288619	CRD_2658	Promoter
chr5	141320631	141320932	Peak_288620	CRD_2658	Promoter
chr5	141475662	141476951	Peak_288621	CRD_2658	Promoter
chr5	141484582	141485134	Peak_288622	CRD_2658	Promoter
chr5	141488647	141490196	Peak_288623	CRD_2658	Promoter
chr5	141493708	141494454	Peak_288624	CRD_2658	Intron
chr5	141494637	141495501	Peak_288625	CRD_2658	Exon
chr5	141504135	141504561	Peak_288626	CRD_2658	Intron
chr5	139775152	139775351	Peak_288544	CRD_2658	Promoter
chr5	139787269	139788216	Peak_288545	CRD_2658	Distal_Intergenic
chr5	139797862	139798139	Peak_288546	CRD_2658	Promoter
chr5	139848134	139848448	Peak_288547	CRD_2658	Promoter
chr5	139848635	139849549	Peak_288548	CRD_2658	Promoter
chr5	139863963	139864432	Peak_288549	CRD_2658	Intron
chr5	139905168	139905482	Peak_288550	CRD_2658	Promoter
chr5	139914357	139914741	Peak_288551	CRD_2658	Intron
chr5	139968815	139969071	Peak_288552	CRD_2658	Intron
chr5	139970770	139970973	Peak_288553	CRD_2658	Intron
chr5	139982044	139982400	Peak_288554	CRD_2658	Intron
chr5	139985874	139986135	Peak_288555	CRD_2658	Intron
chr5	140000169	140001111	Peak_288556	CRD_2658	Intron
chr5	140005346	140005552	Peak_288557	CRD_2658	Intron
chr5	140041739	140041955	Peak_288558	CRD_2658	Promoter
chr5	140043250	140043963	Peak_288559	CRD_2658	Promoter
chr5	140049217	140049632	Peak_288560	CRD_2658	Distal_Intergenic
chr5	140157062	140157765	Peak_288565	CRD_2658	Promoter
chr5	140166804	140167238	Peak_288566	CRD_2658	Exon
chr5	140174497	140175335	Peak_288567	CRD_2658	Promoter
chr5	140175729	140175955	Peak_288568	CRD_2658	Promoter
chr5	140190401	140191237	Peak_288569	CRD_2658	Intron
chr5	140205197	140205566	Peak_288570	CRD_2658	Intron
chr5	140220575	140221073	Peak_288571	CRD_2658	Intron
chr5	140239655	140240473	Peak_288572	CRD_2658	Intron
chr5	140241312	140241736	Peak_288573	CRD_2658	Intron
chr5	140244591	140245001	Peak_288574	CRD_2658	Exon
chr5	140245278	140245742	Peak_288575	CRD_2658	Exon
chr5	140245817	140246885	Peak_288576	CRD_2658	Exon
chr5	140271509	140271718	Peak_288577	CRD_2658	Intron
chr5	140302954	140303668	Peak_288578	CRD_2658	Promoter
chr5	140310823	140311217	Peak_288579	CRD_2658	Distal_Intergenic
chr5	140345187	140345574	Peak_288580	CRD_2658	Promoter
chr5	140346590	140346961	Peak_288581	CRD_2658	Promoter
chr5	140347176	140347451	Peak_288582	CRD_2658	Promoter
chr5	140351780	140352055	Peak_288583	CRD_2658	Intron
chr5	140357277	140358150	Peak_288584	CRD_2658	Promoter
chr5	140363274	140363473	Peak_288585	CRD_2658	Promoter
chr5	140372901	140373308	Peak_288586	CRD_2658	Promoter
chr5	140400698	140401989	Peak_288587	CRD_2658	Promoter
chr5	140547023	140547808	Peak_288588	CRD_2658	Promoter
chr5	140547991	140548254	Peak_288589	CRD_2658	Promoter
chr5	140549379	140550012	Peak_288590	CRD_2658	Promoter
chr5	140550086	140550556	Peak_288591	CRD_2658	Promoter
chr5	140556607	140556832	Peak_288592	CRD_2658	Promoter
chr5	140556886	140558181	Peak_288593	CRD_2658	Promoter
chr5	140563640	140565303	Peak_288594	CRD_2658	Promoter
chr5	140622472	140622741	Peak_288595	CRD_2658	Distal_Intergenic
chr5	140632127	140632881	Peak_288596	CRD_2658	Promoter
chr5	140638841	140639619	Peak_288597	CRD_2658	Promoter
chr5	140646889	140647369	Peak_288598	CRD_2658	Promoter
chr5	140710521	140711584	Peak_288604	CRD_2658	Promoter
chr5	140923654	140924099	Peak_288605	CRD_2658	Promoter
chr5	140926574	140926773	Peak_288606	CRD_2658	Promoter
chr5	140965911	140967735	Peak_288607	CRD_2658	Promoter
chr5	141762217	141763057	Peak_288661	CRD_2659	Distal_Intergenic
chr5	141763203	141763811	Peak_288662	CRD_2659	Distal_Intergenic
chr5	141763974	141764400	Peak_288663	CRD_2659	Distal_Intergenic
chr5	141765922	141766189	Peak_288664	CRD_2659	Distal_Intergenic
chr5	141512908	141514592	Peak_288629	CRD_2659	Exon
chr5	141521276	141521894	Peak_288630	CRD_2659	Promoter
chr5	141524274	141525534	Peak_288631	CRD_2659	Promoter
chr5	141528289	141529207	Peak_288632	CRD_2659	Exon
chr5	141557410	141558373	Peak_288633	CRD_2659	Promoter
chr5	141560671	141561164	Peak_288634	CRD_2659	Promoter
chr5	141564143	141564487	Peak_288635	CRD_2659	Exon
chr5	141592066	141592359	Peak_288636	CRD_2659	Intron
chr5	141598816	141599411	Peak_288637	CRD_2659	Intron
chr5	141604309	141604723	Peak_288638	CRD_2659	Intron
chr5	141605728	141606286	Peak_288639	CRD_2659	Intron
chr5	141613200	141613460	Peak_288640	CRD_2659	Intron
chr5	141616271	141616639	Peak_288641	CRD_2659	Promoter
chr5	141617742	141617985	Peak_288642	CRD_2659	Promoter
chr5	141618092	141618567	Peak_288643	CRD_2659	Promoter
chr5	141618931	141619638	Peak_288644	CRD_2659	Promoter
chr5	141636200	141637631	Peak_288645	CRD_2659	Promoter
chr5	141641879	141642185	Peak_288646	CRD_2659	Promoter
chr5	141642619	141643005	Peak_288647	CRD_2659	Promoter
chr5	141665031	141665256	Peak_288648	CRD_2659	Promoter
chr5	141669034	141669900	Peak_288649	CRD_2659	Promoter
chr5	141692084	141693874	Peak_288650	CRD_2659	Distal_Intergenic
chr5	141695744	141696031	Peak_288651	CRD_2659	Distal_Intergenic
chr5	141701525	141702626	Peak_288652	CRD_2659	Distal_Intergenic
chr5	141703125	141704181	Peak_288653	CRD_2659	Distal_Intergenic
chr5	141704761	141705457	Peak_288654	CRD_2659	Distal_Intergenic
chr5	141715982	141716389	Peak_288655	CRD_2659	Distal_Intergenic
chr5	141722297	141722554	Peak_288656	CRD_2659	Distal_Intergenic
chr5	141746926	141748309	Peak_288657	CRD_2659	Distal_Intergenic
chr5	141755628	141756464	Peak_288658	CRD_2659	Distal_Intergenic
chr5	141757483	141757732	Peak_288659	CRD_2659	Distal_Intergenic
chr5	141758413	141759104	Peak_288660	CRD_2659	Distal_Intergenic
chr5	141770873	141771588	Peak_288665	CRD_2660	Distal_Intergenic
chr5	141771668	141772662	Peak_288666	CRD_2660	Distal_Intergenic
chr5	141774261	141774824	Peak_288667	CRD_2660	Distal_Intergenic
chr5	141778232	141778569	Peak_288668	CRD_2660	Distal_Intergenic
chr5	141780683	141781567	Peak_288669	CRD_2660	Distal_Intergenic
chr5	141783501	141784211	Peak_288670	CRD_2660	Distal_Intergenic
chr5	141787762	141789098	Peak_288671	CRD_2660	Distal_Intergenic
chr5	141835970	141836345	Peak_288683	CRD_2661	Distal_Intergenic
chr5	141836399	141836659	Peak_288684	CRD_2661	Distal_Intergenic
chr5	141838217	141838829	Peak_288685	CRD_2661	Distal_Intergenic
chr5	141845401	141846653	Peak_288686	CRD_2661	Distal_Intergenic
chr5	141923264	141924371	Peak_288703	CRD_2661	Promoter
chr5	141940216	141940415	Peak_288704	CRD_2661	Exon
chr5	141940536	141941477	Peak_288705	CRD_2661	Exon
chr5	141942308	141942741	Peak_288706	CRD_2661	Exon
chr5	141951405	141951803	Peak_288707	CRD_2661	Promoter
chr5	141968561	141969697	Peak_288710	CRD_2661	Promoter
chr5	141992405	141992693	Peak_288711	CRD_2661	Intron
chr5	141995566	141995805	Peak_288712	CRD_2661	Intron
chr5	142000800	142001270	Peak_288713	CRD_2661	Exon
chr5	142011849	142013358	Peak_288714	CRD_2661	Promoter
chr5	142013591	142014019	Peak_288715	CRD_2661	Promoter
chr5	142969673	142970272	Peak_288776	CRD_2661	Promoter
chr5	142970501	142970766	Peak_288777	CRD_2661	Promoter
chr5	142974564	142974768	Peak_288778	CRD_2661	Intron
chr5	142975915	142976147	Peak_288779	CRD_2661	Intron
chr5	142976532	142976821	Peak_288780	CRD_2661	Intron
chr5	142977615	142977958	Peak_288781	CRD_2661	Intron
chr5	141793964	141794245	Peak_288672	CRD_2661	Distal_Intergenic
chr5	141808921	141809392	Peak_288673	CRD_2661	Distal_Intergenic
chr5	141809463	141809730	Peak_288674	CRD_2661	Distal_Intergenic
chr5	141809929	141810212	Peak_288675	CRD_2661	Distal_Intergenic
chr5	141811566	141812165	Peak_288676	CRD_2661	Distal_Intergenic
chr5	141812460	141812708	Peak_288677	CRD_2661	Distal_Intergenic
chr5	141814168	141814383	Peak_288678	CRD_2661	Distal_Intergenic
chr5	141814469	141814976	Peak_288679	CRD_2661	Distal_Intergenic
chr5	141816713	141817160	Peak_288680	CRD_2661	Distal_Intergenic
chr5	141824724	141826177	Peak_288681	CRD_2661	Promoter
chr5	141826811	141827018	Peak_288682	CRD_2661	Promoter
chr5	141855090	141855575	Peak_288687	CRD_2661	Intron
chr5	141864224	141864481	Peak_288688	CRD_2661	Promoter
chr5	141866181	141866509	Peak_288689	CRD_2661	Promoter
chr5	141869471	141870373	Peak_288690	CRD_2661	Promoter
chr5	141870977	141871176	Peak_288691	CRD_2661	Promoter
chr5	141877584	141877815	Peak_288692	CRD_2661	Promoter
chr5	141878483	141878842	Peak_288693	CRD_2661	Promoter
chr5	141879025	141879494	Peak_288694	CRD_2661	Promoter
chr5	141880147	141880354	Peak_288695	CRD_2661	Promoter
chr5	141880900	141881753	Peak_288696	CRD_2661	Promoter
chr5	141882538	141882926	Peak_288697	CRD_2661	Distal_Intergenic
chr5	141898689	141899068	Peak_288698	CRD_2661	Promoter
chr5	141901847	141902286	Peak_288699	CRD_2661	Distal_Intergenic
chr5	141902449	141902705	Peak_288700	CRD_2661	Distal_Intergenic
chr5	141913544	141913897	Peak_288701	CRD_2661	Distal_Intergenic
chr5	141914125	141914387	Peak_288702	CRD_2661	Distal_Intergenic
chr5	141958071	141958439	Peak_288708	CRD_2661	Promoter
chr5	141960398	141961180	Peak_288709	CRD_2661	Promoter
chr5	142024853	142025492	Peak_288716	CRD_2661	Distal_Intergenic
chr5	142053358	142053977	Peak_288717	CRD_2661	Distal_Intergenic
chr5	142063472	142064618	Peak_288718	CRD_2661	Distal_Intergenic
chr5	142065320	142065848	Peak_288719	CRD_2661	Distal_Intergenic
chr5	142066470	142066679	Peak_288720	CRD_2661	Distal_Intergenic
chr5	142095081	142095280	Peak_288721	CRD_2661	Distal_Intergenic
chr5	142095503	142095927	Peak_288722	CRD_2661	Distal_Intergenic
chr5	142098720	142099204	Peak_288723	CRD_2661	Distal_Intergenic
chr5	142108405	142108872	Peak_288724	CRD_2661	Promoter
chr5	142109507	142109759	Peak_288725	CRD_2661	Promoter
chr5	142110183	142110549	Peak_288726	CRD_2661	Promoter
chr5	142145338	142145663	Peak_288727	CRD_2661	Promoter
chr5	142246332	142246531	Peak_288728	CRD_2661	Distal_Intergenic
chr5	142324613	142325852	Peak_288729	CRD_2661	Promoter
chr5	142325939	142327035	Peak_288730	CRD_2661	Promoter
chr5	142327528	142327881	Peak_288731	CRD_2661	Promoter
chr5	142356920	142357192	Peak_288732	CRD_2661	Intron
chr5	142357277	142357586	Peak_288733	CRD_2661	Intron
chr5	142403655	142404919	Peak_288734	CRD_2661	Promoter
chr5	142507588	142507820	Peak_288735	CRD_2661	Intron
chr5	142543073	142543274	Peak_288736	CRD_2661	Intron
chr5	142548506	142549229	Peak_288737	CRD_2661	Intron
chr5	142551367	142551769	Peak_288738	CRD_2661	Intron
chr5	142600633	142600899	Peak_288739	CRD_2661	Exon
chr5	142610658	142611402	Peak_288740	CRD_2661	Intron
chr5	142644686	142645531	Peak_288741	CRD_2661	Promoter
chr5	142655511	142656022	Peak_288742	CRD_2661	Intron
chr5	142684618	142686357	Peak_288743	CRD_2661	Promoter
chr5	142686549	142686753	Peak_288744	CRD_2661	Promoter
chr5	142697418	142697880	Peak_288745	CRD_2661	Promoter
chr5	142699098	142699449	Peak_288746	CRD_2661	Promoter
chr5	142712823	142713681	Peak_288747	CRD_2661	Distal_Intergenic
chr5	142716880	142717295	Peak_288748	CRD_2661	Distal_Intergenic
chr5	142717585	142717901	Peak_288749	CRD_2661	Distal_Intergenic
chr5	142720888	142721303	Peak_288750	CRD_2661	Distal_Intergenic
chr5	142726369	142726813	Peak_288751	CRD_2661	Distal_Intergenic
chr5	142735261	142736798	Peak_288752	CRD_2661	Distal_Intergenic
chr5	142741007	142741466	Peak_288753	CRD_2661	Distal_Intergenic
chr5	142747019	142747286	Peak_288754	CRD_2661	Promoter
chr5	142753013	142753769	Peak_288755	CRD_2661	Intron
chr5	142769289	142770529	Peak_288756	CRD_2661	Promoter
chr5	142770704	142771082	Peak_288757	CRD_2661	Promoter
chr5	142771308	142771733	Peak_288758	CRD_2661	Promoter
chr5	142772456	142772773	Peak_288759	CRD_2661	Promoter
chr5	142778025	142778295	Peak_288760	CRD_2661	Intron
chr5	142783055	142784351	Peak_288761	CRD_2661	Intron
chr5	142816305	142817135	Peak_288763	CRD_2661	Intron
chr5	142844728	142846412	Peak_288764	CRD_2661	Intron
chr5	142860299	142860560	Peak_288765	CRD_2661	Exon
chr5	142866747	142867395	Peak_288766	CRD_2661	Promoter
chr5	142869870	142870286	Peak_288767	CRD_2661	Promoter
chr5	142871034	142871276	Peak_288768	CRD_2661	Promoter
chr5	142871353	142872118	Peak_288769	CRD_2661	Promoter
chr5	142880472	142882217	Peak_288770	CRD_2661	Intron
chr5	142888490	142889038	Peak_288771	CRD_2661	Intron
chr5	142890708	142891170	Peak_288772	CRD_2661	Intron
chr5	142906958	142907442	Peak_288773	CRD_2661	Promoter
chr5	142922247	142922521	Peak_288774	CRD_2661	Intron
chr5	142957507	142957935	Peak_288775	CRD_2661	Intron
chr5	142981709	142982826	Peak_288782	CRD_2661	Intron
chr5	142988478	142988865	Peak_288783	CRD_2661	Intron
chr5	143001678	143002344	Peak_288784	CRD_2661	Intron
chr5	143010210	143010694	Peak_288785	CRD_2661	Promoter
chr5	143023629	143024061	Peak_288786	CRD_2661	Intron
chr5	143025496	143025932	Peak_288787	CRD_2661	Intron
chr5	143041486	143042749	Peak_288788	CRD_2661	Exon
chr5	143047219	143047627	Peak_288789	CRD_2661	Intron
chr5	143051503	143051924	Peak_288790	CRD_2661	Promoter
chr5	143052854	143053493	Peak_288791	CRD_2661	Promoter
chr5	143213398	143214149	Peak_288816	CRD_2662	Exon
chr5	143222256	143223412	Peak_288817	CRD_2662	Exon
chr5	143229430	143230768	Peak_288818	CRD_2662	Distal_Intergenic
chr5	143243830	143244729	Peak_288819	CRD_2662	Distal_Intergenic
chr5	143245980	143246599	Peak_288820	CRD_2662	Distal_Intergenic
chr5	143275290	143275535	Peak_288821	CRD_2662	Exon
chr5	143306212	143306601	Peak_288822	CRD_2662	Intron
chr5	143334495	143334848	Peak_288823	CRD_2662	Promoter
chr5	143335071	143335369	Peak_288824	CRD_2662	Promoter
chr5	143347797	143348131	Peak_288825	CRD_2662	Intron
chr5	143400312	143400828	Peak_288826	CRD_2662	Promoter
chr5	143403637	143403836	Peak_288827	CRD_2662	Promoter
chr5	143404428	143405963	Peak_288828	CRD_2662	Promoter
chr5	143414238	143414462	Peak_288829	CRD_2662	Intron
chr5	143432005	143432240	Peak_288830	CRD_2662	Promoter
chr5	143433709	143433977	Peak_288831	CRD_2662	Promoter
chr5	143524387	143524881	Peak_288832	CRD_2662	Intron
chr5	143559819	143560066	Peak_288833	CRD_2662	Promoter
chr5	143650298	143650620	Peak_288834	CRD_2662	Intron
chr5	143652247	143652743	Peak_288835	CRD_2662	Intron
chr5	143657847	143658046	Peak_288836	CRD_2662	Intron
chr5	143658201	143658449	Peak_288837	CRD_2662	Intron
chr5	143734061	143734260	Peak_288838	CRD_2662	Intron
chr5	143757967	143758434	Peak_288839	CRD_2662	Intron
chr5	143759392	143760000	Peak_288840	CRD_2662	Intron
chr5	143771753	143771957	Peak_288841	CRD_2662	Intron
chr5	143825154	143825452	Peak_288844	CRD_2663	Intron
chr5	143865390	143865889	Peak_288845	CRD_2663	Distal_Intergenic
chr5	143886354	143887441	Peak_288846	CRD_2663	Distal_Intergenic
chr5	143892079	143892507	Peak_288847	CRD_2663	Distal_Intergenic
chr5	143968080	143968346	Peak_288848	CRD_2663	Distal_Intergenic
chr5	144014502	144014835	Peak_288849	CRD_2663	Distal_Intergenic
chr5	144028156	144028844	Peak_288850	CRD_2663	Distal_Intergenic
chr5	144142093	144142662	Peak_288851	CRD_2663	Promoter
chr5	144170183	144171387	Peak_288852	CRD_2663	Promoter
chr5	144183217	144183685	Peak_288853	CRD_2663	Intron
chr5	144201808	144202468	Peak_288854	CRD_2663	Promoter
chr5	144203818	144204060	Peak_288855	CRD_2663	Promoter
chr5	144205080	144205585	Peak_288856	CRD_2663	Promoter
chr5	144206191	144206497	Peak_288857	CRD_2663	Promoter
chr5	144224759	144225529	Peak_288858	CRD_2663	Intron
chr5	144237721	144238265	Peak_288859	CRD_2663	Intron
chr5	144238465	144238951	Peak_288860	CRD_2663	Intron
chr5	144267947	144268347	Peak_288861	CRD_2663	Intron
chr5	145983448	145983974	Peak_288923	CRD_2664	Intron
chr5	145986072	145986844	Peak_288924	CRD_2664	Intron
chr5	146015138	146015904	Peak_288925	CRD_2664	Intron
chr5	146017199	146017720	Peak_288926	CRD_2664	Intron
chr5	146049441	146049967	Peak_288927	CRD_2664	Promoter
chr5	146051641	146052184	Peak_288928	CRD_2664	Promoter
chr5	146533279	146533613	Peak_288948	CRD_2665	Distal_Intergenic
chr5	146542250	146542582	Peak_288949	CRD_2665	Distal_Intergenic
chr5	146565604	146566109	Peak_288950	CRD_2665	Promoter
chr5	146582331	146583206	Peak_288951	CRD_2665	Promoter
chr5	146588516	146589044	Peak_288952	CRD_2665	Promoter
chr5	146606205	146607436	Peak_288953	CRD_2665	Exon
chr5	146291556	146291769	Peak_288939	CRD_2665	Intron
chr5	146363396	146363637	Peak_288940	CRD_2665	Intron
chr5	146426787	146427041	Peak_288941	CRD_2665	Distal_Intergenic
chr5	146427178	146427447	Peak_288942	CRD_2665	Distal_Intergenic
chr5	146440884	146441396	Peak_288943	CRD_2665	Distal_Intergenic
chr5	146446745	146447848	Peak_288944	CRD_2665	Promoter
chr5	146466617	146467067	Peak_288945	CRD_2665	Intron
chr5	146484786	146485096	Peak_288946	CRD_2665	Intron
chr5	146515168	146516448	Peak_288947	CRD_2665	Promoter
chr5	147705430	147705708	Peak_289039	CRD_2666	Intron
chr5	147705794	147706002	Peak_289040	CRD_2666	Intron
chr5	147706193	147706436	Peak_289041	CRD_2666	Intron
chr5	147731744	147731989	Peak_289042	CRD_2666	Intron
chr5	147752598	147752966	Peak_289043	CRD_2666	Intron
chr5	147591409	147591611	Peak_289026	CRD_2666	Exon
chr5	147617752	147618558	Peak_289027	CRD_2666	Exon
chr5	147627982	147628468	Peak_289028	CRD_2666	Intron
chr5	147628564	147628997	Peak_289029	CRD_2666	Exon
chr5	147644424	147645836	Peak_289030	CRD_2666	Promoter
chr5	147661267	147662059	Peak_289031	CRD_2666	Promoter
chr5	147662481	147662737	Peak_289032	CRD_2666	Promoter
chr5	147689081	147689827	Peak_289033	CRD_2666	Intron
chr5	147690659	147691178	Peak_289034	CRD_2666	Intron
chr5	147694312	147694511	Peak_289035	CRD_2666	Intron
chr5	147694787	147695068	Peak_289036	CRD_2666	Intron
chr5	147699422	147700064	Peak_289038	CRD_2666	Intron
chr5	148290647	148290943	Peak_289056	CRD_2667	Exon
chr5	148314303	148314526	Peak_289057	CRD_2667	Promoter
chr5	148314701	148315076	Peak_289058	CRD_2667	Promoter
chr5	148336054	148336392	Peak_289059	CRD_2667	Promoter
chr5	147766568	147767295	Peak_289044	CRD_2667	Intron
chr5	147781984	147783069	Peak_289045	CRD_2667	Promoter
chr5	147788115	147788502	Peak_289046	CRD_2667	Distal_Intergenic
chr5	147800528	147800853	Peak_289047	CRD_2667	Distal_Intergenic
chr5	147822725	147823078	Peak_289048	CRD_2667	Exon
chr5	147857546	147857884	Peak_289049	CRD_2667	Distal_Intergenic
chr5	147911493	147911916	Peak_289050	CRD_2667	Distal_Intergenic
chr5	147928443	147928757	Peak_289051	CRD_2667	Distal_Intergenic
chr5	147949793	147950043	Peak_289052	CRD_2667	Distal_Intergenic
chr5	148150648	148151261	Peak_289053	CRD_2667	Distal_Intergenic
chr5	148179291	148179555	Peak_289054	CRD_2667	Distal_Intergenic
chr5	148190156	148190413	Peak_289055	CRD_2667	Distal_Intergenic
chr5	148337568	148337810	Peak_289060	CRD_2667	Promoter
chr5	148339677	148339884	Peak_289061	CRD_2667	Exon
chr5	148341712	148342061	Peak_289062	CRD_2667	Intron
chr5	148361693	148362168	Peak_289063	CRD_2667	Promoter
chr5	148374765	148375107	Peak_289064	CRD_2667	Intron
chr5	148382915	148383275	Peak_289065	CRD_2667	Promoter
chr5	148383336	148384554	Peak_289066	CRD_2667	Promoter
chr5	148414850	148415186	Peak_289067	CRD_2667	Promoter
chr5	148416852	148417487	Peak_289068	CRD_2667	Promoter
chr5	148418538	148418749	Peak_289069	CRD_2667	Intron
chr5	148427161	148428054	Peak_289070	CRD_2667	Promoter
chr5	148428716	148429111	Peak_289071	CRD_2667	Promoter
chr5	148438915	148439495	Peak_289072	CRD_2667	Promoter
chr5	148443915	148444682	Peak_289073	CRD_2667	Distal_Intergenic
chr5	149367302	149368154	Peak_289141	CRD_2668	Exon
chr5	149371398	149371688	Peak_289142	CRD_2668	Promoter
chr5	149381915	149382140	Peak_289143	CRD_2668	Promoter
chr5	149407475	149407686	Peak_289144	CRD_2668	Promoter
chr5	149416153	149416417	Peak_289145	CRD_2668	Intron
chr5	149438603	149439152	Peak_289151	CRD_2669	Distal_Intergenic
chr5	149442551	149442890	Peak_289152	CRD_2669	Distal_Intergenic
chr5	149445977	149446285	Peak_289153	CRD_2669	Distal_Intergenic
chr5	149466097	149466973	Peak_289154	CRD_2669	Distal_Intergenic
chr5	149471034	149471278	Peak_289155	CRD_2669	Distal_Intergenic
chr5	149481788	149482565	Peak_289156	CRD_2669	Distal_Intergenic
chr5	149485747	149486087	Peak_289157	CRD_2669	Distal_Intergenic
chr5	149488746	149489648	Peak_289158	CRD_2669	Exon
chr5	149490996	149491221	Peak_289159	CRD_2669	Exon
chr5	149522225	149522626	Peak_289160	CRD_2669	Intron
chr5	149528368	149528605	Peak_289161	CRD_2669	Intron
chr5	149549599	149549802	Peak_289162	CRD_2669	Promoter
chr5	149549858	149550452	Peak_289163	CRD_2669	Promoter
chr5	149550680	149551143	Peak_289164	CRD_2669	Promoter
chr5	149551235	149552384	Peak_289165	CRD_2669	Promoter
chr5	149564613	149565518	Peak_289166	CRD_2669	Intron
chr5	149794124	149795082	Peak_289186	CRD_2670	Intron
chr5	149796388	149796792	Peak_289187	CRD_2670	Intron
chr5	149799217	149799428	Peak_289188	CRD_2670	Intron
chr5	149803724	149803930	Peak_289189	CRD_2670	Intron
chr5	149805860	149806677	Peak_289190	CRD_2670	Intron
chr5	150161207	150162004	Peak_289229	CRD_2671	Distal_Intergenic
chr5	150171786	150173000	Peak_289230	CRD_2671	Intron
chr5	150174130	150174858	Peak_289231	CRD_2671	Intron
chr5	150179019	150179298	Peak_289232	CRD_2671	Intron
chr5	150257557	150258802	Peak_289249	CRD_2671	Exon
chr5	150263450	150264349	Peak_289250	CRD_2671	Promoter
chr5	150264527	150265518	Peak_289251	CRD_2671	Promoter
chr5	150270539	150270946	Peak_289252	CRD_2671	Intron
chr5	150271432	150271718	Peak_289253	CRD_2671	Intron
chr5	149826576	149826880	Peak_289191	CRD_2671	Exon
chr5	149828235	149828958	Peak_289192	CRD_2671	Intron
chr5	149834184	149834592	Peak_289193	CRD_2671	Promoter
chr5	149837727	149837967	Peak_289194	CRD_2671	Intron
chr5	149852394	149853378	Peak_289195	CRD_2671	Exon
chr5	149853785	149853984	Peak_289196	CRD_2671	Exon
chr5	149872651	149873031	Peak_289197	CRD_2671	Intron
chr5	149896013	149896283	Peak_289198	CRD_2671	Intron
chr5	149959435	149959714	Peak_289199	CRD_2671	Promoter
chr5	149960077	149960994	Peak_289200	CRD_2671	Promoter
chr5	149961418	149961627	Peak_289202	CRD_2671	Promoter
chr5	149961965	149962366	Peak_289203	CRD_2671	Promoter
chr5	149990609	149991126	Peak_289204	CRD_2671	Intron
chr5	149995325	149995749	Peak_289205	CRD_2671	Exon
chr5	149995825	149996370	Peak_289206	CRD_2671	Exon
chr5	149999903	150000855	Peak_289207	CRD_2671	Promoter
chr5	150001097	150001428	Peak_289208	CRD_2671	Promoter
chr5	150001632	150002002	Peak_289209	CRD_2671	Promoter
chr5	150009998	150010537	Peak_289210	CRD_2671	Exon
chr5	150021648	150022132	Peak_289211	CRD_2671	Promoter
chr5	150022351	150022550	Peak_289212	CRD_2671	Promoter
chr5	150024217	150025178	Peak_289213	CRD_2671	Promoter
chr5	150036447	150036930	Peak_289214	CRD_2671	Exon
chr5	150044318	150045402	Peak_289215	CRD_2671	Promoter
chr5	150047470	150047701	Peak_289216	CRD_2671	Promoter
chr5	150053089	150053768	Peak_289217	CRD_2671	Promoter
chr5	150054129	150054328	Peak_289218	CRD_2671	Promoter
chr5	150058127	150058416	Peak_289219	CRD_2671	Exon
chr5	150106646	150106998	Peak_289220	CRD_2671	Intron
chr5	150129242	150130432	Peak_289221	CRD_2671	Exon
chr5	150130560	150130811	Peak_289222	CRD_2671	Exon
chr5	150140814	150141247	Peak_289223	CRD_2671	Intron
chr5	150143010	150144154	Peak_289224	CRD_2671	Intron
chr5	150144312	150144670	Peak_289225	CRD_2671	Intron
chr5	150154268	150154755	Peak_289226	CRD_2671	Promoter
chr5	150155000	150155354	Peak_289227	CRD_2671	Promoter
chr5	150155419	150156475	Peak_289228	CRD_2671	Promoter
chr5	150180090	150181411	Peak_289233	CRD_2671	Intron
chr5	150191111	150191440	Peak_289234	CRD_2671	Promoter
chr5	150192058	150193315	Peak_289235	CRD_2671	Promoter
chr5	150195149	150195395	Peak_289236	CRD_2671	Exon
chr5	150206141	150206600	Peak_289237	CRD_2671	Intron
chr5	150208968	150209263	Peak_289238	CRD_2671	Intron
chr5	150217692	150219448	Peak_289239	CRD_2671	Exon
chr5	150230632	150231350	Peak_289240	CRD_2671	Exon
chr5	150232214	150232855	Peak_289241	CRD_2671	Intron
chr5	150232965	150233171	Peak_289242	CRD_2671	Intron
chr5	150234489	150234803	Peak_289243	CRD_2671	Intron
chr5	150238478	150239535	Peak_289244	CRD_2671	Exon
chr5	150239919	150240265	Peak_289245	CRD_2671	Intron
chr5	150240687	150240918	Peak_289246	CRD_2671	Intron
chr5	150244146	150244499	Peak_289247	CRD_2671	Promoter
chr5	150255949	150256497	Peak_289248	CRD_2671	Intron
chr5	150280545	150280953	Peak_289256	CRD_2672	Intron
chr5	150282008	150282254	Peak_289257	CRD_2672	Intron
chr5	150284370	150284689	Peak_289258	CRD_2672	Intron
chr5	150286021	150286380	Peak_289259	CRD_2672	Intron
chr5	150286923	150287178	Peak_289260	CRD_2672	Promoter
chr5	150289669	150290441	Peak_289261	CRD_2672	Promoter
chr5	150303192	150303769	Peak_289264	CRD_2672	Promoter
chr5	150303841	150304580	Peak_289265	CRD_2672	Promoter
chr5	150309347	150309992	Peak_289266	CRD_2672	Intron
chr5	150320100	150320317	Peak_289267	CRD_2672	Intron
chr5	150338821	150339741	Peak_289268	CRD_2672	Promoter
chr5	150356882	150357808	Peak_289274	CRD_2672	Promoter
chr5	150376859	150377900	Peak_289275	CRD_2672	Promoter
chr5	150383258	150383505	Peak_289276	CRD_2672	Intron
chr5	150384220	150384813	Peak_289277	CRD_2672	Exon
chr5	150415994	150416384	Peak_289284	CRD_2672	Distal_Intergenic
chr5	150436062	150436609	Peak_289285	CRD_2672	Distal_Intergenic
chr5	150441170	150442429	Peak_289286	CRD_2672	Exon
chr5	150443490	150444173	Peak_289287	CRD_2672	Promoter
chr5	150444301	150444583	Peak_289288	CRD_2672	Promoter
chr5	150444741	150445007	Peak_289289	CRD_2672	Promoter
chr5	150448902	150450258	Peak_289290	CRD_2672	Promoter
chr5	150458836	150459523	Peak_289291	CRD_2672	Distal_Intergenic
chr5	150758258	150759491	Peak_289342	CRD_2672	Promoter
chr5	150801112	150801386	Peak_289343	CRD_2672	Distal_Intergenic
chr5	150847134	150847414	Peak_289344	CRD_2672	Promoter
chr5	150904729	150905379	Peak_289345	CRD_2672	Promoter
chr5	151002325	151002595	Peak_289346	CRD_2672	Distal_Intergenic
chr5	151105902	151106487	Peak_289362	CRD_2672	Promoter
chr5	151107873	151108423	Peak_289363	CRD_2672	Promoter
chr5	151115109	151116022	Peak_289364	CRD_2672	Intron
chr5	151116189	151116393	Peak_289365	CRD_2672	Intron
chr5	150345533	150346460	Peak_289269	CRD_2672	Distal_Intergenic
chr5	150349702	150350343	Peak_289270	CRD_2672	Distal_Intergenic
chr5	150350535	150351114	Peak_289271	CRD_2672	Distal_Intergenic
chr5	150352226	150352437	Peak_289272	CRD_2672	Distal_Intergenic
chr5	150354143	150354455	Peak_289273	CRD_2672	Distal_Intergenic
chr5	150385546	150387105	Peak_289278	CRD_2672	Promoter
chr5	150395133	150395946	Peak_289279	CRD_2672	Intron
chr5	150397454	150397720	Peak_289280	CRD_2672	Intron
chr5	150400765	150401978	Peak_289281	CRD_2672	Exon
chr5	150409737	150411082	Peak_289282	CRD_2672	Promoter
chr5	150412861	150413103	Peak_289283	CRD_2672	Promoter
chr5	150293263	150293462	Peak_289262	CRD_2672	Promoter
chr5	150295248	150296505	Peak_289263	CRD_2672	Exon
chr5	151095319	151096875	Peak_289359	CRD_2672	Promoter
chr5	151097276	151097919	Peak_289360	CRD_2672	Exon
chr5	151098132	151099155	Peak_289361	CRD_2672	Exon
chr5	150484871	150485070	Peak_289292	CRD_2672	Promoter
chr5	150487649	150488166	Peak_289293	CRD_2672	Promoter
chr5	150489933	150490284	Peak_289294	CRD_2672	Intron
chr5	150492367	150493159	Peak_289295	CRD_2672	Intron
chr5	150497599	150498009	Peak_289296	CRD_2672	Promoter
chr5	150504451	150504691	Peak_289297	CRD_2672	Promoter
chr5	150504825	150505385	Peak_289298	CRD_2672	Promoter
chr5	150505601	150505821	Peak_289299	CRD_2672	Promoter
chr5	150511807	150512006	Peak_289300	CRD_2672	Intron
chr5	150513415	150514243	Peak_289301	CRD_2672	Intron
chr5	150517473	150518165	Peak_289302	CRD_2672	Intron
chr5	150522925	150523145	Peak_289303	CRD_2672	Intron
chr5	150523726	150524115	Peak_289304	CRD_2672	Intron
chr5	150524242	150524445	Peak_289305	CRD_2672	Intron
chr5	150528972	150529226	Peak_289306	CRD_2672	Intron
chr5	150530499	150530942	Peak_289307	CRD_2672	Intron
chr5	150531005	150531463	Peak_289308	CRD_2672	Intron
chr5	150538276	150538776	Peak_289309	CRD_2672	Intron
chr5	150541063	150541262	Peak_289310	CRD_2672	Intron
chr5	150544798	150545059	Peak_289311	CRD_2672	Intron
chr5	150559896	150560095	Peak_289312	CRD_2672	Distal_Intergenic
chr5	150560198	150560670	Peak_289313	CRD_2672	Distal_Intergenic
chr5	150560749	150561296	Peak_289314	CRD_2672	Distal_Intergenic
chr5	150609045	150609318	Peak_289315	CRD_2672	Intron
chr5	150609661	150610754	Peak_289316	CRD_2672	Intron
chr5	150611033	150611504	Peak_289317	CRD_2672	Intron
chr5	150615054	150615680	Peak_289318	CRD_2672	Promoter
chr5	150616300	150616938	Peak_289319	CRD_2672	Promoter
chr5	150619366	150619860	Peak_289320	CRD_2672	Promoter
chr5	150622191	150622582	Peak_289321	CRD_2672	Promoter
chr5	150622686	150622976	Peak_289322	CRD_2672	Promoter
chr5	150623074	150623556	Peak_289323	CRD_2672	Promoter
chr5	150623995	150624709	Peak_289324	CRD_2672	Promoter
chr5	150626781	150627095	Peak_289325	CRD_2672	Promoter
chr5	150628043	150628259	Peak_289326	CRD_2672	Intron
chr5	150629161	150629364	Peak_289327	CRD_2672	Intron
chr5	150634942	150635543	Peak_289328	CRD_2672	Intron
chr5	150639481	150639805	Peak_289329	CRD_2672	Promoter
chr5	150640009	150641152	Peak_289330	CRD_2672	Promoter
chr5	150651550	150651834	Peak_289331	CRD_2672	Exon
chr5	150651913	150652651	Peak_289332	CRD_2672	Exon
chr5	150653985	150654247	Peak_289333	CRD_2672	Exon
chr5	150655248	150655655	Peak_289334	CRD_2672	Intron
chr5	150656084	150656324	Peak_289335	CRD_2672	Intron
chr5	150670854	150671336	Peak_289336	CRD_2672	Promoter
chr5	150672428	150673003	Peak_289337	CRD_2672	Promoter
chr5	150689250	150689453	Peak_289338	CRD_2672	Exon
chr5	150689925	150690172	Peak_289339	CRD_2672	Exon
chr5	150690225	150690469	Peak_289340	CRD_2672	Exon
chr5	150700275	150701778	Peak_289341	CRD_2672	Promoter
chr5	151021004	151021272	Peak_289347	CRD_2672	Promoter
chr5	151021345	151021622	Peak_289348	CRD_2672	Promoter
chr5	151022228	151023180	Peak_289349	CRD_2672	Promoter
chr5	151026746	151027007	Peak_289350	CRD_2672	Promoter
chr5	151047866	151048209	Peak_289351	CRD_2672	Promoter
chr5	151048614	151048975	Peak_289352	CRD_2672	Promoter
chr5	151051691	151051984	Peak_289353	CRD_2672	Promoter
chr5	151058427	151059532	Peak_289354	CRD_2672	Intron
chr5	151070260	151070534	Peak_289355	CRD_2672	Intron
chr5	151079898	151081941	Peak_289356	CRD_2672	Promoter
chr5	151082244	151082553	Peak_289357	CRD_2672	Promoter
chr5	151086364	151087006	Peak_289358	CRD_2672	Promoter
chr5	151504134	151504414	Peak_289412	CRD_2673	Exon
chr5	151505975	151506506	Peak_289413	CRD_2673	Promoter
chr5	151511322	151511801	Peak_289414	CRD_2673	Promoter
chr5	151523382	151523739	Peak_289415	CRD_2673	Promoter
chr5	151123852	151124222	Peak_289366	CRD_2673	Intron
chr5	151125566	151125765	Peak_289367	CRD_2673	Promoter
chr5	151126000	151126438	Peak_289368	CRD_2673	Promoter
chr5	151127364	151127784	Peak_289369	CRD_2673	Promoter
chr5	151137067	151137839	Peak_289370	CRD_2673	Exon
chr5	151141539	151141949	Peak_289371	CRD_2673	Promoter
chr5	151142147	151143126	Peak_289372	CRD_2673	Promoter
chr5	151143776	151144089	Peak_289373	CRD_2673	Promoter
chr5	151144318	151144577	Peak_289374	CRD_2673	Promoter
chr5	151150371	151151553	Peak_289375	CRD_2673	Promoter
chr5	151155542	151156356	Peak_289376	CRD_2673	Promoter
chr5	151156552	151157294	Peak_289377	CRD_2673	Promoter
chr5	151157445	151158636	Peak_289378	CRD_2673	Promoter
chr5	151164785	151165154	Peak_289379	CRD_2673	Distal_Intergenic
chr5	151203675	151204262	Peak_289380	CRD_2673	Promoter
chr5	151208466	151208960	Peak_289381	CRD_2673	Promoter
chr5	151217497	151217753	Peak_289382	CRD_2673	Intron
chr5	151220163	151220412	Peak_289383	CRD_2673	Intron
chr5	151222486	151222708	Peak_289384	CRD_2673	Promoter
chr5	151223253	151224294	Peak_289386	CRD_2673	Promoter
chr5	151239276	151239800	Peak_289387	CRD_2673	Intron
chr5	151252129	151253706	Peak_289388	CRD_2673	Promoter
chr5	151272585	151272793	Peak_289389	CRD_2673	Distal_Intergenic
chr5	151276063	151276288	Peak_289390	CRD_2673	Exon
chr5	151316057	151316367	Peak_289391	CRD_2673	Exon
chr5	151319285	151319666	Peak_289392	CRD_2673	Promoter
chr5	151371854	151372111	Peak_289393	CRD_2673	Intron
chr5	151383038	151383643	Peak_289394	CRD_2673	Promoter
chr5	151384534	151385078	Peak_289395	CRD_2673	Intron
chr5	151421769	151422700	Peak_289396	CRD_2673	Exon
chr5	151430608	151431540	Peak_289397	CRD_2673	Promoter
chr5	151431747	151431984	Peak_289398	CRD_2673	Promoter
chr5	151447309	151449236	Peak_289399	CRD_2673	Promoter
chr5	151449444	151449668	Peak_289400	CRD_2673	Promoter
chr5	151452059	151452406	Peak_289401	CRD_2673	Promoter
chr5	151454153	151454877	Peak_289402	CRD_2673	Intron
chr5	151470177	151471025	Peak_289403	CRD_2673	Promoter
chr5	151471825	151472105	Peak_289404	CRD_2673	Promoter
chr5	151477176	151477485	Peak_289405	CRD_2673	Promoter
chr5	151480297	151481391	Peak_289406	CRD_2673	Promoter
chr5	151490715	151491517	Peak_289407	CRD_2673	Exon
chr5	151491618	151491828	Peak_289408	CRD_2673	Exon
chr5	151492206	151492602	Peak_289409	CRD_2673	Exon
chr5	151497086	151497861	Peak_289410	CRD_2673	Distal_Intergenic
chr5	151500571	151501212	Peak_289411	CRD_2673	Exon
chr5	151547740	151548103	Peak_289416	CRD_2673	Intron
chr5	151551469	151551760	Peak_289417	CRD_2673	Exon
chr5	151556590	151556857	Peak_289418	CRD_2673	Intron
chr5	151565147	151565478	Peak_289419	CRD_2673	Intron
chr5	151576780	151577152	Peak_289420	CRD_2673	Distal_Intergenic
chr5	151580908	151581115	Peak_289421	CRD_2673	Distal_Intergenic
chr5	151581364	151581868	Peak_289422	CRD_2673	Distal_Intergenic
chr5	151581991	151582293	Peak_289423	CRD_2673	Distal_Intergenic
chr5	151603452	151603713	Peak_289424	CRD_2673	Distal_Intergenic
chr5	151605110	151605520	Peak_289425	CRD_2673	Distal_Intergenic
chr5	151613084	151613711	Peak_289426	CRD_2673	Distal_Intergenic
chr5	151613911	151614168	Peak_289427	CRD_2673	Distal_Intergenic
chr5	151637650	151638123	Peak_289428	CRD_2673	Distal_Intergenic
chr5	151638578	151638934	Peak_289429	CRD_2673	Distal_Intergenic
chr5	151641101	151641322	Peak_289430	CRD_2673	Distal_Intergenic
chr5	151651667	151652563	Peak_289431	CRD_2673	Promoter
chr5	151658773	151659448	Peak_289432	CRD_2673	Exon
chr5	151663623	151665001	Peak_289433	CRD_2673	Promoter
chr5	151670500	151671578	Peak_289434	CRD_2673	Promoter
chr5	151672004	151672226	Peak_289435	CRD_2673	Promoter
chr5	151678354	151678597	Peak_289436	CRD_2673	Promoter
chr5	151683607	151684201	Peak_289437	CRD_2673	Promoter
chr5	151684642	151684860	Peak_289438	CRD_2673	Promoter
chr5	151689935	151690367	Peak_289441	CRD_2674	Promoter
chr5	151718038	151718689	Peak_289442	CRD_2674	Intron
chr5	151726445	151726916	Peak_289443	CRD_2674	Promoter
chr5	151731002	151731522	Peak_289444	CRD_2674	Distal_Intergenic
chr5	151740409	151740973	Peak_289445	CRD_2675	Exon
chr5	151742821	151743153	Peak_289446	CRD_2675	Exon
chr5	151743528	151743852	Peak_289447	CRD_2675	Promoter
chr5	151745037	151746006	Peak_289448	CRD_2675	Promoter
chr5	152142865	152143216	Peak_289481	CRD_2676	Intron
chr5	152144571	152144949	Peak_289482	CRD_2676	Intron
chr5	152145503	152145705	Peak_289483	CRD_2676	Intron
chr5	152149823	152150248	Peak_289484	CRD_2676	Intron
chr5	152151439	152152010	Peak_289485	CRD_2676	Intron
chr5	152718805	152719369	Peak_289551	CRD_2677	Intron
chr5	152725404	152725667	Peak_289552	CRD_2677	Intron
chr5	152759086	152759456	Peak_289553	CRD_2677	Intron
chr5	152759925	152760184	Peak_289554	CRD_2677	Intron
chr5	153808631	153808905	Peak_289707	CRD_2678	Intron
chr5	153809116	153809932	Peak_289708	CRD_2678	Intron
chr5	153816631	153817589	Peak_289709	CRD_2678	Distal_Intergenic
chr5	153817990	153818328	Peak_289710	CRD_2678	Distal_Intergenic
chr5	153818648	153819709	Peak_289711	CRD_2678	Distal_Intergenic
chr5	153827526	153827802	Peak_289712	CRD_2678	Distal_Intergenic
chr5	153984373	153984572	Peak_289731	CRD_2679	Distal_Intergenic
chr5	154008410	154008727	Peak_289732	CRD_2679	Intron
chr5	154019729	154020315	Peak_289733	CRD_2679	Intron
chr5	154029989	154030196	Peak_289734	CRD_2679	Promoter
chr5	154038141	154039503	Peak_289735	CRD_2679	Promoter
chr5	154042648	154042852	Peak_289736	CRD_2679	Intron
chr5	154050226	154050429	Peak_289737	CRD_2679	Promoter
chr5	154055006	154055676	Peak_289738	CRD_2679	Exon
chr5	154057839	154058591	Peak_289739	CRD_2679	Intron
chr5	154060315	154060597	Peak_289740	CRD_2679	Intron
chr5	154060679	154060974	Peak_289741	CRD_2679	Intron
chr5	154065539	154066594	Peak_289742	CRD_2679	Intron
chr5	154071949	154072923	Peak_289743	CRD_2679	Intron
chr5	154080695	154081308	Peak_289744	CRD_2679	Intron
chr5	154086608	154087186	Peak_289745	CRD_2679	Intron
chr5	154087225	154087559	Peak_289746	CRD_2679	Intron
chr5	154087789	154088084	Peak_289747	CRD_2679	Intron
chr5	154095953	154096461	Peak_289748	CRD_2679	Promoter
chr5	154102650	154104020	Peak_289749	CRD_2679	Intron
chr5	154107735	154108144	Peak_289750	CRD_2679	Intron
chr5	154108777	154109217	Peak_289751	CRD_2679	Intron
chr5	154115061	154115961	Peak_289752	CRD_2679	Intron
chr5	154116012	154116221	Peak_289753	CRD_2679	Intron
chr5	154117524	154117743	Peak_289754	CRD_2679	Intron
chr5	154117773	154118374	Peak_289755	CRD_2679	Intron
chr5	154131141	154131663	Peak_289756	CRD_2679	Intron
chr5	154131891	154132464	Peak_289757	CRD_2679	Intron
chr5	154132716	154133957	Peak_289758	CRD_2679	Intron
chr5	154142762	154143219	Peak_289759	CRD_2679	Intron
chr5	154146718	154146917	Peak_289760	CRD_2679	Intron
chr5	154158467	154158725	Peak_289761	CRD_2679	Intron
chr5	154159389	154159600	Peak_289762	CRD_2679	Intron
chr5	154162453	154163170	Peak_289763	CRD_2679	Intron
chr5	154163663	154164194	Peak_289764	CRD_2679	Intron
chr5	154173987	154175406	Peak_289765	CRD_2679	Intron
chr5	154179898	154180646	Peak_289766	CRD_2679	Intron
chr5	154189554	154190226	Peak_289767	CRD_2679	Promoter
chr5	154190294	154190843	Peak_289768	CRD_2679	Promoter
chr5	154191745	154192210	Peak_289769	CRD_2679	Promoter
chr5	154196860	154197702	Peak_289770	CRD_2679	Intron
chr5	154214038	154215233	Peak_289771	CRD_2679	Intron
chr5	154215627	154215836	Peak_289772	CRD_2679	Intron
chr5	154236057	154236351	Peak_289773	CRD_2679	Intron
chr5	154237007	154237252	Peak_289774	CRD_2679	Intron
chr5	154242638	154242846	Peak_289775	CRD_2679	Intron
chr5	154242911	154243571	Peak_289776	CRD_2679	Intron
chr5	154244139	154244479	Peak_289777	CRD_2679	Intron
chr5	154245196	154245502	Peak_289778	CRD_2679	Intron
chr5	154265461	154265773	Peak_289779	CRD_2679	Intron
chr5	154273979	154274476	Peak_289780	CRD_2679	Intron
chr5	154274976	154275400	Peak_289781	CRD_2679	Intron
chr5	154280421	154281072	Peak_289782	CRD_2679	Intron
chr5	154288038	154288424	Peak_289783	CRD_2680	Promoter
chr5	154297091	154297314	Peak_289784	CRD_2680	Intron
chr5	154297440	154298329	Peak_289785	CRD_2680	Exon
chr5	154301620	154302576	Peak_289786	CRD_2680	Intron
chr5	154308605	154308811	Peak_289787	CRD_2681	Intron
chr5	154309148	154309768	Peak_289788	CRD_2681	Intron
chr5	154319091	154319477	Peak_289789	CRD_2681	Intron
chr5	154320005	154320325	Peak_289790	CRD_2681	Intron
chr5	154320819	154321075	Peak_289791	CRD_2681	Intron
chr5	154329552	154330108	Peak_289792	CRD_2681	Exon
chr5	154333525	154333775	Peak_289793	CRD_2681	Intron
chr5	154333954	154334222	Peak_289794	CRD_2681	Intron
chr5	154334347	154334557	Peak_289795	CRD_2681	Intron
chr5	154339452	154339798	Peak_289796	CRD_2681	Promoter
chr5	154342924	154343211	Peak_289797	CRD_2681	Intron
chr5	154351476	154351681	Peak_289798	CRD_2681	Promoter
chr5	154368128	154368343	Peak_289799	CRD_2681	Intron
chr5	154370725	154371274	Peak_289800	CRD_2681	Intron
chr5	154384454	154385059	Peak_289801	CRD_2681	Intron
chr5	154390885	154391427	Peak_289802	CRD_2681	Intron
chr5	154397010	154397568	Peak_289803	CRD_2681	Intron
chr5	154403504	154403735	Peak_289804	CRD_2681	Promoter
chr5	154403907	154404348	Peak_289805	CRD_2681	Promoter
chr5	154405181	154405893	Peak_289806	CRD_2681	Promoter
chr5	154444818	154446102	Peak_289807	CRD_2681	Promoter
chr5	154446868	154447302	Peak_289808	CRD_2681	Promoter
chr5	154451704	154452353	Peak_289809	CRD_2681	Promoter
chr5	154458627	154459370	Peak_289810	CRD_2681	Exon
chr5	154467505	154468311	Peak_289811	CRD_2681	Distal_Intergenic
chr5	154505034	154505233	Peak_289812	CRD_2681	Distal_Intergenic
chr5	154510135	154510601	Peak_289813	CRD_2681	Distal_Intergenic
chr5	154510671	154510939	Peak_289814	CRD_2681	Distal_Intergenic
chr5	154520969	154521473	Peak_289815	CRD_2681	Distal_Intergenic
chr5	154522946	154523395	Peak_289816	CRD_2681	Distal_Intergenic
chr5	154523782	154524336	Peak_289817	CRD_2681	Distal_Intergenic
chr5	154542739	154543265	Peak_289818	CRD_2681	Distal_Intergenic
chr5	154543445	154543750	Peak_289819	CRD_2681	Distal_Intergenic
chr5	154546527	154546766	Peak_289820	CRD_2681	Distal_Intergenic
chr5	154571712	154572089	Peak_289821	CRD_2681	Distal_Intergenic
chr5	154589412	154590523	Peak_289822	CRD_2681	Distal_Intergenic
chr5	154593061	154593857	Peak_289823	CRD_2681	Promoter
chr5	154610271	154610669	Peak_289824	CRD_2681	Distal_Intergenic
chr5	154624689	154625633	Peak_289825	CRD_2681	Distal_Intergenic
chr5	154628192	154628399	Peak_289826	CRD_2681	Distal_Intergenic
chr5	154640081	154640586	Peak_289827	CRD_2681	Distal_Intergenic
chr5	154642481	154642827	Peak_289828	CRD_2681	Distal_Intergenic
chr5	154647474	154647700	Peak_289829	CRD_2681	Distal_Intergenic
chr5	154650173	154650796	Peak_289830	CRD_2681	Distal_Intergenic
chr5	154654394	154654929	Peak_289831	CRD_2681	Distal_Intergenic
chr5	154681705	154682268	Peak_289832	CRD_2681	Distal_Intergenic
chr5	154682424	154683307	Peak_289833	CRD_2681	Promoter
chr5	154683432	154683656	Peak_289834	CRD_2681	Promoter
chr5	154686001	154686439	Peak_289835	CRD_2681	Promoter
chr5	154691604	154692812	Peak_289836	CRD_2681	Distal_Intergenic
chr5	154695874	154696202	Peak_289837	CRD_2681	Distal_Intergenic
chr5	154708447	154708663	Peak_289838	CRD_2681	Promoter
chr5	154709257	154710128	Peak_289839	CRD_2681	Promoter
chr5	154713550	154714042	Peak_289840	CRD_2681	Promoter
chr5	154723913	154724493	Peak_289841	CRD_2681	Intron
chr5	154734477	154734711	Peak_289842	CRD_2681	Intron
chr5	154739207	154739886	Peak_289843	CRD_2681	Intron
chr5	154740508	154741842	Peak_289844	CRD_2681	Intron
chr5	154753853	154754120	Peak_289845	CRD_2681	Promoter
chr5	154754309	154755487	Peak_289846	CRD_2681	Promoter
chr5	154756973	154757369	Peak_289847	CRD_2681	Promoter
chr5	154767731	154767930	Peak_289848	CRD_2681	Intron
chr5	154770031	154770253	Peak_289849	CRD_2681	Intron
chr5	154771075	154771935	Peak_289850	CRD_2681	Intron
chr5	154772204	154772507	Peak_289851	CRD_2681	Intron
chr5	154778546	154778748	Peak_289852	CRD_2681	Intron
chr5	154783906	154784665	Peak_289853	CRD_2681	Intron
chr5	154788067	154788307	Peak_289854	CRD_2681	Intron
chr5	154792924	154793395	Peak_289855	CRD_2681	Promoter
chr5	154793449	154793648	Peak_289856	CRD_2681	Promoter
chr5	154794869	154795693	Peak_289857	CRD_2681	Promoter
chr5	154801075	154801876	Peak_289858	CRD_2681	Promoter
chr5	154811648	154812197	Peak_289859	CRD_2681	Promoter
chr5	154815053	154815260	Peak_289860	CRD_2681	Exon
chr5	154819965	154820856	Peak_289861	CRD_2681	Promoter
chr5	154840747	154841455	Peak_289862	CRD_2681	Intron
chr5	154848285	154848598	Peak_289863	CRD_2681	Promoter
chr5	154849143	154850801	Peak_289864	CRD_2681	Promoter
chr5	154857102	154858793	Peak_289865	CRD_2681	Promoter
chr5	154875180	154875649	Peak_289868	CRD_2682	Exon
chr5	154882506	154882720	Peak_289869	CRD_2682	Distal_Intergenic
chr5	154891980	154892861	Peak_289870	CRD_2682	Promoter
chr5	154895738	154896047	Peak_289871	CRD_2682	Intron
chr5	154904077	154904582	Peak_289872	CRD_2682	Exon
chr5	154907962	154908235	Peak_289873	CRD_2682	Intron
chr5	154915915	154916702	Peak_289874	CRD_2682	Intron
chr5	154917682	154918095	Peak_289875	CRD_2682	Exon
chr5	154925153	154925407	Peak_289876	CRD_2682	Intron
chr5	154925777	154926097	Peak_289877	CRD_2682	Exon
chr5	155110654	155111065	Peak_289900	CRD_2683	Promoter
chr5	155113873	155114426	Peak_289901	CRD_2683	Promoter
chr5	155139167	155139987	Peak_289902	CRD_2683	Distal_Intergenic
chr5	155147050	155147644	Peak_289903	CRD_2683	Distal_Intergenic
chr5	155147733	155148192	Peak_289904	CRD_2683	Distal_Intergenic
chr5	155155049	155155643	Peak_289905	CRD_2684	Distal_Intergenic
chr5	155181570	155181784	Peak_289906	CRD_2684	Distal_Intergenic
chr5	155181921	155182120	Peak_289907	CRD_2684	Distal_Intergenic
chr5	155182708	155182938	Peak_289908	CRD_2684	Distal_Intergenic
chr5	155815660	155815871	Peak_290006	CRD_2685	Distal_Intergenic
chr5	155817130	155817330	Peak_290007	CRD_2685	Distal_Intergenic
chr5	155826627	155827103	Peak_290008	CRD_2685	Distal_Intergenic
chr5	155831554	155832044	Peak_290009	CRD_2685	Distal_Intergenic
chr5	156015699	156015917	Peak_290044	CRD_2686	Intron
chr5	156016167	156016610	Peak_290045	CRD_2686	Intron
chr5	156021652	156021994	Peak_290046	CRD_2686	Intron
chr5	156025504	156025991	Peak_290047	CRD_2686	Intron
chr5	156034091	156034291	Peak_290048	CRD_2686	Intron
chr5	156039115	156039472	Peak_290049	CRD_2686	Intron
chr5	156039613	156040963	Peak_290050	CRD_2686	Intron
chr5	156043106	156043726	Peak_290051	CRD_2686	Intron
chr5	156074215	156074447	Peak_290052	CRD_2686	Intron
chr5	156075334	156075533	Peak_290053	CRD_2686	Intron
chr5	156075615	156076218	Peak_290054	CRD_2686	Intron
chr5	156082157	156082613	Peak_290055	CRD_2686	Intron
chr5	156082688	156083690	Peak_290056	CRD_2686	Intron
chr5	156084195	156084651	Peak_290057	CRD_2686	Intron
chr5	156094009	156094494	Peak_290058	CRD_2686	Intron
chr5	156096785	156097195	Peak_290059	CRD_2686	Intron
chr5	156100973	156101285	Peak_290060	CRD_2686	Intron
chr5	156109207	156109774	Peak_290061	CRD_2686	Intron
chr5	156114723	156115548	Peak_290062	CRD_2686	Intron
chr5	156117859	156118272	Peak_290063	CRD_2686	Exon
chr5	156126433	156126830	Peak_290064	CRD_2686	Intron
chr5	156132912	156133325	Peak_290065	CRD_2686	Intron
chr5	156137010	156137577	Peak_290066	CRD_2686	Intron
chr5	156137715	156138231	Peak_290067	CRD_2686	Intron
chr5	156147080	156147540	Peak_290068	CRD_2686	Intron
chr5	156147997	156148785	Peak_290069	CRD_2686	Intron
chr5	156154055	156154425	Peak_290070	CRD_2686	Intron
chr5	156159618	156159817	Peak_290071	CRD_2686	Intron
chr5	156165219	156165758	Peak_290072	CRD_2686	Intron
chr5	156174388	156174995	Peak_290073	CRD_2686	Intron
chr5	156175298	156175769	Peak_290074	CRD_2686	Intron
chr5	156178064	156178575	Peak_290075	CRD_2686	Intron
chr5	156179213	156179624	Peak_290076	CRD_2686	Intron
chr5	156201181	156202006	Peak_290077	CRD_2686	Intron
chr5	156202195	156202394	Peak_290078	CRD_2686	Intron
chr5	156214902	156215219	Peak_290079	CRD_2686	Intron
chr5	156219338	156219654	Peak_290080	CRD_2686	Intron
chr5	156226077	156226450	Peak_290081	CRD_2686	Intron
chr5	156226594	156226843	Peak_290082	CRD_2686	Intron
chr5	156246046	156246841	Peak_290083	CRD_2686	Intron
chr5	156254653	156255524	Peak_290084	CRD_2686	Intron
chr5	156258798	156259362	Peak_290085	CRD_2686	Intron
chr5	156259746	156260000	Peak_290086	CRD_2686	Intron
chr5	156271529	156271926	Peak_290087	CRD_2686	Intron
chr5	156273133	156274149	Peak_290088	CRD_2686	Intron
chr5	156279386	156279921	Peak_290089	CRD_2686	Intron
chr5	156287448	156288924	Peak_290090	CRD_2686	Intron
chr5	156290370	156290725	Peak_290091	CRD_2686	Intron
chr5	156290783	156291038	Peak_290092	CRD_2686	Intron
chr5	156326589	156327698	Peak_290093	CRD_2686	Promoter
chr5	156328104	156328378	Peak_290094	CRD_2686	Promoter
chr5	156333274	156333473	Peak_290095	CRD_2686	Intron
chr5	156336651	156336865	Peak_290096	CRD_2686	Intron
chr5	156353740	156354000	Peak_290097	CRD_2686	Intron
chr5	157206292	157206900	Peak_290237	CRD_2687	Intron
chr5	157207184	157207412	Peak_290238	CRD_2687	Intron
chr5	157215868	157216308	Peak_290239	CRD_2687	Intron
chr5	157217218	157217642	Peak_290240	CRD_2687	Intron
chr5	157219337	157220279	Peak_290241	CRD_2687	Promoter
chr5	157230809	157231624	Peak_290242	CRD_2687	Intron
chr5	157516154	157516423	Peak_290296	CRD_2688	Intron
chr5	157521266	157522148	Peak_290297	CRD_2688	Intron
chr5	157527823	157528832	Peak_290298	CRD_2688	Intron
chr5	157540664	157542705	Peak_290299	CRD_2688	Intron
chr5	157547633	157547941	Peak_290300	CRD_2688	Intron
chr5	157557993	157558617	Peak_290301	CRD_2688	Intron
chr5	157560923	157561352	Peak_290302	CRD_2688	Intron
chr5	157561447	157561872	Peak_290303	CRD_2688	Intron
chr5	157562045	157562493	Peak_290304	CRD_2688	Intron
chr5	157563043	157564332	Peak_290305	CRD_2688	Promoter
chr5	157571038	157572220	Peak_290306	CRD_2688	Intron
chr5	157574999	157575532	Peak_290307	CRD_2688	Promoter
chr5	157575722	157576431	Peak_290308	CRD_2688	Promoter
chr5	157594646	157594967	Peak_290309	CRD_2688	Distal_Intergenic
chr5	157595147	157596011	Peak_290310	CRD_2688	Distal_Intergenic
chr5	157603391	157603798	Peak_290311	CRD_2688	Promoter
chr5	157620777	157621087	Peak_290312	CRD_2688	Distal_Intergenic
chr5	157646627	157646913	Peak_290313	CRD_2688	Exon
chr5	157670540	157672112	Peak_290314	CRD_2688	Promoter
chr5	157686267	157686843	Peak_290315	CRD_2688	Intron
chr5	157711321	157711539	Peak_290316	CRD_2688	Distal_Intergenic
chr5	157870700	157871509	Peak_290342	CRD_2689	Distal_Intergenic
chr5	157874478	157874908	Peak_290343	CRD_2689	Distal_Intergenic
chr5	157874975	157875215	Peak_290344	CRD_2689	Distal_Intergenic
chr5	157899389	157899677	Peak_290345	CRD_2689	Distal_Intergenic
chr5	157902478	157903260	Peak_290346	CRD_2689	Distal_Intergenic
chr5	158327457	158327855	Peak_290409	CRD_2690	Intron
chr5	158359483	158359727	Peak_290410	CRD_2690	Intron
chr5	158363762	158364009	Peak_290411	CRD_2690	Intron
chr5	158369068	158370173	Peak_290412	CRD_2690	Exon
chr5	158470824	158471082	Peak_290423	CRD_2691	Distal_Intergenic
chr5	158484721	158484920	Peak_290424	CRD_2691	Promoter
chr5	158484970	158485877	Peak_290425	CRD_2691	Promoter
chr5	158508408	158508607	Peak_290426	CRD_2691	Intron
chr5	158508768	158509906	Peak_290427	CRD_2691	Intron
chr5	158516008	158516814	Peak_290428	CRD_2691	Intron
chr5	159040689	159041497	Peak_290509	CRD_2692	Intron
chr5	159041835	159042347	Peak_290511	CRD_2692	Intron
chr5	159045168	159045374	Peak_290512	CRD_2692	Intron
chr5	159060128	159060328	Peak_290513	CRD_2692	Intron
chr5	159074415	159074843	Peak_290514	CRD_2692	Promoter
chr5	159022177	159022565	Peak_290507	CRD_2692	Intron
chr5	159039078	159039360	Peak_290508	CRD_2692	Intron
chr5	159106347	159107155	Peak_290515	CRD_2692	Promoter
chr5	159132979	159133672	Peak_290516	CRD_2692	Distal_Intergenic
chr5	159532269	159532680	Peak_290565	CRD_2693	Intron
chr5	159543279	159544742	Peak_290566	CRD_2693	Intron
chr5	159548456	159549076	Peak_290567	CRD_2693	Intron
chr5	159552664	159553310	Peak_290568	CRD_2693	Promoter
chr5	159450549	159450756	Peak_290553	CRD_2693	Exon
chr5	159451071	159451894	Peak_290554	CRD_2693	Exon
chr5	159456621	159457846	Peak_290555	CRD_2693	Intron
chr5	159486650	159487244	Peak_290556	CRD_2693	Intron
chr5	159504518	159505777	Peak_290557	CRD_2693	Intron
chr5	159508530	159508925	Peak_290558	CRD_2693	Promoter
chr5	159515886	159516154	Peak_290559	CRD_2693	Intron
chr5	159519266	159519909	Peak_290560	CRD_2693	Intron
chr5	159525088	159525498	Peak_290561	CRD_2693	Intron
chr5	159527004	159527409	Peak_290562	CRD_2693	Intron
chr5	159527622	159528175	Peak_290563	CRD_2693	Intron
chr5	159531661	159532100	Peak_290564	CRD_2693	Intron
chr5	159557959	159558263	Peak_290569	CRD_2693	Intron
chr5	159564025	159564663	Peak_290570	CRD_2693	Intron
chr5	159566723	159567343	Peak_290571	CRD_2693	Intron
chr5	159567413	159567626	Peak_290572	CRD_2693	Intron
chr5	159570841	159571043	Peak_290573	CRD_2693	Intron
chr5	159572558	159572911	Peak_290574	CRD_2693	Intron
chr5	159576366	159576592	Peak_290575	CRD_2693	Promoter
chr5	159576979	159577322	Peak_290576	CRD_2693	Promoter
chr5	159581369	159582409	Peak_290577	CRD_2693	Intron
chr5	159582834	159583103	Peak_290578	CRD_2693	Intron
chr5	159587022	159587253	Peak_290579	CRD_2693	Promoter
chr5	159589766	159590172	Peak_290580	CRD_2693	Promoter
chr5	159152491	159152762	Peak_290519	CRD_2693	Distal_Intergenic
chr5	159152867	159153204	Peak_290520	CRD_2693	Distal_Intergenic
chr5	159153491	159154133	Peak_290521	CRD_2693	Distal_Intergenic
chr5	159156814	159157178	Peak_290522	CRD_2693	Exon
chr5	159163105	159163343	Peak_290523	CRD_2693	Promoter
chr5	159163398	159163851	Peak_290524	CRD_2693	Promoter
chr5	159170068	159170391	Peak_290525	CRD_2693	Intron
chr5	159177146	159177346	Peak_290526	CRD_2693	Intron
chr5	159179049	159179260	Peak_290527	CRD_2693	Intron
chr5	159183587	159183792	Peak_290528	CRD_2693	Intron
chr5	159192170	159192407	Peak_290529	CRD_2693	Intron
chr5	159207506	159209039	Peak_290530	CRD_2693	Promoter
chr5	159209517	159210337	Peak_290531	CRD_2693	Promoter
chr5	159240354	159240680	Peak_290532	CRD_2693	Intron
chr5	159244025	159244471	Peak_290533	CRD_2693	Intron
chr5	159255720	159256003	Peak_290534	CRD_2693	Distal_Intergenic
chr5	159262291	159263759	Peak_290535	CRD_2693	Promoter
chr5	159281321	159281710	Peak_290536	CRD_2693	Intron
chr5	159286482	159286806	Peak_290537	CRD_2693	Distal_Intergenic
chr5	159305072	159305489	Peak_290538	CRD_2693	Distal_Intergenic
chr5	159310203	159311183	Peak_290539	CRD_2693	Promoter
chr5	159316821	159317103	Peak_290540	CRD_2693	Promoter
chr5	159324180	159324925	Peak_290541	CRD_2693	Intron
chr5	159325032	159325245	Peak_290542	CRD_2693	Intron
chr5	159330149	159330353	Peak_290543	CRD_2693	Promoter
chr5	159331354	159331585	Peak_290544	CRD_2693	Promoter
chr5	159348740	159349163	Peak_290545	CRD_2693	Promoter
chr5	159353073	159353488	Peak_290546	CRD_2693	Intron
chr5	159413394	159413868	Peak_290547	CRD_2693	Intron
chr5	159418331	159418687	Peak_290548	CRD_2693	Promoter
chr5	159422294	159423366	Peak_290549	CRD_2693	Promoter
chr5	159423960	159424463	Peak_290550	CRD_2693	Promoter
chr5	159442296	159443229	Peak_290551	CRD_2693	Intron
chr5	159444469	159445249	Peak_290552	CRD_2693	Exon
chr5	159630389	159630791	Peak_290584	CRD_2694	Intron
chr5	159645173	159645664	Peak_290585	CRD_2694	Intron
chr5	159648663	159648971	Peak_290586	CRD_2694	Intron
chr5	159657324	159658614	Peak_290587	CRD_2694	Intron
chr5	159666665	159668073	Peak_290588	CRD_2694	Intron
chr5	159670444	159670693	Peak_290589	CRD_2694	Intron
chr5	159772861	159774014	Peak_290599	CRD_2694	Intron
chr5	159776000	159776338	Peak_290600	CRD_2694	Intron
chr5	159776972	159777907	Peak_290601	CRD_2694	Exon
chr5	159777974	159778375	Peak_290602	CRD_2694	Exon
chr5	159670744	159670957	Peak_290590	CRD_2694	Intron
chr5	159675692	159675934	Peak_290591	CRD_2694	Intron
chr5	159676166	159676403	Peak_290592	CRD_2694	Intron
chr5	159705540	159705798	Peak_290593	CRD_2694	Intron
chr5	159721692	159722733	Peak_290594	CRD_2694	Intron
chr5	159723563	159723838	Peak_290595	CRD_2694	Exon
chr5	159765243	159765442	Peak_290596	CRD_2694	Intron
chr5	159765870	159766422	Peak_290597	CRD_2694	Intron
chr5	159767245	159767444	Peak_290598	CRD_2694	Intron
chr5	159800522	159802048	Peak_290605	CRD_2695	Exon
chr5	159814089	159814529	Peak_290606	CRD_2695	Intron
chr5	159814592	159814861	Peak_290607	CRD_2695	Intron
chr5	159826500	159826767	Peak_290608	CRD_2695	Intron
chr5	159826829	159827298	Peak_290609	CRD_2695	Intron
chr5	159827995	159828558	Peak_290610	CRD_2695	Intron
chr5	159836519	159837290	Peak_290611	CRD_2695	Intron
chr5	159837822	159838236	Peak_290612	CRD_2695	Intron
chr5	159839355	159839984	Peak_290613	CRD_2695	Intron
chr5	159844086	159845174	Peak_290614	CRD_2695	Intron
chr5	159849552	159850599	Peak_290615	CRD_2695	Intron
chr5	159850843	159851104	Peak_290616	CRD_2695	Intron
chr5	159854592	159854862	Peak_290617	CRD_2695	Intron
chr5	159854932	159855224	Peak_290618	CRD_2695	Intron
chr5	159865040	159865680	Peak_290619	CRD_2695	Promoter
chr5	159867276	159867502	Peak_290620	CRD_2695	Promoter
chr5	159870212	159870413	Peak_290621	CRD_2695	Promoter
chr5	160108383	160108604	Peak_290676	CRD_2696	Exon
chr5	160113358	160113748	Peak_290677	CRD_2696	Intron
chr5	160119276	160120278	Peak_290678	CRD_2696	Promoter
chr5	160164997	160166174	Peak_290679	CRD_2696	Distal_Intergenic
chr5	160369332	160369654	Peak_290712	CRD_2697	Promoter
chr5	160370104	160371590	Peak_290713	CRD_2697	Promoter
chr5	160377664	160378690	Peak_290714	CRD_2697	Distal_Intergenic
chr5	160379283	160379903	Peak_290715	CRD_2697	Distal_Intergenic
chr5	160509342	160509771	Peak_290740	CRD_2698	Distal_Intergenic
chr5	160511352	160511979	Peak_290741	CRD_2698	Distal_Intergenic
chr5	160524809	160526381	Peak_290742	CRD_2698	Distal_Intergenic
chr5	160526740	160527738	Peak_290743	CRD_2698	Distal_Intergenic
chr5	160747623	160748775	Peak_290783	CRD_2699	Intron
chr5	160749125	160749471	Peak_290784	CRD_2699	Intron
chr5	160750773	160752146	Peak_290785	CRD_2699	Intron
chr5	160756883	160757316	Peak_290786	CRD_2699	Intron
chr5	161091930	161092322	Peak_290840	CRD_2700	Distal_Intergenic
chr5	161096176	161096402	Peak_290841	CRD_2700	Distal_Intergenic
chr5	161096565	161097243	Peak_290842	CRD_2700	Distal_Intergenic
chr5	161103040	161103655	Peak_290843	CRD_2700	Distal_Intergenic
chr5	161105716	161105915	Peak_290844	CRD_2700	Distal_Intergenic
chr5	161284520	161286816	Peak_290866	CRD_2701	Exon
chr5	161286996	161287374	Peak_290867	CRD_2701	Exon
chr5	161291404	161291626	Peak_290868	CRD_2701	Exon
chr5	161295045	161295293	Peak_290869	CRD_2701	Intron
chr5	161299204	161299574	Peak_290870	CRD_2701	Intron
chr5	161300269	161300482	Peak_290871	CRD_2701	Intron
chr5	161300551	161301479	Peak_290872	CRD_2701	Intron
chr5	161306596	161306885	Peak_290873	CRD_2701	Intron
chr5	161311099	161311869	Peak_290874	CRD_2701	Intron
chr5	161312002	161312295	Peak_290875	CRD_2701	Intron
chr5	161312825	161314473	Peak_290876	CRD_2701	Intron
chr5	161320877	161321104	Peak_290877	CRD_2701	Intron
chr5	161333308	161333549	Peak_290878	CRD_2701	Intron
chr5	161335040	161335239	Peak_290879	CRD_2701	Intron
chr5	161337371	161337731	Peak_290880	CRD_2701	Intron
chr5	161342906	161343253	Peak_290881	CRD_2701	Intron
chr5	161358480	161359226	Peak_290882	CRD_2701	Intron
chr5	161364237	161364556	Peak_290883	CRD_2701	Intron
chr5	161365688	161365924	Peak_290884	CRD_2701	Intron
chr5	161365990	161366372	Peak_290885	CRD_2701	Intron
chr5	161370329	161370667	Peak_290886	CRD_2701	Intron
chr5	161372340	161373931	Peak_290887	CRD_2701	Intron
chr5	161380473	161380848	Peak_290888	CRD_2701	Intron
chr5	161384753	161385329	Peak_290889	CRD_2701	Intron
chr5	161387078	161387497	Peak_290890	CRD_2701	Intron
chr5	161391805	161392279	Peak_290891	CRD_2701	Intron
chr5	161393291	161393528	Peak_290892	CRD_2701	Intron
chr5	161395511	161395915	Peak_290893	CRD_2701	Intron
chr5	161396028	161396391	Peak_290894	CRD_2701	Intron
chr5	161402530	161403494	Peak_290895	CRD_2701	Intron
chr5	161404531	161405291	Peak_290896	CRD_2701	Intron
chr5	161410305	161411445	Peak_290897	CRD_2701	Exon
chr5	161417685	161418389	Peak_290898	CRD_2701	Intron
chr5	161419245	161419825	Peak_290899	CRD_2701	Intron
chr5	161420336	161420949	Peak_290900	CRD_2701	Intron
chr5	161425966	161426373	Peak_290901	CRD_2701	Intron
chr5	161427279	161427514	Peak_290902	CRD_2701	Intron
chr5	161430096	161430345	Peak_290903	CRD_2701	Intron
chr5	161432587	161432786	Peak_290904	CRD_2701	Intron
chr5	161437023	161437228	Peak_290905	CRD_2701	Intron
chr5	161442399	161443224	Peak_290906	CRD_2701	Intron
chr5	161446725	161447019	Peak_290907	CRD_2701	Intron
chr5	161447150	161447487	Peak_290908	CRD_2701	Intron
chr5	161449861	161450064	Peak_290909	CRD_2701	Intron
chr5	161455092	161455732	Peak_290910	CRD_2701	Intron
chr5	161460829	161461050	Peak_290911	CRD_2701	Intron
chr5	161478661	161479017	Peak_290912	CRD_2701	Intron
chr5	161502504	161502995	Peak_290913	CRD_2701	Intron
chr5	161536450	161536737	Peak_290920	CRD_2702	Intron
chr5	161539078	161539499	Peak_290921	CRD_2702	Intron
chr5	161543954	161544159	Peak_290922	CRD_2702	Promoter
chr5	161544295	161544628	Peak_290923	CRD_2702	Promoter
chr5	161549141	161549569	Peak_290927	CRD_2702	Promoter
chr5	161575160	161575363	Peak_290928	CRD_2702	Intron
chr5	161580186	161580910	Peak_290929	CRD_2702	Intron
chr5	161587788	161588064	Peak_290930	CRD_2702	Intron
chr5	161623376	161623876	Peak_290931	CRD_2702	Intron
chr5	161521927	161522499	Peak_290916	CRD_2702	Intron
chr5	161529842	161530141	Peak_290917	CRD_2702	Intron
chr5	161530753	161531068	Peak_290918	CRD_2702	Intron
chr5	161534484	161534691	Peak_290919	CRD_2702	Intron
chr5	161545413	161546054	Peak_290924	CRD_2702	Promoter
chr5	161546131	161547172	Peak_290925	CRD_2702	Promoter
chr5	161547785	161548520	Peak_290926	CRD_2702	Promoter
chr5	161810424	161810773	Peak_290959	CRD_2703	Distal_Intergenic
chr5	161814683	161814906	Peak_290960	CRD_2703	Distal_Intergenic
chr5	161818299	161818498	Peak_290961	CRD_2703	Distal_Intergenic
chr5	161824520	161824861	Peak_290962	CRD_2703	Distal_Intergenic
chr5	161827536	161827741	Peak_290963	CRD_2703	Distal_Intergenic
chr5	161636854	161638405	Peak_290934	CRD_2703	Exon
chr5	161647760	161647967	Peak_290935	CRD_2703	Intron
chr5	161662451	161662778	Peak_290936	CRD_2703	Intron
chr5	161668998	161669198	Peak_290937	CRD_2703	Intron
chr5	161673667	161673866	Peak_290938	CRD_2703	Intron
chr5	161674896	161675116	Peak_290939	CRD_2703	Intron
chr5	161688782	161689022	Peak_290940	CRD_2703	Promoter
chr5	161690706	161691021	Peak_290941	CRD_2703	Promoter
chr5	161705423	161706012	Peak_290942	CRD_2703	Distal_Intergenic
chr5	161706589	161707138	Peak_290943	CRD_2703	Distal_Intergenic
chr5	161707235	161707734	Peak_290944	CRD_2703	Distal_Intergenic
chr5	161707900	161708168	Peak_290945	CRD_2703	Distal_Intergenic
chr5	161716528	161717160	Peak_290946	CRD_2703	Distal_Intergenic
chr5	161719560	161719976	Peak_290947	CRD_2703	Distal_Intergenic
chr5	161720205	161720471	Peak_290948	CRD_2703	Distal_Intergenic
chr5	161738823	161739277	Peak_290949	CRD_2703	Distal_Intergenic
chr5	161739844	161740564	Peak_290950	CRD_2703	Distal_Intergenic
chr5	161746067	161746329	Peak_290951	CRD_2703	Distal_Intergenic
chr5	161748151	161748430	Peak_290952	CRD_2703	Distal_Intergenic
chr5	161760697	161761184	Peak_290953	CRD_2703	Distal_Intergenic
chr5	161766599	161767148	Peak_290954	CRD_2703	Distal_Intergenic
chr5	161776005	161776447	Peak_290955	CRD_2703	Distal_Intergenic
chr5	161790376	161790866	Peak_290956	CRD_2703	Distal_Intergenic
chr5	161792201	161792400	Peak_290957	CRD_2703	Distal_Intergenic
chr5	161792891	161793693	Peak_290958	CRD_2703	Distal_Intergenic
chr5	162107437	162108624	Peak_291007	CRD_2704	Intron
chr5	162118524	162118866	Peak_291008	CRD_2704	Intron
chr5	162119569	162120590	Peak_291009	CRD_2704	Intron
chr5	162127757	162128757	Peak_291010	CRD_2704	Promoter
chr5	162134044	162134285	Peak_291011	CRD_2704	Intron
chr5	162136909	162137467	Peak_291012	CRD_2704	Intron
chr5	161848811	161849071	Peak_290966	CRD_2704	Promoter
chr5	161850550	161850838	Peak_290967	CRD_2704	Promoter
chr5	161851804	161852009	Peak_290968	CRD_2704	Promoter
chr5	161858249	161858448	Peak_290969	CRD_2704	Intron
chr5	161858869	161859111	Peak_290970	CRD_2704	Intron
chr5	161862104	161862390	Peak_290971	CRD_2704	Intron
chr5	161872222	161872514	Peak_290972	CRD_2704	Promoter
chr5	161872715	161873144	Peak_290973	CRD_2704	Promoter
chr5	161876214	161876701	Peak_290974	CRD_2704	Intron
chr5	161876963	161877182	Peak_290975	CRD_2704	Intron
chr5	161895581	161895915	Peak_290976	CRD_2704	Exon
chr5	161898409	161898766	Peak_290977	CRD_2704	Exon
chr5	161904930	161905714	Peak_290978	CRD_2704	Distal_Intergenic
chr5	161908791	161909272	Peak_290979	CRD_2704	Exon
chr5	161909367	161909735	Peak_290980	CRD_2704	Exon
chr5	161920943	161921205	Peak_290981	CRD_2704	Intron
chr5	161928412	161929360	Peak_290982	CRD_2704	Intron
chr5	161929617	161929978	Peak_290983	CRD_2704	Intron
chr5	161932326	161932572	Peak_290984	CRD_2704	Intron
chr5	161966257	161967165	Peak_290985	CRD_2704	Intron
chr5	161967295	161967643	Peak_290986	CRD_2704	Intron
chr5	161987921	161988288	Peak_290987	CRD_2704	Intron
chr5	161999021	161999278	Peak_290988	CRD_2704	Promoter
chr5	162000714	162000973	Peak_290989	CRD_2704	Promoter
chr5	162001106	162002515	Peak_290990	CRD_2704	Promoter
chr5	162006463	162006662	Peak_290991	CRD_2704	Intron
chr5	162018588	162018950	Peak_290992	CRD_2704	Intron
chr5	162028723	162029444	Peak_290993	CRD_2704	Intron
chr5	162042192	162042838	Peak_290994	CRD_2704	Intron
chr5	161846696	161847285	Peak_290964	CRD_2704	Promoter
chr5	161847344	161848611	Peak_290965	CRD_2704	Promoter
chr5	162066963	162068349	Peak_290995	CRD_2704	Promoter
chr5	162068421	162069263	Peak_290996	CRD_2704	Promoter
chr5	162075256	162075538	Peak_290997	CRD_2704	Intron
chr5	162076608	162076871	Peak_290998	CRD_2704	Intron
chr5	162077369	162078205	Peak_290999	CRD_2704	Intron
chr5	162081696	162081898	Peak_291000	CRD_2704	Intron
chr5	162082537	162082886	Peak_291001	CRD_2704	Intron
chr5	162087961	162088410	Peak_291002	CRD_2704	Intron
chr5	162090217	162090449	Peak_291003	CRD_2704	Intron
chr5	162090777	162091148	Peak_291004	CRD_2704	Intron
chr5	162093911	162094680	Peak_291005	CRD_2704	Promoter
chr5	162097203	162097516	Peak_291006	CRD_2704	Promoter
chr5	162140230	162140546	Peak_291013	CRD_2705	Intron
chr5	162143798	162144220	Peak_291014	CRD_2705	Intron
chr5	162145922	162146162	Peak_291015	CRD_2705	Intron
chr5	162152478	162152697	Peak_291016	CRD_2705	Exon
chr5	162154613	162154949	Peak_291017	CRD_2705	Exon
chr5	162160408	162160930	Peak_291018	CRD_2705	Exon
chr5	162163566	162164207	Peak_291019	CRD_2705	Distal_Intergenic
chr5	162164708	162164946	Peak_291020	CRD_2705	Distal_Intergenic
chr5	162170743	162171190	Peak_291021	CRD_2705	Distal_Intergenic
chr5	162171614	162171856	Peak_291022	CRD_2705	Distal_Intergenic
chr5	162174431	162174927	Peak_291023	CRD_2705	Distal_Intergenic
chr5	162177408	162177656	Peak_291024	CRD_2705	Distal_Intergenic
chr5	162181239	162181708	Peak_291025	CRD_2705	Distal_Intergenic
chr5	162183032	162183372	Peak_291026	CRD_2705	Distal_Intergenic
chr5	162183447	162183818	Peak_291027	CRD_2705	Distal_Intergenic
chr5	162196486	162196967	Peak_291028	CRD_2705	Distal_Intergenic
chr5	162197092	162197425	Peak_291029	CRD_2705	Distal_Intergenic
chr5	162198316	162198561	Peak_291030	CRD_2705	Distal_Intergenic
chr5	162208926	162209833	Peak_291031	CRD_2705	Distal_Intergenic
chr5	162231745	162232044	Peak_291032	CRD_2705	Distal_Intergenic
chr5	162249247	162249845	Peak_291033	CRD_2705	Distal_Intergenic
chr5	162254853	162255061	Peak_291034	CRD_2705	Distal_Intergenic
chr5	162255121	162255404	Peak_291035	CRD_2705	Distal_Intergenic
chr5	162260876	162261347	Peak_291036	CRD_2705	Distal_Intergenic
chr5	162265215	162265484	Peak_291037	CRD_2705	Distal_Intergenic
chr5	162272695	162272894	Peak_291038	CRD_2705	Distal_Intergenic
chr5	162274066	162274503	Peak_291039	CRD_2705	Distal_Intergenic
chr5	162971358	162971948	Peak_291161	CRD_2706	Intron
chr5	162977266	162977690	Peak_291162	CRD_2706	Intron
chr5	162977854	162978785	Peak_291163	CRD_2706	Intron
chr5	162985762	162986162	Peak_291164	CRD_2706	Intron
chr5	163219319	163219809	Peak_291206	CRD_2707	Intron
chr5	163223185	163223386	Peak_291207	CRD_2707	Intron
chr5	163226334	163226809	Peak_291208	CRD_2707	Intron
chr5	163228312	163228512	Peak_291209	CRD_2707	Intron
chr5	163242002	163242441	Peak_291210	CRD_2707	Intron
chr5	163342091	163342738	Peak_291225	CRD_2707	Intron
chr5	163347223	163348135	Peak_291226	CRD_2707	Intron
chr5	163350071	163350417	Peak_291227	CRD_2707	Intron
chr5	163377907	163378537	Peak_291228	CRD_2707	Intron
chr5	163378746	163379113	Peak_291229	CRD_2707	Intron
chr5	163379188	163379407	Peak_291230	CRD_2707	Intron
chr5	163384272	163386077	Peak_291231	CRD_2707	Intron
chr5	163397758	163398526	Peak_291232	CRD_2707	Intron
chr5	163407794	163409188	Peak_291233	CRD_2707	Intron
chr5	163252935	163253581	Peak_291213	CRD_2707	Intron
chr5	163256092	163256312	Peak_291214	CRD_2707	Promoter
chr5	163260381	163261113	Peak_291215	CRD_2707	Intron
chr5	163269269	163269998	Peak_291216	CRD_2707	Intron
chr5	163286048	163286683	Peak_291217	CRD_2707	Intron
chr5	163298058	163298927	Peak_291218	CRD_2707	Intron
chr5	163300868	163301283	Peak_291219	CRD_2707	Intron
chr5	163308969	163309228	Peak_291220	CRD_2707	Intron
chr5	163310022	163310550	Peak_291221	CRD_2707	Intron
chr5	163310660	163311731	Peak_291222	CRD_2707	Intron
chr5	163322998	163323198	Peak_291223	CRD_2707	Intron
chr5	163324587	163324956	Peak_291224	CRD_2707	Intron
chr5	163503109	163503511	Peak_291245	CRD_2707	Promoter
chr5	163503784	163504033	Peak_291246	CRD_2707	Promoter
chr5	163504500	163504948	Peak_291247	CRD_2707	Promoter
chr5	163505097	163506632	Peak_291248	CRD_2707	Promoter
chr5	163515004	163515203	Peak_291249	CRD_2707	Promoter
chr5	163519656	163520513	Peak_291250	CRD_2707	Promoter
chr5	163520857	163521595	Peak_291251	CRD_2707	Distal_Intergenic
chr5	163522109	163522584	Peak_291252	CRD_2707	Distal_Intergenic
chr5	163532210	163533155	Peak_291253	CRD_2707	Distal_Intergenic
chr5	163539034	163539233	Peak_291254	CRD_2707	Distal_Intergenic
chr5	163539927	163540563	Peak_291255	CRD_2707	Distal_Intergenic
chr5	163564367	163564886	Peak_291256	CRD_2707	Distal_Intergenic
chr5	163564976	163567131	Peak_291257	CRD_2707	Distal_Intergenic
chr5	163567215	163567448	Peak_291258	CRD_2707	Distal_Intergenic
chr5	163569286	163569913	Peak_291259	CRD_2707	Distal_Intergenic
chr5	163582562	163582839	Peak_291260	CRD_2707	Distal_Intergenic
chr5	163014601	163015312	Peak_291168	CRD_2707	Intron
chr5	163018884	163019093	Peak_291169	CRD_2707	Intron
chr5	163031457	163032726	Peak_291170	CRD_2707	Intron
chr5	163054910	163055191	Peak_291171	CRD_2707	Intron
chr5	163055282	163056040	Peak_291172	CRD_2707	Intron
chr5	163057105	163057444	Peak_291173	CRD_2707	Intron
chr5	163058833	163059244	Peak_291174	CRD_2707	Intron
chr5	163061919	163062123	Peak_291175	CRD_2707	Intron
chr5	163065077	163065549	Peak_291176	CRD_2707	Intron
chr5	163066118	163066351	Peak_291177	CRD_2707	Intron
chr5	163066461	163066669	Peak_291178	CRD_2707	Intron
chr5	163086944	163087157	Peak_291179	CRD_2707	Intron
chr5	163087780	163088546	Peak_291180	CRD_2707	Intron
chr5	163089161	163089749	Peak_291181	CRD_2707	Exon
chr5	163093443	163093842	Peak_291182	CRD_2707	Intron
chr5	163099635	163100047	Peak_291183	CRD_2707	Intron
chr5	163104943	163105396	Peak_291184	CRD_2707	Intron
chr5	163105481	163106624	Peak_291185	CRD_2707	Intron
chr5	163113725	163115062	Peak_291186	CRD_2707	Intron
chr5	163127615	163128011	Peak_291187	CRD_2707	Intron
chr5	163128149	163128780	Peak_291188	CRD_2707	Intron
chr5	163133773	163134395	Peak_291189	CRD_2707	Intron
chr5	163136811	163137336	Peak_291190	CRD_2707	Intron
chr5	163155849	163156454	Peak_291191	CRD_2707	Intron
chr5	163160624	163160985	Peak_291192	CRD_2707	Intron
chr5	163161042	163161658	Peak_291193	CRD_2707	Intron
chr5	163163906	163164198	Peak_291194	CRD_2707	Intron
chr5	163172877	163173084	Peak_291195	CRD_2707	Intron
chr5	163173137	163173388	Peak_291196	CRD_2707	Intron
chr5	163174238	163174469	Peak_291197	CRD_2707	Intron
chr5	163174540	163174946	Peak_291198	CRD_2707	Intron
chr5	163177070	163177375	Peak_291199	CRD_2707	Intron
chr5	163188852	163189885	Peak_291200	CRD_2707	Intron
chr5	163190178	163191298	Peak_291201	CRD_2707	Intron
chr5	163198571	163198779	Peak_291202	CRD_2707	Intron
chr5	163199002	163199353	Peak_291203	CRD_2707	Intron
chr5	163204784	163205140	Peak_291204	CRD_2707	Intron
chr5	163205314	163205546	Peak_291205	CRD_2707	Intron
chr5	163251474	163251899	Peak_291211	CRD_2707	Intron
chr5	163252359	163252746	Peak_291212	CRD_2707	Intron
chr5	163429417	163429818	Peak_291234	CRD_2707	Intron
chr5	163437112	163438256	Peak_291235	CRD_2707	Promoter
chr5	163444438	163444849	Peak_291236	CRD_2707	Promoter
chr5	163453622	163454037	Peak_291237	CRD_2707	Exon
chr5	163459526	163461114	Peak_291238	CRD_2707	Promoter
chr5	163461323	163461910	Peak_291239	CRD_2707	Promoter
chr5	163467259	163467662	Peak_291240	CRD_2707	Intron
chr5	163467731	163468490	Peak_291241	CRD_2707	Exon
chr5	163473673	163473951	Peak_291242	CRD_2707	Intron
chr5	163478615	163479222	Peak_291243	CRD_2707	Exon
chr5	163483384	163483766	Peak_291244	CRD_2707	Intron
chr5	163586328	163588497	Peak_291261	CRD_2708	Distal_Intergenic
chr5	163595602	163598044	Peak_291262	CRD_2708	Distal_Intergenic
chr5	163600070	163600271	Peak_291263	CRD_2708	Distal_Intergenic
chr5	163600903	163601353	Peak_291264	CRD_2708	Distal_Intergenic
chr5	163612098	163613588	Peak_291265	CRD_2708	Distal_Intergenic
chr5	163614502	163614741	Peak_291266	CRD_2708	Distal_Intergenic
chr5	163614805	163615606	Peak_291267	CRD_2708	Distal_Intergenic
chr5	163622834	163623302	Peak_291268	CRD_2709	Distal_Intergenic
chr5	163625485	163625901	Peak_291269	CRD_2709	Distal_Intergenic
chr5	163631348	163632347	Peak_291270	CRD_2709	Distal_Intergenic
chr5	163635691	163636079	Peak_291271	CRD_2709	Distal_Intergenic
chr5	163660421	163660692	Peak_291276	CRD_2710	Distal_Intergenic
chr5	163661053	163661398	Peak_291277	CRD_2710	Distal_Intergenic
chr5	163686247	163686745	Peak_291278	CRD_2710	Distal_Intergenic
chr5	163689228	163689501	Peak_291279	CRD_2710	Distal_Intergenic
chr5	163943393	163944034	Peak_291326	CRD_2711	Distal_Intergenic
chr5	163945447	163945871	Peak_291327	CRD_2711	Distal_Intergenic
chr5	163952692	163953102	Peak_291328	CRD_2711	Distal_Intergenic
chr5	163955388	163955626	Peak_291329	CRD_2711	Distal_Intergenic
chr5	163958657	163959220	Peak_291330	CRD_2711	Distal_Intergenic
chr5	164741214	164741465	Peak_291486	CRD_2712	Intron
chr5	164742617	164742852	Peak_291487	CRD_2712	Intron
chr5	164743044	164743295	Peak_291488	CRD_2712	Intron
chr5	164748194	164748582	Peak_291489	CRD_2712	Intron
chr5	165024529	165025242	Peak_291549	CRD_2713	Intron
chr5	165026670	165026878	Peak_291550	CRD_2713	Intron
chr5	165029545	165029749	Peak_291551	CRD_2713	Intron
chr5	165032698	165033287	Peak_291552	CRD_2713	Intron
chr5	165034272	165034787	Peak_291553	CRD_2713	Intron
chr5	165038836	165039036	Peak_291554	CRD_2713	Intron
chr5	165430560	165431288	Peak_291621	CRD_2714	Intron
chr5	165447955	165448377	Peak_291622	CRD_2714	Intron
chr5	165448474	165449434	Peak_291623	CRD_2714	Intron
chr5	165454112	165454597	Peak_291624	CRD_2714	Intron
chr5	165338127	165338336	Peak_291608	CRD_2714	Distal_Intergenic
chr5	165345091	165345449	Peak_291609	CRD_2714	Distal_Intergenic
chr5	165348440	165348845	Peak_291610	CRD_2714	Promoter
chr5	165349210	165349444	Peak_291611	CRD_2714	Promoter
chr5	165350030	165350294	Peak_291612	CRD_2714	Promoter
chr5	165359557	165359764	Peak_291613	CRD_2714	Intron
chr5	165373218	165373595	Peak_291614	CRD_2714	Intron
chr5	165374557	165374998	Peak_291615	CRD_2714	Intron
chr5	165386849	165387141	Peak_291616	CRD_2714	Intron
chr5	165411352	165411607	Peak_291617	CRD_2714	Intron
chr5	165419416	165419825	Peak_291618	CRD_2714	Intron
chr5	165421398	165421680	Peak_291619	CRD_2714	Intron
chr5	165422721	165422977	Peak_291620	CRD_2714	Intron
chr5	165457881	165458156	Peak_291625	CRD_2714	Intron
chr5	165472237	165472476	Peak_291626	CRD_2714	Intron
chr5	165476580	165477181	Peak_291627	CRD_2714	Intron
chr5	165477567	165477897	Peak_291628	CRD_2714	Intron
chr5	165481173	165481523	Peak_291629	CRD_2714	Intron
chr5	165486838	165487249	Peak_291630	CRD_2714	Intron
chr5	165488936	165489151	Peak_291631	CRD_2714	Intron
chr5	165499973	165500241	Peak_291632	CRD_2714	Intron
chr5	165503015	165503596	Peak_291633	CRD_2714	Intron
chr5	165504681	165505129	Peak_291634	CRD_2714	Intron
chr5	165510417	165510647	Peak_291635	CRD_2714	Intron
chr5	165513282	165513606	Peak_291636	CRD_2714	Intron
chr5	165516159	165516358	Peak_291637	CRD_2714	Intron
chr5	165962068	165963201	Peak_291720	CRD_2715	Distal_Intergenic
chr5	165975852	165976371	Peak_291721	CRD_2715	Distal_Intergenic
chr5	165976511	165976710	Peak_291722	CRD_2715	Distal_Intergenic
chr5	165978830	165979365	Peak_291723	CRD_2715	Distal_Intergenic
chr5	166098897	166099103	Peak_291747	CRD_2716	Distal_Intergenic
chr5	166103894	166104250	Peak_291748	CRD_2716	Distal_Intergenic
chr5	166123680	166124140	Peak_291749	CRD_2716	Distal_Intergenic
chr5	166124330	166124572	Peak_291750	CRD_2716	Distal_Intergenic
chr5	166125060	166125634	Peak_291751	CRD_2716	Promoter
chr5	166595870	166596288	Peak_291839	CRD_2717	Distal_Intergenic
chr5	166597058	166597301	Peak_291840	CRD_2717	Distal_Intergenic
chr5	166602349	166602602	Peak_291841	CRD_2717	Distal_Intergenic
chr5	166616299	166616507	Peak_291842	CRD_2717	Distal_Intergenic
chr5	166675015	166675273	Peak_291854	CRD_2718	Distal_Intergenic
chr5	166679296	166679717	Peak_291855	CRD_2718	Distal_Intergenic
chr5	166683283	166683527	Peak_291856	CRD_2718	Distal_Intergenic
chr5	166685565	166685822	Peak_291857	CRD_2718	Distal_Intergenic
chr5	167251455	167251689	Peak_291969	CRD_2719	Distal_Intergenic
chr5	167258280	167258571	Peak_291970	CRD_2719	Distal_Intergenic
chr5	167258853	167259847	Peak_291971	CRD_2719	Distal_Intergenic
chr5	167264311	167264682	Peak_291972	CRD_2719	Distal_Intergenic
chr5	167269237	167269776	Peak_291973	CRD_2719	Distal_Intergenic
chr5	167270956	167271792	Peak_291974	CRD_2719	Distal_Intergenic
chr5	167304068	167304658	Peak_291978	CRD_2719	Promoter
chr5	167304823	167305294	Peak_291979	CRD_2719	Promoter
chr5	167309627	167310744	Peak_291980	CRD_2719	Promoter
chr5	167317835	167318225	Peak_291981	CRD_2719	Intron
chr5	167327985	167328275	Peak_291982	CRD_2719	Intron
chr5	167333987	167334217	Peak_291983	CRD_2719	Intron
chr5	167335976	167336250	Peak_291984	CRD_2719	Intron
chr5	167339129	167339837	Peak_291985	CRD_2719	Intron
chr5	167340992	167341285	Peak_291986	CRD_2719	Intron
chr5	167344368	167345514	Peak_291987	CRD_2719	Intron
chr5	167207539	167207832	Peak_291956	CRD_2719	Distal_Intergenic
chr5	167208826	167209286	Peak_291957	CRD_2719	Distal_Intergenic
chr5	167215998	167216319	Peak_291958	CRD_2719	Distal_Intergenic
chr5	167217142	167217398	Peak_291959	CRD_2719	Distal_Intergenic
chr5	167217493	167217709	Peak_291960	CRD_2719	Distal_Intergenic
chr5	167221813	167222037	Peak_291961	CRD_2719	Distal_Intergenic
chr5	167222098	167222457	Peak_291962	CRD_2719	Distal_Intergenic
chr5	167226507	167226721	Peak_291963	CRD_2719	Distal_Intergenic
chr5	167226856	167227055	Peak_291964	CRD_2719	Distal_Intergenic
chr5	167233558	167233934	Peak_291965	CRD_2719	Distal_Intergenic
chr5	167239272	167239762	Peak_291966	CRD_2719	Distal_Intergenic
chr5	167244509	167245381	Peak_291967	CRD_2719	Distal_Intergenic
chr5	167248250	167248734	Peak_291968	CRD_2719	Distal_Intergenic
chr5	167284387	167285862	Peak_291975	CRD_2719	Promoter
chr5	167287008	167287342	Peak_291976	CRD_2719	Promoter
chr5	167294684	167295933	Peak_291977	CRD_2719	Promoter
chr5	167163474	167164342	Peak_291944	CRD_2719	Exon
chr5	167167241	167167752	Peak_291945	CRD_2719	Promoter
chr5	167173038	167173237	Peak_291946	CRD_2719	Distal_Intergenic
chr5	167174481	167174682	Peak_291947	CRD_2719	Distal_Intergenic
chr5	167174761	167175249	Peak_291948	CRD_2719	Distal_Intergenic
chr5	167181633	167182042	Peak_291949	CRD_2719	Distal_Intergenic
chr5	167186584	167186996	Peak_291950	CRD_2719	Distal_Intergenic
chr5	167191117	167191438	Peak_291951	CRD_2719	Distal_Intergenic
chr5	167196664	167196918	Peak_291952	CRD_2719	Distal_Intergenic
chr5	167199486	167199712	Peak_291953	CRD_2719	Distal_Intergenic
chr5	167201939	167202171	Peak_291954	CRD_2719	Distal_Intergenic
chr5	167207235	167207443	Peak_291955	CRD_2719	Distal_Intergenic
chr5	167360967	167361261	Peak_291990	CRD_2720	Intron
chr5	167368229	167368470	Peak_291991	CRD_2720	Intron
chr5	167377291	167377654	Peak_291992	CRD_2720	Intron
chr5	167381504	167381812	Peak_291993	CRD_2720	Intron
chr5	167383750	167384001	Peak_291994	CRD_2720	Intron
chr5	167384864	167385114	Peak_291995	CRD_2720	Intron
chr5	167389127	167389357	Peak_291996	CRD_2720	Intron
chr5	167402461	167402908	Peak_291997	CRD_2720	Intron
chr5	167404034	167404488	Peak_291998	CRD_2720	Intron
chr5	167414270	167414532	Peak_291999	CRD_2720	Intron
chr5	167415808	167416376	Peak_292000	CRD_2720	Intron
chr5	167428538	167428959	Peak_292001	CRD_2720	Intron
chr5	167429187	167429497	Peak_292002	CRD_2720	Intron
chr5	167431480	167432022	Peak_292003	CRD_2720	Intron
chr5	167432113	167432730	Peak_292004	CRD_2720	Intron
chr5	167432789	167432989	Peak_292005	CRD_2720	Intron
chr5	167433220	167433421	Peak_292006	CRD_2720	Intron
chr5	167439887	167440477	Peak_292007	CRD_2720	Intron
chr5	167440726	167441430	Peak_292008	CRD_2720	Intron
chr5	167446917	167447379	Peak_292009	CRD_2720	Intron
chr5	167447821	167448312	Peak_292010	CRD_2720	Intron
chr5	167448382	167448632	Peak_292011	CRD_2720	Intron
chr5	167456839	167457192	Peak_292012	CRD_2720	Intron
chr5	167458754	167459162	Peak_292013	CRD_2720	Intron
chr5	167459213	167459735	Peak_292014	CRD_2720	Intron
chr5	167466861	167467234	Peak_292015	CRD_2720	Intron
chr5	167472447	167472675	Peak_292016	CRD_2720	Intron
chr5	167473008	167473469	Peak_292017	CRD_2720	Intron
chr5	167479944	167480183	Peak_292018	CRD_2720	Intron
chr5	167480972	167481829	Peak_292019	CRD_2720	Intron
chr5	167496673	167497111	Peak_292020	CRD_2720	Intron
chr5	167498090	167498942	Peak_292021	CRD_2720	Intron
chr5	167499071	167499753	Peak_292022	CRD_2720	Intron
chr5	167507475	167507851	Peak_292023	CRD_2720	Intron
chr5	167512219	167512636	Peak_292024	CRD_2720	Intron
chr5	167520238	167520447	Peak_292025	CRD_2720	Intron
chr5	167521145	167521908	Peak_292026	CRD_2720	Intron
chr5	167524881	167525334	Peak_292027	CRD_2720	Intron
chr5	167533867	167535075	Peak_292028	CRD_2720	Intron
chr5	167549624	167550735	Peak_292029	CRD_2720	Intron
chr5	167554480	167555584	Peak_292030	CRD_2720	Intron
chr5	167561819	167562213	Peak_292031	CRD_2720	Intron
chr5	167785347	167785740	Peak_292082	CRD_2721	Intron
chr5	167790048	167790873	Peak_292083	CRD_2721	Intron
chr5	167795701	167796171	Peak_292084	CRD_2721	Intron
chr5	167798292	167798920	Peak_292085	CRD_2721	Intron
chr5	167800209	167800554	Peak_292086	CRD_2721	Intron
chr5	167830588	167831147	Peak_292090	CRD_2722	Intron
chr5	167846121	167846442	Peak_292091	CRD_2722	Intron
chr5	167850333	167851729	Peak_292092	CRD_2722	Intron
chr5	167855915	167857303	Peak_292093	CRD_2722	Intron
chr5	167861314	167862579	Peak_292094	CRD_2722	Intron
chr5	167864638	167865421	Peak_292095	CRD_2722	Intron
chr5	168146928	168148520	Peak_292155	CRD_2723	Intron
chr5	168149170	168149735	Peak_292156	CRD_2723	Intron
chr5	168153844	168154102	Peak_292157	CRD_2723	Intron
chr5	168155742	168156091	Peak_292158	CRD_2723	Intron
chr5	168162173	168163106	Peak_292159	CRD_2723	Promoter
chr5	168172339	168173389	Peak_292160	CRD_2723	Intron
chr5	168222477	168223376	Peak_292170	CRD_2724	Promoter
chr5	168227998	168228338	Peak_292171	CRD_2724	Promoter
chr5	168228850	168229059	Peak_292172	CRD_2724	Promoter
chr5	168230932	168231269	Peak_292173	CRD_2724	Promoter
chr5	168244828	168245819	Peak_292174	CRD_2724	Intron
chr5	168246203	168246403	Peak_292175	CRD_2724	Intron
chr5	168250932	168252047	Peak_292176	CRD_2724	Intron
chr5	168267858	168268289	Peak_292177	CRD_2724	Distal_Intergenic
chr5	168174099	168174945	Peak_292161	CRD_2724	Intron
chr5	168184637	168185174	Peak_292162	CRD_2724	Promoter
chr5	168185623	168185860	Peak_292163	CRD_2724	Promoter
chr5	168193631	168194050	Peak_292164	CRD_2724	Intron
chr5	168203049	168203275	Peak_292165	CRD_2724	Intron
chr5	168209553	168210353	Peak_292166	CRD_2724	Intron
chr5	168210439	168210792	Peak_292167	CRD_2724	Intron
chr5	168217081	168217446	Peak_292168	CRD_2724	Intron
chr5	168219583	168220300	Peak_292169	CRD_2724	Intron
chr5	168268710	168269802	Peak_292178	CRD_2724	Distal_Intergenic
chr5	168277291	168277782	Peak_292179	CRD_2724	Distal_Intergenic
chr5	168281938	168282588	Peak_292180	CRD_2724	Distal_Intergenic
chr5	168285958	168286891	Peak_292181	CRD_2724	Distal_Intergenic
chr5	168291088	168291835	Peak_292182	CRD_2724	Promoter
chr5	168292796	168293334	Peak_292183	CRD_2724	Promoter
chr5	168311002	168311210	Peak_292184	CRD_2724	Intron
chr5	168316954	168317270	Peak_292185	CRD_2724	Promoter
chr5	168317344	168318054	Peak_292186	CRD_2724	Promoter
chr5	168327657	168327869	Peak_292187	CRD_2724	Intron
chr5	168328982	168329258	Peak_292188	CRD_2724	Intron
chr5	168334068	168335096	Peak_292189	CRD_2724	Intron
chr5	168342142	168342462	Peak_292190	CRD_2724	Intron
chr5	168357217	168358432	Peak_292191	CRD_2724	Intron
chr5	168363986	168364385	Peak_292192	CRD_2724	Intron
chr5	168364773	168366840	Peak_292194	CRD_2724	Intron
chr5	168382416	168382624	Peak_292195	CRD_2724	Intron
chr5	168396737	168397386	Peak_292196	CRD_2724	Intron
chr5	168404032	168404793	Peak_292197	CRD_2724	Promoter
chr5	168407152	168407636	Peak_292198	CRD_2724	Promoter
chr5	168408647	168408981	Peak_292199	CRD_2724	Promoter
chr5	168409049	168410056	Peak_292200	CRD_2724	Promoter
chr5	168414852	168415679	Peak_292201	CRD_2724	Promoter
chr5	168417591	168418603	Peak_292202	CRD_2724	Intron
chr5	168422489	168422789	Peak_292203	CRD_2724	Intron
chr5	168433887	168435450	Peak_292204	CRD_2724	Promoter
chr5	168447217	168448320	Peak_292205	CRD_2724	Intron
chr5	168449884	168450248	Peak_292206	CRD_2724	Intron
chr5	168472383	168472941	Peak_292207	CRD_2724	Distal_Intergenic
chr5	168474599	168474806	Peak_292208	CRD_2724	Distal_Intergenic
chr5	168475001	168475203	Peak_292209	CRD_2724	Distal_Intergenic
chr5	168485989	168487415	Peak_292210	CRD_2724	Promoter
chr5	168507018	168507363	Peak_292211	CRD_2724	Intron
chr5	168517907	168518118	Peak_292212	CRD_2724	Exon
chr5	168528919	168529422	Peak_292213	CRD_2724	Promoter
chr5	168536677	168538059	Peak_292214	CRD_2724	Distal_Intergenic
chr5	168551618	168553028	Peak_292215	CRD_2724	Promoter
chr5	168559354	168559565	Peak_292216	CRD_2724	Promoter
chr5	168561845	168562246	Peak_292217	CRD_2724	Promoter
chr5	168566725	168567829	Peak_292218	CRD_2724	Promoter
chr5	168578809	168580458	Peak_292219	CRD_2724	Promoter
chr5	168585023	168585729	Peak_292220	CRD_2724	Distal_Intergenic
chr5	168590079	168590467	Peak_292221	CRD_2724	Distal_Intergenic
chr5	168590589	168590846	Peak_292222	CRD_2724	Distal_Intergenic
chr5	168603889	168604156	Peak_292223	CRD_2724	Distal_Intergenic
chr5	168618378	168618750	Peak_292224	CRD_2724	Promoter
chr5	168654394	168654747	Peak_292225	CRD_2724	Promoter
chr5	168676708	168677032	Peak_292226	CRD_2724	Intron
chr5	168679186	168679993	Peak_292227	CRD_2724	Intron
chr5	168706502	168707346	Peak_292230	CRD_2725	Promoter
chr5	168751323	168751574	Peak_292231	CRD_2725	Intron
chr5	168756437	168757126	Peak_292232	CRD_2725	Intron
chr5	168764117	168764352	Peak_292233	CRD_2725	Intron
chr5	168766423	168766724	Peak_292234	CRD_2725	Promoter
chr5	168773123	168773616	Peak_292235	CRD_2725	Intron
chr5	168793785	168795510	Peak_292238	CRD_2725	Promoter
chr5	168801401	168803148	Peak_292239	CRD_2725	Intron
chr5	168803483	168803889	Peak_292240	CRD_2725	Intron
chr5	168832034	168832237	Peak_292241	CRD_2725	Intron
chr5	169221252	169221964	Peak_292303	CRD_2725	Intron
chr5	169223077	169224169	Peak_292304	CRD_2725	Intron
chr5	169228875	169229256	Peak_292305	CRD_2725	Intron
chr5	169229709	169230167	Peak_292306	CRD_2725	Intron
chr5	169243500	169245352	Peak_292307	CRD_2725	Exon
chr5	169264775	169264994	Peak_292308	CRD_2725	Promoter
chr5	168832305	168832657	Peak_292242	CRD_2725	Intron
chr5	168836976	168837179	Peak_292243	CRD_2725	Intron
chr5	168848568	168848878	Peak_292244	CRD_2725	Intron
chr5	168849179	168849489	Peak_292245	CRD_2725	Intron
chr5	168851833	168852659	Peak_292246	CRD_2725	Intron
chr5	168855153	168855354	Peak_292247	CRD_2725	Intron
chr5	168857647	168858272	Peak_292248	CRD_2725	Intron
chr5	168869656	168870255	Peak_292249	CRD_2725	Intron
chr5	168885160	168886374	Peak_292250	CRD_2725	Promoter
chr5	168891410	168891675	Peak_292251	CRD_2725	Intron
chr5	168902487	168903362	Peak_292252	CRD_2725	Intron
chr5	168908824	168909228	Peak_292253	CRD_2725	Intron
chr5	168909977	168910260	Peak_292254	CRD_2725	Intron
chr5	169190600	169190905	Peak_292299	CRD_2725	Intron
chr5	169190970	169191386	Peak_292300	CRD_2725	Intron
chr5	169196736	169197126	Peak_292301	CRD_2725	Intron
chr5	169197456	169197770	Peak_292302	CRD_2725	Intron
chr5	168777626	168778695	Peak_292236	CRD_2725	Intron
chr5	168779097	168779819	Peak_292237	CRD_2725	Intron
chr5	168924947	168926254	Peak_292255	CRD_2725	Intron
chr5	168929798	168930004	Peak_292256	CRD_2725	Intron
chr5	168931406	168932156	Peak_292257	CRD_2725	Intron
chr5	168953565	168953908	Peak_292258	CRD_2725	Intron
chr5	168975397	168976001	Peak_292259	CRD_2725	Intron
chr5	168976496	168976752	Peak_292260	CRD_2725	Intron
chr5	168980862	168981106	Peak_292261	CRD_2725	Intron
chr5	168987335	168988560	Peak_292262	CRD_2725	Intron
chr5	168992638	168993535	Peak_292263	CRD_2725	Promoter
chr5	169006214	169006558	Peak_292264	CRD_2725	Intron
chr5	169009198	169009556	Peak_292265	CRD_2725	Intron
chr5	169012918	169013466	Peak_292266	CRD_2725	Promoter
chr5	169013727	169014438	Peak_292267	CRD_2725	Promoter
chr5	169018303	169019173	Peak_292268	CRD_2725	Exon
chr5	169024079	169025142	Peak_292269	CRD_2725	Exon
chr5	169029663	169029893	Peak_292270	CRD_2725	Promoter
chr5	169029958	169030217	Peak_292271	CRD_2725	Promoter
chr5	169030337	169030770	Peak_292272	CRD_2725	Promoter
chr5	169031038	169031301	Peak_292273	CRD_2725	Promoter
chr5	169040354	169040777	Peak_292274	CRD_2725	Intron
chr5	169041160	169041559	Peak_292275	CRD_2725	Intron
chr5	169046588	169046798	Peak_292276	CRD_2725	Intron
chr5	169048480	169048862	Peak_292277	CRD_2725	Intron
chr5	169056171	169056379	Peak_292278	CRD_2725	Intron
chr5	169077841	169078067	Peak_292281	CRD_2725	Intron
chr5	169087723	169088677	Peak_292282	CRD_2725	Intron
chr5	169095709	169096332	Peak_292283	CRD_2725	Intron
chr5	169106351	169107500	Peak_292284	CRD_2725	Intron
chr5	169116971	169117786	Peak_292285	CRD_2725	Intron
chr5	169118026	169118329	Peak_292286	CRD_2725	Intron
chr5	169132707	169132985	Peak_292287	CRD_2725	Intron
chr5	169133321	169133789	Peak_292288	CRD_2725	Intron
chr5	169134862	169135120	Peak_292289	CRD_2725	Intron
chr5	169135431	169135998	Peak_292290	CRD_2725	Intron
chr5	169160607	169161618	Peak_292291	CRD_2725	Intron
chr5	169164420	169165038	Peak_292292	CRD_2725	Intron
chr5	169168276	169168633	Peak_292293	CRD_2725	Intron
chr5	169169966	169170311	Peak_292294	CRD_2725	Intron
chr5	169171105	169171457	Peak_292295	CRD_2725	Intron
chr5	169178329	169178677	Peak_292296	CRD_2725	Intron
chr5	169178901	169179151	Peak_292297	CRD_2725	Intron
chr5	169186994	169187193	Peak_292298	CRD_2725	Intron
chr5	168681267	168682007	Peak_292228	CRD_2725	Intron
chr5	168698628	168699922	Peak_292229	CRD_2725	Promoter
chr5	169066210	169066627	Peak_292279	CRD_2725	Intron
chr5	169067388	169067984	Peak_292280	CRD_2725	Intron
chr5	169793129	169793409	Peak_292353	CRD_2726	Intron
chr5	169803036	169804026	Peak_292354	CRD_2726	Exon
chr5	169805541	169806128	Peak_292355	CRD_2726	Intron
chr5	169830291	169830652	Peak_292356	CRD_2726	Intron
chr5	169765251	169765984	Peak_292351	CRD_2726	Intron
chr5	169792451	169793068	Peak_292352	CRD_2726	Intron
chr5	169299219	169299622	Peak_292312	CRD_2726	Promoter
chr5	169299673	169300035	Peak_292313	CRD_2726	Promoter
chr5	169301116	169301417	Peak_292314	CRD_2726	Promoter
chr5	169302140	169303055	Peak_292315	CRD_2726	Promoter
chr5	169341436	169341642	Peak_292316	CRD_2726	Distal_Intergenic
chr5	169341719	169342209	Peak_292317	CRD_2726	Distal_Intergenic
chr5	169410764	169411491	Peak_292318	CRD_2726	Distal_Intergenic
chr5	169412019	169412280	Peak_292319	CRD_2726	Distal_Intergenic
chr5	169427042	169427335	Peak_292320	CRD_2726	Distal_Intergenic
chr5	169441804	169442143	Peak_292321	CRD_2726	Distal_Intergenic
chr5	169442387	169442611	Peak_292322	CRD_2726	Distal_Intergenic
chr5	169443036	169443248	Peak_292323	CRD_2726	Distal_Intergenic
chr5	169443708	169443972	Peak_292325	CRD_2726	Distal_Intergenic
chr5	169448067	169448336	Peak_292326	CRD_2726	Distal_Intergenic
chr5	169470933	169471560	Peak_292327	CRD_2726	Distal_Intergenic
chr5	169494463	169494814	Peak_292328	CRD_2726	Distal_Intergenic
chr5	169495026	169495403	Peak_292329	CRD_2726	Distal_Intergenic
chr5	169547741	169547970	Peak_292330	CRD_2726	Distal_Intergenic
chr5	169548338	169549120	Peak_292331	CRD_2726	Distal_Intergenic
chr5	169549495	169550099	Peak_292332	CRD_2726	Promoter
chr5	169550402	169550655	Peak_292333	CRD_2726	Promoter
chr5	169570201	169570594	Peak_292334	CRD_2726	Distal_Intergenic
chr5	169578098	169578358	Peak_292335	CRD_2726	Distal_Intergenic
chr5	169581487	169582126	Peak_292336	CRD_2726	Promoter
chr5	169583108	169584343	Peak_292337	CRD_2726	Promoter
chr5	169626615	169627290	Peak_292338	CRD_2726	Distal_Intergenic
chr5	169641142	169641657	Peak_292339	CRD_2726	Intron
chr5	169642555	169643157	Peak_292340	CRD_2726	Intron
chr5	169657075	169657328	Peak_292341	CRD_2726	Intron
chr5	169659272	169659659	Peak_292342	CRD_2726	Intron
chr5	169682160	169682588	Peak_292343	CRD_2726	Intron
chr5	169701475	169702394	Peak_292344	CRD_2726	Promoter
chr5	169702488	169703052	Peak_292345	CRD_2726	Promoter
chr5	169732817	169733047	Peak_292346	CRD_2726	Intron
chr5	169742469	169743197	Peak_292347	CRD_2726	Intron
chr5	169747172	169747371	Peak_292348	CRD_2726	Promoter
chr5	169757677	169757925	Peak_292349	CRD_2726	Promoter
chr5	169762700	169763085	Peak_292350	CRD_2726	Promoter
chr5	169835935	169836134	Peak_292357	CRD_2726	Intron
chr5	169838153	169838585	Peak_292358	CRD_2726	Intron
chr5	169847615	169847865	Peak_292359	CRD_2726	Intron
chr5	169856566	169856937	Peak_292360	CRD_2726	Intron
chr5	169859056	169859846	Peak_292361	CRD_2726	Intron
chr5	169862032	169862250	Peak_292362	CRD_2726	Intron
chr5	169862443	169863139	Peak_292363	CRD_2726	Intron
chr5	169868942	169869367	Peak_292364	CRD_2726	Intron
chr5	169869552	169870540	Peak_292365	CRD_2726	Intron
chr5	169873579	169874164	Peak_292366	CRD_2726	Intron
chr5	169880698	169881478	Peak_292367	CRD_2726	Exon
chr5	169881532	169882055	Peak_292368	CRD_2726	Intron
chr5	169906325	169906525	Peak_292369	CRD_2726	Intron
chr5	169909080	169909791	Peak_292370	CRD_2726	Intron
chr5	169910011	169910218	Peak_292371	CRD_2726	Intron
chr5	169913414	169913719	Peak_292372	CRD_2726	Intron
chr5	169918127	169918474	Peak_292373	CRD_2726	Intron
chr5	169934895	169935736	Peak_292374	CRD_2727	Intron
chr5	169945520	169946456	Peak_292375	CRD_2727	Intron
chr5	169946558	169947328	Peak_292376	CRD_2727	Intron
chr5	169950718	169951647	Peak_292377	CRD_2727	Intron
chr5	169977675	169978325	Peak_292378	CRD_2727	Promoter
chr5	169990710	169991621	Peak_292382	CRD_2728	Intron
chr5	170001613	170001942	Peak_292383	CRD_2728	Intron
chr5	170002029	170002664	Peak_292384	CRD_2728	Intron
chr5	170005398	170005613	Peak_292385	CRD_2728	Promoter
chr5	170021411	170021917	Peak_292386	CRD_2728	Intron
chr5	170044228	170045231	Peak_292387	CRD_2728	Intron
chr5	170045854	170046145	Peak_292388	CRD_2728	Exon
chr5	170046198	170046522	Peak_292389	CRD_2728	Intron
chr5	170046687	170046925	Peak_292390	CRD_2728	Intron
chr5	170066610	170066928	Peak_292391	CRD_2728	Intron
chr5	170069699	170071145	Peak_292392	CRD_2728	Intron
chr5	170100007	170100890	Peak_292393	CRD_2728	Distal_Intergenic
chr5	170101040	170101259	Peak_292394	CRD_2728	Distal_Intergenic
chr5	170132338	170133260	Peak_292395	CRD_2728	Distal_Intergenic
chr5	170135372	170136004	Peak_292396	CRD_2728	Distal_Intergenic
chr5	170169068	170169372	Peak_292397	CRD_2728	Distal_Intergenic
chr5	170169546	170169932	Peak_292398	CRD_2728	Distal_Intergenic
chr5	170170096	170170637	Peak_292399	CRD_2728	Distal_Intergenic
chr5	170171238	170171474	Peak_292400	CRD_2728	Distal_Intergenic
chr5	170173253	170173607	Peak_292401	CRD_2728	Distal_Intergenic
chr5	170181771	170183213	Peak_292402	CRD_2728	Distal_Intergenic
chr5	170184096	170184389	Peak_292403	CRD_2728	Distal_Intergenic
chr5	170196025	170196224	Peak_292404	CRD_2728	Promoter
chr5	170207499	170207987	Peak_292405	CRD_2728	Distal_Intergenic
chr5	170216225	170216632	Peak_292406	CRD_2728	Distal_Intergenic
chr5	170218611	170219244	Peak_292407	CRD_2728	Distal_Intergenic
chr5	170219298	170219905	Peak_292408	CRD_2728	Distal_Intergenic
chr5	170219993	170220449	Peak_292409	CRD_2728	Distal_Intergenic
chr5	170221463	170221676	Peak_292410	CRD_2728	Distal_Intergenic
chr5	170225699	170226537	Peak_292411	CRD_2728	Distal_Intergenic
chr5	170226830	170227124	Peak_292412	CRD_2728	Distal_Intergenic
chr5	170228850	170229431	Peak_292413	CRD_2728	Distal_Intergenic
chr5	170265463	170265945	Peak_292414	CRD_2728	Promoter
chr5	170267136	170267378	Peak_292415	CRD_2728	Promoter
chr5	170267897	170268202	Peak_292416	CRD_2728	Promoter
chr5	170271357	170271726	Peak_292417	CRD_2728	Intron
chr5	170271944	170272415	Peak_292418	CRD_2728	Intron
chr5	170289752	170290330	Peak_292419	CRD_2728	Intron
chr5	170306437	170306656	Peak_292420	CRD_2728	Exon
chr5	170310116	170310999	Peak_292421	CRD_2728	Promoter
chr5	170312699	170313127	Peak_292422	CRD_2728	Promoter
chr5	170315157	170315578	Peak_292423	CRD_2728	Promoter
chr5	170348395	170348594	Peak_292424	CRD_2728	Distal_Intergenic
chr5	170355562	170356259	Peak_292425	CRD_2728	Promoter
chr5	170368576	170369029	Peak_292426	CRD_2728	Intron
chr5	169978780	169979017	Peak_292379	CRD_2728	Promoter
chr5	169979111	169979383	Peak_292380	CRD_2728	Promoter
chr5	169980013	169981079	Peak_292381	CRD_2728	Promoter
chr5	170373139	170373480	Peak_292427	CRD_2728	Intron
chr5	170373655	170373922	Peak_292428	CRD_2728	Intron
chr5	170596455	170596668	Peak_292462	CRD_2729	Intron
chr5	170596809	170597585	Peak_292463	CRD_2729	Intron
chr5	170597912	170598394	Peak_292464	CRD_2729	Intron
chr5	170603082	170603567	Peak_292465	CRD_2729	Intron
chr5	170375579	170376121	Peak_292429	CRD_2729	Exon
chr5	170389350	170389833	Peak_292430	CRD_2729	Promoter
chr5	170393373	170393583	Peak_292431	CRD_2729	Intron
chr5	170408282	170408660	Peak_292432	CRD_2729	Intron
chr5	170408862	170409232	Peak_292433	CRD_2729	Intron
chr5	170420853	170421177	Peak_292434	CRD_2729	Intron
chr5	170421825	170422566	Peak_292435	CRD_2729	Exon
chr5	170422874	170423168	Peak_292436	CRD_2729	Intron
chr5	170427386	170428058	Peak_292437	CRD_2729	Intron
chr5	170435010	170435374	Peak_292438	CRD_2729	Intron
chr5	170450347	170450552	Peak_292439	CRD_2729	Intron
chr5	170497387	170498132	Peak_292440	CRD_2729	Intron
chr5	170498782	170499483	Peak_292441	CRD_2729	Intron
chr5	170504279	170504530	Peak_292442	CRD_2729	Promoter
chr5	170504848	170505477	Peak_292443	CRD_2729	Promoter
chr5	170505863	170506574	Peak_292444	CRD_2729	Promoter
chr5	170513593	170514651	Peak_292445	CRD_2729	Intron
chr5	170520011	170520299	Peak_292446	CRD_2729	Intron
chr5	170520391	170520596	Peak_292447	CRD_2729	Intron
chr5	170522200	170522452	Peak_292448	CRD_2729	Intron
chr5	170523158	170523894	Peak_292449	CRD_2729	Intron
chr5	170546361	170546618	Peak_292450	CRD_2729	Intron
chr5	170552658	170553135	Peak_292451	CRD_2729	Intron
chr5	170554200	170555358	Peak_292452	CRD_2729	Intron
chr5	170564219	170564485	Peak_292453	CRD_2729	Intron
chr5	170564975	170565561	Peak_292454	CRD_2729	Intron
chr5	170571256	170571672	Peak_292455	CRD_2729	Intron
chr5	170571911	170572110	Peak_292456	CRD_2729	Intron
chr5	170576858	170577598	Peak_292457	CRD_2729	Intron
chr5	170582670	170583386	Peak_292458	CRD_2729	Intron
chr5	170584224	170585201	Peak_292459	CRD_2729	Intron
chr5	170590795	170591346	Peak_292460	CRD_2729	Intron
chr5	170591530	170591910	Peak_292461	CRD_2729	Intron
chr5	172235038	172235284	Peak_292548	CRD_2730	Intron
chr5	172235549	172236628	Peak_292549	CRD_2730	Intron
chr5	172245096	172245449	Peak_292550	CRD_2730	Intron
chr5	172283017	172283226	Peak_292551	CRD_2730	Promoter
chr5	172285481	172286068	Peak_292552	CRD_2730	Promoter
chr5	172371696	172372038	Peak_292556	CRD_2731	Intron
chr5	172380676	172381572	Peak_292557	CRD_2731	Intron
chr5	172412716	172412998	Peak_292558	CRD_2731	Intron
chr5	172436610	172436842	Peak_292559	CRD_2731	Intron
chr5	172443215	172443873	Peak_292560	CRD_2731	Intron
chr5	172444361	172444612	Peak_292561	CRD_2731	Intron
chr5	172452431	172453373	Peak_292564	CRD_2732	Promoter
chr5	172454920	172455186	Peak_292565	CRD_2732	Promoter
chr5	172455500	172456007	Peak_292566	CRD_2732	Promoter
chr5	172478993	172480080	Peak_292567	CRD_2732	Distal_Intergenic
chr5	172504054	172504411	Peak_292568	CRD_2732	Distal_Intergenic
chr5	172958358	172958632	Peak_292623	CRD_2733	Promoter
chr5	172958735	172959922	Peak_292624	CRD_2733	Promoter
chr5	172978801	172979053	Peak_292625	CRD_2733	Distal_Intergenic
chr5	172983545	172983985	Peak_292626	CRD_2733	Promoter
chr5	172984043	172984671	Peak_292627	CRD_2733	Promoter
chr5	174071663	174071891	Peak_292701	CRD_2734	Intron
chr5	174071972	174072176	Peak_292702	CRD_2734	Intron
chr5	174075546	174076005	Peak_292703	CRD_2734	Intron
chr5	174082964	174083297	Peak_292704	CRD_2734	Intron
chr5	174083402	174083892	Peak_292705	CRD_2734	Promoter
chr5	174090240	174090449	Peak_292706	CRD_2734	Promoter
chr5	175059668	175060585	Peak_292742	CRD_2735	Distal_Intergenic
chr5	175214154	175214536	Peak_292743	CRD_2735	Distal_Intergenic
chr5	175235450	175236111	Peak_292744	CRD_2735	Distal_Intergenic
chr5	175246142	175246854	Peak_292745	CRD_2735	Distal_Intergenic
chr5	175477904	175478694	Peak_292762	CRD_2736	Promoter
chr5	175516804	175518257	Peak_292763	CRD_2736	Intron
chr5	175520913	175521631	Peak_292764	CRD_2736	Promoter
chr5	175522710	175522909	Peak_292765	CRD_2736	Promoter
chr5	175533852	175534863	Peak_292766	CRD_2736	Distal_Intergenic
chr5	175548671	175549429	Peak_292767	CRD_2736	Distal_Intergenic
chr5	175309401	175309730	Peak_292749	CRD_2736	Distal_Intergenic
chr5	175317897	175318224	Peak_292750	CRD_2736	Distal_Intergenic
chr5	175329958	175330305	Peak_292751	CRD_2736	Distal_Intergenic
chr5	175344245	175344639	Peak_292752	CRD_2736	Distal_Intergenic
chr5	175354984	175355411	Peak_292753	CRD_2736	Distal_Intergenic
chr5	175357212	175357513	Peak_292754	CRD_2736	Distal_Intergenic
chr5	175440293	175440663	Peak_292755	CRD_2736	Exon
chr5	175443121	175443629	Peak_292756	CRD_2736	Promoter
chr5	175444712	175444977	Peak_292757	CRD_2736	Promoter
chr5	175456323	175456526	Peak_292758	CRD_2736	Distal_Intergenic
chr5	175460101	175460402	Peak_292759	CRD_2736	Distal_Intergenic
chr5	175464683	175464996	Peak_292760	CRD_2736	Distal_Intergenic
chr5	175466701	175467330	Peak_292761	CRD_2736	Distal_Intergenic
chr5	175572904	175573106	Peak_292768	CRD_2736	Distal_Intergenic
chr5	175573705	175573964	Peak_292769	CRD_2736	Distal_Intergenic
chr5	175579754	175580017	Peak_292770	CRD_2736	Distal_Intergenic
chr5	175596762	175597144	Peak_292771	CRD_2736	Distal_Intergenic
chr5	175598700	175598915	Peak_292772	CRD_2736	Distal_Intergenic
chr5	175599109	175599593	Peak_292773	CRD_2736	Distal_Intergenic
chr5	175608690	175610811	Peak_292774	CRD_2736	Distal_Intergenic
chr5	175616118	175616431	Peak_292775	CRD_2736	Distal_Intergenic
chr5	175627062	175627731	Peak_292776	CRD_2736	Promoter
chr5	175652492	175653040	Peak_292777	CRD_2736	Distal_Intergenic
chr5	175653092	175653633	Peak_292778	CRD_2736	Distal_Intergenic
chr5	175657655	175658147	Peak_292779	CRD_2736	Promoter
chr5	175658519	175658743	Peak_292780	CRD_2736	Promoter
chr5	175658803	175659241	Peak_292781	CRD_2736	Promoter
chr5	175659423	175660104	Peak_292782	CRD_2736	Promoter
chr5	175668100	175668353	Peak_292785	CRD_2736	Intron
chr5	175669556	175669809	Peak_292786	CRD_2736	Intron
chr5	175672995	175673341	Peak_292787	CRD_2736	Intron
chr5	175673463	175673765	Peak_292788	CRD_2736	Intron
chr5	175681189	175682553	Peak_292789	CRD_2736	Promoter
chr5	175689586	175689987	Peak_292790	CRD_2736	Intron
chr5	175692725	175693923	Peak_292791	CRD_2736	Intron
chr5	175699958	175700389	Peak_292792	CRD_2736	Intron
chr5	175706785	175707097	Peak_292793	CRD_2736	Promoter
chr5	175709174	175709976	Peak_292794	CRD_2736	Exon
chr5	175710463	175710735	Peak_292796	CRD_2736	Exon
chr5	175711177	175711452	Peak_292797	CRD_2736	Distal_Intergenic
chr5	175711515	175712468	Peak_292798	CRD_2736	Distal_Intergenic
chr5	175729187	175729498	Peak_292799	CRD_2736	Distal_Intergenic
chr5	175729583	175730259	Peak_292800	CRD_2736	Distal_Intergenic
chr5	175739785	175740332	Peak_292801	CRD_2736	Distal_Intergenic
chr5	175741260	175741581	Peak_292802	CRD_2736	Distal_Intergenic
chr5	175746866	175747202	Peak_292803	CRD_2736	Distal_Intergenic
chr5	175778901	175779183	Peak_292804	CRD_2736	Distal_Intergenic
chr5	175795897	175796102	Peak_292805	CRD_2736	Promoter
chr5	175796213	175796775	Peak_292806	CRD_2736	Promoter
chr5	175797458	175798081	Peak_292807	CRD_2736	Promoter
chr5	175798716	175798924	Peak_292808	CRD_2736	Promoter
chr5	175800568	175800899	Peak_292809	CRD_2736	Intron
chr5	175800981	175801329	Peak_292810	CRD_2736	Intron
chr5	175664861	175665279	Peak_292783	CRD_2736	Intron
chr5	175666015	175666320	Peak_292784	CRD_2736	Intron
chr5	175809459	175810666	Peak_292811	CRD_2737	Intron
chr5	175814711	175815177	Peak_292812	CRD_2737	Intron
chr5	175823747	175824081	Peak_292813	CRD_2737	Intron
chr5	175830508	175831418	Peak_292814	CRD_2737	Intron
chr5	176361397	176362433	Peak_292831	CRD_2738	Promoter
chr5	176365050	176365487	Peak_292832	CRD_2738	Promoter
chr5	176381362	176381776	Peak_292833	CRD_2738	Exon
chr5	176388476	176389647	Peak_292834	CRD_2738	Promoter
chr5	176395083	176395570	Peak_292835	CRD_2738	Intron
chr5	175844579	175845387	Peak_292815	CRD_2738	Intron
chr5	175847086	175847753	Peak_292816	CRD_2738	Intron
chr5	175850269	175850500	Peak_292817	CRD_2738	Intron
chr5	175856324	175857009	Peak_292818	CRD_2738	Intron
chr5	175864360	175864791	Peak_292819	CRD_2738	Promoter
chr5	175865281	175865539	Peak_292820	CRD_2738	Intron
chr5	175867692	175868669	Peak_292821	CRD_2738	Promoter
chr5	175871367	175871687	Peak_292822	CRD_2738	Promoter
chr5	175873042	175873513	Peak_292823	CRD_2738	Promoter
chr5	175883150	175883567	Peak_292824	CRD_2738	Exon
chr5	175894288	175894527	Peak_292825	CRD_2738	Distal_Intergenic
chr5	176144486	176145002	Peak_292828	CRD_2738	Intron
chr5	176145295	176145500	Peak_292829	CRD_2738	Promoter
chr5	176361068	176361344	Peak_292830	CRD_2738	Promoter
chr5	176396082	176396282	Peak_292836	CRD_2739	Intron
chr5	176396347	176396571	Peak_292837	CRD_2739	Exon
chr5	176407504	176408349	Peak_292838	CRD_2739	Promoter
chr5	176408500	176408751	Peak_292839	CRD_2739	Promoter
chr5	176413274	176413554	Peak_292840	CRD_2739	Promoter
chr5	176414432	176414684	Peak_292841	CRD_2739	Promoter
chr5	176602735	176602985	Peak_292852	CRD_2740	Intron
chr5	176603215	176603616	Peak_292853	CRD_2740	Intron
chr5	176609140	176609666	Peak_292854	CRD_2740	Promoter
chr5	176612983	176613687	Peak_292855	CRD_2740	Promoter
chr5	176716314	176716589	Peak_292875	CRD_2741	Intron
chr5	176722808	176723361	Peak_292876	CRD_2741	Promoter
chr5	176731125	176731571	Peak_292877	CRD_2741	Intron
chr5	176731651	176732039	Peak_292878	CRD_2741	Intron
chr5	176732659	176732877	Peak_292879	CRD_2741	Intron
chr5	176735061	176735819	Peak_292880	CRD_2741	Intron
chr5	176823497	176823794	Peak_292895	CRD_2742	Intron
chr5	176834796	176835057	Peak_292896	CRD_2742	Intron
chr5	176836621	176837512	Peak_292897	CRD_2742	Intron
chr5	176844364	176844597	Peak_292898	CRD_2742	Intron
chr5	177402529	177403052	Peak_292939	CRD_2743	Promoter
chr5	177425571	177426838	Peak_292940	CRD_2743	Promoter
chr5	177446098	177446908	Peak_292941	CRD_2743	Promoter
chr5	177447626	177448000	Peak_292942	CRD_2743	Promoter
chr5	177450730	177451012	Peak_292943	CRD_2743	Promoter
chr5	177309369	177310076	Peak_292924	CRD_2743	Promoter
chr5	177312219	177312586	Peak_292925	CRD_2743	Promoter
chr5	177317971	177318241	Peak_292926	CRD_2743	Distal_Intergenic
chr5	177327573	177327809	Peak_292927	CRD_2743	Distal_Intergenic
chr5	177351351	177352314	Peak_292928	CRD_2743	Promoter
chr5	177357607	177357991	Peak_292929	CRD_2743	Promoter
chr5	177369120	177369346	Peak_292930	CRD_2743	Promoter
chr5	177369456	177370256	Peak_292931	CRD_2743	Promoter
chr5	177370771	177371061	Peak_292932	CRD_2743	Promoter
chr5	177373990	177374241	Peak_292933	CRD_2743	Promoter
chr5	177376130	177376520	Peak_292934	CRD_2743	Promoter
chr5	177379419	177379639	Peak_292935	CRD_2743	Promoter
chr5	177381069	177381578	Peak_292936	CRD_2743	Promoter
chr5	177382650	177383165	Peak_292937	CRD_2743	Promoter
chr5	177390499	177390828	Peak_292938	CRD_2743	Promoter
chr5	177453917	177454132	Peak_292944	CRD_2744	Exon
chr5	177456308	177456667	Peak_292945	CRD_2744	Exon
chr5	177457344	177458015	Peak_292946	CRD_2744	Promoter
chr5	177458839	177459181	Peak_292947	CRD_2744	Promoter
chr5	177468382	177469850	Peak_292948	CRD_2744	Promoter
chr5	177592049	177592308	Peak_292964	CRD_2745	Promoter
chr5	177599637	177601131	Peak_292965	CRD_2745	Promoter
chr5	177607325	177608109	Peak_292966	CRD_2745	Promoter
chr5	177610995	177611239	Peak_292967	CRD_2745	Promoter
chr5	179837700	179837899	Peak_293046	CRD_2745	Promoter
chr5	179858246	179860197	Peak_293047	CRD_2745	Promoter
chr5	179860289	179860687	Peak_293048	CRD_2745	Promoter
chr5	179866624	179867385	Peak_293049	CRD_2745	Promoter
chr5	179884414	179884760	Peak_293050	CRD_2745	Exon
chr5	179900683	179900938	Peak_293051	CRD_2745	Intron
chr5	180873936	180874173	Peak_293095	CRD_2745	Distal_Intergenic
chr5	181159332	181159634	Peak_293096	CRD_2745	Distal_Intergenic
chr5	181160116	181160770	Peak_293097	CRD_2745	Distal_Intergenic
chr5	181161102	181161704	Peak_293098	CRD_2745	Distal_Intergenic
chr5	179901450	179901837	Peak_293052	CRD_2745	Intron
chr5	179907023	179907247	Peak_293053	CRD_2745	Promoter
chr5	179907815	179908328	Peak_293054	CRD_2745	Promoter
chr5	179921208	179921521	Peak_293055	CRD_2745	Intron
chr5	179953998	179954436	Peak_293056	CRD_2745	Promoter
chr5	177474678	177475220	Peak_292949	CRD_2745	Promoter
chr5	177475295	177475613	Peak_292950	CRD_2745	Promoter
chr5	177490460	177490699	Peak_292951	CRD_2745	Promoter
chr5	177496029	177496315	Peak_292952	CRD_2745	Promoter
chr5	177497507	177497883	Peak_292953	CRD_2745	Promoter
chr5	177500498	177501536	Peak_292954	CRD_2745	Promoter
chr5	177516789	177517646	Peak_292955	CRD_2745	Promoter
chr5	177535214	177535446	Peak_292956	CRD_2745	Promoter
chr5	177537635	177538000	Peak_292957	CRD_2745	Promoter
chr5	177539493	177539774	Peak_292958	CRD_2745	Promoter
chr5	177546361	177546744	Peak_292959	CRD_2745	Intron
chr5	177547798	177548262	Peak_292960	CRD_2745	Intron
chr5	177553154	177553430	Peak_292961	CRD_2745	Promoter
chr5	177554535	177554990	Peak_292962	CRD_2745	Promoter
chr5	177561298	177561650	Peak_292963	CRD_2745	Distal_Intergenic
chr5	177891812	177892089	Peak_292968	CRD_2745	Intron
chr5	177947941	177948291	Peak_292969	CRD_2745	Promoter
chr5	178062095	178062323	Peak_292971	CRD_2745	Distal_Intergenic
chr5	178070020	178070253	Peak_292972	CRD_2745	Distal_Intergenic
chr5	178120928	178121403	Peak_292973	CRD_2745	Exon
chr5	178122455	178122910	Peak_292974	CRD_2745	Exon
chr5	178130260	178130466	Peak_292975	CRD_2745	Promoter
chr5	178130738	178131045	Peak_292976	CRD_2745	Promoter
chr5	178148929	178149877	Peak_292977	CRD_2745	Promoter
chr5	178153682	178154395	Peak_292978	CRD_2745	Promoter
chr5	178164202	178164537	Peak_292979	CRD_2745	Promoter
chr5	178204024	178204697	Peak_292980	CRD_2745	Promoter
chr5	178229727	178230240	Peak_292981	CRD_2745	Promoter
chr5	178235055	178235523	Peak_292982	CRD_2745	Promoter
chr5	178280070	178280274	Peak_292983	CRD_2745	Intron
chr5	178326081	178326571	Peak_292984	CRD_2745	Intron
chr5	178467850	178468049	Peak_292985	CRD_2745	Intron
chr5	178527522	178528029	Peak_292986	CRD_2745	Intron
chr5	178535190	178535628	Peak_292987	CRD_2745	Intron
chr5	178537836	178538086	Peak_292988	CRD_2745	Intron
chr5	178553555	178554002	Peak_292989	CRD_2745	Intron
chr5	178612060	178612264	Peak_292991	CRD_2745	Intron
chr5	178625972	178626788	Peak_292992	CRD_2745	Promoter
chr5	178626926	178627270	Peak_292993	CRD_2745	Promoter
chr5	178642162	178642637	Peak_292994	CRD_2745	Distal_Intergenic
chr5	178644555	178645366	Peak_292995	CRD_2745	Distal_Intergenic
chr5	178669856	178670153	Peak_292996	CRD_2745	Distal_Intergenic
chr5	178670313	178671408	Peak_292997	CRD_2745	Distal_Intergenic
chr5	178730604	178731014	Peak_292998	CRD_2745	Promoter
chr5	178770588	178770929	Peak_292999	CRD_2745	Intron
chr5	178780229	178780826	Peak_293000	CRD_2745	Intron
chr5	178780931	178781589	Peak_293001	CRD_2745	Exon
chr5	178859533	178860078	Peak_293002	CRD_2745	Promoter
chr5	178940661	178941492	Peak_293003	CRD_2745	Promoter
chr5	179023538	179023857	Peak_293004	CRD_2745	Promoter
chr5	179138236	179138629	Peak_293005	CRD_2745	Intron
chr5	179167286	179167573	Peak_293006	CRD_2745	Intron
chr5	179265735	179265934	Peak_293007	CRD_2745	Intron
chr5	179349959	179350167	Peak_293008	CRD_2745	Distal_Intergenic
chr5	179361048	179361819	Peak_293009	CRD_2745	Distal_Intergenic
chr5	179371812	179372133	Peak_293010	CRD_2745	Distal_Intergenic
[truncated: 22,619,537 more chars]
