## Supplementary material for "The neuronal chromatin landscape in adult schizophrenia brains is linked to early fetal development": Table S7 (part 1 of 2)

### Sheet: summary
TableS7A-B(Step1)
Column	Description
TRD	TRD ID
scfetal_celltypes	scfetal cell type clusters
Age	Brain development time
logFC	log2 fold change of expression scores in a sc fetal cell type vs other sc fetal cell types
P.Value	Raw p-value (based on t statistics)
adj.P.Val	Benjamini-Hochberg false discovery rate adjusted p-value
Table S7C-D(Step2)
Column	Description
TRD	TRD ID
scfetal_celltypes	scfetal cell type clusters
Age	Brain development time
Estimate	beta estimate from linear mixed model of association expression scores of SCZ OCRs in a TRD for a cell type vs expression score of OCRs outside TRD for the same cell type
Std. Error	standard error
P.Value	Raw p-value
FDR	false discovery rate adjusted p-value
Table S7E-F(MAGMA)
Column	Description
Set	ABC mapped genes
gwasTrait	GWAS brain related traits name
NGENES	no of genes
BETA	MAGMA regression coefficients
BETA_STD	MAGMA standard error in coefficent
P	pvalue of MAGMA enrichment
adj.P.value	Multiple testing correcction across number of traits and number of datasets tested using enjamin-Hochberg method
Table S7G-H(Marker genes)
Column	Description
Set	Name of the scfetal cell type signficantly associated with TRD1 expression scores
Marker genes	ABC mapped genes that overlapped with marker genes in scfetal cell types
Table S7I-J
Column	Description
Pathway	GO/Kegg/Reactome pathway from hypergeomteric test
intersection	No of regions intersecting with GO/Kegg reactome pathway genes
odds.ratio	Odds ratio from hypergeomtric test
union	union of regions with GO/Kegg reactome pathway genes
pvalue	pvalue from hypergeomtric test
BH_AdjP	adjusted p value using Bejamin Hochberg

### Sheet: S7A
Table S7A: Step1 linear mixed model results of neuronal PFC enrichment score ~ 0 + scfetal (cell_type vs other cell types) + (1|Sample.ID)
TRD	scfetal_celltypes	Age	logFC	P.Value	adj.P.Val
TRD9	GluN4	pcw21	-0.00335657	7.37413e-43	7.37413e-42
TRD5	GluN4	pcw21	0.0045983	2.1609e-25	1.08045e-24
TRD6	GluN4	pcw21	-0.00253947	3.46622e-23	1.15541e-22
TRD1	GluN4	pcw21	-0.00242357	1.20243e-16	3.00608e-16
TRD8	GluN4	pcw21	-0.00282064	5.91737e-14	1.18347e-13
TRD7	GluN4	pcw21	-0.00154724	1.94643e-11	3.24405e-11
TRD4	GluN4	pcw21	-0.0015292	0.000122561	0.000175087
TRD10	GluN4	pcw21	-0.00102643	0.00120054	0.00150067
TRD2	GluN4	pcw21	-0.00422786	0.0164725	0.0183028
TRD3	GluN4	pcw21	-0.000919434	0.119607	0.119607
TRD1	GluN6	pcw21	-0.00407769	6.14368e-61	6.14368e-60
TRD6	GluN6	pcw21	-0.00353345	1.03318e-59	5.16592e-59
TRD9	GluN6	pcw21	-0.00259313	1.07795e-35	3.59316e-35
TRD8	GluN6	pcw21	-0.00240907	4.36158e-14	1.09039e-13
TRD7	GluN6	pcw21	-0.00140754	6.68266e-13	1.33653e-12
TRD10	GluN6	pcw21	-0.00129701	1.44798e-06	2.4133e-06
TRD4	GluN6	pcw21	0.00125029	0.000218763	0.000312518
TRD2	GluN6	pcw21	-0.0054306	0.00028735	0.000359187
TRD5	GluN6	pcw21	0.0012104	0.00128169	0.0014241
TRD3	GluN6	pcw21	-0.001373	0.00621947	0.00621947
TRD4	GluN7	pcw21	0.00430575	1.33561e-32	1.33561e-31
TRD6	GluN7	pcw21	-0.00266994	2.54808e-30	1.27404e-29
TRD1	GluN7	pcw21	-0.00285141	1.05477e-26	3.51589e-26
TRD3	GluN7	pcw21	-0.0038955	4.52399e-13	1.131e-12
TRD7	GluN7	pcw21	-0.00122654	5.47306e-09	1.09461e-08
TRD9	GluN7	pcw21	-0.000664842	0.00297431	0.00495718
TRD8	GluN7	pcw21	-0.000460705	0.179034	0.255763
TRD10	GluN7	pcw21	-0.000354022	0.220641	0.275802
TRD2	GluN7	pcw21	-0.000927405	0.564031	0.602566
TRD5	GluN7	pcw21	-0.000210122	0.602566	0.602566
TRD1	GluN9	pcw21	0.00614027	1.01912e-59	1.01912e-58
TRD6	GluN9	pcw21	0.00526574	2.43865e-57	1.21933e-56
TRD10	GluN9	pcw21	0.00491304	2.62605e-33	8.75352e-33
TRD2	GluN9	pcw21	0.0233597	9.46316e-25	2.36579e-24
TRD5	GluN9	pcw21	0.00544985	1.36617e-21	2.73235e-21
TRD7	GluN9	pcw21	0.00238664	1.14303e-15	1.90505e-15
TRD4	GluN9	pcw21	0.00367488	8.9308e-13	1.27583e-12
TRD3	GluN9	pcw21	-0.00478321	3.639e-10	4.54875e-10
TRD8	GluN9	pcw21	0.00295344	1.19305e-09	1.32561e-09
TRD9	GluN9	pcw21	0.000999082	0.00163835	0.00163835
TRD10	IN2	pcw21	-0.00218884	4.94315e-13	4.94315e-12
TRD4	IN2	pcw21	-0.00209207	3.89484e-08	1.94742e-07
TRD5	IN2	pcw21	-0.00225145	1.02536e-07	3.41788e-07
TRD8	IN2	pcw21	0.00131577	0.00025267	0.000631676
TRD2	IN2	pcw21	0.00555892	0.000976645	0.00195329
TRD6	IN2	pcw21	-0.000510369	0.0375209	0.0625349
TRD7	IN2	pcw21	-0.000328202	0.137055	0.195792
TRD3	IN2	pcw21	0.000717544	0.204111	0.255138
TRD1	IN2	pcw21	0.000336249	0.230185	0.255761
TRD9	IN2	pcw21	7.01408e-05	0.765163	0.765163
TRD1	IN3	pcw21	0.00762976	4.04434e-61	4.04434e-60
TRD9	IN3	pcw21	0.00418144	5.60541e-27	2.8027e-26
TRD6	IN3	pcw21	0.00343999	2.67318e-17	8.91058e-17
TRD2	IN3	pcw21	0.00940182	0.000778279	0.0019457
TRD4	IN3	pcw21	-0.00151069	0.0168414	0.0336828
TRD5	IN3	pcw21	-0.00124731	0.075756	0.12626
TRD7	IN3	pcw21	-0.000373151	0.308367	0.395052
TRD8	IN3	pcw21	0.000598374	0.316042	0.395052
TRD3	IN3	pcw21	-0.000770764	0.41108	0.456756
TRD10	IN3	pcw21	-9.8017e-05	0.845541	0.845541
TRD9	IN4	pcw21	0.00477402	9.26251e-71	9.26251e-70
TRD1	IN4	pcw21	0.00437246	3.336e-42	1.668e-41
TRD6	IN4	pcw21	0.00320482	5.0575e-30	1.68583e-29
TRD7	IN4	pcw21	-0.00182794	5.75689e-13	1.43922e-12
TRD4	IN4	pcw21	-0.00246073	1.91523e-08	3.83046e-08
TRD8	IN4	pcw21	0.00172133	3.15096e-05	5.2516e-05
TRD10	IN4	pcw21	-0.00116828	0.000806463	0.00115209
TRD2	IN4	pcw21	-0.00619775	0.0013949	0.00174362
TRD3	IN4	pcw21	0.00156933	0.015747	0.0174967
TRD5	IN4	pcw21	0.000639925	0.188725	0.188725
TRD1	IN5	pcw21	0.0115738	6.75352e-48	6.75352e-47
TRD9	IN5	pcw21	0.00557193	8.02236e-17	4.01118e-16
TRD8	IN5	pcw21	0.0038806	0.000154226	0.000514085
TRD6	IN5	pcw21	0.00254235	0.000279443	0.000698608
TRD10	IN5	pcw21	0.00220504	0.0107658	0.019143
TRD7	IN5	pcw21	0.00159119	0.0114858	0.019143
TRD5	IN5	pcw21	-0.001521	0.207697	0.29671
TRD2	IN5	pcw21	-0.00471114	0.327328	0.40916
TRD4	IN5	pcw21	-0.000903279	0.405736	0.450818
TRD3	IN5	pcw21	0.00065993	0.682188	0.682188
TRD7	LateRG	pcw21	0.00502359	1.21545e-63	1.21545e-62
TRD3	LateRG	pcw21	0.0103743	6.85955e-42	3.42978e-41
TRD5	LateRG	pcw21	-0.00492704	9.58139e-18	3.1938e-17
TRD6	LateRG	pcw21	0.00212257	1.88008e-10	4.7002e-10
TRD10	LateRG	pcw21	0.00136272	0.000938354	0.0016646
TRD4	LateRG	pcw21	-0.00170299	0.000998758	0.0016646
TRD2	LateRG	pcw21	0.00258361	0.259521	0.370744
TRD8	LateRG	pcw21	-0.000204205	0.67605	0.845062
TRD1	LateRG	pcw21	0.000102224	0.788359	0.875955
TRD9	LateRG	pcw21	-1.62283e-05	0.959437	0.959437
TRD10	OPCOligo	pcw21	0.00933296	1.00086e-37	1.00086e-36
TRD5	OPCOligo	pcw21	-0.00532407	1.67868e-07	8.39338e-07
TRD9	OPCOligo	pcw21	0.00272952	1.33487e-06	4.44956e-06
TRD4	OPCOligo	pcw21	-0.00424084	3.65281e-06	9.13202e-06
TRD6	OPCOligo	pcw21	0.00238908	5.14426e-05	9.57688e-05
TRD7	OPCOligo	pcw21	0.00213556	5.74613e-05	9.57688e-05
TRD2	OPCOligo	pcw21	0.0114076	0.00491397	0.00701995
TRD3	OPCOligo	pcw21	-0.00271995	0.0453658	0.0567073
TRD1	OPCOligo	pcw21	0.000555744	0.409713	0.455237
TRD8	OPCOligo	pcw21	0.000481043	0.578182	0.578182
TRD6	Peric	pcw21	0.00421477	7.11511e-07	7.11511e-06
TRD9	Peric	pcw21	0.00341486	2.70022e-05	0.000135011
TRD8	Peric	pcw21	0.00418285	0.000789494	0.00263165
TRD4	Peric	pcw21	0.00282633	0.0322735	0.0806837
TRD5	Peric	pcw21	-0.00199629	0.173567	0.347135
TRD1	Peric	pcw21	0.00106201	0.274213	0.457022
TRD2	Peric	pcw21	-0.00536222	0.358899	0.512713
TRD3	Peric	pcw21	-0.00118779	0.544173	0.680217
TRD10	Peric	pcw21	-0.00029623	0.778019	0.82685
TRD7	Peric	pcw21	-0.000167358	0.82685	0.82685
TRD1	nIPC	pcw21	-0.00661057	1.10784e-47	1.10784e-46
TRD2	nIPC	pcw21	-0.0220235	1.16319e-15	5.81597e-15
TRD7	nIPC	pcw21	0.00228155	2.37765e-10	7.92551e-10
TRD6	nIPC	pcw21	-0.00215302	7.58507e-08	1.89627e-07
TRD9	nIPC	pcw21	-0.00198251	2.30022e-07	4.60043e-07
TRD3	nIPC	pcw21	0.00320018	0.000521852	0.000869754
TRD8	nIPC	pcw21	-0.00192295	0.00105586	0.00150837
TRD5	nIPC	pcw21	-0.0014304	0.0384736	0.0480919
TRD4	nIPC	pcw21	0.000319937	0.606982	0.674425
TRD10	nIPC	pcw21	-7.01996e-05	0.88724	0.88724
TRD6	oIPC	pcw21	0.00305738	3.83687e-12	3.83687e-11
TRD7	oIPC	pcw21	0.00237582	2.02625e-09	8.44259e-09
TRD5	oIPC	pcw21	-0.00452796	2.53278e-09	8.44259e-09
TRD10	oIPC	pcw21	0.00297744	4.4985e-08	1.12463e-07
TRD8	oIPC	pcw21	0.00339059	1.51188e-07	3.02377e-07
TRD3	oIPC	pcw21	0.00475484	2.77932e-06	4.63221e-06
TRD4	oIPC	pcw21	-0.00251852	0.000231712	0.000331018
TRD9	oIPC	pcw21	0.00121836	0.00386629	0.00483286
TRD1	oIPC	pcw21	-0.00140593	0.0052189	0.00579877
TRD2	oIPC	pcw21	0.0030705	0.310756	0.310756
TRD7	EarlyRG	pcw20	0.00293312	3.8037e-07	3.8037e-06
TRD3	EarlyRG	pcw20	0.004507	0.000712635	0.00356317
TRD5	EarlyRG	pcw20	-0.00298703	0.00390564	0.0111455
TRD1	EarlyRG	pcw20	-0.00176243	0.00445818	0.0111455
TRD6	EarlyRG	pcw20	0.0013304	0.0429213	0.0858427
TRD2	EarlyRG	pcw20	0.0080746	0.0539102	0.0898503
TRD9	EarlyRG	pcw20	0.00113443	0.0663553	0.0947933
TRD8	EarlyRG	pcw20	-0.00104969	0.26757	0.334462
TRD4	EarlyRG	pcw20	0.000496256	0.592367	0.658186
TRD10	EarlyRG	pcw20	2.77887e-05	0.971406	0.971406
TRD4	GluN3	pcw20	0.00331192	4.22679e-11	4.22679e-10
TRD3	GluN3	pcw20	-0.00351796	1.12821e-06	5.64104e-06
TRD1	GluN3	pcw20	0.00149035	9.35336e-06	3.11779e-05
TRD9	GluN3	pcw20	0.00126223	0.000166976	0.000417441
TRD7	GluN3	pcw20	-0.000958858	0.00225726	0.00451451
TRD5	GluN3	pcw20	0.00103666	0.0652236	0.108706
TRD10	GluN3	pcw20	0.000731262	0.0823303	0.117615
TRD2	GluN3	pcw20	-0.00337445	0.138045	0.172557
TRD8	GluN3	pcw20	-0.000400156	0.436464	0.456374
TRD6	GluN3	pcw20	0.000265833	0.456374	0.456374
TRD9	GluN4	pcw20	-0.00301922	4.63624e-24	4.63624e-23
TRD6	GluN4	pcw20	-0.00227888	8.1054e-13	4.0527e-12
TRD5	GluN4	pcw20	0.00230133	4.62536e-06	1.54179e-05
TRD8	GluN4	pcw20	-0.00206908	6.65134e-06	1.66283e-05
TRD10	GluN4	pcw20	-0.00149343	7.18449e-05	0.00014369
TRD2	GluN4	pcw20	-0.00712522	0.000458371	0.000763951
TRD1	GluN4	pcw20	-0.000992826	0.000969555	0.00138508
TRD7	GluN4	pcw20	-0.000598992	0.0329268	0.0411585
TRD4	GluN4	pcw20	-0.000932799	0.0381969	0.042441
TRD3	GluN4	pcw20	-0.000885841	0.170981	0.170981
TRD9	GluN5	pcw20	-0.00182001	7.18554e-08	4.41409e-07
TRD1	GluN5	pcw20	0.00181366	8.82817e-08	4.41409e-07
TRD3	GluN5	pcw20	-0.00336058	3.94956e-06	1.31652e-05
TRD7	GluN5	pcw20	-0.00143814	5.39854e-06	1.34964e-05
TRD6	GluN5	pcw20	-0.00144306	6.01525e-05	0.000120305
TRD10	GluN5	pcw20	-0.00139462	0.00101105	0.00168508
TRD8	GluN5	pcw20	-0.00143108	0.00572947	0.00818496
TRD2	GluN5	pcw20	-0.00558228	0.0148803	0.0186003
TRD4	GluN5	pcw20	0.00107449	0.0341961	0.0379957
TRD5	GluN5	pcw20	7.9192e-05	0.888924	0.888924
TRD7	GluN6	pcw20	-0.00252013	3.9131e-07	3.9131e-06
TRD9	GluN6	pcw20	-0.00119155	0.0249433	0.124717
TRD4	GluN6	pcw20	0.00114503	0.150878	0.502928
TRD5	GluN6	pcw20	-0.00103186	0.246652	0.551365
TRD10	GluN6	pcw20	-0.00072682	0.275683	0.551365
TRD3	GluN6	pcw20	-0.00103855	0.364805	0.608008
TRD6	GluN6	pcw20	-0.000362882	0.520955	0.705927
TRD8	GluN6	pcw20	-0.000468937	0.564741	0.705927
TRD2	GluN6	pcw20	-0.00131011	0.716201	0.795779
TRD1	GluN6	pcw20	3.97809e-05	0.940537	0.940537
TRD1	IN2	pcw20	0.00422517	1.14411e-26	1.14411e-25
TRD2	IN2	pcw20	0.0129284	1.47533e-06	7.37663e-06
TRD8	IN2	pcw20	0.00280286	3.86842e-06	1.28947e-05
TRD9	IN2	pcw20	0.00157225	7.22644e-05	0.000180661
TRD10	IN2	pcw20	-0.0011747	0.0181617	0.0308816
TRD4	IN2	pcw20	-0.00140008	0.018529	0.0308816
TRD5	IN2	pcw20	-0.000773913	0.244112	0.348731
TRD7	IN2	pcw20	0.000238149	0.521101	0.651376
TRD3	IN2	pcw20	0.000398407	0.641253	0.667476
TRD6	IN2	pcw20	-0.000181175	0.667476	0.667476
TRD1	IN4	pcw20	0.00966518	1.92733e-99	1.92733e-98
TRD9	IN4	pcw20	0.00511321	2.60299e-28	1.3015e-27
TRD6	IN4	pcw20	0.00446521	1.57248e-19	5.24162e-19
TRD7	IN4	pcw20	-0.00223378	2.9902e-07	7.47551e-07
TRD4	IN4	pcw20	-0.00217525	0.00186721	0.00373442
TRD5	IN4	pcw20	0.0021614	0.00567532	0.00945886
TRD3	IN4	pcw20	0.00216863	0.0310258	0.0443226
TRD8	IN4	pcw20	0.00145546	0.0416622	0.0520778
TRD10	IN4	pcw20	0.000231754	0.6921	0.769
TRD2	IN4	pcw20	-0.00053437	0.865827	0.865827
TRD1	LateRG	pcw20	-0.0090537	4.01589e-89	4.01589e-88
TRD7	LateRG	pcw20	0.00507356	2.15016e-32	1.07508e-31
TRD3	LateRG	pcw20	0.00707739	9.34491e-13	3.11497e-12
TRD2	LateRG	pcw20	0.0143881	4.05952e-06	1.01488e-05
TRD5	LateRG	pcw20	-0.00342519	9.05084e-06	1.81017e-05
TRD6	LateRG	pcw20	0.00141	0.0040118	0.00668633
TRD10	LateRG	pcw20	0.00159057	0.00593043	0.00847204
TRD4	LateRG	pcw20	-0.0014707	0.0333694	0.0417118
TRD9	LateRG	pcw20	0.00037758	0.412712	0.458569
TRD8	LateRG	pcw20	0.000154515	0.826857	0.826857
TRD1	nIPC	pcw20	-0.0100761	1.05976e-111	1.05976e-110
TRD9	nIPC	pcw20	-0.00286443	4.28668e-10	2.14334e-09
TRD2	nIPC	pcw20	-0.0181645	5.25827e-09	1.52506e-08
TRD6	nIPC	pcw20	-0.00283807	6.10026e-09	1.52506e-08
TRD7	nIPC	pcw20	0.00210975	9.1073e-07	1.82146e-06
TRD3	nIPC	pcw20	0.00329109	0.000892815	0.00148802
TRD10	nIPC	pcw20	0.00157868	0.00617942	0.00882775
TRD8	nIPC	pcw20	-0.00185205	0.00852983	0.0106623
TRD5	nIPC	pcw20	-0.0011856	0.12381	0.137566
TRD4	nIPC	pcw20	-0.000994361	0.14927	0.14927
TRD6	GluN4	pcw24	-0.00325995	1.96628e-15	1.81758e-14
TRD9	GluN4	pcw24	-0.0029661	3.63516e-15	1.81758e-14
TRD5	GluN4	pcw24	0.00285929	8.72992e-06	2.90997e-05
TRD4	GluN4	pcw24	-0.00280537	2.19321e-05	5.48303e-05
TRD8	GluN4	pcw24	-0.00227868	0.000131012	0.000262024
TRD7	GluN4	pcw24	-0.00124223	0.000469983	0.000783305
TRD10	GluN4	pcw24	-0.00171531	0.00097976	0.00139966
TRD2	GluN4	pcw24	-0.00656957	0.0158389	0.0197986
TRD3	GluN4	pcw24	-0.00170994	0.0734482	0.0816092
TRD1	GluN4	pcw24	0.000587403	0.226385	0.226385
TRD9	GluN6	pcw24	-0.00287391	1.4129e-29	1.4129e-28
TRD6	GluN6	pcw24	-0.00284883	8.88572e-25	4.44286e-24
TRD7	GluN6	pcw24	-0.00148	7.02716e-10	2.34239e-09
TRD1	GluN6	pcw24	0.00188487	9.19329e-09	2.29832e-08
TRD8	GluN6	pcw24	-0.00227185	1.69391e-08	3.38783e-08
TRD10	GluN6	pcw24	-0.00154492	1.12961e-05	1.88268e-05
TRD2	GluN6	pcw24	-0.00686351	0.000193366	0.000276237
TRD3	GluN6	pcw24	-0.00229239	0.00038644	0.00048305
TRD5	GluN6	pcw24	0.000632804	0.145924	0.162138
TRD4	GluN6	pcw24	-0.000497883	0.265687	0.265687
TRD6	GluN7	pcw24	-0.00369388	4.06801e-29	4.06801e-28
TRD1	GluN7	pcw24	-0.00395486	3.43077e-24	1.71538e-23
TRD4	GluN7	pcw24	0.0040913	1.40381e-14	4.67936e-14
TRD9	GluN7	pcw24	-0.00151771	5.96292e-07	1.47229e-06
TRD3	GluN7	pcw24	-0.00380627	7.36145e-07	1.47229e-06
TRD7	GluN7	pcw24	-0.00127059	8.87953e-06	1.47992e-05
TRD8	GluN7	pcw24	-0.00172329	0.000329111	0.000470158
TRD10	GluN7	pcw24	-0.00140453	0.000802613	0.00100327
TRD2	GluN7	pcw24	-0.00362735	0.0981479	0.109053
TRD5	GluN7	pcw24	0.000757563	0.143747	0.143747
TRD1	GluN9	pcw24	-0.00613257	2.17259e-62	2.17259e-61
TRD4	GluN9	pcw24	0.00514208	1.87924e-24	9.3962e-24
TRD2	GluN9	pcw24	0.0175258	3.24525e-17	1.08175e-16
TRD7	GluN9	pcw24	0.00200002	1.6316e-13	4.079e-13
TRD10	GluN9	pcw24	0.00278846	2.23014e-12	4.46028e-12
TRD9	GluN9	pcw24	0.00158985	3.5756e-08	5.95933e-08
TRD6	GluN9	pcw24	0.00171716	4.54611e-08	6.49445e-08
TRD3	GluN9	pcw24	-0.00368249	4.48772e-07	5.60966e-07
TRD8	GluN9	pcw24	0.0019132	2.65623e-05	2.95137e-05
TRD5	GluN9	pcw24	0.00136286	0.00558178	0.00558178
TRD1	IN2	pcw24	0.00285505	7.85011e-06	7.85011e-05
TRD3	IN2	pcw24	0.00288274	0.0218601	0.075511
TRD2	IN2	pcw24	0.00817032	0.0226533	0.075511
TRD5	IN2	pcw24	-0.001794	0.034156	0.0853901
TRD6	IN2	pcw24	-0.00105667	0.0508945	0.101789
TRD10	IN2	pcw24	-0.00106174	0.121218	0.20203
TRD9	IN2	pcw24	0.000417956	0.400663	0.526809
TRD8	IN2	pcw24	0.000564769	0.471682	0.526809
TRD4	IN2	pcw24	-0.000623168	0.474128	0.526809
TRD7	IN2	pcw24	5.41566e-05	0.90783	0.90783
TRD1	IN3	pcw24	0.00651349	3.86643e-13	3.86643e-12
TRD6	IN3	pcw24	0.00246713	0.00118237	0.00591183
TRD9	IN3	pcw24	0.00157581	0.0241835	0.0806116
TRD3	IN3	pcw24	-0.00340125	0.0543414	0.135854
TRD10	IN3	pcw24	-0.00145382	0.131215	0.26243
TRD4	IN3	pcw24	-0.00148981	0.22352	0.372533
TRD7	IN3	pcw24	0.000732458	0.265352	0.379074
TRD2	IN3	pcw24	0.00273273	0.587705	0.728173
TRD8	IN3	pcw24	-0.000492385	0.655355	0.728173
TRD5	IN3	pcw24	0.000130325	0.912855	0.912855
TRD1	IN4	pcw24	0.012293	9.5895e-182	9.5895e-181
TRD9	IN4	pcw24	0.00487392	8.96402e-47	4.48201e-46
TRD6	IN4	pcw24	0.00417129	2.02054e-29	6.73512e-29
TRD7	IN4	pcw24	-0.00240642	6.24856e-14	1.56214e-13
TRD4	IN4	pcw24	-0.00314403	1.42748e-07	2.85496e-07
TRD8	IN4	pcw24	0.00193482	0.00032945	0.000549083
TRD2	IN4	pcw24	-0.00266285	0.279582	0.399403
TRD3	IN4	pcw24	0.000575047	0.505669	0.632086
TRD5	IN4	pcw24	0.000241409	0.678223	0.753581
TRD10	IN4	pcw24	-0.000111996	0.811957	0.811957
TRD1	IN5	pcw24	0.0120385	5.01881e-34	5.01881e-33
TRD9	IN5	pcw24	0.00657915	1.57278e-17	7.86391e-17
TRD6	IN5	pcw24	0.0041503	8.17985e-07	2.72662e-06
TRD8	IN5	pcw24	0.00362421	0.00298716	0.0074679
TRD4	IN5	pcw24	-0.00240195	0.0761965	0.128758
TRD10	IN5	pcw24	0.00188374	0.0772548	0.128758
TRD5	IN5	pcw24	-0.00184758	0.160964	0.229948
TRD7	IN5	pcw24	0.000664872	0.360992	0.45124
TRD2	IN5	pcw24	-0.00395021	0.478893	0.532103
TRD3	IN5	pcw24	-0.000567214	0.771926	0.771926
TRD1	LateRG	pcw24	-0.0057555	5.78837e-35	5.78837e-34
TRD7	LateRG	pcw24	0.00357759	1.25838e-25	6.29189e-25
TRD3	LateRG	pcw24	0.00854874	1.49493e-20	4.98308e-20
TRD8	LateRG	pcw24	-0.00178285	0.00194413	0.00486032
TRD4	LateRG	pcw24	-0.00192387	0.00258148	0.00516296
TRD6	LateRG	pcw24	0.000903355	0.0228778	0.0381296
TRD10	LateRG	pcw24	0.00109425	0.0294513	0.0420733
TRD9	LateRG	pcw24	-0.000638247	0.0801457	0.100182
TRD5	LateRG	pcw24	-0.000823448	0.185018	0.205576
TRD2	LateRG	pcw24	0.00241535	0.358346	0.358346
TRD1	OPCOligo	pcw24	-0.00848508	1.96813e-24	1.96813e-23
TRD10	OPCOligo	pcw24	0.00632561	1.4161e-12	7.08052e-12
TRD5	OPCOligo	pcw24	-0.00321216	0.00367015	0.00996674
TRD4	OPCOligo	pcw24	-0.00327202	0.0039867	0.00996674
TRD9	OPCOligo	pcw24	0.00122229	0.0597491	0.119498
TRD3	OPCOligo	pcw24	-0.00282777	0.0849818	0.141636
TRD7	OPCOligo	pcw24	0.000736379	0.227908	0.325582
TRD8	OPCOligo	pcw24	-0.00110192	0.282116	0.352645
TRD6	OPCOligo	pcw24	-0.000628801	0.373589	0.415099
TRD2	OPCOligo	pcw24	0.00149294	0.74978	0.74978
TRD8	Peric	pcw24	0.00467026	3.70309e-05	0.000370309
TRD9	Peric	pcw24	0.00230816	0.00129912	0.00649561
TRD4	Peric	pcw24	0.00339989	0.00681277	0.0227092
TRD6	Peric	pcw24	0.00199175	0.010796	0.0269901
TRD10	Peric	pcw24	-0.00205334	0.0378977	0.0712987
TRD7	Peric	pcw24	-0.00135838	0.0442258	0.0712987
TRD3	Peric	pcw24	0.00355929	0.0499091	0.0712987
TRD5	Peric	pcw24	-0.00227646	0.062611	0.0782637
TRD1	Peric	pcw24	-0.00162368	0.078449	0.0871655
TRD2	Peric	pcw24	0.00408298	0.430159	0.430159
TRD2	nIPC	pcw24	-0.0149669	0.000685916	0.00394312
TRD1	nIPC	pcw24	-0.00263837	0.000788624	0.00394312
TRD9	nIPC	pcw24	-0.00178922	0.00343631	0.0100119
TRD5	nIPC	pcw24	-0.00299757	0.00400475	0.0100119
TRD3	nIPC	pcw24	0.0041351	0.007496	0.014992
TRD4	nIPC	pcw24	-0.00274867	0.0102508	0.0170847
TRD7	nIPC	pcw24	0.000922765	0.108733	0.155333
TRD8	nIPC	pcw24	0.00109019	0.258664	0.32333
TRD6	nIPC	pcw24	-0.000112742	0.865536	0.934703
TRD10	nIPC	pcw24	-6.90502e-05	0.934703	0.934703
TRD6	oIPC	pcw24	0.00387036	1.39802e-16	1.39802e-15
TRD3	oIPC	pcw24	0.00843658	8.98985e-15	4.49492e-14
TRD7	oIPC	pcw24	0.00181117	7.87403e-06	2.62468e-05
TRD5	oIPC	pcw24	-0.00320764	1.24122e-05	3.10306e-05
TRD1	oIPC	pcw24	-0.00207107	0.000185164	0.000370327
TRD4	oIPC	pcw24	-0.00255461	0.000710649	0.00118441
TRD8	oIPC	pcw24	0.00215811	0.0015084	0.00215486
TRD9	oIPC	pcw24	0.000683379	0.11297	0.141212
TRD10	oIPC	pcw24	0.000698102	0.239941	0.266601
TRD2	oIPC	pcw24	-0.00292321	0.347014	0.347014
TRD7	EarlyRG	pcw16	0.00305258	6.27414e-26	6.27414e-25
TRD5	EarlyRG	pcw16	-0.00506229	1.29235e-20	6.46176e-20
TRD3	EarlyRG	pcw16	0.00607608	4.58092e-19	1.52697e-18
TRD6	EarlyRG	pcw16	0.00252771	5.05953e-16	1.26488e-15
TRD1	EarlyRG	pcw16	-0.00109962	1.804e-06	3.608e-06
TRD10	EarlyRG	pcw16	0.0017246	4.90206e-05	8.1701e-05
TRD2	EarlyRG	pcw16	0.00755245	0.000795286	0.00113612
TRD8	EarlyRG	pcw16	-0.00107496	0.0202543	0.0253178
TRD4	EarlyRG	pcw16	-0.000356306	0.483441	0.537157
TRD9	EarlyRG	pcw16	-0.0001313	0.669552	0.669552
TRD1	GluN1	pcw16	0.00176912	9.84329e-05	0.000984329
TRD2	GluN1	pcw16	0.0111017	0.0121822	0.0609108
TRD9	GluN1	pcw16	0.00126771	0.0361217	0.120406
TRD3	GluN1	pcw16	0.00191997	0.152932	0.38233
TRD10	GluN1	pcw16	0.000907603	0.278236	0.556473
TRD5	GluN1	pcw16	-0.000948374	0.376791	0.627986
TRD4	GluN1	pcw16	0.00052114	0.602386	0.790741
TRD6	GluN1	pcw16	0.000242632	0.693497	0.790741
TRD7	GluN1	pcw16	0.000211955	0.711667	0.790741
TRD8	GluN1	pcw16	2.37751e-05	0.979179	0.979179
TRD10	GluN2	pcw16	-0.00212642	5.54377e-13	5.54377e-12
TRD9	GluN2	pcw16	-0.00131931	6.40421e-10	3.2021e-09
TRD6	GluN2	pcw16	-0.00131946	1.19421e-09	3.9807e-09
TRD7	GluN2	pcw16	-0.00116631	7.99462e-09	1.99866e-08
TRD3	GluN2	pcw16	-0.00214251	6.27298e-06	1.2546e-05
TRD2	GluN2	pcw16	-0.00680629	1.35085e-05	2.25141e-05
TRD5	GluN2	pcw16	0.00161278	2.07638e-05	2.96625e-05
TRD8	GluN2	pcw16	0.00033249	0.301514	0.376893
TRD1	GluN2	pcw16	-7.08456e-05	0.65862	0.7318
TRD4	GluN2	pcw16	-6.53518e-05	0.853273	0.853273
TRD3	GluN3	pcw16	-0.00324364	2.76871e-09	2.76871e-08
TRD4	GluN3	pcw16	0.00227884	2.01406e-08	1.00703e-07
TRD1	GluN3	pcw16	0.000660498	0.000337687	0.00112562
TRD8	GluN3	pcw16	-0.000977702	0.0082836	0.0203466
TRD6	GluN3	pcw16	-0.000642047	0.0101733	0.0203466
TRD2	GluN3	pcw16	-0.00410861	0.0225428	0.0363696
TRD5	GluN3	pcw16	0.000974912	0.0254587	0.0363696
TRD7	GluN3	pcw16	-0.000495631	0.0332543	0.0415678
TRD10	GluN3	pcw16	0.000466048	0.170322	0.189246
TRD9	GluN3	pcw16	0.000203019	0.409339	0.409339
TRD1	GluN8	pcw16	0.00278873	4.13592e-27	4.13592e-26
TRD6	GluN8	pcw16	0.00240896	7.24164e-12	3.62082e-11
TRD9	GluN8	pcw16	0.00220112	2.06162e-10	6.87207e-10
TRD2	GluN8	pcw16	0.014584	8.8583e-09	2.21457e-08
TRD10	GluN8	pcw16	0.00241296	4.60604e-07	9.21209e-07
TRD5	GluN8	pcw16	0.00244353	7.03258e-05	0.00011721
TRD8	GluN8	pcw16	0.00156639	0.00268588	0.00383696
TRD3	GluN8	pcw16	-0.001249	0.104772	0.130965
TRD4	GluN8	pcw16	0.000279137	0.626225	0.642619
TRD7	GluN8	pcw16	0.000152269	0.642619	0.642619
TRD10	IN2	pcw16	-0.00263677	2.49374e-06	2.49374e-05
TRD1	IN2	pcw16	0.00123805	4.5934e-05	0.00022967
TRD2	IN2	pcw16	0.0113636	0.000129247	0.000430822
TRD4	IN2	pcw16	-0.00235277	0.000446931	0.00111733
TRD8	IN2	pcw16	0.00159584	0.00895484	0.0179097
TRD9	IN2	pcw16	0.00042239	0.297815	0.496358
TRD5	IN2	pcw16	-0.000668247	0.353025	0.504322
TRD3	IN2	pcw16	-0.000658876	0.464533	0.523087
TRD6	IN2	pcw16	-0.000297169	0.470779	0.523087
TRD7	IN2	pcw16	0.000152784	0.690659	0.690659
TRD1	IN4	pcw16	0.00484952	1.21471e-40	1.21471e-39
TRD9	IN4	pcw16	0.0045193	1.60923e-20	8.04613e-20
TRD6	IN4	pcw16	0.00276902	2.26533e-08	7.55112e-08
TRD7	IN4	pcw16	-0.00219916	1.90167e-06	4.75416e-06
TRD4	IN4	pcw16	-0.00255196	0.00155916	0.00311832
TRD8	IN4	pcw16	0.00176565	0.0162814	0.0271356
TRD3	IN4	pcw16	0.00226321	0.0368329	0.0526184
TRD5	IN4	pcw16	0.00110601	0.201557	0.251946
TRD2	IN4	pcw16	0.00385643	0.280714	0.311905
TRD10	IN4	pcw16	-0.000154369	0.818989	0.818989
TRD1	nIPC	pcw16	-0.00558288	1.27077e-145	1.27077e-144
TRD6	nIPC	pcw16	-0.00260676	4.99478e-18	2.49739e-17
TRD2	nIPC	pcw16	-0.0163743	4.90946e-14	1.63649e-13
TRD9	nIPC	pcw16	-0.00221783	7.96768e-14	1.99192e-13
TRD3	nIPC	pcw16	0.0034451	1.78166e-07	3.56332e-07
TRD8	nIPC	pcw16	-0.0022114	7.70193e-07	1.28365e-06
TRD5	nIPC	pcw16	-0.00175805	0.000857977	0.00122568
TRD7	nIPC	pcw16	0.000554866	0.0486764	0.0608455
TRD10	nIPC	pcw16	0.000472808	0.249902	0.277669
TRD4	nIPC	pcw16	-0.000372637	0.448485	0.448485

### Sheet: S7B
Table S7B:Step1 linear mixed model neuronal ACC enrichment score ~ 0 + ~ 0 + scfetal (cell_type vs other cell types) + (1|Sample.ID)
TRD	scfetal_celltypes	Age	logFC	P.Value	adj.P.Val
TRD1	GluN4	pcw21	-0.0034337	1.80306e-27	1.80306e-26
TRD2	GluN4	pcw21	-0.00324334	9.63382e-23	4.81691e-22
TRD3	GluN4	pcw21	0.00787056	1.26028e-11	4.20092e-11
TRD8	GluN4	pcw21	-0.00320762	1.7598e-10	4.3995e-10
TRD9	GluN4	pcw21	-0.0026805	1.10764e-06	2.21528e-06
TRD10	GluN4	pcw21	-0.00248249	8.58831e-06	1.43139e-05
TRD5	GluN4	pcw21	0.00150204	6.55326e-05	9.3618e-05
TRD4	GluN4	pcw21	0.000909944	0.0100247	0.0125308
TRD7	GluN4	pcw21	-0.000894702	0.0499355	0.0554838
TRD6	GluN4	pcw21	-0.000483958	0.246548	0.246548
TRD1	GluN6	pcw21	-0.00468485	1.33899e-68	1.33899e-67
TRD2	GluN6	pcw21	-0.00400193	2.67266e-46	1.33633e-45
TRD3	GluN6	pcw21	0.00890245	1.81685e-19	6.05616e-19
TRD6	GluN6	pcw21	-0.00273081	1.30881e-14	3.27202e-14
TRD10	GluN6	pcw21	0.0016454	0.00051836	0.00103672
TRD5	GluN6	pcw21	0.000694584	0.0298317	0.0497195
TRD8	GluN6	pcw21	0.000607251	0.155376	0.221966
TRD9	GluN6	pcw21	-0.000608802	0.193005	0.241256
TRD7	GluN6	pcw21	-0.000419641	0.279129	0.310143
TRD4	GluN6	pcw21	-0.000208866	0.486672	0.486672
TRD10	GluN7	pcw21	0.00837053	1.97806e-61	1.97806e-60
TRD1	GluN7	pcw21	-0.00321702	6.48254e-29	3.24127e-28
TRD2	GluN7	pcw21	-0.00328174	1.19423e-27	3.98075e-27
TRD4	GluN7	pcw21	-0.00274363	1.52078e-17	3.80196e-17
TRD5	GluN7	pcw21	-0.00241799	1.76226e-12	3.52452e-12
TRD9	GluN7	pcw21	0.0031913	1.98485e-10	3.30808e-10
TRD3	GluN7	pcw21	0.00426577	5.73499e-05	8.19285e-05
TRD8	GluN7	pcw21	0.00182629	6.82531e-05	8.53164e-05
TRD6	GluN7	pcw21	-0.00109981	0.00387356	0.00430396
TRD7	GluN7	pcw21	-0.000259259	0.533303	0.533303
TRD10	GluN9	pcw21	0.0192652	1.16483e-161	1.16483e-160
TRD8	GluN9	pcw21	0.00990435	7.52032e-53	3.76016e-52
TRD1	GluN9	pcw21	0.00565236	1.27929e-43	4.26429e-43
TRD6	GluN9	pcw21	0.00607691	1.56083e-29	3.90206e-29
TRD4	GluN9	pcw21	-0.00343646	5.04487e-14	1.00897e-13
TRD2	GluN9	pcw21	-0.00246658	8.02231e-09	1.33705e-08
TRD9	GluN9	pcw21	0.00362752	3.38719e-07	4.83884e-07
TRD3	GluN9	pcw21	-0.00708003	2.45947e-06	3.07434e-06
TRD7	GluN9	pcw21	0.0024235	3.96564e-05	4.40627e-05
TRD5	GluN9	pcw21	-0.00157762	0.00118116	0.00118116
TRD2	IN2	pcw21	0.00394625	7.34044e-36	7.34044e-35
TRD4	IN2	pcw21	0.00417806	2.70869e-35	1.35434e-34
TRD10	IN2	pcw21	-0.00564316	3.13404e-26	1.04468e-25
TRD7	IN2	pcw21	-0.00329168	4.38329e-14	1.09582e-13
TRD3	IN2	pcw21	-0.00614426	3.26654e-08	6.53308e-08
TRD8	IN2	pcw21	-0.00261608	5.33232e-08	8.8872e-08
TRD5	IN2	pcw21	0.00162064	6.68297e-06	9.54711e-06
TRD1	IN2	pcw21	0.000956604	0.00159802	0.00199752
TRD6	IN2	pcw21	0.000965302	0.015662	0.0174023
TRD9	IN2	pcw21	0.000743745	0.157779	0.157779
TRD1	IN3	pcw21	0.00859612	3.30188e-66	3.30188e-65
TRD2	IN3	pcw21	0.00437892	7.12527e-17	3.56264e-16
TRD4	IN3	pcw21	0.00366852	5.94676e-11	1.98225e-10
TRD3	IN3	pcw21	-0.00862022	2.99098e-06	7.47745e-06
TRD8	IN3	pcw21	-0.00355939	8.22766e-06	1.64553e-05
TRD6	IN3	pcw21	-0.00274065	3.54092e-05	5.90154e-05
TRD10	IN3	pcw21	-0.00330265	0.000191955	0.000274221
TRD9	IN3	pcw21	0.000717764	0.411387	0.514234
TRD5	IN3	pcw21	-0.00035079	0.557084	0.618982
TRD7	IN3	pcw21	6.88732e-05	0.924256	0.924256
TRD1	IN4	pcw21	0.00517371	3.19777e-50	3.19777e-49
TRD2	IN4	pcw21	0.0039238	3.53441e-27	1.76721e-26
TRD4	IN4	pcw21	0.00377595	2.27503e-22	7.58343e-22
TRD10	IN4	pcw21	-0.00460041	6.35366e-14	1.58841e-13
TRD8	IN4	pcw21	-0.00192185	0.000514865	0.00102973
TRD7	IN4	pcw21	-0.00147336	0.0033391	0.00556517
TRD3	IN4	pcw21	-0.00329479	0.0100216	0.0143165
TRD9	IN4	pcw21	-0.00146321	0.015688	0.01961
TRD5	IN4	pcw21	-0.000568939	0.169464	0.185572
TRD6	IN4	pcw21	0.000608287	0.185572	0.185572
TRD1	IN5	pcw21	0.0123084	2.4222e-46	2.4222e-45
TRD2	IN5	pcw21	0.00508755	1.73253e-08	8.66266e-08
TRD4	IN5	pcw21	0.00348085	0.000304847	0.00101616
TRD3	IN5	pcw21	-0.0109026	0.0005884	0.001471
TRD10	IN5	pcw21	-0.00419153	0.00589643	0.0117929
TRD6	IN5	pcw21	-0.00129275	0.256536	0.42756
TRD7	IN5	pcw21	-0.00102941	0.408351	0.583358
TRD5	IN5	pcw21	0.000532308	0.604169	0.69171
TRD8	IN5	pcw21	-0.000675598	0.622539	0.69171
TRD9	IN5	pcw21	0.000571714	0.703436	0.703436
TRD4	LateRG	pcw21	-0.00596333	8.73876e-39	8.73876e-38
TRD10	LateRG	pcw21	-0.00661574	6.48578e-20	3.24289e-19
TRD7	LateRG	pcw21	0.00533135	2.21213e-19	7.37377e-19
TRD3	LateRG	pcw21	-0.00875	6.94599e-09	1.7365e-08
TRD2	LateRG	pcw21	0.00229839	9.05088e-08	1.81018e-07
TRD5	LateRG	pcw21	-0.00212053	1.44826e-05	2.41376e-05
TRD9	LateRG	pcw21	-0.00218199	0.0022866	0.00326657
TRD8	LateRG	pcw21	0.00170404	0.0091485	0.0114356
TRD6	LateRG	pcw21	-0.00126086	0.0201789	0.022421
TRD1	LateRG	pcw21	0.000487351	0.23675	0.23675
TRD6	OPCOligo	pcw21	0.00601922	3.64171e-10	3.64171e-09
TRD2	OPCOligo	pcw21	0.00373451	9.32991e-07	4.66495e-06
TRD7	OPCOligo	pcw21	0.00489449	3.11536e-06	1.03845e-05
TRD3	OPCOligo	pcw21	-0.00911463	0.000657254	0.00164313
TRD9	OPCOligo	pcw21	0.00422595	0.00084631	0.00169262
TRD10	OPCOligo	pcw21	-0.00408131	0.00147729	0.00246215
TRD1	OPCOligo	pcw21	0.00216787	0.00294513	0.00420733
TRD8	OPCOligo	pcw21	-0.00295556	0.0106586	0.0133233
TRD4	OPCOligo	pcw21	0.00137506	0.0908206	0.100912
TRD5	OPCOligo	pcw21	0.00130019	0.133241	0.133241
TRD2	Peric	pcw21	0.00690923	2.96462e-10	2.96462e-09
TRD3	Peric	pcw21	0.0192828	5.62622e-07	2.81311e-06
TRD9	Peric	pcw21	-0.00704265	0.000113271	0.000377572
TRD8	Peric	pcw21	-0.00271224	0.103875	0.226547
TRD4	Peric	pcw21	0.00185535	0.113274	0.226547
TRD7	Peric	pcw21	-0.00198892	0.188637	0.314395
TRD1	Peric	pcw21	0.00114695	0.274978	0.392826
TRD5	Peric	pcw21	-0.000958368	0.442434	0.553042
TRD10	Peric	pcw21	0.000665624	0.71901	0.7989
TRD6	Peric	pcw21	-0.000116759	0.932794	0.932794
TRD1	nIPC	pcw21	-0.00761235	7.40294e-54	7.40294e-53
TRD10	nIPC	pcw21	-0.00581163	2.49744e-11	1.24872e-10
TRD7	nIPC	pcw21	0.00432805	1.22947e-09	4.09822e-09
TRD8	nIPC	pcw21	0.00165161	0.0355348	0.0616095
TRD6	nIPC	pcw21	-0.00136863	0.0358737	0.0616095
TRD5	nIPC	pcw21	0.00122609	0.0369851	0.0616095
TRD9	nIPC	pcw21	-0.00173873	0.0431266	0.0616095
TRD3	nIPC	pcw21	0.0022293	0.219713	0.274641
TRD2	nIPC	pcw21	-0.000430886	0.404625	0.449583
TRD4	nIPC	pcw21	-6.05376e-05	0.912668	0.912668
TRD6	oIPC	pcw21	0.00617759	6.62216e-18	6.62216e-17
TRD2	oIPC	pcw21	0.00351962	5.92195e-10	2.96097e-09
TRD4	oIPC	pcw21	-0.00336052	3.06973e-08	1.02324e-07
TRD10	oIPC	pcw21	-0.00522267	5.04158e-08	1.26039e-07
TRD3	oIPC	pcw21	-0.00707542	0.000397864	0.000795728
TRD5	oIPC	pcw21	0.00210185	0.00115066	0.00191777
TRD9	oIPC	pcw21	0.000361933	0.701975	0.8783
TRD8	oIPC	pcw21	0.000264559	0.759555	0.8783
TRD1	oIPC	pcw21	-0.000144687	0.79047	0.8783
TRD7	oIPC	pcw21	2.58973e-05	0.973654	0.973654
TRD3	EarlyRG	pcw20	-0.0132319	2.10315e-06	2.10315e-05
TRD4	EarlyRG	pcw20	-0.00344185	0.000211549	0.00105774
TRD10	EarlyRG	pcw20	-0.00317708	0.00704673	0.0234891
TRD5	EarlyRG	pcw20	-0.00211466	0.0328448	0.082112
TRD1	EarlyRG	pcw20	-0.0013117	0.0567215	0.111236
TRD8	EarlyRG	pcw20	-0.00201015	0.0667417	0.111236
TRD7	EarlyRG	pcw20	0.00158508	0.138684	0.181686
TRD6	EarlyRG	pcw20	-0.00154102	0.145349	0.181686
TRD2	EarlyRG	pcw20	0.000875566	0.297202	0.330224
TRD9	EarlyRG	pcw20	0.000659968	0.602351	0.602351
TRD10	GluN3	pcw20	0.00864612	2.32832e-42	2.32832e-41
TRD9	GluN3	pcw20	0.00559333	3.30709e-16	1.65354e-15
TRD5	GluN3	pcw20	-0.00374863	2.88946e-12	9.63153e-12
TRD6	GluN3	pcw20	-0.0035626	5.25959e-10	1.3149e-09
TRD8	GluN3	pcw20	0.00235937	7.33774e-05	0.000146755
TRD4	GluN3	pcw20	-0.00170737	0.000715614	0.00119269
TRD1	GluN3	pcw20	0.0012004	0.00131517	0.00187881
TRD2	GluN3	pcw20	-0.00135148	0.00303618	0.00379523
TRD7	GluN3	pcw20	0.00165902	0.00430976	0.00478862
TRD3	GluN3	pcw20	0.00128931	0.39527	0.39527
TRD2	GluN4	pcw20	-0.00302179	1.08292e-13	1.08292e-12
TRD5	GluN4	pcw20	0.00341795	1.07622e-12	5.3811e-12
TRD1	GluN4	pcw20	-0.00182921	4.26197e-08	1.42066e-07
TRD9	GluN4	pcw20	-0.00317671	2.32013e-07	5.80033e-07
TRD3	GluN4	pcw20	0.00650106	1.5968e-06	3.19361e-06
TRD8	GluN4	pcw20	-0.00187205	0.000435584	0.000725974
TRD6	GluN4	pcw20	0.00111723	0.0296989	0.0424271
TRD10	GluN4	pcw20	-0.00118724	0.0381626	0.0477033
TRD7	GluN4	pcw20	-0.000995281	0.055547	0.0617189
TRD4	GluN4	pcw20	-0.000194562	0.666542	0.666542
TRD2	GluN5	pcw20	-0.00411183	2.58386e-19	2.58386e-18
TRD3	GluN5	pcw20	0.0103857	9.92936e-12	4.96468e-11
TRD6	GluN5	pcw20	-0.00232111	6.0508e-05	0.0001568
TRD1	GluN5	pcw20	0.00150795	6.27201e-05	0.0001568
TRD8	GluN5	pcw20	-0.00112169	0.0615649	0.12313
TRD9	GluN5	pcw20	-0.00112963	0.103284	0.172139
TRD10	GluN5	pcw20	0.000937586	0.146617	0.209453
TRD4	GluN5	pcw20	0.000616333	0.225738	0.282172
TRD5	GluN5	pcw20	0.000396414	0.465022	0.516691
TRD7	GluN5	pcw20	0.000368026	0.529915	0.529915
TRD2	GluN6	pcw20	-0.00281454	9.65546e-05	0.000965546
TRD10	GluN6	pcw20	0.00269313	0.00791669	0.0270048
TRD8	GluN6	pcw20	0.00249644	0.00810145	0.0270048
TRD6	GluN6	pcw20	-0.00210809	0.020536	0.05134
TRD3	GluN6	pcw20	-0.0043502	0.0701267	0.140253
TRD7	GluN6	pcw20	-0.00138736	0.131861	0.219768
TRD4	GluN6	pcw20	-0.00100109	0.210574	0.30082
TRD5	GluN6	pcw20	0.000533384	0.531544	0.66443
TRD1	GluN6	pcw20	-0.000137647	0.816207	0.906896
TRD9	GluN6	pcw20	-5.65789e-05	0.958584	0.958584
TRD1	IN2	pcw20	0.00565427	3.50784e-38	3.50784e-37
TRD4	IN2	pcw20	0.00593673	1.43291e-23	7.16457e-23
TRD2	IN2	pcw20	0.00500614	1.03211e-20	3.44037e-20
TRD3	IN2	pcw20	-0.0109428	9.42945e-10	2.35736e-09
TRD10	IN2	pcw20	-0.00413506	4.41976e-08	8.83953e-08
TRD7	IN2	pcw20	-0.00358489	1.73333e-07	2.88888e-07
TRD6	IN2	pcw20	0.00271652	6.24933e-05	8.92762e-05
TRD5	IN2	pcw20	0.0014198	0.0255532	0.0319415
TRD8	IN2	pcw20	-0.000923943	0.189155	0.210172
TRD9	IN2	pcw20	-0.000564286	0.487499	0.487499
TRD1	IN4	pcw20	0.011662	3.86738e-118	3.86738e-117
TRD2	IN4	pcw20	0.00613859	2.17526e-22	1.08763e-21
TRD4	IN4	pcw20	0.0034052	1.18208e-06	3.94026e-06
TRD6	IN4	pcw20	0.00362525	5.54695e-06	1.38674e-05
TRD5	IN4	pcw20	-0.00218145	0.0035355	0.007071
TRD10	IN4	pcw20	-0.00251208	0.00476616	0.00794361
TRD7	IN4	pcw20	-0.00182007	0.0242695	0.0346707
TRD9	IN4	pcw20	-0.00199713	0.0366978	0.0458723
TRD3	IN4	pcw20	-0.0027693	0.189022	0.210025
TRD8	IN4	pcw20	-0.000958855	0.24667	0.24667
TRD1	LateRG	pcw20	-0.00985913	1.25176e-85	1.25176e-84
TRD4	LateRG	pcw20	-0.00660973	9.88818e-22	4.94409e-21
TRD10	LateRG	pcw20	-0.0046104	1.53521e-07	5.11737e-07
TRD3	LateRG	pcw20	-0.0107001	2.70133e-07	6.36574e-07
TRD2	LateRG	pcw20	0.00319892	3.18287e-07	6.36574e-07
TRD8	LateRG	pcw20	0.00346478	2.24233e-05	3.73721e-05
TRD7	LateRG	pcw20	0.0018257	0.0222298	0.0317568
TRD5	LateRG	pcw20	-0.00134069	0.0697557	0.0871946
TRD6	LateRG	pcw20	0.00102796	0.192928	0.214364
TRD9	LateRG	pcw20	0.00070743	0.45404	0.45404
TRD1	nIPC	pcw20	-0.0112144	3.16597e-112	3.16597e-111
TRD10	nIPC	pcw20	-0.00419065	1.74375e-06	8.71876e-06
TRD3	nIPC	pcw20	0.00716773	0.000557881	0.00184975
TRD7	nIPC	pcw20	0.00262455	0.000975997	0.00184975
TRD5	nIPC	pcw20	0.00240673	0.00109172	0.00184975
TRD9	nIPC	pcw20	0.00307151	0.00110985	0.00184975
TRD2	nIPC	pcw20	-0.00177131	0.0045671	0.00652443
TRD6	nIPC	pcw20	-0.00191638	0.0149016	0.0186271
TRD4	nIPC	pcw20	0.00102231	0.139327	0.154807
TRD8	nIPC	pcw20	0.000278935	0.732404	0.732404
TRD3	GluN4	pcw24	0.014116	3.21835e-16	3.21835e-15
TRD2	GluN4	pcw24	-0.00276859	9.0434e-08	4.5217e-07
TRD10	GluN4	pcw24	-0.00396835	7.65617e-06	2.55206e-05
TRD9	GluN4	pcw24	-0.00339662	1.58899e-05	3.97247e-05
TRD8	GluN4	pcw24	-0.00331969	8.39895e-05	0.000167979
TRD5	GluN4	pcw24	0.00187037	0.000843333	0.00140555
TRD1	GluN4	pcw24	0.000516568	0.336041	0.480059
TRD6	GluN4	pcw24	-0.000535482	0.395563	0.494453
TRD4	GluN4	pcw24	0.000302311	0.562704	0.625226
TRD7	GluN4	pcw24	0.000297789	0.677653	0.677653
TRD2	GluN6	pcw24	-0.00511225	8.65759e-49	8.65759e-48
TRD6	GluN6	pcw24	-0.00338216	1.87266e-15	9.36328e-15
TRD7	GluN6	pcw24	-0.00298725	6.70527e-10	2.23509e-09
TRD3	GluN6	pcw24	0.00565211	1.38821e-06	3.47052e-06
TRD1	GluN6	pcw24	0.00165515	5.10986e-06	1.02197e-05
TRD9	GluN6	pcw24	-0.00238729	7.28853e-06	1.21475e-05
TRD4	GluN6	pcw24	-0.000679559	0.0543536	0.077648
TRD8	GluN6	pcw24	-0.00102046	0.074	0.0925
TRD5	GluN6	pcw24	-0.000450363	0.234831	0.260924
TRD10	GluN6	pcw24	-0.000148144	0.805058	0.805058
TRD10	GluN7	pcw24	0.00961754	9.5084e-42	9.5084e-41
TRD1	GluN7	pcw24	-0.0043992	1.84634e-24	9.23168e-24
TRD2	GluN7	pcw24	-0.00372289	3.91732e-19	1.30577e-18
TRD5	GluN7	pcw24	-0.00269288	2.33639e-09	5.84098e-09
TRD6	GluN7	pcw24	-0.00199436	8.46663e-05	0.000169333
TRD7	GluN7	pcw24	-0.0018569	0.00128046	0.00201745
TRD8	GluN7	pcw24	0.00217044	0.00141222	0.00201745
TRD3	GluN7	pcw24	0.00254227	0.0684338	0.0855422
TRD9	GluN7	pcw24	0.000986051	0.119957	0.133286
TRD4	GluN7	pcw24	-0.000475544	0.258137	0.258137
TRD1	GluN9	pcw24	-0.00737244	1.22967e-73	1.22967e-72
TRD10	GluN9	pcw24	0.00988741	9.09864e-49	4.54932e-48
TRD9	GluN9	pcw24	0.00645374	5.23564e-27	1.74521e-26
TRD8	GluN9	pcw24	0.00649129	6.25033e-24	1.56258e-23
TRD7	GluN9	pcw24	0.00460375	3.53636e-17	7.07272e-17
TRD3	GluN9	pcw24	-0.00699859	1.23059e-07	2.05099e-07
TRD4	GluN9	pcw24	-0.00104114	0.00909051	0.0129864
TRD6	GluN9	pcw24	0.00120576	0.012315	0.0153938
TRD5	GluN9	pcw24	-0.000746261	0.0815282	0.0905869
TRD2	GluN9	pcw24	0.000505314	0.202286	0.202286
TRD4	IN2	pcw24	0.00454008	3.74767e-11	3.74767e-10
TRD1	IN2	pcw24	0.00382956	5.87161e-08	2.9358e-07
TRD2	IN2	pcw24	0.00307859	6.37084e-06	2.12361e-05
TRD10	IN2	pcw24	-0.0051109	1.19997e-05	2.99992e-05
TRD7	IN2	pcw24	-0.00351418	0.000192422	0.000384844
TRD5	IN2	pcw24	0.00256029	0.000517974	0.00086329
TRD6	IN2	pcw24	0.00147563	0.075306	0.10758
TRD8	IN2	pcw24	-0.00177688	0.109959	0.133545
TRD9	IN2	pcw24	0.00161076	0.120191	0.133545
TRD3	IN2	pcw24	-0.00143963	0.527914	0.527914
TRD1	IN3	pcw24	0.00758165	2.11491e-14	2.11491e-13
TRD4	IN3	pcw24	0.00406617	2.55678e-05	0.000127839
TRD2	IN3	pcw24	0.00328966	0.000604125	0.00201375
TRD10	IN3	pcw24	-0.00424683	0.00970104	0.0242526
TRD3	IN3	pcw24	-0.00784475	0.0144073	0.0288146
TRD8	IN3	pcw24	-0.00369514	0.0180518	0.0300864
TRD5	IN3	pcw24	0.00171588	0.0980692	0.140099
TRD7	IN3	pcw24	-0.00201545	0.128371	0.160463
TRD9	IN3	pcw24	0.00148824	0.30715	0.341278
TRD6	IN3	pcw24	9.49858e-05	0.935103	0.935103
TRD1	IN4	pcw24	0.0141881	9.0616e-199	9.0616e-198
TRD2	IN4	pcw24	0.00541498	4.09758e-31	2.04879e-30
TRD4	IN4	pcw24	0.00483341	9.78901e-25	3.263e-24
TRD10	IN4	pcw24	-0.00592222	1.43737e-13	3.59342e-13
TRD7	IN4	pcw24	-0.00278548	1.69627e-05	3.39254e-05
TRD8	IN4	pcw24	-0.00268055	0.000445838	0.000743064
TRD6	IN4	pcw24	0.00180338	0.00155077	0.00221539
TRD5	IN4	pcw24	0.00116747	0.0212333	0.0265416
TRD3	IN4	pcw24	-0.00273394	0.0809632	0.0899591
TRD9	IN4	pcw24	-0.000964313	0.175643	0.175643
TRD1	IN5	pcw24	0.013407	1.71925e-34	1.71925e-33
TRD2	IN5	pcw24	0.00644992	1.19703e-09	5.98516e-09
TRD4	IN5	pcw24	0.00419353	8.7858e-05	0.00029286
TRD3	IN5	pcw24	-0.0107731	0.00239431	0.00598577
TRD10	IN5	pcw24	-0.00483084	0.00785819	0.0157164
TRD5	IN5	pcw24	0.00222462	0.0526406	0.0877343
TRD6	IN5	pcw24	-0.00166781	0.196417	0.280595
TRD7	IN5	pcw24	0.000754165	0.607284	0.759105
TRD8	IN5	pcw24	-0.000306605	0.859325	0.954805
TRD9	IN5	pcw24	-5.45026e-05	0.973045	0.973045
TRD1	LateRG	pcw24	-0.00628268	4.18235e-34	4.18235e-33
TRD4	LateRG	pcw24	-0.00422643	4.46318e-17	2.23159e-16
TRD7	LateRG	pcw24	0.00528496	1.94084e-14	6.46946e-14
TRD10	LateRG	pcw24	-0.00539889	2.81053e-10	7.02633e-10
TRD2	LateRG	pcw24	0.00251283	5.06628e-07	1.01326e-06
TRD3	LateRG	pcw24	-0.00615126	0.000234521	0.000390868
TRD9	LateRG	pcw24	-0.00202048	0.00786098	0.01123
TRD5	LateRG	pcw24	-0.00104849	0.0526702	0.0658378
TRD6	LateRG	pcw24	0.000450364	0.459285	0.510317
TRD8	LateRG	pcw24	0.000379099	0.642001	0.642001
TRD1	OPCOligo	pcw24	-0.00788547	1.08879e-17	1.08879e-16
TRD7	OPCOligo	pcw24	0.00608738	7.45774e-07	3.72887e-06
TRD6	OPCOligo	pcw24	0.00411786	0.00014307	0.000476899
TRD2	OPCOligo	pcw24	0.00237431	0.00769776	0.0192444
TRD5	OPCOligo	pcw24	0.0022506	0.0194608	0.0389215
TRD9	OPCOligo	pcw24	0.00300071	0.0265949	0.0443248
TRD3	OPCOligo	pcw24	-0.00489296	0.10034	0.143343
TRD10	OPCOligo	pcw24	-0.00220114	0.14897	0.173631
TRD8	OPCOligo	pcw24	-0.00205781	0.156268	0.173631
TRD4	OPCOligo	pcw24	-0.000229263	0.798382	0.798382
TRD2	Peric	pcw24	0.00579119	3.99146e-09	3.99146e-08
TRD3	Peric	pcw24	0.0115936	0.000427215	0.00213607
TRD4	Peric	pcw24	0.00258417	0.00920983	0.0306994
TRD8	Peric	pcw24	-0.00382495	0.0171367	0.0428417
TRD9	Peric	pcw24	-0.00290592	0.0521176	0.098892
TRD1	Peric	pcw24	-0.00192398	0.0593352	0.098892
TRD10	Peric	pcw24	-0.00258242	0.12566	0.179515
TRD6	Peric	pcw24	-0.00076534	0.522838	0.653547
TRD5	Peric	pcw24	-0.000359857	0.73547	0.817189
TRD7	Peric	pcw24	-0.000239915	0.860124	0.860124
TRD10	nIPC	pcw24	-0.00638347	8.78144e-06	8.78144e-05
TRD1	nIPC	pcw24	-0.00338853	9.65552e-05	0.000482776
TRD3	nIPC	pcw24	0.00751573	0.00737137	0.0245712
TRD2	nIPC	pcw24	-0.0020813	0.013149	0.0328724
TRD6	nIPC	pcw24	0.0019812	0.0522053	0.104411
TRD4	nIPC	pcw24	-0.00125194	0.138691	0.208954
TRD9	nIPC	pcw24	-0.00185235	0.146268	0.208954
TRD5	nIPC	pcw24	0.000825017	0.363317	0.454147
TRD7	nIPC	pcw24	0.0009266	0.424312	0.471458
TRD8	nIPC	pcw24	0.000535437	0.695393	0.695393
TRD6	oIPC	pcw24	0.00444591	6.11285e-10	6.11285e-09
TRD10	oIPC	pcw24	-0.00546035	6.8196e-08	3.4098e-07
TRD3	oIPC	pcw24	-0.00985097	6.18384e-07	2.06128e-06
TRD2	oIPC	pcw24	0.00290877	8.68459e-07	2.17115e-06
TRD4	oIPC	pcw24	-0.00261052	1.17313e-05	2.34626e-05
TRD8	oIPC	pcw24	-0.00245688	0.0107934	0.0179889
TRD1	oIPC	pcw24	-0.00143718	0.019011	0.0271586
TRD5	oIPC	pcw24	0.00117936	0.0652289	0.0815361
TRD9	oIPC	pcw24	-0.000411271	0.647251	0.719168
TRD7	oIPC	pcw24	7.67108e-05	0.925241	0.925241
TRD4	EarlyRG	pcw16	-0.00531326	1.04764e-30	1.04764e-29
TRD10	EarlyRG	pcw16	-0.00792099	1.60602e-26	8.03011e-26
TRD3	EarlyRG	pcw16	-0.010477	2.66025e-14	8.86751e-14
TRD8	EarlyRG	pcw16	0.00152889	0.00165109	0.00412772
TRD2	EarlyRG	pcw16	0.00111523	0.00844526	0.0168905
TRD5	EarlyRG	pcw16	0.000786416	0.0885977	0.144126
TRD6	EarlyRG	pcw16	-0.000843349	0.100888	0.144126
TRD9	EarlyRG	pcw16	0.000492494	0.487488	0.564971
TRD7	EarlyRG	pcw16	0.000359193	0.508474	0.564971
TRD1	EarlyRG	pcw16	-1.91748e-05	0.940421	0.940421
TRD1	GluN1	pcw16	0.0017487	0.000543026	0.00543026
TRD3	GluN1	pcw16	-0.00592983	0.0288191	0.144095
TRD7	GluN1	pcw16	0.00157637	0.140031	0.431042
TRD9	GluN1	pcw16	0.00190329	0.172417	0.431042
TRD5	GluN1	pcw16	-0.000874525	0.335635	0.67127
TRD6	GluN1	pcw16	0.000824192	0.414956	0.691593
TRD8	GluN1	pcw16	0.000549758	0.565601	0.741746
TRD2	GluN1	pcw16	0.000444727	0.593397	0.741746
TRD4	GluN1	pcw16	-0.00019528	0.830401	0.867316
TRD10	GluN1	pcw16	0.00024527	0.867316	0.867316
TRD3	GluN2	pcw16	0.00703559	1.88505e-13	1.88505e-12
TRD2	GluN2	pcw16	-0.00202183	5.89633e-12	2.94817e-11
TRD8	GluN2	pcw16	-0.00214747	1.91943e-10	6.39811e-10
TRD1	GluN2	pcw16	-0.000782919	1.13044e-05	2.8261e-05
TRD4	GluN2	pcw16	0.000776032	0.0159777	0.0319555
TRD9	GluN2	pcw16	-0.000915931	0.0631035	0.105172
TRD7	GluN2	pcw16	-0.000659757	0.0804702	0.113069
TRD5	GluN2	pcw16	0.00054331	0.0904551	0.113069
TRD6	GluN2	pcw16	0.000400395	0.262362	0.291513
TRD10	GluN2	pcw16	0.000318634	0.539042	0.539042
TRD10	GluN3	pcw16	0.00827129	2.74804e-44	2.74804e-43
TRD6	GluN3	pcw16	-0.00363046	8.28164e-19	4.14082e-18
TRD2	GluN3	pcw16	-0.00146112	1.58675e-05	4.64879e-05
TRD4	GluN3	pcw16	-0.00158628	1.85951e-05	4.64879e-05
TRD5	GluN3	pcw16	-0.00111052	0.00263595	0.0052719
TRD8	GluN3	pcw16	0.00114313	0.00326466	0.0054411
TRD3	GluN3	pcw16	0.00239155	0.0301137	0.0430196
TRD1	GluN3	pcw16	0.000266901	0.193265	0.241581
TRD9	GluN3	pcw16	0.000411894	0.467816	0.519795
TRD7	GluN3	pcw16	-4.57419e-05	0.916154	0.916154
TRD10	GluN8	pcw16	0.0112462	2.68993e-41	2.68993e-40
TRD1	GluN8	pcw16	0.00266816	2.05509e-20	1.02754e-19
TRD5	GluN8	pcw16	-0.00432337	8.33847e-17	2.77949e-16
TRD3	GluN8	pcw16	-0.0089692	7.59684e-09	1.89921e-08
TRD8	GluN8	pcw16	0.00122875	0.0248776	0.0497551
TRD4	GluN8	pcw16	0.000644724	0.217288	0.362147
TRD6	GluN8	pcw16	-0.000534937	0.35596	0.457329
TRD7	GluN8	pcw16	0.000553705	0.365863	0.457329
TRD9	GluN8	pcw16	0.000327462	0.682144	0.757937
TRD2	GluN8	pcw16	-0.000131808	0.782492	0.782492
TRD2	IN2	pcw16	0.00579571	1.99959e-25	1.99959e-24
TRD1	IN2	pcw16	0.00300851	4.6322e-19	2.3161e-18
TRD10	IN2	pcw16	-0.00695292	1.47039e-12	4.90131e-12
TRD4	IN2	pcw16	0.00396424	8.30485e-11	2.07621e-10
TRD6	IN2	pcw16	0.00426773	2.88752e-10	5.77505e-10
TRD7	IN2	pcw16	-0.00446848	4.17916e-10	6.96526e-10
TRD5	IN2	pcw16	0.00315816	2.09605e-07	2.99435e-07
TRD3	IN2	pcw16	-0.00337051	0.0638085	0.0797606
TRD8	IN2	pcw16	-0.00103676	0.105726	0.117474
TRD9	IN2	pcw16	0.000485378	0.603829	0.603829
TRD1	IN4	pcw16	0.00671583	2.00612e-62	2.00612e-61
TRD2	IN4	pcw16	0.00730263	9.99325e-28	4.99663e-27
TRD4	IN4	pcw16	0.00404744	3.6532e-08	1.21773e-07
TRD5	IN4	pcw16	0.00397456	5.70567e-08	1.42642e-07
TRD10	IN4	pcw16	-0.00627663	1.13661e-07	2.27322e-07
TRD7	IN4	pcw16	-0.00257969	0.00276361	0.00460602
TRD9	IN4	pcw16	-0.00319103	0.00458082	0.00654403
TRD6	IN4	pcw16	0.00204107	0.0123536	0.015442
TRD3	IN4	pcw16	-0.00516672	0.0182326	0.0202584
TRD8	IN4	pcw16	-0.00140343	0.0688383	0.0688383
TRD1	nIPC	pcw16	-0.00660615	1.63583e-165	1.63583e-164
TRD10	nIPC	pcw16	-0.00690116	8.37991e-22	4.18995e-21
TRD7	nIPC	pcw16	0.00325322	5.5638e-10	1.8546e-09
TRD2	nIPC	pcw16	-0.00226597	3.03816e-08	7.59539e-08
TRD3	nIPC	pcw16	0.00655563	8.63255e-07	1.72651e-06
TRD4	nIPC	pcw16	0.00204077	5.21588e-06	8.69314e-06
TRD5	nIPC	pcw16	-0.000904295	0.0428621	0.0612315
TRD9	nIPC	pcw16	0.00125553	0.0671523	0.0839404
TRD6	nIPC	pcw16	0.000753211	0.129715	0.144128
TRD8	nIPC	pcw16	-0.000423236	0.367808	0.367808

### Sheet: S7C
Table S7C: Step2 linear mixed model neuronal PFC enrichment score ~ TRD_status(inside TRD/outside TRD) + (1|Sample.ID) + (1|cell ID)
TRD	scfetal_celltypes	Age	Estimate	Std. Error	pvalue	FDR
TRD1	GluN6	pcw24	0.0168044	0.000202192	0	0
TRD1	IN3	pcw24	0.0202307	0.000727076	3.4324e-65	8.43046e-65
TRD1	IN4	pcw24	0.0235549	0.000312053	0	0
TRD1	IN5	pcw24	0.0225343	0.000705604	1.30666e-65	3.32606e-65
TRD5	GluN9	pcw21	-0.00550589	0.000674127	1.13321e-15	1.7059e-15
TRD6	GluN9	pcw21	-0.00834994	0.000301774	1.05395e-120	4.09871e-120
TRD6	IN3	pcw21	-0.00868881	0.000398631	2.17522e-76	6.3444e-76
TRD6	IN4	pcw21	-0.00811384	0.000267373	6.12516e-151	3.29817e-150
TRD6	IN5	pcw21	-0.0120653	0.000614953	1.41277e-46	2.95206e-46
TRD6	LateRG	pcw21	-0.00901508	0.000290904	2.9578e-141	1.38031e-140
TRD6	OPCOligo	pcw21	-0.00898575	0.000546614	6.75121e-42	1.31274e-41
TRD7	GluN9	pcw21	-0.0085099	0.000308246	2.60552e-120	9.85871e-120
TRD7	IN5	pcw21	-0.0104691	0.000585228	8.61583e-42	1.65235e-41
TRD7	LateRG	pcw21	-0.00377875	0.000351877	2.67684e-25	4.51515e-25
TRD7	OPCOligo	pcw21	-0.00670645	0.000603588	8.10087e-26	1.40015e-25
TRD8	GluN9	pcw21	-0.0066922	0.000465483	4.06349e-42	8.01251e-42
TRD8	IN4	pcw21	-0.00563997	0.000430669	9.5506e-37	1.73647e-36
TRD8	IN5	pcw21	-0.00692362	0.000998606	7.10547e-11	1.03621e-10
TRD4	GluN9	pcw21	-0.0088158	0.000591226	2.37647e-47	5.041e-47
TRD10	GluN9	pcw21	-0.00553983	0.000478973	7.73382e-30	1.37055e-29
TRD10	IN5	pcw21	-0.00925076	0.000831228	3.16006e-22	4.91565e-22
TRD10	LateRG	pcw21	-0.00658273	0.000421536	1.93147e-51	4.22509e-51
TRD10	OPCOligo	pcw21	0.000959023	0.00110456	0.386081	0.391677
TRD3	IN4	pcw21	-0.0052234	0.000629005	2.65744e-16	4.04393e-16
TRD3	LateRG	pcw21	0.00305973	0.00111356	0.00612994	0.00681105
TRD2	GluN9	pcw21	0.0112418	0.00260822	1.82232e-05	2.21848e-05
TRD2	IN3	pcw21	-0.000272879	0.00308477	0.929543	0.929543
TRD2	OPCOligo	pcw21	0.00256672	0.00367003	0.484956	0.488445
TRD9	GluN9	pcw21	-0.0118982	0.000310211	1.08497e-187	7.59482e-187
TRD9	IN3	pcw21	-0.0075488	0.000422925	1.49235e-56	3.42507e-56
TRD9	IN4	pcw21	-0.00626248	0.000298017	7.62939e-84	2.27258e-83
TRD9	IN5	pcw21	-0.00863985	0.000700022	9.40592e-26	1.60589e-25
TRD9	OPCOligo	pcw21	-0.0082186	0.000586039	5.43945e-38	1.01536e-37
TRD1	GluN9	pcw21	0.0173604	0.000235584	0	0
TRD1	IN3	pcw21	0.0202126	0.000380607	1.15193e-218	9.48648e-218
TRD1	IN4	pcw21	0.0178374	0.000276168	0	0
TRD5	IN4	pcw20	-0.0121478	0.000784125	1.61532e-40	3.05601e-40
TRD6	IN4	pcw20	-0.00743118	0.00050792	3.02369e-37	5.56996e-37
TRD4	GluN3	pcw20	-0.0122789	0.000510519	3.50249e-106	1.1675e-105
TRD3	IN4	pcw20	-0.0104977	0.000969137	2.06579e-23	3.24956e-23
TRD9	GluN3	pcw20	-0.0127734	0.000302727	4.51943e-189	3.3301e-188
TRD9	IN4	pcw20	-0.009882	0.00048657	5.75225e-59	1.36494e-58
TRD1	IN5	pcw21	0.0217396	0.000603591	3.35441e-84	1.02091e-83
TRD1	GluN3	pcw20	0.0215231	0.000187861	0	0
TRD1	GluN5	pcw20	0.02198	0.000178584	0	0
TRD1	IN4	pcw20	0.0286653	0.00032468	2.95156e-222	2.58262e-221
TRD6	IN3	pcw24	-0.00838343	0.000693923	1.17713e-24	1.91626e-24
TRD6	IN4	pcw24	-0.0084133	0.000323086	5.37938e-108	1.83686e-107
TRD6	IN5	pcw24	-0.00987552	0.000814459	1.72659e-23	2.74685e-23
TRD8	IN4	pcw24	-0.00761305	0.000496012	1.30924e-49	2.8199e-49
TRD8	IN5	pcw24	-0.00758344	0.00113786	5.84572e-10	8.35103e-10
TRD9	IN3	pcw24	-0.0100282	0.000737593	5.75738e-29	1.00754e-28
TRD9	IN4	pcw24	-0.00854719	0.000333462	1.59544e-105	5.19447e-105
TRD9	IN5	pcw24	-0.00825968	0.000800728	7.58703e-19	1.16724e-18
TRD1	GluN1	pcw16	0.0199369	0.000347047	8.03803e-113	2.88545e-112
TRD1	GluN3	pcw16	0.0194261	0.000119266	0	0
TRD1	GluN8	pcw16	0.0200908	0.000189318	0	0
TRD1	IN4	pcw16	0.023484	0.000306075	1.62932e-182	1.08622e-181
TRD5	GluN3	pcw16	-0.012413	0.000400497	1.55485e-178	9.46433e-178
TRD5	GluN8	pcw16	-0.012274	0.000636186	1.14424e-71	3.20386e-71
TRD6	GluN8	pcw16	-0.0108798	0.000329554	1.39733e-132	5.58931e-132
TRD6	IN4	pcw16	-0.00929436	0.000545576	2.06695e-44	4.19381e-44
TRD8	GluN8	pcw16	-0.00991537	0.000505274	2.17781e-65	5.44453e-65
TRD8	IN4	pcw16	-0.0085434	0.00080921	9.02914e-24	1.45296e-23
TRD4	GluN3	pcw16	-0.0111299	0.000397201	3.15291e-134	1.29826e-133
TRD10	GluN8	pcw16	-0.00988601	0.000480564	3.60008e-70	9.69253e-70
TRD2	GluN1	pcw16	-0.00465993	0.00523176	0.373726	0.38191
TRD2	GluN8	pcw16	-0.0033981	0.00232968	0.145243	0.149515
TRD9	GluN8	pcw16	-0.0117061	0.000331677	1.9956e-143	9.97802e-143
TRD9	IN4	pcw16	-0.00827622	0.000583251	2.3728e-34	4.25888e-34

### Sheet: S7D
Table S7D: Step2 linear mixed model neuronal ACC enrichment score ~ TRD_status(inside TRD/outside TRD) + (1|Sample.ID) + (1|cell ID)
TRD	scFetal_celltypes	Age	Estimate	Std. Error	pvalue	FDR
TRD1	GluN9	pcw21	0.0148086	0.00024422	3.87173262139417e-311	3.53295601702218e-310
TRD1	IN2	pcw24	0.0160453	0.000502529	4.87828e-105	1.31894e-104
TRD1	IN3	pcw24	0.0185729	0.00075942	1.46528e-57	2.45897e-57
TRD1	IN5	pcw24	0.021002	0.000714337	2.77123e-61	4.81665e-61
TRD1	GluN6	pcw24	0.0143571	0.000207967	0	0
TRD7	GluN9	pcw21	-0.0130179	0.000578591	2.35388e-98	5.92528e-98
TRD2	IN2	pcw21	-0.0117776	0.000345975	2.15538e-193	1.21033e-192
TRD2	IN3	pcw21	-0.0136437	0.000565364	2.67252e-88	6.0029e-88
TRD2	IN4	pcw21	-0.0132725	0.000393033	9.68651e-177	4.7141e-176
TRD2	IN5	pcw21	-0.0148985	0.000921458	6.66975e-37	1.0039e-36
TRD8	GluN9	pcw21	-0.00583468	0.000987342	4.96159e-09	6.35432e-09
TRD1	IN2	pcw21	0.0126336	0.000210465	0	0
TRD9	GluN9	pcw21	-0.00828201	0.000768203	2.91909e-26	4.02063e-26
TRD4	IN2	pcw21	-0.0110518	0.00037695	2.36079e-168	1.01375e-167
TRD4	IN3	pcw21	-0.0137102	0.000641812	5.72263e-85	1.26592e-84
TRD4	IN4	pcw21	-0.0123805	0.000453009	1.46119e-143	4.96124e-143
TRD4	IN5	pcw21	-0.0158136	0.00104542	6.84245e-34	1.01939e-33
TRD6	GluN9	pcw21	-0.0108603	0.000590814	8.32138e-64	1.4999e-63
TRD6	IN2	pcw21	-0.0122718	0.000411244	1.17899e-173	5.21612e-173
TRD6	IN4	pcw21	-0.0133634	0.000493871	4.16182e-141	1.38097e-140
TRD5	IN2	pcw21	-0.0107186	0.000384921	1.19972e-153	4.27218e-153
TRD5	IN5	pcw21	-0.0143522	0.00105147	1.39593e-29	1.9787e-29
TRD1	IN4	pcw21	0.0151607	0.000276247	0	0
TRD1	IN3	pcw21	0.0175182	0.000379911	4.07678e-191	2.12575e-190
TRD3	GluN4	pcw24	0.00282556	0.00208693	0.176249	0.176249
TRD1	IN5	pcw21	0.0193476	0.000604497	3.26505e-76	6.71405e-76
TRD2	IN2	pcw20	-0.01838	0.000597373	3.0338e-112	8.68499e-112
TRD2	IN4	pcw20	-0.0191816	0.000724271	5.17496e-104	1.37372e-103
TRD8	GluN3	pcw20	-0.0163407	0.000588158	5.51709e-134	1.75108e-133
TRD10	GluN3	pcw20	-0.0121957	0.000845533	6.95739e-44	1.09224e-43
TRD9	GluN3	pcw20	-0.0104884	0.000718647	5.52213e-42	8.57692e-42
TRD4	IN2	pcw20	-0.0145122	0.000674381	6.21653e-71	1.24331e-70
TRD4	IN4	pcw20	-0.0181175	0.000725308	7.31831e-96	1.78079e-95
TRD6	IN2	pcw20	-0.0184425	0.000717404	2.0571e-109	5.66673e-109
TRD6	IN4	pcw20	-0.0187502	0.000873087	6.17915e-77	1.28879e-76
TRD5	IN2	pcw20	-0.0155019	0.000661924	1.25617e-79	2.69708e-79
TRD3	GluN5	pcw20	-0.00694073	0.00149508	3.79666e-06	4.4345e-06
TRD1	GluN3	pcw20	0.0196854	0.000185207	0	0
TRD1	GluN5	pcw20	0.0195443	0.000192547	0	0
TRD10	GluN9	pcw21	0.00193014	0.00121626	0.112897	0.113675
TRD1	IN4	pcw24	0.0215207	0.000328733	1.10768529666316e-318	1.07814708796089e-317
TRD1	IN2	pcw20	0.0224574	0.000287162	3.78219e-262	2.62952e-261
TRD2	IN2	pcw24	-0.0138269	0.000741788	4.10311e-63	7.30553e-63
TRD2	IN3	pcw24	-0.0146455	0.00100863	1.37275e-31	1.98437e-31
TRD2	IN4	pcw24	-0.0157486	0.000473029	8.66141e-152	3.01087e-151
TRD2	IN5	pcw24	-0.015267	0.00115606	3.41463e-31	4.88761e-31
TRD4	IN2	pcw24	-0.0124888	0.000821571	2.63353e-40	4.04732e-40
TRD4	IN3	pcw24	-0.0142203	0.00119351	1.49768e-27	2.08248e-27
TRD4	IN4	pcw24	-0.0159322	0.000530672	3.98707e-132	1.23854e-131
TRD4	IN5	pcw24	-0.0172037	0.00106972	1.92449e-33	2.80975e-33
TRD6	IN4	pcw24	-0.0170197	0.000547282	1.283e-138	4.16263e-138
TRD5	GluN4	pcw24	-0.0111686	0.000614069	1.35997e-59	2.30879e-59
TRD5	IN2	pcw24	-0.011289	0.000834398	9.4013e-34	1.38645e-33
TRD5	IN3	pcw24	-0.0127691	0.00115366	8.67422e-22	1.18358e-21
TRD5	IN4	pcw24	-0.0160007	0.0004961	3.92024e-175	1.78861e-174
TRD5	IN5	pcw24	-0.0149933	0.00121045	2.56139e-28	3.5958e-28
TRD1	IN4	pcw20	0.0266004	0.000355782	8.17678e-201	4.97421e-200
TRD3	GluN6	pcw24	-0.00688795	0.00111796	8.14023e-10	1.06114e-09
TRD1	GluN1	pcw16	0.0177931	0.000371796	3.43348e-100	8.79452e-100
TRD1	GluN8	pcw16	0.0187472	0.000195798	0	0
TRD1	IN2	pcw16	0.0197227	0.00028718	2.74082e-220	1.73983e-219
TRD1	IN4	pcw16	0.0217908	0.000346248	5.6445e-161	2.28916e-160
TRD2	IN2	pcw16	-0.0138655	0.00066777	4.40813e-65	8.14667e-65
TRD2	IN4	pcw16	-0.0144342	0.000848808	5.32592e-52	8.63982e-52
TRD10	GluN3	pcw16	-0.00915804	0.000664775	2.80345e-40	4.26359e-40
TRD10	GluN8	pcw16	-0.00728477	0.00102386	3.50561e-12	4.69559e-12
TRD9	GluN3	pcw16	-0.0109358	0.000507894	2.08749e-94	4.9157e-94
TRD4	IN2	pcw16	-0.0139037	0.000712181	9.64238e-60	1.65622e-59
TRD4	IN4	pcw16	-0.0144812	0.000816006	6.42449e-47	1.01954e-46
TRD6	IN2	pcw16	-0.0149082	0.000801005	7.99368e-56	1.31132e-55
TRD6	IN4	pcw16	-0.0180174	0.000997306	4.77897e-48	7.66736e-48
TRD5	IN2	pcw16	-0.0148804	0.000670322	3.09811e-71	6.28228e-71
TRD5	IN4	pcw16	-0.0158533	0.000814317	4.94699e-64	9.02825e-64

### Sheet: S7E
Table S7E:MAGMA enrichment of brain and non-brain related traits in marker genes of scFetal celltypes that overlapped with genes within neuronal PFC TRD1
Set	gwasTrait	NGENES	BETA	BETA_STD	P	adj.P.value
TRD1	ADHD	3970	0.049954	0.020363	0.0084138	0.056092
IN4_TRD1	ADHD	35	0.31133	0.013397	0.028258	0.14129
IN5_TRD1	ADHD	35	0.31133	0.013397	0.028258	0.14129
GLUN8_TRD1	ADHD	83	0.14867	0.0098398	0.077952	0.2436
IN3_TRD1	ADHD	29	0.18822	0.007374	0.11956	0.330649
GLUN9_TRD1	ADHD	236	0.053957	0.0059971	0.1952	0.424348
GLUN1_TRD1	ADHD	170	0.054293	0.0051307	0.22315	0.438357
GLUN5_TRD1	ADHD	5	-0.087813	-0.0014294	0.55308	0.729724
GLUN3_TRD1	ADHD	79	-0.035735	-0.0023076	0.62515	0.792937
GLUN6_TRD1	ADHD	31	-0.13174	-0.0053359	0.81215	0.966845
TRD1	Bipolar Disorder	3961	0.1003	0.040969	3.3479e-06	6.6958e-05
GLUN8_TRD1	Bipolar Disorder	84	0.40051	0.02677	0.0003008	0.00376
GLUN9_TRD1	Bipolar Disorder	236	0.098951	0.011041	0.066542	0.232221
GLUN1_TRD1	Bipolar Disorder	170	0.09637	0.0091423	0.10283	0.302441
GLUN3_TRD1	Bipolar Disorder	79	0.12424	0.0080541	0.13468	0.354421
IN4_TRD1	Bipolar Disorder	35	0.080108	0.0034608	0.31228	0.503677
IN5_TRD1	Bipolar Disorder	35	0.080108	0.0034608	0.31228	0.503677
IN3_TRD1	Bipolar Disorder	29	-0.023594	-0.00092795	0.55459	0.729724
GLUN6_TRD1	Bipolar Disorder	31	-0.049823	-0.0020259	0.62363	0.792937
GLUN5_TRD1	Bipolar Disorder	5	-1.7241	-0.028174	0.99022	0.99777
TRD1	Bipolar Disorder type I	3975	0.10827	0.044223	1.192e-06	2.98e-05
GLUN8_TRD1	Bipolar Disorder type I	84	0.32016	0.02136	0.0025634	0.0213617
GLUN9_TRD1	Bipolar Disorder type I	237	0.18025	0.020117	0.005235	0.0402692
GLUN3_TRD1	Bipolar Disorder type I	79	0.19379	0.01254	0.064012	0.232221
IN4_TRD1	Bipolar Disorder type I	36	0.16437	0.0071884	0.17276	0.411333
IN5_TRD1	Bipolar Disorder type I	36	0.16437	0.0071884	0.17276	0.411333
IN3_TRD1	Bipolar Disorder type I	30	0.10353	0.0041338	0.27539	0.47481
GLUN1_TRD1	Bipolar Disorder type I	170	-0.030826	-0.002919	0.64277	0.803462
GLUN6_TRD1	Bipolar Disorder type I	32	-0.26439	-0.010902	0.94174	0.99777
GLUN5_TRD1	Bipolar Disorder type I	5	-1.6805	-0.027412	0.98368	0.99777
TRD1	Bipolar Disorder type II	3978	0.026506	0.010825	0.087659	0.265633
GLUN3_TRD1	Bipolar Disorder type II	79	0.13179	0.0085244	0.11426	0.326457
GLUN8_TRD1	Bipolar Disorder type II	84	0.078736	0.0052507	0.21128	0.438357
GLUN1_TRD1	Bipolar Disorder type II	170	0.048007	0.004544	0.24548	0.438357
GLUN9_TRD1	Bipolar Disorder type II	237	0.030774	0.0034331	0.29615	0.493583
GLUN6_TRD1	Bipolar Disorder type II	32	0.048592	0.0020028	0.36092	0.555262
IN3_TRD1	Bipolar Disorder type II	30	-0.081001	-0.0032328	0.71554	0.8745
IN4_TRD1	Bipolar Disorder type II	36	-0.21514	-0.0094045	0.94017	0.99777
IN5_TRD1	Bipolar Disorder type II	36	-0.21514	-0.0094045	0.94017	0.99777
GLUN5_TRD1	Bipolar Disorder type II	5	-1.7273	-0.028162	0.99777	0.99777
TRD1	Educational attainment	3983	0.14379	0.058645	1.3404e-07	4.468e-06
GLUN9_TRD1	Educational attainment	236	0.29605	0.032876	0.00020702	0.00295743
GLUN3_TRD1	Educational attainment	79	0.38106	0.024586	0.0058853	0.0420379
GLUN8_TRD1	Educational attainment	84	0.32999	0.021951	0.0093829	0.0586431
GLUN6_TRD1	Educational attainment	32	0.33589	0.01381	0.038163	0.179655
IN4_TRD1	Educational attainment	36	0.33607	0.014654	0.062512	0.232221
IN5_TRD1	Educational attainment	36	0.33607	0.014654	0.062512	0.232221
IN3_TRD1	Educational attainment	30	0.34096	0.013574	0.071351	0.237837
GLUN5_TRD1	Educational attainment	5	0.028467	0.00046298	0.48411	0.672375
GLUN1_TRD1	Educational attainment	171	-0.056939	-0.0053917	0.71709	0.8745
IN4_TRD1	Inflammatory Bowel Disease	35	0.2677	0.011578	0.058947	0.232221
IN5_TRD1	Inflammatory Bowel Disease	35	0.2677	0.011578	0.058947	0.232221
TRD1	Inflammatory Bowel Disease	3955	0.022353	0.0091324	0.16706	0.411333
IN3_TRD1	Inflammatory Bowel Disease	29	0.14397	0.0056688	0.19325	0.424348
GLUN9_TRD1	Inflammatory Bowel Disease	236	0.051176	0.0057162	0.22766	0.438357
GLUN1_TRD1	Inflammatory Bowel Disease	170	0.061177	0.0058099	0.23894	0.438357
GLUN8_TRD1	Inflammatory Bowel Disease	84	0.081755	0.0054705	0.24103	0.438357
GLUN3_TRD1	Inflammatory Bowel Disease	79	0.074329	0.0048239	0.27119	0.47481
GLUN5_TRD1	Inflammatory Bowel Disease	5	-0.7221	-0.011813	0.82271	0.967894
GLUN6_TRD1	Inflammatory Bowel Disease	32	-0.224	-0.0092641	0.90523	0.99777
TRD1	Major Depressive Disorder	3966	0.073352	0.02996	0.00092512	0.0102791
GLUN8_TRD1	Major Depressive Disorder	83	0.35286	0.023429	0.0013725	0.013725
IN3_TRD1	Major Depressive Disorder	30	0.33188	0.013267	0.039524	0.179655
GLUN9_TRD1	Major Depressive Disorder	235	0.097595	0.010859	0.07463	0.240742
GLUN1_TRD1	Major Depressive Disorder	171	0.064514	0.0061338	0.21111	0.438357
IN4_TRD1	Major Depressive Disorder	36	0.04659	0.0020398	0.39373	0.579412
IN5_TRD1	Major Depressive Disorder	36	0.04659	0.0020398	0.39373	0.579412
GLUN3_TRD1	Major Depressive Disorder	79	0.032204	0.0020863	0.394	0.579412
GLUN6_TRD1	Major Depressive Disorder	32	0.045096	0.0018617	0.40229	0.583029
GLUN5_TRD1	Major Depressive Disorder	5	-0.73701	-0.012036	0.84332	0.980605
GLUN3_TRD1	Rheumatoid Arthritis	79	0.10552	0.0068354	0.18225	0.414205
TRD1	Rheumatoid Arthritis	3972	0.016432	0.0067145	0.22541	0.438357
GLUN5_TRD1	Rheumatoid Arthritis	5	0.27772	0.0045348	0.35431	0.555262
GLUN1_TRD1	Rheumatoid Arthritis	170	0.013322	0.0012629	0.42902	0.612886
IN3_TRD1	Rheumatoid Arthritis	30	-0.019456	-0.00077764	0.54305	0.729724
GLUN6_TRD1	Rheumatoid Arthritis	32	-0.18469	-0.0076237	0.8732	0.984584
IN4_TRD1	Rheumatoid Arthritis	36	-0.19128	-0.0083737	0.87628	0.984584
IN5_TRD1	Rheumatoid Arthritis	36	-0.19128	-0.0083737	0.87628	0.984584
GLUN9_TRD1	Rheumatoid Arthritis	236	-0.13002	-0.014495	0.97297	0.99777
GLUN8_TRD1	Rheumatoid Arthritis	84	-0.23501	-0.015695	0.97759	0.99777
TRD1	Schizophrenia 3	3975	0.15133	0.061825	9.5358e-09	9.5358e-07
GLUN8_TRD1	Schizophrenia 3	84	0.70874	0.047303	1.324e-07	4.468e-06
GLUN9_TRD1	Schizophrenia 3	236	0.309	0.034427	5.5707e-05	0.00092845
GLUN3_TRD1	Schizophrenia 3	79	0.43189	0.027958	0.0016412	0.01492
IN4_TRD1	Schizophrenia 3	36	0.41946	0.018351	0.016739	0.0929944
IN5_TRD1	Schizophrenia 3	36	0.41946	0.018351	0.016739	0.0929944
GLUN1_TRD1	Schizophrenia 3	170	0.10571	0.010014	0.12234	0.330649
GLUN5_TRD1	Schizophrenia 3	5	0.90849	0.014825	0.14725	0.377564
GLUN6_TRD1	Schizophrenia 3	32	0.11197	0.0046191	0.28979	0.491169
IN3_TRD1	Schizophrenia 3	30	-0.011353	-0.00045349	0.52104	0.713753
GLUN8_TRD1	Ulcerative Colitis	84	0.16315	0.010913	0.067344	0.232221
GLUN9_TRD1	Ulcerative Colitis	236	0.060641	0.0067713	0.17853	0.414205
IN4_TRD1	Ulcerative Colitis	35	0.10625	0.0045939	0.24167	0.438357
IN5_TRD1	Ulcerative Colitis	35	0.10625	0.0045939	0.24167	0.438357
TRD1	Ulcerative Colitis	3955	0.0080774	0.0032993	0.35587	0.555262
GLUN3_TRD1	Ulcerative Colitis	79	0.011829	0.00076746	0.45914	0.646676
GLUN1_TRD1	Ulcerative Colitis	170	-0.025262	-0.0023983	0.62642	0.792937
GLUN5_TRD1	Ulcerative Colitis	5	-0.30899	-0.0050533	0.72933	0.878711
IN3_TRD1	Ulcerative Colitis	29	-0.24673	-0.0097118	0.93664	0.99777
GLUN6_TRD1	Ulcerative Colitis	32	-0.31818	-0.013155	0.97958	0.99777

### Sheet: S7F
Table S7F:MAGMA enrichment of brain and non-brain related traits in marker genes of scFetal celltypes that overlapped with genes within neuronal ACC TRD1
Set	NGENES	BETA	BETA_STD	SE	gwasTrait	adj.P.value
IN4_TRD1	28	0.39133	0.015065	0.17739	ADHD	0.0913133
IN5_TRD1	28	0.39133	0.015065	0.17739	ADHD	0.0913133
IN3_TRD1	25	0.22626	0.0082313	0.18093	ADHD	0.32897
GLUN6_TRD1	24	0.1623	0.0057852	0.16402	ADHD	0.40305
GLUN9_TRD1	176	0.067042	0.0064452	0.071059	ADHD	0.413405
GLUN8_TRD1	58	0.1102	0.0061007	0.11968	ADHD	0.415372
GLUN3_TRD1	55	0.034131	0.0018402	0.12739	ADHD	0.679966
TRD1	2581	0.0024659	0.00084741	0.024086	ADHD	0.705425
GLUN5_TRD1	6	-0.015764	-0.00028109	0.55438	ADHD	0.705425
GLUN1_TRD1	110	-0.058613	-0.0044626	0.090932	ADHD	0.860919
GLUN9_TRD1	177	0.18525	0.017929	0.074278	Bipolar Disorder	0.0526708
GLUN8_TRD1	59	0.27519	0.015426	0.12902	Bipolar Disorder	0.0960952
TRD1	2577	0.045952	0.015833	0.025851	Bipolar Disorder	0.157275
GLUN1_TRD1	110	0.1241	0.0094856	0.092958	Bipolar Disorder	0.297303
GLUN3_TRD1	55	0.1639	0.0088714	0.13824	Bipolar Disorder	0.346735
IN3_TRD1	25	0.011499	0.00041995	0.20506	Bipolar Disorder	0.705425
GLUN6_TRD1	24	-0.0059602	-0.00021328	0.18116	Bipolar Disorder	0.705425
IN4_TRD1	28	-0.05126	-0.0019811	0.19755	Bipolar Disorder	0.748519
IN5_TRD1	28	-0.05126	-0.0019811	0.19755	Bipolar Disorder	0.748519
GLUN5_TRD1	6	-0.8326	-0.014904	0.60641	Bipolar Disorder	0.956865
TRD1	2587	0.079995	0.027565	0.026713	Bipolar Disorder type I	0.02294
GLUN9_TRD1	177	0.19035	0.018389	0.079722	Bipolar Disorder type I	0.0652723
GLUN3_TRD1	55	0.29588	0.015986	0.14811	Bipolar Disorder type I	0.101191
IN4_TRD1	29	0.21452	0.0084218	0.19427	Bipolar Disorder type I	0.364189
IN5_TRD1	29	0.21452	0.0084218	0.19427	Bipolar Disorder type I	0.364189
GLUN8_TRD1	59	0.10425	0.0058328	0.13565	Bipolar Disorder type I	0.502523
GLUN6_TRD1	25	0.0045847	0.00016713	0.18674	Bipolar Disorder type I	0.705425
IN3_TRD1	26	-0.032104	-0.0011935	0.20005	Bipolar Disorder type I	0.748519
GLUN1_TRD1	110	-0.08303	-0.0063347	0.10257	Bipolar Disorder type I	0.899522
GLUN5_TRD1	6	-1.5018	-0.026834	0.64508	Bipolar Disorder type I	0.99848
GLUN9_TRD1	177	0.11389	0.010998	0.067138	Bipolar Disorder type II	0.172765
GLUN8_TRD1	59	0.048561	0.0027159	0.1146	Bipolar Disorder type II	0.622618
GLUN1_TRD1	110	0.01466	0.001118	0.084998	Bipolar Disorder type II	0.705425
TRD1	2591	4.1488e-05	1.43e-05	0.022657	Bipolar Disorder type II	0.705425
GLUN3_TRD1	55	-0.0074637	-0.00040307	0.1297	Bipolar Disorder type II	0.706676
GLUN6_TRD1	25	-0.029638	-0.0010799	0.14544	Bipolar Disorder type II	0.748519
IN3_TRD1	26	-0.049474	-0.0018384	0.15733	Bipolar Disorder type II	0.760268
IN4_TRD1	29	-0.15276	-0.0059943	0.16459	Bipolar Disorder type II	0.899522
IN5_TRD1	29	-0.15276	-0.0059943	0.16459	Bipolar Disorder type II	0.899522
GLUN5_TRD1	6	-1.0779	-0.019251	0.51317	Bipolar Disorder type II	0.99848
GLUN9_TRD1	177	0.38267	0.03686	0.095198	Educational attainment	0.00146405
TRD1	2594	0.11431	0.039338	0.032669	Educational attainment	0.0046826
IN4_TRD1	29	0.5127	0.020069	0.25007	Educational attainment	0.0960952
IN5_TRD1	29	0.5127	0.020069	0.25007	Educational attainment	0.0960952
GLUN8_TRD1	59	0.33555	0.018719	0.16857	Educational attainment	0.101191
GLUN6_TRD1	25	0.32579	0.011842	0.20687	Educational attainment	0.213522
GLUN3_TRD1	55	0.24615	0.01326	0.1734	Educational attainment	0.277628
IN3_TRD1	26	0.36139	0.013395	0.25782	Educational attainment	0.277628
GLUN5_TRD1	6	0.69125	0.012315	0.52068	Educational attainment	0.297303
GLUN1_TRD1	111	-0.044848	-0.003427	0.12445	Educational attainment	0.77194
TRD1	2573	0.029082	0.010023	0.027047	Inflammatory Bowel Disease	0.371447
GLUN3_TRD1	55	0.15505	0.0084018	0.15466	Inflammatory Bowel Disease	0.40305
GLUN1_TRD1	110	0.068335	0.0052288	0.10111	Inflammatory Bowel Disease	0.542543
IN4_TRD1	28	0.087796	0.0033968	0.18793	Inflammatory Bowel Disease	0.61575
IN5_TRD1	28	0.087796	0.0033968	0.18793	Inflammatory Bowel Disease	0.61575
GLUN6_TRD1	25	0.060137	0.0021987	0.19504	Inflammatory Bowel Disease	0.664772
IN3_TRD1	25	0.044577	0.0016298	0.19003	Inflammatory Bowel Disease	0.690288
GLUN8_TRD1	59	-0.029594	-0.0016607	0.13824	Inflammatory Bowel Disease	0.748519
GLUN9_TRD1	177	-0.070824	-0.006862	0.076182	Inflammatory Bowel Disease	0.899522
GLUN5_TRD1	6	-0.74746	-0.013395	0.6364	Inflammatory Bowel Disease	0.946129
GLUN8_TRD1	59	0.41008	0.022971	0.14281	Major Depressive Disorder	0.0290509
TRD1	2588	0.077177	0.026624	0.027554	Major Depressive Disorder	0.0290509
GLUN9_TRD1	177	0.21759	0.021045	0.07978	Major Depressive Disorder	0.0290509
IN4_TRD1	29	0.39667	0.015591	0.19308	Major Depressive Disorder	0.0960952
IN5_TRD1	29	0.39667	0.015591	0.19308	Major Depressive Disorder	0.0960952
IN3_TRD1	26	0.36862	0.013719	0.21398	Major Depressive Disorder	0.169952
GLUN3_TRD1	55	0.16125	0.0087217	0.14079	Major Depressive Disorder	0.360143
GLUN6_TRD1	25	0.14114	0.0051511	0.20202	Major Depressive Disorder	0.538667
GLUN1_TRD1	111	0.066397	0.0050943	0.10188	Major Depressive Disorder	0.547426
GLUN5_TRD1	6	0.23875	0.0042709	0.62061	Major Depressive Disorder	0.625411
IN3_TRD1	26	0.1915	0.0071267	0.20374	Rheumatoid Arthritis	0.413405
TRD1	2590	0.01368	0.0047204	0.025284	Rheumatoid Arthritis	0.60049
IN4_TRD1	29	0.0091191	0.00035838	0.18164	Rheumatoid Arthritis	0.705425
IN5_TRD1	29	0.0091191	0.00035838	0.18164	Rheumatoid Arthritis	0.705425
GLUN6_TRD1	25	-0.0034675	-0.00012654	0.17426	Rheumatoid Arthritis	0.705425
GLUN5_TRD1	6	-0.019456	-0.00034801	0.5188	Rheumatoid Arthritis	0.705425
GLUN8_TRD1	59	-0.030786	-0.0017243	0.13004	Rheumatoid Arthritis	0.748519
GLUN3_TRD1	55	-0.035902	-0.0019417	0.13313	Rheumatoid Arthritis	0.748519
GLUN1_TRD1	110	-0.058577	-0.0044737	0.091254	Rheumatoid Arthritis	0.860919
GLUN9_TRD1	177	-0.18994	-0.018369	0.076374	Rheumatoid Arthritis	0.99848
TRD1	2588	0.17382	0.059926	0.031519	Schizophrenia 3	1.776e-06
GLUN9_TRD1	177	0.34564	0.033403	0.090552	Schizophrenia 3	0.00173598
GLUN8_TRD1	59	0.60985	0.034135	0.16001	Schizophrenia 3	0.00173598
IN4_TRD1	29	0.61003	0.023958	0.22302	Schizophrenia 3	0.0290509
IN5_TRD1	29	0.61003	0.023958	0.22302	Schizophrenia 3	0.0290509
GLUN3_TRD1	55	0.37186	0.020098	0.17403	Schizophrenia 3	0.0960952
GLUN5_TRD1	6	0.89017	0.015912	0.72122	Schizophrenia 3	0.32897
GLUN6_TRD1	25	0.093786	0.0034202	0.22576	Schizophrenia 3	0.622618
GLUN1_TRD1	110	0.047312	0.003611	0.11659	Schizophrenia 3	0.622618
IN3_TRD1	26	0.023321	0.00086729	0.23591	Schizophrenia 3	0.705425
GLUN8_TRD1	59	0.077945	0.0043726	0.13063	Ulcerative Colitis	0.573688
GLUN3_TRD1	55	0.071505	0.0038733	0.1414	Ulcerative Colitis	0.61308
GLUN6_TRD1	25	0.027961	0.001022	0.17903	Ulcerative Colitis	0.705425
TRD1	2574	-7.1999e-05	-2.4812e-05	0.025583	Ulcerative Colitis	0.705425
GLUN1_TRD1	110	-0.044937	-0.0034374	0.093907	Ulcerative Colitis	0.814119
GLUN9_TRD1	177	-0.065961	-0.0063887	0.074475	Ulcerative Colitis	0.899522
GLUN5_TRD1	6	-0.43	-0.0077034	0.45522	Ulcerative Colitis	0.899522
IN4_TRD1	28	-0.24216	-0.0093661	0.1735	Ulcerative Colitis	0.956865
IN5_TRD1	28	-0.24216	-0.0093661	0.1735	Ulcerative Colitis	0.956865
IN3_TRD1	25	-0.55421	-0.020256	0.18695	Ulcerative Colitis	0.99848

### Sheet: S7G
Table S7G:Marker genes of signficantly associated scFetal celltypes that overlapped with genes within neuronal PFC TRD1
Set	Marker genes
GLUN1_TRD1	ENSG00000087086
GLUN1_TRD1	ENSG00000130208
GLUN1_TRD1	ENSG00000137331
GLUN1_TRD1	ENSG00000164733
GLUN1_TRD1	ENSG00000117984
GLUN1_TRD1	ENSG00000099860
GLUN1_TRD1	ENSG00000100600
GLUN1_TRD1	ENSG00000127528
GLUN1_TRD1	ENSG00000182578
GLUN1_TRD1	ENSG00000108691
GLUN1_TRD1	ENSG00000158050
GLUN1_TRD1	ENSG00000171223
GLUN1_TRD1	ENSG00000118640
GLUN1_TRD1	ENSG00000019582
GLUN1_TRD1	ENSG00000140749
GLUN1_TRD1	ENSG00000167996
GLUN1_TRD1	ENSG00000213316
GLUN1_TRD1	ENSG00000030582
GLUN1_TRD1	ENSG00000184060
GLUN1_TRD1	ENSG00000102879
GLUN1_TRD1	ENSG00000130755
GLUN1_TRD1	ENSG00000137161
GLUN1_TRD1	ENSG00000142634
GLUN1_TRD1	ENSG00000132386
GLUN1_TRD1	ENSG00000245848
GLUN1_TRD1	ENSG00000167604
GLUN1_TRD1	ENSG00000176533
GLUN1_TRD1	ENSG00000158747
GLUN1_TRD1	ENSG00000150977
GLUN1_TRD1	ENSG00000213654
GLUN1_TRD1	ENSG00000126860
GLUN1_TRD1	ENSG00000086730
GLUN1_TRD1	ENSG00000160712
GLUN1_TRD1	ENSG00000086062
GLUN1_TRD1	ENSG00000010327
GLUN1_TRD1	ENSG00000184574
GLUN1_TRD1	ENSG00000018280
GLUN1_TRD1	ENSG00000135124
GLUN1_TRD1	ENSG00000010610
GLUN1_TRD1	ENSG00000087076
GLUN1_TRD1	ENSG00000179862
GLUN1_TRD1	ENSG00000111679
GLUN1_TRD1	ENSG00000162496
GLUN1_TRD1	ENSG00000110057
GLUN1_TRD1	ENSG00000184584
GLUN1_TRD1	ENSG00000103966
GLUN1_TRD1	ENSG00000197405
GLUN1_TRD1	ENSG00000197249
GLUN1_TRD1	ENSG00000111252
GLUN1_TRD1	ENSG00000163154
GLUN1_TRD1	ENSG00000168961
GLUN1_TRD1	ENSG00000110324
GLUN1_TRD1	ENSG00000089820
GLUN1_TRD1	ENSG00000023892
GLUN1_TRD1	ENSG00000015285
GLUN1_TRD1	ENSG00000089127
GLUN1_TRD1	ENSG00000101017
GLUN1_TRD1	ENSG00000085514
GLUN1_TRD1	ENSG00000125089
GLUN1_TRD1	ENSG00000157873
GLUN1_TRD1	ENSG00000071073
GLUN1_TRD1	ENSG00000011422
GLUN1_TRD1	ENSG00000141480
GLUN1_TRD1	ENSG00000113580
GLUN1_TRD1	ENSG00000185614
GLUN1_TRD1	ENSG00000137076
GLUN1_TRD1	ENSG00000213719
GLUN1_TRD1	ENSG00000107719
GLUN1_TRD1	ENSG00000042493
GLUN1_TRD1	ENSG00000090013
GLUN1_TRD1	ENSG00000196843
GLUN1_TRD1	ENSG00000103066
GLUN1_TRD1	ENSG00000131238
GLUN1_TRD1	ENSG00000140264
GLUN1_TRD1	ENSG00000184922
GLUN1_TRD1	ENSG00000100979
GLUN1_TRD1	ENSG00000132334
GLUN1_TRD1	ENSG00000110651
GLUN1_TRD1	ENSG00000064601
GLUN1_TRD1	ENSG00000221983
GLUN1_TRD1	ENSG00000171298
GLUN1_TRD1	ENSG00000115325
GLUN1_TRD1	ENSG00000067182
GLUN1_TRD1	ENSG00000183018
GLUN1_TRD1	ENSG00000167468
GLUN1_TRD1	ENSG00000159388
GLUN1_TRD1	ENSG00000142669
GLUN1_TRD1	ENSG00000168476
GLUN1_TRD1	ENSG00000144655
GLUN1_TRD1	ENSG00000172366
GLUN1_TRD1	ENSG00000114738
GLUN1_TRD1	ENSG00000125753
GLUN1_TRD1	ENSG00000233927
GLUN1_TRD1	ENSG00000160888
GLUN1_TRD1	ENSG00000205352
GLUN1_TRD1	ENSG00000166501
GLUN1_TRD1	ENSG00000162066
GLUN1_TRD1	ENSG00000158195
GLUN1_TRD1	ENSG00000131236
GLUN1_TRD1	ENSG00000108298
GLUN1_TRD1	ENSG00000007264
GLUN1_TRD1	ENSG00000262202
GLUN1_TRD1	ENSG00000105223
GLUN1_TRD1	ENSG00000078237
GLUN1_TRD1	ENSG00000114353
GLUN1_TRD1	ENSG00000116017
GLUN1_TRD1	ENSG00000197019
GLUN1_TRD1	ENSG00000231925
GLUN1_TRD1	ENSG00000198242
GLUN1_TRD1	ENSG00000095380
GLUN1_TRD1	ENSG00000108107
GLUN1_TRD1	ENSG00000267519
GLUN1_TRD1	ENSG00000239697
GLUN1_TRD1	ENSG00000140044
GLUN1_TRD1	ENSG00000167703
GLUN1_TRD1	ENSG00000067082
GLUN1_TRD1	ENSG00000074842
GLUN1_TRD1	ENSG00000111669
GLUN1_TRD1	ENSG00000125740
GLUN1_TRD1	ENSG00000197958
GLUN1_TRD1	ENSG00000143384
GLUN1_TRD1	ENSG00000161011
GLUN1_TRD1	ENSG00000087074
GLUN1_TRD1	ENSG00000184182
GLUN1_TRD1	ENSG00000247596
GLUN1_TRD1	ENSG00000173511
GLUN1_TRD1	ENSG00000146112
GLUN1_TRD1	ENSG00000277972
GLUN1_TRD1	ENSG00000092531
GLUN1_TRD1	ENSG00000172725
GLUN1_TRD1	ENSG00000090674
GLUN1_TRD1	ENSG00000142327
GLUN1_TRD1	ENSG00000228474
GLUN1_TRD1	ENSG00000084234
GLUN1_TRD1	ENSG00000137309
GLUN1_TRD1	ENSG00000173436
GLUN1_TRD1	ENSG00000099331
GLUN1_TRD1	ENSG00000111640
GLUN1_TRD1	ENSG00000099785
GLUN1_TRD1	ENSG00000132002
GLUN1_TRD1	ENSG00000164587
GLUN1_TRD1	ENSG00000105193
GLUN1_TRD1	ENSG00000153485
GLUN1_TRD1	ENSG00000106211
GLUN1_TRD1	ENSG00000104805
GLUN1_TRD1	ENSG00000179029
GLUN1_TRD1	ENSG00000087088
GLUN1_TRD1	ENSG00000167004
GLUN1_TRD1	ENSG00000142541
GLUN1_TRD1	ENSG00000185624
GLUN1_TRD1	ENSG00000167642
GLUN1_TRD1	ENSG00000177731
GLUN1_TRD1	ENSG00000120063
GLUN1_TRD1	ENSG00000062716
GLUN1_TRD1	ENSG00000113269
GLUN1_TRD1	ENSG00000172531
GLUN1_TRD1	ENSG00000104529
GLUN1_TRD1	ENSG00000111275
GLUN1_TRD1	ENSG00000197622
GLUN1_TRD1	ENSG00000130255
GLUN1_TRD1	ENSG00000186577
GLUN1_TRD1	ENSG00000138029
GLUN1_TRD1	ENSG00000177600
GLUN1_TRD1	ENSG00000198931
GLUN1_TRD1	ENSG00000179820
GLUN1_TRD1	ENSG00000130312
GLUN1_TRD1	ENSG00000178982
GLUN1_TRD1	ENSG00000120709
GLUN1_TRD1	ENSG00000157191
GLUN1_TRD1	ENSG00000006015
GLUN1_TRD1	ENSG00000089248
GLUN1_TRD1	ENSG00000023902
GLUN1_TRD1	ENSG00000128245
GLUN1_TRD1	ENSG00000130313
GLUN1_TRD1	ENSG00000067225
GLUN1_TRD1	ENSG00000162783
GLUN1_TRD1	ENSG00000138495
GLUN1_TRD1	ENSG00000029725
GLUN1_TRD1	ENSG00000265972
GLUN1_TRD1	ENSG00000013306
GLUN1_TRD1	ENSG00000188483
GLUN1_TRD1	ENSG00000168894
GLUN1_TRD1	ENSG00000129968
GLUN1_TRD1	ENSG00000111237
GLUN3_TRD1	ENSG00000249992
GLUN3_TRD1	ENSG00000063015
GLUN3_TRD1	ENSG00000213722
GLUN3_TRD1	ENSG00000167281
GLUN3_TRD1	ENSG00000135638
GLUN3_TRD1	ENSG00000171532
GLUN3_TRD1	ENSG00000184009
GLUN3_TRD1	ENSG00000135486
GLUN3_TRD1	ENSG00000159335
GLUN3_TRD1	ENSG00000125691
GLUN3_TRD1	ENSG00000171858
GLUN3_TRD1	ENSG00000142534
GLUN3_TRD1	ENSG00000164587
GLUN3_TRD1	ENSG00000161970
GLUN3_TRD1	ENSG00000108107
GLUN3_TRD1	ENSG00000149926
GLUN3_TRD1	ENSG00000106123
GLUN3_TRD1	ENSG00000173064
GLUN3_TRD1	ENSG00000124614
GLUN3_TRD1	ENSG00000143603
GLUN3_TRD1	ENSG00000158321
GLUN3_TRD1	ENSG00000184144
GLUN3_TRD1	ENSG00000157193
GLUN3_TRD1	ENSG00000082014
GLUN3_TRD1	ENSG00000111678
GLUN3_TRD1	ENSG00000079462
GLUN3_TRD1	ENSG00000167815
GLUN3_TRD1	ENSG00000204624
GLUN3_TRD1	ENSG00000084628
GLUN3_TRD1	ENSG00000254726
GLUN3_TRD1	ENSG00000108551
GLUN3_TRD1	ENSG00000113758
GLUN3_TRD1	ENSG00000180879
GLUN3_TRD1	ENSG00000173621
GLUN3_TRD1	ENSG00000077380
GLUN3_TRD1	ENSG00000185668
GLUN3_TRD1	ENSG00000139631
GLUN3_TRD1	ENSG00000180370
GLUN3_TRD1	ENSG00000174498
GLUN3_TRD1	ENSG00000114739
GLUN3_TRD1	ENSG00000276023
GLUN3_TRD1	ENSG00000173473
GLUN3_TRD1	ENSG00000074410
GLUN3_TRD1	ENSG00000136842
GLUN3_TRD1	ENSG00000101210
GLUN3_TRD1	ENSG00000243449
GLUN3_TRD1	ENSG00000102109
GLUN3_TRD1	ENSG00000169783
GLUN3_TRD1	ENSG00000164924
GLUN3_TRD1	ENSG00000130558
GLUN3_TRD1	ENSG00000157216
GLUN3_TRD1	ENSG00000058404
GLUN3_TRD1	ENSG00000186868
GLUN3_TRD1	ENSG00000175130
GLUN3_TRD1	ENSG00000213190
GLUN3_TRD1	ENSG00000129355
GLUN3_TRD1	ENSG00000117632
GLUN3_TRD1	ENSG00000184261
GLUN3_TRD1	ENSG00000104490
GLUN3_TRD1	ENSG00000171159
GLUN3_TRD1	ENSG00000188322
GLUN3_TRD1	ENSG00000196361
GLUN3_TRD1	ENSG00000105290
GLUN3_TRD1	ENSG00000167642
GLUN3_TRD1	ENSG00000179242
GLUN3_TRD1	ENSG00000197451
GLUN3_TRD1	ENSG00000197694
GLUN3_TRD1	ENSG00000131116
GLUN3_TRD1	ENSG00000186487
GLUN3_TRD1	ENSG00000160932
GLUN3_TRD1	ENSG00000204178
GLUN3_TRD1	ENSG00000239672
GLUN3_TRD1	ENSG00000178531
GLUN3_TRD1	ENSG00000126351
GLUN3_TRD1	ENSG00000130748
GLUN3_TRD1	ENSG00000176956
GLUN3_TRD1	ENSG00000127540
GLUN3_TRD1	ENSG00000174775
GLUN3_TRD1	ENSG00000103363
GLUN3_TRD1	ENSG00000104833
GLUN3_TRD1	ENSG00000128245
GLUN3_TRD1	ENSG00000140350
GLUN3_TRD1	ENSG00000174871
GLUN3_TRD1	ENSG00000178741
GLUN5_TRD1	ENSG00000171532
GLUN5_TRD1	ENSG00000161970
GLUN5_TRD1	ENSG00000171159
GLUN5_TRD1	ENSG00000149926
GLUN5_TRD1	ENSG00000079462
GLUN8_TRD1	ENSG00000067141
GLUN8_TRD1	ENSG00000186487
GLUN8_TRD1	ENSG00000148798
GLUN8_TRD1	ENSG00000198010
GLUN8_TRD1	ENSG00000007237
GLUN8_TRD1	ENSG00000169783
GLUN8_TRD1	ENSG00000102109
GLUN8_TRD1	ENSG00000164076
GLUN8_TRD1	ENSG00000075340
GLUN8_TRD1	ENSG00000130294
GLUN8_TRD1	ENSG00000129990
GLUN8_TRD1	ENSG00000167178
GLUN8_TRD1	ENSG00000105290
GLUN8_TRD1	ENSG00000101210
GLUN8_TRD1	ENSG00000197102
GLUN8_TRD1	ENSG00000174938
GLUN8_TRD1	ENSG00000058404
GLUN8_TRD1	ENSG00000197694
GLUN8_TRD1	ENSG00000176956
GLUN8_TRD1	ENSG00000141837
GLUN8_TRD1	ENSG00000105409
GLUN8_TRD1	ENSG00000148408
GLUN8_TRD1	ENSG00000186868
GLUN8_TRD1	ENSG00000157087
GLUN8_TRD1	ENSG00000198910
GLUN8_TRD1	ENSG00000161082
GLUN8_TRD1	ENSG00000108848
GLUN8_TRD1	ENSG00000237515
GLUN8_TRD1	ENSG00000105696
GLUN8_TRD1	ENSG00000129355
GLUN8_TRD1	ENSG00000110076
GLUN8_TRD1	ENSG00000167702
GLUN8_TRD1	ENSG00000169710
GLUN8_TRD1	ENSG00000114554
GLUN8_TRD1	ENSG00000174501
GLUN8_TRD1	ENSG00000196914
GLUN8_TRD1	ENSG00000176749
GLUN8_TRD1	ENSG00000084676
GLUN8_TRD1	ENSG00000130643
GLUN8_TRD1	ENSG00000139631
GLUN8_TRD1	ENSG00000140323
GLUN8_TRD1	ENSG00000135976
GLUN8_TRD1	ENSG00000011332
GLUN8_TRD1	ENSG00000157216
GLUN8_TRD1	ENSG00000174521
GLUN8_TRD1	ENSG00000106089
GLUN8_TRD1	ENSG00000104490
GLUN8_TRD1	ENSG00000130558
GLUN8_TRD1	ENSG00000130477
GLUN8_TRD1	ENSG00000163531
GLUN8_TRD1	ENSG00000149187
GLUN8_TRD1	ENSG00000142949
GLUN8_TRD1	ENSG00000101040
GLUN8_TRD1	ENSG00000167972
GLUN8_TRD1	ENSG00000084710
GLUN8_TRD1	ENSG00000221968
GLUN8_TRD1	ENSG00000146555
GLUN8_TRD1	ENSG00000136854
GLUN8_TRD1	ENSG00000106976
GLUN8_TRD1	ENSG00000159164
GLUN8_TRD1	ENSG00000108389
GLUN8_TRD1	ENSG00000040933
GLUN8_TRD1	ENSG00000115266
GLUN8_TRD1	ENSG00000159363
GLUN8_TRD1	ENSG00000189337
GLUN8_TRD1	ENSG00000161682
GLUN8_TRD1	ENSG00000127603
GLUN8_TRD1	ENSG00000103056
GLUN8_TRD1	ENSG00000105613
GLUN8_TRD1	ENSG00000130287
GLUN8_TRD1	ENSG00000163945
GLUN8_TRD1	ENSG00000004777
GLUN8_TRD1	ENSG00000204842
GLUN8_TRD1	ENSG00000157851
GLUN8_TRD1	ENSG00000277363
GLUN8_TRD1	ENSG00000156642
GLUN8_TRD1	ENSG00000168096
GLUN8_TRD1	ENSG00000066933
GLUN8_TRD1	ENSG00000095066
GLUN8_TRD1	ENSG00000109956
GLUN8_TRD1	ENSG00000064607
GLUN8_TRD1	ENSG00000182272
GLUN8_TRD1	ENSG00000177679
GLUN8_TRD1	ENSG00000160953
GLUN8_TRD1	ENSG00000174437
GLUN8_TRD1	ENSG00000134824
GLUN8_TRD1	ENSG00000008710
GLUN6_TRD1	ENSG00000125740
GLUN6_TRD1	ENSG00000171532
GLUN6_TRD1	ENSG00000130522
GLUN6_TRD1	ENSG00000160888
GLUN6_TRD1	ENSG00000157193
GLUN6_TRD1	ENSG00000104888
GLUN6_TRD1	ENSG00000204624
GLUN6_TRD1	ENSG00000108551
GLUN6_TRD1	ENSG00000184545
GLUN6_TRD1	ENSG00000254726
GLUN6_TRD1	ENSG00000174576
GLUN6_TRD1	ENSG00000176749
GLUN6_TRD1	ENSG00000158321
GLUN6_TRD1	ENSG00000092758
GLUN6_TRD1	ENSG00000179242
GLUN6_TRD1	ENSG00000167470
GLUN6_TRD1	ENSG00000163531
GLUN6_TRD1	ENSG00000105327
GLUN6_TRD1	ENSG00000136842
GLUN6_TRD1	ENSG00000196361
GLUN6_TRD1	ENSG00000141232
GLUN6_TRD1	ENSG00000232956
GLUN6_TRD1	ENSG00000182606
GLUN6_TRD1	ENSG00000213722
GLUN6_TRD1	ENSG00000162545
GLUN6_TRD1	ENSG00000136854
GLUN6_TRD1	ENSG00000167654
GLUN6_TRD1	ENSG00000140323
GLUN6_TRD1	ENSG00000087074
GLUN6_TRD1	ENSG00000067082
GLUN6_TRD1	ENSG00000174498
GLUN6_TRD1	ENSG00000197694
GLUN6_TRD1	ENSG00000167378
GLUN6_TRD1	ENSG00000132002
GLUN9_TRD1	ENSG00000058404
GLUN9_TRD1	ENSG00000169744
GLUN9_TRD1	ENSG00000130643
GLUN9_TRD1	ENSG00000148798
GLUN9_TRD1	ENSG00000174521
GLUN9_TRD1	ENSG00000117632
GLUN9_TRD1	ENSG00000121905
GLUN9_TRD1	ENSG00000101210
GLUN9_TRD1	ENSG00000128245
GLUN9_TRD1	ENSG00000102109
GLUN9_TRD1	ENSG00000104833
GLUN9_TRD1	ENSG00000129355
GLUN9_TRD1	ENSG00000186868
GLUN9_TRD1	ENSG00000131773
GLUN9_TRD1	ENSG00000163888
GLUN9_TRD1	ENSG00000121769
GLUN9_TRD1	ENSG00000105649
GLUN9_TRD1	ENSG00000220205
GLUN9_TRD1	ENSG00000164924
GLUN9_TRD1	ENSG00000105290
GLUN9_TRD1	ENSG00000141837
GLUN9_TRD1	ENSG00000176956
GLUN9_TRD1	ENSG00000213190
GLUN9_TRD1	ENSG00000186487
GLUN9_TRD1	ENSG00000084676
GLUN9_TRD1	ENSG00000059915
GLUN9_TRD1	ENSG00000171159
GLUN9_TRD1	ENSG00000174871
GLUN9_TRD1	ENSG00000166501
GLUN9_TRD1	ENSG00000121297
GLUN9_TRD1	ENSG00000111674
GLUN9_TRD1	ENSG00000105696
GLUN9_TRD1	ENSG00000183166
GLUN9_TRD1	ENSG00000178531
GLUN9_TRD1	ENSG00000127561
GLUN9_TRD1	ENSG00000237515
GLUN9_TRD1	ENSG00000164076
GLUN9_TRD1	ENSG00000177875
GLUN9_TRD1	ENSG00000257704
GLUN9_TRD1	ENSG00000174938
GLUN9_TRD1	ENSG00000106089
GLUN9_TRD1	ENSG00000143862
GLUN9_TRD1	ENSG00000143933
GLUN9_TRD1	ENSG00000105409
GLUN9_TRD1	ENSG00000067141
GLUN9_TRD1	ENSG00000117154
GLUN9_TRD1	ENSG00000137343
GLUN9_TRD1	ENSG00000129990
GLUN9_TRD1	ENSG00000130294
GLUN9_TRD1	ENSG00000123240
GLUN9_TRD1	ENSG00000134287
GLUN9_TRD1	ENSG00000169783
GLUN9_TRD1	ENSG00000105520
GLUN9_TRD1	ENSG00000157087
GLUN9_TRD1	ENSG00000167642
GLUN9_TRD1	ENSG00000011332
GLUN9_TRD1	ENSG00000153815
GLUN9_TRD1	ENSG00000075340
GLUN9_TRD1	ENSG00000169710
GLUN9_TRD1	ENSG00000175602
GLUN9_TRD1	ENSG00000103145
GLUN9_TRD1	ENSG00000242173
GLUN9_TRD1	ENSG00000110076
GLUN9_TRD1	ENSG00000174943
GLUN9_TRD1	ENSG00000215218
GLUN9_TRD1	ENSG00000004777
GLUN9_TRD1	ENSG00000158806
GLUN9_TRD1	ENSG00000007237
GLUN9_TRD1	ENSG00000146555
GLUN9_TRD1	ENSG00000188483
GLUN9_TRD1	ENSG00000146090
GLUN9_TRD1	ENSG00000084731
GLUN9_TRD1	ENSG00000108947
GLUN9_TRD1	ENSG00000159685
GLUN9_TRD1	ENSG00000221968
GLUN9_TRD1	ENSG00000112139
GLUN9_TRD1	ENSG00000115226
GLUN9_TRD1	ENSG00000160753
GLUN9_TRD1	ENSG00000067057
GLUN9_TRD1	ENSG00000130477
GLUN9_TRD1	ENSG00000110931
GLUN9_TRD1	ENSG00000175866
GLUN9_TRD1	ENSG00000154917
GLUN9_TRD1	ENSG00000077080
GLUN9_TRD1	ENSG00000275832
GLUN9_TRD1	ENSG00000167508
GLUN9_TRD1	ENSG00000156642
GLUN9_TRD1	ENSG00000116983
GLUN9_TRD1	ENSG00000159164
GLUN9_TRD1	ENSG00000221946
GLUN9_TRD1	ENSG00000114646
GLUN9_TRD1	ENSG00000104490
GLUN9_TRD1	ENSG00000134202
GLUN9_TRD1	ENSG00000142949
GLUN9_TRD1	ENSG00000172301
GLUN9_TRD1	ENSG00000165752
GLUN9_TRD1	ENSG00000276293
GLUN9_TRD1	ENSG00000136842
GLUN9_TRD1	ENSG00000186577
GLUN9_TRD1	ENSG00000204314
GLUN9_TRD1	ENSG00000105655
GLUN9_TRD1	ENSG00000130312
GLUN9_TRD1	ENSG00000174456
GLUN9_TRD1	ENSG00000103253
GLUN9_TRD1	ENSG00000172426
GLUN9_TRD1	ENSG00000250510
GLUN9_TRD1	ENSG00000166173
GLUN9_TRD1	ENSG00000140323
GLUN9_TRD1	ENSG00000158856
GLUN9_TRD1	ENSG00000156113
GLUN9_TRD1	ENSG00000116661
GLUN9_TRD1	ENSG00000253368
GLUN9_TRD1	ENSG00000183117
GLUN9_TRD1	ENSG00000198910
GLUN9_TRD1	ENSG00000067840
GLUN9_TRD1	ENSG00000107537
GLUN9_TRD1	ENSG00000243449
GLUN9_TRD1	ENSG00000138495
GLUN9_TRD1	ENSG00000067082
GLUN9_TRD1	ENSG00000183049
GLUN9_TRD1	ENSG00000213123
GLUN9_TRD1	ENSG00000184602
GLUN9_TRD1	ENSG00000160014
GLUN9_TRD1	ENSG00000196914
GLUN9_TRD1	ENSG00000063854
GLUN9_TRD1	ENSG00000090238
GLUN9_TRD1	ENSG00000178980
GLUN9_TRD1	ENSG00000131370
GLUN9_TRD1	ENSG00000177700
GLUN9_TRD1	ENSG00000144868
GLUN9_TRD1	ENSG00000173511
GLUN9_TRD1	ENSG00000096063
GLUN9_TRD1	ENSG00000165943
GLUN9_TRD1	ENSG00000174775
GLUN9_TRD1	ENSG00000161082
GLUN9_TRD1	ENSG00000136854
GLUN9_TRD1	ENSG00000088986
GLUN9_TRD1	ENSG00000168159
GLUN9_TRD1	ENSG00000117758
GLUN9_TRD1	ENSG00000175130
GLUN9_TRD1	ENSG00000175550
GLUN9_TRD1	ENSG00000160752
GLUN9_TRD1	ENSG00000241468
GLUN9_TRD1	ENSG00000047849
GLUN9_TRD1	ENSG00000106367
GLUN9_TRD1	ENSG00000105185
GLUN9_TRD1	ENSG00000130748
GLUN9_TRD1	ENSG00000159199
GLUN9_TRD1	ENSG00000111237
GLUN9_TRD1	ENSG00000239672
GLUN9_TRD1	ENSG00000105701
GLUN9_TRD1	ENSG00000178741
GLUN9_TRD1	ENSG00000183978
GLUN9_TRD1	ENSG00000266472
GLUN9_TRD1	ENSG00000142669
GLUN9_TRD1	ENSG00000169020
GLUN9_TRD1	ENSG00000197102
GLUN9_TRD1	ENSG00000111775
GLUN9_TRD1	ENSG00000189337
GLUN9_TRD1	ENSG00000163873
GLUN9_TRD1	ENSG00000182601
GLUN9_TRD1	ENSG00000131771
GLUN9_TRD1	ENSG00000066248
GLUN9_TRD1	ENSG00000182575
GLUN9_TRD1	ENSG00000179673
GLUN9_TRD1	ENSG00000113749
GLUN9_TRD1	ENSG00000103044
GLUN9_TRD1	ENSG00000006116
GLUN9_TRD1	ENSG00000157152
GLUN9_TRD1	ENSG00000109956
GLUN9_TRD1	ENSG00000203685
GLUN9_TRD1	ENSG00000172824
GLUN9_TRD1	ENSG00000196562
GLUN9_TRD1	ENSG00000100604
GLUN9_TRD1	ENSG00000148429
GLUN9_TRD1	ENSG00000124140
GLUN9_TRD1	ENSG00000143847
GLUN9_TRD1	ENSG00000133121
GLUN9_TRD1	ENSG00000169213
GLUN9_TRD1	ENSG00000157216
GLUN9_TRD1	ENSG00000148408
GLUN9_TRD1	ENSG00000063015
GLUN9_TRD1	ENSG00000005884
GLUN9_TRD1	ENSG00000160460
GLUN9_TRD1	ENSG00000182667
GLUN9_TRD1	ENSG00000130558
GLUN9_TRD1	ENSG00000136478
GLUN9_TRD1	ENSG00000135976
GLUN9_TRD1	ENSG00000196502
GLUN9_TRD1	ENSG00000088538
GLUN9_TRD1	ENSG00000136895
GLUN9_TRD1	ENSG00000167619
GLUN9_TRD1	ENSG00000158747
GLUN9_TRD1	ENSG00000198300
GLUN9_TRD1	ENSG00000158445
GLUN9_TRD1	ENSG00000005379
GLUN9_TRD1	ENSG00000131242
GLUN9_TRD1	ENSG00000140474
GLUN9_TRD1	ENSG00000115525
GLUN9_TRD1	ENSG00000173175
GLUN9_TRD1	ENSG00000114554
GLUN9_TRD1	ENSG00000167702
GLUN9_TRD1	ENSG00000163531
GLUN9_TRD1	ENSG00000167178
GLUN9_TRD1	ENSG00000174501
GLUN9_TRD1	ENSG00000108848
GLUN9_TRD1	ENSG00000011638
GLUN9_TRD1	ENSG00000058668
GLUN9_TRD1	ENSG00000161298
GLUN9_TRD1	ENSG00000106976
GLUN9_TRD1	ENSG00000154217
GLUN9_TRD1	ENSG00000248487
GLUN9_TRD1	ENSG00000139631
GLUN9_TRD1	ENSG00000121753
GLUN9_TRD1	ENSG00000185829
GLUN9_TRD1	ENSG00000277363
GLUN9_TRD1	ENSG00000106617
GLUN9_TRD1	ENSG00000206527
GLUN9_TRD1	ENSG00000198046
GLUN9_TRD1	ENSG00000104888
GLUN9_TRD1	ENSG00000158321
GLUN9_TRD1	ENSG00000186260
GLUN9_TRD1	ENSG00000176595
GLUN9_TRD1	ENSG00000197694
GLUN9_TRD1	ENSG00000050748
GLUN9_TRD1	ENSG00000132024
GLUN9_TRD1	ENSG00000184144
GLUN9_TRD1	ENSG00000163945
GLUN9_TRD1	ENSG00000075711
GLUN9_TRD1	ENSG00000095066
GLUN9_TRD1	ENSG00000174684
GLUN9_TRD1	ENSG00000143924
GLUN9_TRD1	ENSG00000161682
GLUN9_TRD1	ENSG00000105613
GLUN9_TRD1	ENSG00000196123
GLUN9_TRD1	ENSG00000135823
GLUN9_TRD1	ENSG00000040933
GLUN9_TRD1	ENSG00000274211
GLUN9_TRD1	ENSG00000105737
GLUN9_TRD1	ENSG00000061938
GLUN9_TRD1	ENSG00000177679
GLUN9_TRD1	ENSG00000138078
GLUN9_TRD1	ENSG00000008710
GLUN9_TRD1	ENSG00000172932
GLUN9_TRD1	ENSG00000141258
GLUN9_TRD1	ENSG00000085998
GLUN9_TRD1	ENSG00000066933
GLUN9_TRD1	ENSG00000196268
GLUN9_TRD1	ENSG00000101040
IN2_TRD1	ENSG00000154229
IN2_TRD1	ENSG00000130751
IN2_TRD1	ENSG00000198597
IN2_TRD1	ENSG00000148798
IN2_TRD1	ENSG00000145920
IN2_TRD1	ENSG00000109906
IN2_TRD1	ENSG00000104964
IN2_TRD1	ENSG00000128683
IN2_TRD1	ENSG00000198830
IN2_TRD1	ENSG00000185736
IN2_TRD1	ENSG00000176840
IN2_TRD1	ENSG00000142534
IN2_TRD1	ENSG00000105640
IN2_TRD1	ENSG00000167996
IN2_TRD1	ENSG00000162374
IN2_TRD1	ENSG00000186350
IN2_TRD1	ENSG00000113749
IN2_TRD1	ENSG00000213190
IN2_TRD1	ENSG00000105379
IN2_TRD1	ENSG00000144596
IN2_TRD1	ENSG00000162545
IN2_TRD1	ENSG00000204389
IN2_TRD1	ENSG00000137726
IN2_TRD1	ENSG00000131370
IN2_TRD1	ENSG00000167232
IN2_TRD1	ENSG00000075461
IN2_TRD1	ENSG00000177103
IN2_TRD1	ENSG00000162873
IN2_TRD1	ENSG00000130988
IN2_TRD1	ENSG00000160145
IN2_TRD1	ENSG00000175906
IN2_TRD1	ENSG00000159788
IN2_TRD1	ENSG00000213096
IN2_TRD1	ENSG00000166128
IN3_TRD1	ENSG00000154229
IN3_TRD1	ENSG00000130751
IN3_TRD1	ENSG00000198597
IN3_TRD1	ENSG00000148798
IN3_TRD1	ENSG00000145920
IN3_TRD1	ENSG00000109906
IN3_TRD1	ENSG00000104964
IN3_TRD1	ENSG00000128683
IN3_TRD1	ENSG00000198830
IN3_TRD1	ENSG00000185736
IN3_TRD1	ENSG00000176840
IN3_TRD1	ENSG00000142534
IN3_TRD1	ENSG00000105640
IN3_TRD1	ENSG00000167996
IN3_TRD1	ENSG00000162374
IN3_TRD1	ENSG00000186350
IN3_TRD1	ENSG00000113749
IN3_TRD1	ENSG00000213190
IN3_TRD1	ENSG00000105379
IN3_TRD1	ENSG00000144596
IN3_TRD1	ENSG00000162545
IN3_TRD1	ENSG00000204389
IN3_TRD1	ENSG00000137726
IN3_TRD1	ENSG00000131370
IN3_TRD1	ENSG00000167232
IN3_TRD1	ENSG00000075461
IN3_TRD1	ENSG00000177103
IN3_TRD1	ENSG00000162873
IN3_TRD1	ENSG00000130988
IN3_TRD1	ENSG00000160145
IN3_TRD1	ENSG00000175906
IN3_TRD1	ENSG00000159788
IN3_TRD1	ENSG00000213096
IN3_TRD1	ENSG00000166128
IN4_TRD1	ENSG00000175906
IN4_TRD1	ENSG00000128683
IN4_TRD1	ENSG00000148798
IN4_TRD1	ENSG00000198597
IN4_TRD1	ENSG00000130751
IN4_TRD1	ENSG00000089169
IN4_TRD1	ENSG00000178718
IN4_TRD1	ENSG00000144596
IN4_TRD1	ENSG00000139438
IN4_TRD1	ENSG00000117632
IN4_TRD1	ENSG00000131759
IN4_TRD1	ENSG00000011332
IN4_TRD1	ENSG00000177103
IN4_TRD1	ENSG00000104964
IN4_TRD1	ENSG00000213190
IN4_TRD1	ENSG00000163873
IN4_TRD1	ENSG00000144560
IN4_TRD1	ENSG00000204389
IN4_TRD1	ENSG00000167232
IN4_TRD1	ENSG00000143933
IN4_TRD1	ENSG00000160097
IN4_TRD1	ENSG00000145087
IN4_TRD1	ENSG00000002822
IN4_TRD1	ENSG00000075461
IN4_TRD1	ENSG00000261678
IN4_TRD1	ENSG00000177875
IN4_TRD1	ENSG00000131370
IN4_TRD1	ENSG00000144711
IN4_TRD1	ENSG00000188322
IN4_TRD1	ENSG00000127124
IN4_TRD1	ENSG00000242086
IN4_TRD1	ENSG00000094916
IN4_TRD1	ENSG00000139636
IN4_TRD1	ENSG00000162373
IN4_TRD1	ENSG00000130558
IN4_TRD1	ENSG00000023902
IN4_TRD1	ENSG00000142669
IN4_TRD1	ENSG00000110076
IN4_TRD1	ENSG00000213096
IN4_TRD1	ENSG00000108389
IN5_TRD1	ENSG00000175906
IN5_TRD1	ENSG00000128683
IN5_TRD1	ENSG00000148798
IN5_TRD1	ENSG00000198597
IN5_TRD1	ENSG00000130751
IN5_TRD1	ENSG00000089169
IN5_TRD1	ENSG00000178718
IN5_TRD1	ENSG00000144596
IN5_TRD1	ENSG00000139438
IN5_TRD1	ENSG00000117632
IN5_TRD1	ENSG00000131759
IN5_TRD1	ENSG00000011332
IN5_TRD1	ENSG00000177103
IN5_TRD1	ENSG00000104964
IN5_TRD1	ENSG00000213190
IN5_TRD1	ENSG00000163873
IN5_TRD1	ENSG00000144560
IN5_TRD1	ENSG00000204389
IN5_TRD1	ENSG00000167232
IN5_TRD1	ENSG00000143933
IN5_TRD1	ENSG00000160097
IN5_TRD1	ENSG00000145087
IN5_TRD1	ENSG00000002822
IN5_TRD1	ENSG00000075461
IN5_TRD1	ENSG00000261678
IN5_TRD1	ENSG00000177875
IN5_TRD1	ENSG00000131370
IN5_TRD1	ENSG00000144711
IN5_TRD1	ENSG00000188322
IN5_TRD1	ENSG00000127124
IN5_TRD1	ENSG00000242086
IN5_TRD1	ENSG00000094916
IN5_TRD1	ENSG00000139636
IN5_TRD1	ENSG00000162373
IN5_TRD1	ENSG00000130558
IN5_TRD1	ENSG00000023902
IN5_TRD1	ENSG00000142669
IN5_TRD1	ENSG00000110076
IN5_TRD1	ENSG00000213096
IN5_TRD1	ENSG00000108389
TRD1	ENSG00000217801
TRD1	ENSG00000188290
TRD1	ENSG00000187608
TRD1	ENSG00000225630
TRD1	ENSG00000188976
TRD1	ENSG00000248527
TRD1	ENSG00000228327
TRD1	ENSG00000237491
TRD1	ENSG00000131591
TRD1	ENSG00000176022
TRD1	ENSG00000160087
TRD1	ENSG00000230415
TRD1	ENSG00000169972
TRD1	ENSG00000131584
TRD1	ENSG00000240731
TRD1	ENSG00000127054
TRD1	ENSG00000224051
TRD1	ENSG00000107404
TRD1	ENSG00000242485
TRD1	ENSG00000160072
TRD1	ENSG00000175756
TRD1	ENSG00000221978
TRD1	ENSG00000224870
TRD1	ENSG00000225880
TRD1	ENSG00000205090
TRD1	ENSG00000215014
TRD1	ENSG00000197785
TRD1	ENSG00000228594
TRD1	ENSG00000219481
TRD1	ENSG00000186301
TRD1	ENSG00000080947
TRD1	ENSG00000231177
TRD1	ENSG00000157017
TRD1	ENSG00000240288
TRD1	ENSG00000157087
TRD1	ENSG00000132164
TRD1	ENSG00000157150
TRD1	ENSG00000075975
TRD1	ENSG00000197548
TRD1	ENSG00000144560
TRD1	ENSG00000144559
TRD1	ENSG00000157152
TRD1	ENSG00000144712
TRD1	ENSG00000144711
TRD1	ENSG00000154743
TRD1	ENSG00000132182
TRD1	ENSG00000154764
TRD1	ENSG00000144596
TRD1	ENSG00000224660
TRD1	ENSG00000131370
TRD1	ENSG00000144597
TRD1	ENSG00000131375
TRD1	ENSG00000206562
TRD1	ENSG00000131389
TRD1	ENSG00000228242
TRD1	ENSG00000163528
TRD1	ENSG00000170876
TRD1	ENSG00000131381
TRD1	ENSG00000275340
TRD1	ENSG00000206561
TRD1	ENSG00000093167
TRD1	ENSG00000271993
TRD1	ENSG00000235257
TRD1	ENSG00000144677
TRD1	ENSG00000168016
TRD1	ENSG00000281100
TRD1	ENSG00000144668
TRD1	ENSG00000236411
TRD1	ENSG00000136059
TRD1	ENSG00000008226
TRD1	ENSG00000114739
TRD1	ENSG00000229589
TRD1	ENSG00000183873
TRD1	ENSG00000284669
TRD1	ENSG00000144655
TRD1	ENSG00000114745
TRD1	ENSG00000168026
TRD1	ENSG00000114742
TRD1	ENSG00000187094
TRD1	ENSG00000281160
TRD1	ENSG00000182606
TRD1	ENSG00000232354
TRD1	ENSG00000168038
TRD1	ENSG00000280739
TRD1	ENSG00000114812
TRD1	ENSG00000170011
TRD1	ENSG00000223797
TRD1	ENSG00000188846
TRD1	ENSG00000177873
TRD1	ENSG00000177842
TRD1	ENSG00000272121
TRD1	ENSG00000010282
TRD1	ENSG00000144649
TRD1	ENSG00000144647
TRD1	ENSG00000114853
TRD1	ENSG00000230084
TRD1	ENSG00000172215
TRD1	ENSG00000163818
TRD1	ENSG00000163817
TRD1	ENSG00000163820
TRD1	ENSG00000144791
TRD1	ENSG00000178917
TRD1	ENSG00000211456
TRD1	ENSG00000261786
TRD1	ENSG00000280435
TRD1	ENSG00000160746
TRD1	ENSG00000011198
TRD1	ENSG00000011376
TRD1	ENSG00000249992
TRD1	ENSG00000163812
TRD1	ENSG00000075914
TRD1	ENSG00000213672
TRD1	ENSG00000008300
TRD1	ENSG00000225697
TRD1	ENSG00000260236
TRD1	ENSG00000076201
TRD1	ENSG00000114268
TRD1	ENSG00000114270
TRD1	ENSG00000164054
TRD1	ENSG00000145022
TRD1	ENSG00000178038
TRD1	ENSG00000181585
TRD1	ENSG00000163832
TRD1	ENSG00000160801
TRD1	ENSG00000160799
TRD1	ENSG00000160796
TRD1	ENSG00000173473
TRD1	ENSG00000114646
TRD1	ENSG00000226913
TRD1	ENSG00000164061
TRD1	ENSG00000164062
TRD1	ENSG00000164068
TRD1	ENSG00000173531
TRD1	ENSG00000173540
TRD1	ENSG00000233276
TRD1	ENSG00000285416
TRD1	ENSG00000178467
TRD1	ENSG00000177479
TRD1	ENSG00000221883
TRD1	ENSG00000178149
TRD1	ENSG00000178057
TRD1	ENSG00000178035
TRD1	ENSG00000172037
TRD1	ENSG00000172046
TRD1	ENSG00000188315
TRD1	ENSG00000185909
TRD1	ENSG00000177352
TRD1	ENSG00000164045
TRD1	ENSG00000047849
TRD1	ENSG00000164048
TRD1	ENSG00000232112
TRD1	ENSG00000164051
TRD1	ENSG00000178537
TRD1	ENSG00000224424
TRD1	ENSG00000114302
TRD1	ENSG00000068745
TRD1	ENSG00000164053
TRD1	ENSG00000173402
TRD1	ENSG00000172113
TRD1	ENSG00000114648
TRD1	ENSG00000088727
TRD1	ENSG00000280173
TRD1	ENSG00000183763
TRD1	ENSG00000164076
TRD1	ENSG00000145050
TRD1	ENSG00000145041
TRD1	ENSG00000041880
TRD1	ENSG00000114767
TRD1	ENSG00000280422
TRD1	ENSG00000088543
TRD1	ENSG00000180929
TRD1	ENSG00000164086
TRD1	ENSG00000164087
TRD1	ENSG00000023330
TRD1	ENSG00000162244
TRD1	ENSG00000088538
TRD1	ENSG00000114738
TRD1	ENSG00000114735
TRD1	ENSG00000126062
TRD1	ENSG00000007402
TRD1	ENSG00000185614
TRD1	ENSG00000164077
TRD1	ENSG00000004534
TRD1	ENSG00000176095
TRD1	ENSG00000114779
TRD1	ENSG00000114841
TRD1	ENSG00000164082
TRD1	ENSG00000090097
TRD1	ENSG00000248487
TRD1	ENSG00000235016
TRD1	ENSG00000001617
TRD1	ENSG00000230454
TRD1	ENSG00000114353
TRD1	ENSG00000243477
TRD1	ENSG00000186792
TRD1	ENSG00000068001
TRD1	ENSG00000214706
TRD1	ENSG00000010327
TRD1	ENSG00000243696
TRD1	ENSG00000213533
TRD1	ENSG00000163935
TRD1	ENSG00000016864
TRD1	ENSG00000114904
TRD1	ENSG00000272305
TRD1	ENSG00000275956
TRD1	ENSG00000163939
TRD1	ENSG00000163933
TRD1	ENSG00000163930
TRD1	ENSG00000010318
TRD1	ENSG00000164091
TRD1	ENSG00000168237
TRD1	ENSG00000164088
TRD1	ENSG00000247596
TRD1	ENSG00000163932
TRD1	ENSG00000163931
TRD1	ENSG00000281708
TRD1	ENSG00000114251
TRD1	ENSG00000144771
TRD1	ENSG00000163681
TRD1	ENSG00000174839
TRD1	ENSG00000168374
TRD1	ENSG00000174844
TRD1	ENSG00000136068
TRD1	ENSG00000157500
TRD1	ENSG00000144730
TRD1	ENSG00000244161
TRD1	ENSG00000174840
TRD1	ENSG00000163684
TRD1	ENSG00000163686
TRD1	ENSG00000168297
TRD1	ENSG00000168291
TRD1	ENSG00000168306
TRD1	ENSG00000272182
TRD1	ENSG00000226017
TRD1	ENSG00000163636
TRD1	ENSG00000241111
TRD1	ENSG00000239926
TRD1	ENSG00000241101
TRD1	ENSG00000163637
TRD1	ENSG00000241158
TRD1	ENSG00000241684
TRD1	ENSG00000163638
TRD1	ENSG00000241163
TRD1	ENSG00000163602
TRD1	ENSG00000243083
TRD1	ENSG00000172986
TRD1	ENSG00000238142
TRD1	ENSG00000159363
TRD1	ENSG00000117115
TRD1	ENSG00000117118
TRD1	ENSG00000153767
TRD1	ENSG00000144840
TRD1	ENSG00000163430
TRD1	ENSG00000145087
TRD1	ENSG00000163428
TRD1	ENSG00000243813
TRD1	ENSG00000082701
TRD1	ENSG00000242622
TRD1	ENSG00000175697
TRD1	ENSG00000163840
TRD1	ENSG00000138496
TRD1	ENSG00000082684
TRD1	ENSG00000138463
TRD1	ENSG00000169087
TRD1	ENSG00000138495
TRD1	ENSG00000144843
TRD1	ENSG00000183833
TRD1	ENSG00000242103
TRD1	ENSG00000173175
TRD1	ENSG00000065485
TRD1	ENSG00000252751
TRD1	ENSG00000206527
TRD1	ENSG00000239523
TRD1	ENSG00000160145
TRD1	ENSG00000175455
TRD1	ENSG00000065534
TRD1	ENSG00000082781
TRD1	ENSG00000241288
TRD1	ENSG00000171084
TRD1	ENSG00000159685
TRD1	ENSG00000197763
TRD1	ENSG00000163884
TRD1	ENSG00000250934
TRD1	ENSG00000250012
TRD1	ENSG00000070476
TRD1	ENSG00000114554
TRD1	ENSG00000144909
TRD1	ENSG00000114520
TRD1	ENSG00000240682
TRD1	ENSG00000273437
TRD1	ENSG00000114654
TRD1	ENSG00000114656
TRD1	ENSG00000162543
TRD1	ENSG00000162545
TRD1	ENSG00000236963
TRD1	ENSG00000158748
TRD1	ENSG00000117154
TRD1	ENSG00000280222
TRD1	ENSG00000159423
TRD1	ENSG00000169991
TRD1	ENSG00000075151
TRD1	ENSG00000233072
TRD1	ENSG00000173436
TRD1	ENSG00000158747
TRD1	ENSG00000040487
TRD1	ENSG00000117298
TRD1	ENSG00000117245
TRD1	ENSG00000189410
TRD1	ENSG00000117242
TRD1	ENSG00000127483
TRD1	ENSG00000158828
TRD1	ENSG00000183114
TRD1	ENSG00000053372
TRD1	ENSG00000127463
TRD1	ENSG00000127481
TRD1	ENSG00000179051
TRD1	ENSG00000074964
TRD1	ENSG00000090432
TRD1	ENSG00000169914
TRD1	ENSG00000272084
TRD1	ENSG00000142794
TRD1	ENSG00000239437
TRD1	ENSG00000004399
TRD1	ENSG00000203644
TRD1	ENSG00000172765
TRD1	ENSG00000271270
TRD1	ENSG00000250608
TRD1	ENSG00000198585
TRD1	ENSG00000246082
TRD1	ENSG00000196455
TRD1	ENSG00000253540
TRD1	ENSG00000249846
TRD1	ENSG00000144868
TRD1	ENSG00000251011
TRD1	ENSG00000113971
TRD1	ENSG00000274810
TRD1	ENSG00000138246
TRD1	ENSG00000261167
TRD1	ENSG00000240303
TRD1	ENSG00000081307
TRD1	ENSG00000251614
TRD1	ENSG00000242337
TRD1	ENSG00000163781
TRD1	ENSG00000091527
TRD1	ENSG00000091513
TRD1	ENSG00000154917
TRD1	ENSG00000163785
TRD1	ENSG00000175182
TRD1	ENSG00000114859
TRD1	ENSG00000090534
TRD1	ENSG00000090539
TRD1	ENSG00000163888
TRD1	ENSG00000145194
TRD1	ENSG00000177383
TRD1	ENSG00000053524
TRD1	ENSG00000240024
TRD1	ENSG00000161202
TRD1	ENSG00000214160
TRD1	ENSG00000145198
TRD1	ENSG00000156931
TRD1	ENSG00000114770
TRD1	ENSG00000163872
TRD1	ENSG00000233885
TRD1	ENSG00000180834
TRD1	ENSG00000182580
TRD1	ENSG00000158195
TRD1	ENSG00000162430
TRD1	ENSG00000186501
TRD1	ENSG00000117643
TRD1	ENSG00000233478
TRD1	ENSG00000117632
TRD1	ENSG00000158006
TRD1	ENSG00000158008
TRD1	ENSG00000182749
TRD1	ENSG00000127423
TRD1	ENSG00000175087
TRD1	ENSG00000157978
TRD1	ENSG00000117640
TRD1	ENSG00000117616
TRD1	ENSG00000181773
TRD1	ENSG00000142733
TRD1	ENSG00000198746
TRD1	ENSG00000142751
TRD1	ENSG00000253368
TRD1	ENSG00000204160
TRD1	ENSG00000126705
TRD1	ENSG00000126709
TRD1	ENSG00000060642
TRD1	ENSG00000117713
TRD1	ENSG00000188672
TRD1	ENSG00000204178
TRD1	ENSG00000117758
TRD1	ENSG00000117751
TRD1	ENSG00000009780
TRD1	ENSG00000142669
TRD1	ENSG00000117682
TRD1	ENSG00000142684
TRD1	ENSG00000198830
TRD1	ENSG00000145016
TRD1	ENSG00000234742
TRD1	ENSG00000114473
TRD1	ENSG00000185621
TRD1	ENSG00000186001
TRD1	ENSG00000214135
TRD1	ENSG00000226435
TRD1	ENSG00000075711
TRD1	ENSG00000119231
TRD1	ENSG00000173950
TRD1	ENSG00000229325
TRD1	ENSG00000228109
TRD1	ENSG00000119227
TRD1	ENSG00000233487
TRD1	ENSG00000114503
TRD1	ENSG00000270170
TRD1	ENSG00000061938
TRD1	ENSG00000260261
TRD1	ENSG00000272989
TRD1	ENSG00000041802
TRD1	ENSG00000185112
TRD1	ENSG00000242086
TRD1	ENSG00000163959
TRD1	ENSG00000072274
TRD1	ENSG00000213123
TRD1	ENSG00000163960
TRD1	ENSG00000174007
TRD1	ENSG00000185485
TRD1	ENSG00000161217
TRD1	ENSG00000163961
TRD1	ENSG00000207650
TRD1	ENSG00000180370
TRD1	ENSG00000189058
TRD1	ENSG00000176945
TRD1	ENSG00000184203
TRD1	ENSG00000182903
TRD1	ENSG00000251595
TRD1	ENSG00000249592
TRD1	ENSG00000198155
TRD1	ENSG00000169026
TRD1	ENSG00000185619
TRD1	ENSG00000178950
TRD1	ENSG00000127419
TRD1	ENSG00000242686
TRD1	ENSG00000272927
TRD1	ENSG00000215375
TRD1	ENSG00000169020
TRD1	ENSG00000273238
TRD1	ENSG00000283183
TRD1	ENSG00000145217
TRD1	ENSG00000131127
TRD1	ENSG00000272602
TRD1	ENSG00000145214
TRD1	ENSG00000127415
TRD1	ENSG00000185049
TRD1	ENSG00000243449
TRD1	ENSG00000185818
TRD1	ENSG00000280927
TRD1	ENSG00000159674
TRD1	ENSG00000168924
TRD1	ENSG00000109685
TRD1	ENSG00000163950
TRD1	ENSG00000174137
TRD1	ENSG00000168936
TRD1	ENSG00000013810
TRD1	ENSG00000188981
TRD1	ENSG00000087269
TRD1	ENSG00000125388
TRD1	ENSG00000196810
TRD1	ENSG00000159788
TRD1	ENSG00000109736
TRD1	ENSG00000249673
TRD1	ENSG00000087274
TRD1	ENSG00000163945
TRD1	ENSG00000159733
TRD1	ENSG00000130997
TRD1	ENSG00000214367
TRD1	ENSG00000123933
TRD1	ENSG00000125386
TRD1	ENSG00000184160
TRD1	ENSG00000250986
TRD1	ENSG00000109758
TRD1	ENSG00000197386
TRD1	ENSG00000170871
TRD1	ENSG00000170846
TRD1	ENSG00000251580
TRD1	ENSG00000173013
TRD1	ENSG00000173011
TRD1	ENSG00000109519
TRD1	ENSG00000245468
TRD1	ENSG00000272620
TRD1	ENSG00000196526
TRD1	ENSG00000163995
TRD1	ENSG00000125089
TRD1	ENSG00000087008
TRD1	ENSG00000155275
TRD1	ENSG00000169744
TRD1	ENSG00000249502
TRD1	ENSG00000118579
TRD1	ENSG00000163257
TRD1	ENSG00000047662
TRD1	ENSG00000248228
TRD1	ENSG00000145147
TRD1	ENSG00000250243
TRD1	ENSG00000250092
TRD1	ENSG00000109610
TRD1	ENSG00000261121
TRD1	ENSG00000181982
TRD1	ENSG00000153012
TRD1	ENSG00000121769
TRD1	ENSG00000060688
TRD1	ENSG00000121766
TRD1	ENSG00000163629
TRD1	ENSG00000109339
TRD1	ENSG00000172493
TRD1	ENSG00000284968
TRD1	ENSG00000084628
TRD1	ENSG00000269967
TRD1	ENSG00000174151
TRD1	ENSG00000162650
TRD1	ENSG00000116337
TRD1	ENSG00000213366
TRD1	ENSG00000156097
TRD1	ENSG00000065135
TRD1	ENSG00000143093
TRD1	ENSG00000134202
TRD1	ENSG00000258634
TRD1	ENSG00000168710
TRD1	ENSG00000181754
TRD1	ENSG00000197106
TRD1	ENSG00000235526
TRD1	ENSG00000134243
TRD1	ENSG00000121753
TRD1	ENSG00000157911
TRD1	ENSG00000157873
TRD1	ENSG00000157881
TRD1	ENSG00000116151
TRD1	ENSG00000272449
TRD1	ENSG00000197921
TRD1	ENSG00000157870
TRD1	ENSG00000182873
TRD1	ENSG00000233542
TRD1	ENSG00000142609
TRD1	ENSG00000215790
TRD1	ENSG00000008130
TRD1	ENSG00000162585
TRD1	ENSG00000248333
TRD1	ENSG00000189339
TRD1	ENSG00000008128
TRD1	ENSG00000225828
TRD1	ENSG00000175130
TRD1	ENSG00000160097
TRD1	ENSG00000121900
TRD1	ENSG00000121905
TRD1	ENSG00000116497
TRD1	ENSG00000142920
TRD1	ENSG00000272150
TRD1	ENSG00000117262
TRD1	ENSG00000272419
TRD1	ENSG00000186364
TRD1	ENSG00000265491
TRD1	ENSG00000186141
TRD1	ENSG00000131788
TRD1	ENSG00000117281
TRD1	ENSG00000164366
TRD1	ENSG00000249915
TRD1	ENSG00000250848
TRD1	ENSG00000180104
TRD1	ENSG00000221990
TRD1	ENSG00000225138
TRD1	ENSG00000171368
TRD1	ENSG00000112877
TRD1	ENSG00000206077
TRD1	ENSG00000071539
TRD1	ENSG00000028310
TRD1	ENSG00000145506
TRD1	ENSG00000049656
TRD1	ENSG00000250584
TRD1	ENSG00000153395
TRD1	ENSG00000185986
TRD1	ENSG00000271119
TRD1	ENSG00000232615
TRD1	ENSG00000188002
TRD1	ENSG00000171421
TRD1	ENSG00000278913
TRD1	ENSG00000133398
TRD1	ENSG00000250490
TRD1	ENSG00000215218
TRD1	ENSG00000278997
TRD1	ENSG00000116525
TRD1	ENSG00000279179
TRD1	ENSG00000160094
TRD1	ENSG00000121903
TRD1	ENSG00000116514
TRD1	ENSG00000233396
TRD1	ENSG00000265972
TRD1	ENSG00000272031
TRD1	ENSG00000121851
TRD1	ENSG00000271601
TRD1	ENSG00000265241
TRD1	ENSG00000131779
TRD1	ENSG00000211451
TRD1	ENSG00000143127
TRD1	ENSG00000231551
TRD1	ENSG00000225871
TRD1	ENSG00000280649
TRD1	ENSG00000263956
TRD1	ENSG00000215859
TRD1	ENSG00000233030
TRD1	ENSG00000184678
TRD1	ENSG00000184260
TRD1	ENSG00000178096
TRD1	ENSG00000184270
TRD1	ENSG00000159164
TRD1	ENSG00000261716
TRD1	ENSG00000014914
TRD1	ENSG00000264522
TRD1	ENSG00000203814
TRD1	ENSG00000183598
TRD1	ENSG00000271383
TRD1	ENSG00000143384
TRD1	ENSG00000143457
TRD1	ENSG00000143398
TRD1	ENSG00000163155
TRD1	ENSG00000213190
TRD1	ENSG00000143443
TRD1	ENSG00000197622
TRD1	ENSG00000143458
TRD1	ENSG00000163141
TRD1	ENSG00000143409
TRD1	ENSG00000143363
TRD1	ENSG00000143412
TRD1	ENSG00000143418
TRD1	ENSG00000143379
TRD1	ENSG00000163154
TRD1	ENSG00000163156
TRD1	ENSG00000143434
TRD1	ENSG00000228126
TRD1	ENSG00000143369
TRD1	ENSG00000023902
TRD1	ENSG00000143374
TRD1	ENSG00000143376
TRD1	ENSG00000143367
TRD1	ENSG00000143375
TRD1	ENSG00000143401
TRD1	ENSG00000118298
TRD1	ENSG00000118292
TRD1	ENSG00000136631
TRD1	ENSG00000285184
TRD1	ENSG00000117360
TRD1	ENSG00000159208
TRD1	ENSG00000163125
TRD1	ENSG00000266472
TRD1	ENSG00000143387
TRD1	ENSG00000143373
TRD1	ENSG00000143393
TRD1	ENSG00000143390
TRD1	ENSG00000143553
TRD1	ENSG00000143515
TRD1	ENSG00000160685
TRD1	ENSG00000160688
TRD1	ENSG00000143590
TRD1	ENSG00000173171
TRD1	ENSG00000169231
TRD1	ENSG00000231064
TRD1	ENSG00000160766
TRD1	ENSG00000236675
TRD1	ENSG00000163463
TRD1	ENSG00000163462
TRD1	ENSG00000198837
TRD1	ENSG00000143578
TRD1	ENSG00000160741
TRD1	ENSG00000143554
TRD1	ENSG00000143624
TRD1	ENSG00000143537
TRD1	ENSG00000163346
TRD1	ENSG00000163348
TRD1	ENSG00000160691
TRD1	ENSG00000173207
TRD1	ENSG00000143552
TRD1	ENSG00000143569
TRD1	ENSG00000179085
TRD1	ENSG00000223599
TRD1	ENSG00000189171
TRD1	ENSG00000160679
TRD1	ENSG00000160716
TRD1	ENSG00000160710
TRD1	ENSG00000169242
TRD1	ENSG00000143603
TRD1	ENSG00000160712
TRD1	ENSG00000134686
TRD1	ENSG00000143630
TRD1	ENSG00000176444
TRD1	ENSG00000160752
TRD1	ENSG00000116580
TRD1	ENSG00000132718
TRD1	ENSG00000160767
TRD1	ENSG00000225855
TRD1	ENSG00000160753
TRD1	ENSG00000132680
TRD1	ENSG00000177628
TRD1	ENSG00000116584
TRD1	ENSG00000125462
TRD1	ENSG00000196189
TRD1	ENSG00000160803
TRD1	ENSG00000116586
TRD1	ENSG00000198715
TRD1	ENSG00000198952
TRD1	ENSG00000163472
TRD1	ENSG00000160781
TRD1	ENSG00000116604
TRD1	ENSG00000183856
TRD1	ENSG00000254726
TRD1	ENSG00000160789
TRD1	ENSG00000160785
TRD1	ENSG00000160783
TRD1	ENSG00000163382
TRD1	ENSG00000160818
TRD1	ENSG00000132702
TRD1	ENSG00000272971
TRD1	ENSG00000272405
TRD1	ENSG00000132692
TRD1	ENSG00000143320
TRD1	ENSG00000143303
TRD1	ENSG00000143319
TRD1	ENSG00000143314
TRD1	ENSG00000132688
TRD1	ENSG00000143294
TRD1	ENSG00000116544
TRD1	ENSG00000163866
TRD1	ENSG00000163867
TRD1	ENSG00000116885
TRD1	ENSG00000116898
TRD1	ENSG00000181817
TRD1	ENSG00000164403
TRD1	ENSG00000164402
TRD1	ENSG00000249478
TRD1	ENSG00000072364
TRD1	ENSG00000235253
TRD1	ENSG00000198944
TRD1	ENSG00000131437
TRD1	ENSG00000164404
TRD1	ENSG00000205089
TRD1	ENSG00000213585
TRD1	ENSG00000053108
TRD1	ENSG00000081059
TRD1	ENSG00000113558
TRD1	ENSG00000120733
TRD1	ENSG00000120709
TRD1	ENSG00000094880
TRD1	ENSG00000112983
TRD1	ENSG00000120729
TRD1	ENSG00000078795
TRD1	ENSG00000250159
TRD1	ENSG00000146021
TRD1	ENSG00000246323
TRD1	ENSG00000031003
TRD1	ENSG00000112981
TRD1	ENSG00000152377
TRD1	ENSG00000177733
TRD1	ENSG00000120738
TRD1	ENSG00000132563
TRD1	ENSG00000280987
TRD1	ENSG00000281398
TRD1	ENSG00000120725
TRD1	ENSG00000015479
TRD1	ENSG00000171604
TRD1	ENSG00000146005
TRD1	ENSG00000170469
TRD1	ENSG00000228672
TRD1	ENSG00000170464
TRD1	ENSG00000170482
TRD1	ENSG00000184584
TRD1	ENSG00000230789
TRD1	ENSG00000113580
TRD1	ENSG00000176049
TRD1	ENSG00000280780
TRD1	ENSG00000011083
TRD1	ENSG00000019582
TRD1	ENSG00000164587
TRD1	ENSG00000070808
TRD1	ENSG00000113721
TRD1	ENSG00000182578
TRD1	ENSG00000113716
TRD1	ENSG00000164296
TRD1	ENSG00000086589
TRD1	ENSG00000164591
TRD1	ENSG00000145901
TRD1	ENSG00000256235
TRD1	ENSG00000183876
TRD1	ENSG00000070814
TRD1	ENSG00000211445
TRD1	ENSG00000070614
TRD1	ENSG00000131236
TRD1	ENSG00000185668
TRD1	ENSG00000224592
TRD1	ENSG00000183431
TRD1	ENSG00000183520
TRD1	ENSG00000183386
TRD1	ENSG00000204084
TRD1	ENSG00000134697
TRD1	ENSG00000127603
TRD1	ENSG00000117016
TRD1	ENSG00000066136
TRD1	ENSG00000272145
TRD1	ENSG00000117013
TRD1	ENSG00000116983
TRD1	ENSG00000084072
TRD1	ENSG00000116981
TRD1	ENSG00000168389
TRD1	ENSG00000116990
TRD1	ENSG00000043514
TRD1	ENSG00000131238
TRD1	ENSG00000117000
TRD1	ENSG00000204060
TRD1	ENSG00000090621
TRD1	ENSG00000230638
TRD1	ENSG00000164002
TRD1	ENSG00000171793
TRD1	ENSG00000171790
TRD1	ENSG00000281207
TRD1	ENSG00000196449
TRD1	ENSG00000197982
TRD1	ENSG00000185090
TRD1	ENSG00000188786
TRD1	ENSG00000183317
TRD1	ENSG00000116922
TRD1	ENSG00000134690
TRD1	ENSG00000187801
TRD1	ENSG00000179862
TRD1	ENSG00000117010
TRD1	ENSG00000187815
TRD1	ENSG00000010803
TRD1	ENSG00000174574
TRD1	ENSG00000228436
TRD1	ENSG00000163879
TRD1	ENSG00000163877
TRD1	ENSG00000163875
TRD1	ENSG00000163873
TRD1	ENSG00000243970
TRD1	ENSG00000113749
TRD1	ENSG00000164466
TRD1	ENSG00000145920
TRD1	ENSG00000184845
TRD1	ENSG00000048162
TRD1	ENSG00000169131
TRD1	ENSG00000050767
TRD1	ENSG00000146090
TRD1	ENSG00000161013
TRD1	ENSG00000161011
TRD1	ENSG00000213316
TRD1	ENSG00000196923
TRD1	ENSG00000146094
TRD1	ENSG00000113758
TRD1	ENSG00000146067
TRD1	ENSG00000248367
TRD1	ENSG00000050748
TRD1	ENSG00000161010
TRD1	ENSG00000245317
TRD1	ENSG00000131459
TRD1	ENSG00000113300
TRD1	ENSG00000183718
TRD1	ENSG00000248275
TRD1	ENSG00000204628
TRD1	ENSG00000233937
TRD1	ENSG00000146063
TRD1	ENSG00000146054
TRD1	ENSG00000250222
TRD1	ENSG00000113269
TRD1	ENSG00000178338
TRD1	ENSG00000198939
TRD1	ENSG00000113262
TRD1	ENSG00000177932
TRD1	ENSG00000234284
TRD1	ENSG00000161021
TRD1	ENSG00000087116
TRD1	ENSG00000249140
TRD1	ENSG00000197451
TRD1	ENSG00000178187
TRD1	ENSG00000175309
TRD1	ENSG00000196670
TRD1	ENSG00000278970
TRD1	ENSG00000245060
TRD1	ENSG00000145912
TRD1	ENSG00000145916
TRD1	ENSG00000145911
TRD1	ENSG00000247679
TRD1	ENSG00000027847
TRD1	ENSG00000215022
TRD1	ENSG00000204564
TRD1	ENSG00000137343
TRD1	ENSG00000146112
TRD1	ENSG00000204568
TRD1	ENSG00000204569
TRD1	ENSG00000204394
TRD1	ENSG00000204396
TRD1	ENSG00000204392
TRD1	ENSG00000231074
TRD1	ENSG00000270604
TRD1	ENSG00000204599
TRD1	ENSG00000204592
TRD1	ENSG00000204576
TRD1	ENSG00000204590
TRD1	ENSG00000243753
TRD1	ENSG00000137337
TRD1	ENSG00000137310
TRD1	ENSG00000204536
TRD1	ENSG00000137411
TRD1	ENSG00000137331
TRD1	ENSG00000204516
TRD1	ENSG00000198563
TRD1	ENSG00000204498
TRD1	ENSG00000213760
TRD1	ENSG00000204438
TRD1	ENSG00000204427
TRD1	ENSG00000204439
TRD1	ENSG00000213722
TRD1	ENSG00000213719
TRD1	ENSG00000204410
TRD1	ENSG00000204444
TRD1	ENSG00000204463
TRD1	ENSG00000204390
TRD1	ENSG00000204389
TRD1	ENSG00000204520
TRD1	ENSG00000206337
TRD1	ENSG00000204623
TRD1	ENSG00000206344
TRD1	ENSG00000272501
TRD1	ENSG00000168394
TRD1	ENSG00000204264
TRD1	ENSG00000204261
TRD1	ENSG00000240065
TRD1	ENSG00000204314
TRD1	ENSG00000221988
TRD1	ENSG00000204315
TRD1	ENSG00000213676
TRD1	ENSG00000204308
TRD1	ENSG00000204305
TRD1	ENSG00000204304
TRD1	ENSG00000225914
TRD1	ENSG00000213654
TRD1	ENSG00000204348
TRD1	ENSG00000204344
TRD1	ENSG00000204356
TRD1	ENSG00000064995
TRD1	ENSG00000064999
TRD1	ENSG00000065029
TRD1	ENSG00000161904
TRD1	ENSG00000030110
TRD1	ENSG00000137288
TRD1	ENSG00000197283
TRD1	ENSG00000112511
TRD1	ENSG00000237441
TRD1	ENSG00000204220
TRD1	ENSG00000227057
TRD1	ENSG00000236104
TRD1	ENSG00000231925
TRD1	ENSG00000204209
TRD1	ENSG00000124614
TRD1	ENSG00000225339
TRD1	ENSG00000186577
TRD1	ENSG00000137309
TRD1	ENSG00000231500
TRD1	ENSG00000235863
TRD1	ENSG00000204228
TRD1	ENSG00000204231
TRD1	ENSG00000112473
TRD1	ENSG00000096060
TRD1	ENSG00000112039
TRD1	ENSG00000112033
TRD1	ENSG00000187762
TRD1	ENSG00000124507
TRD1	ENSG00000023892
TRD1	ENSG00000124493
TRD1	ENSG00000096070
TRD1	ENSG00000246982
TRD1	ENSG00000156711
TRD1	ENSG00000112062
TRD1	ENSG00000096063
TRD1	ENSG00000112053
TRD1	ENSG00000237719
TRD1	ENSG00000112081
TRD1	ENSG00000112079
TRD1	ENSG00000197753
TRD1	ENSG00000112139
TRD1	ENSG00000226533
TRD1	ENSG00000124615
TRD1	ENSG00000183826
TRD1	ENSG00000204091
TRD1	ENSG00000235033
TRD1	ENSG00000226070
TRD1	ENSG00000226454
TRD1	ENSG00000137166
TRD1	ENSG00000112561
TRD1	ENSG00000156564
TRD1	ENSG00000124593
TRD1	ENSG00000124596
TRD1	ENSG00000137161
TRD1	ENSG00000171462
TRD1	ENSG00000171453
TRD1	ENSG00000204052
TRD1	ENSG00000124574
TRD1	ENSG00000137207
TRD1	ENSG00000171467
TRD1	ENSG00000172426
TRD1	ENSG00000172432
TRD1	ENSG00000124688
TRD1	ENSG00000180992
TRD1	ENSG00000137216
TRD1	ENSG00000096080
TRD1	ENSG00000112715
TRD1	ENSG00000237686
TRD1	ENSG00000181577
TRD1	ENSG00000127124
TRD1	ENSG00000203801
TRD1	ENSG00000203799
TRD1	ENSG00000135587
TRD1	ENSG00000185250
TRD1	ENSG00000112365
TRD1	ENSG00000135596
TRD1	ENSG00000118690
TRD1	ENSG00000080546
TRD1	ENSG00000227579
TRD1	ENSG00000143340
TRD1	ENSG00000223450
TRD1	ENSG00000135835
TRD1	ENSG00000251520
TRD1	ENSG00000162783
TRD1	ENSG00000135823
TRD1	ENSG00000153029
TRD1	ENSG00000198216
TRD1	ENSG00000143324
TRD1	ENSG00000188451
TRD1	ENSG00000146433
TRD1	ENSG00000198719
TRD1	ENSG00000112584
TRD1	ENSG00000071994
TRD1	ENSG00000112592
TRD1	ENSG00000240859
TRD1	ENSG00000177706
TRD1	ENSG00000136295
TRD1	ENSG00000174945
TRD1	ENSG00000002822
TRD1	ENSG00000106268
TRD1	ENSG00000106263
TRD1	ENSG00000106266
TRD1	ENSG00000164818
TRD1	ENSG00000188191
TRD1	ENSG00000106009
TRD1	ENSG00000106012
TRD1	ENSG00000230487
TRD1	ENSG00000157778
TRD1	ENSG00000198517
TRD1	ENSG00000164880
TRD1	ENSG00000164877
TRD1	ENSG00000273230
TRD1	ENSG00000136213
TRD1	ENSG00000106003
TRD1	ENSG00000229043
TRD1	ENSG00000178381
TRD1	ENSG00000240230
TRD1	ENSG00000105963
TRD1	ENSG00000164849
TRD1	ENSG00000273151
TRD1	ENSG00000239857
TRD1	ENSG00000164828
TRD1	ENSG00000197461
TRD1	ENSG00000223855
TRD1	ENSG00000164850
TRD1	ENSG00000146535
TRD1	ENSG00000146555
TRD1	ENSG00000142949
TRD1	ENSG00000106636
TRD1	ENSG00000122678
TRD1	ENSG00000136279
TRD1	ENSG00000228903
TRD1	ENSG00000272655
TRD1	ENSG00000214783
TRD1	ENSG00000058404
TRD1	ENSG00000015676
TRD1	ENSG00000158604
TRD1	ENSG00000105953
TRD1	ENSG00000122679
TRD1	ENSG00000136270
TRD1	ENSG00000136274
TRD1	ENSG00000232956
TRD1	ENSG00000206838
TRD1	ENSG00000136286
TRD1	ENSG00000070759
TRD1	ENSG00000132763
TRD1	ENSG00000280670
TRD1	ENSG00000159588
TRD1	ENSG00000132780
TRD1	ENSG00000132781
TRD1	ENSG00000186603
TRD1	ENSG00000197429
TRD1	ENSG00000132773
TRD1	ENSG00000159592
TRD1	ENSG00000159596
TRD1	ENSG00000230896
TRD1	ENSG00000171357
TRD1	ENSG00000085998
TRD1	ENSG00000085999
TRD1	ENSG00000117461
TRD1	ENSG00000132128
TRD1	ENSG00000173660
TRD1	ENSG00000117481
TRD1	ENSG00000142961
TRD1	ENSG00000117425
TRD1	ENSG00000126107
TRD1	ENSG00000126088
TRD1	ENSG00000185274
TRD1	ENSG00000158321
TRD1	ENSG00000067601
TRD1	ENSG00000106610
TRD1	ENSG00000176428
TRD1	ENSG00000009950
TRD1	ENSG00000106683
TRD1	ENSG00000049540
TRD1	ENSG00000106089
TRD1	ENSG00000106077
TRD1	ENSG00000176410
TRD1	ENSG00000071462
TRD1	ENSG00000106638
TRD1	ENSG00000106635
TRD1	ENSG00000188763
TRD1	ENSG00000127948
TRD1	ENSG00000005486
TRD1	ENSG00000086730
TRD1	ENSG00000049541
TRD1	ENSG00000106665
TRD1	ENSG00000233369
TRD1	ENSG00000127946
TRD1	ENSG00000189077
TRD1	ENSG00000127952
TRD1	ENSG00000146701
TRD1	ENSG00000183166
TRD1	ENSG00000006704
TRD1	ENSG00000277072
TRD1	ENSG00000196313
TRD1	ENSG00000130305
TRD1	ENSG00000009954
TRD1	ENSG00000274070
TRD1	ENSG00000272391
TRD1	ENSG00000127957
TRD1	ENSG00000174428
TRD1	ENSG00000274523
TRD1	ENSG00000170027
TRD1	ENSG00000177679
TRD1	ENSG00000106211
TRD1	ENSG00000205485
TRD1	ENSG00000146700
TRD1	ENSG00000214293
TRD1	ENSG00000187257
TRD1	ENSG00000127951
TRD1	ENSG00000186088
TRD1	ENSG00000214439
TRD1	ENSG00000135205
TRD1	ENSG00000127947
TRD1	ENSG00000123472
TRD1	ENSG00000162374
TRD1	ENSG00000186094
TRD1	ENSG00000279324
TRD1	ENSG00000229846
TRD1	ENSG00000237337
TRD1	ENSG00000117480
TRD1	ENSG00000225767
TRD1	ENSG00000230585
TRD1	ENSG00000162368
TRD1	ENSG00000162373
TRD1	ENSG00000132122
TRD1	ENSG00000162456
TRD1	ENSG00000269956
TRD1	ENSG00000159658
TRD1	ENSG00000186160
TRD1	ENSG00000186377
TRD1	ENSG00000130429
TRD1	ENSG00000106245
TRD1	ENSG00000106244
TRD1	ENSG00000106246
TRD1	ENSG00000241468
TRD1	ENSG00000198742
TRD1	ENSG00000266019
TRD1	ENSG00000166448
TRD1	ENSG00000196367
TRD1	ENSG00000213413
TRD1	ENSG00000221838
TRD1	ENSG00000166508
TRD1	ENSG00000166997
TRD1	ENSG00000106290
TRD1	ENSG00000166526
TRD1	ENSG00000214309
TRD1	ENSG00000160868
TRD1	ENSG00000166529
TRD1	ENSG00000197343
TRD1	ENSG00000221909
TRD1	ENSG00000197037
TRD1	ENSG00000160908
TRD1	ENSG00000196652
TRD1	ENSG00000106258
TRD1	ENSG00000198556
TRD1	ENSG00000106261
TRD1	ENSG00000160813
TRD1	ENSG00000166925
TRD1	ENSG00000166924
TRD1	ENSG00000146834
TRD1	ENSG00000078487
TRD1	ENSG00000085514
TRD1	ENSG00000106366
TRD1	ENSG00000106367
TRD1	ENSG00000128564
TRD1	ENSG00000106404
TRD1	ENSG00000106400
TRD1	ENSG00000160963
TRD1	ENSG00000128581
TRD1	ENSG00000172336
TRD1	ENSG00000087087
TRD1	ENSG00000146830
TRD1	ENSG00000077080
TRD1	ENSG00000087077
TRD1	ENSG00000087085
TRD1	ENSG00000077454
TRD1	ENSG00000106351
TRD1	ENSG00000272219
TRD1	ENSG00000085832
TRD1	ENSG00000169213
TRD1	ENSG00000078618
TRD1	ENSG00000198841
TRD1	ENSG00000134717
TRD1	ENSG00000117862
TRD1	ENSG00000174332
TRD1	ENSG00000157193
TRD1	ENSG00000225675
TRD1	ENSG00000157184
TRD1	ENSG00000162385
TRD1	ENSG00000157077
TRD1	ENSG00000134748
TRD1	ENSG00000154222
TRD1	ENSG00000162377
TRD1	ENSG00000266993
TRD1	ENSG00000215883
TRD1	ENSG00000162384
TRD1	ENSG00000058799
TRD1	ENSG00000081870
TRD1	ENSG00000116212
TRD1	ENSG00000134744
TRD1	ENSG00000116157
TRD1	ENSG00000058804
TRD1	ENSG00000198711
TRD1	ENSG00000185104
TRD1	ENSG00000123080
TRD1	ENSG00000174348
TRD1	ENSG00000162378
TRD1	ENSG00000128578
TRD1	ENSG00000186591
TRD1	ENSG00000272899
TRD1	ENSG00000128604
TRD1	ENSG00000158467
TRD1	ENSG00000240204
TRD1	ENSG00000158457
TRD1	ENSG00000128591
TRD1	ENSG00000128596
TRD1	ENSG00000205085
TRD1	ENSG00000106477
TRD1	ENSG00000106484
TRD1	ENSG00000091732
TRD1	ENSG00000146842
TRD1	ENSG00000128607
TRD1	ENSG00000128585
TRD1	ENSG00000285106
TRD1	ENSG00000231721
TRD1	ENSG00000273489
TRD1	ENSG00000128567
TRD1	ENSG00000131558
TRD1	ENSG00000106554
TRD1	ENSG00000261115
TRD1	ENSG00000090263
TRD1	ENSG00000204990
TRD1	ENSG00000261624
TRD1	ENSG00000006530
TRD1	ENSG00000257093
TRD1	ENSG00000106028
TRD1	ENSG00000228775
TRD1	ENSG00000270923
TRD1	ENSG00000106123
TRD1	ENSG00000165125
TRD1	ENSG00000127412
TRD1	ENSG00000106144
TRD1	ENSG00000231840
TRD1	ENSG00000178826
TRD1	ENSG00000272619
TRD1	ENSG00000159784
TRD1	ENSG00000232533
TRD1	ENSG00000159840
TRD1	ENSG00000268170
TRD1	ENSG00000196456
TRD1	ENSG00000127399
TRD1	ENSG00000106526
TRD1	ENSG00000284691
TRD1	ENSG00000055130
TRD1	ENSG00000273314
TRD1	ENSG00000196453
TRD1	ENSG00000181220
TRD1	ENSG00000244560
TRD1	ENSG00000204946
TRD1	ENSG00000271664
TRD1	ENSG00000106479
TRD1	ENSG00000171130
TRD1	ENSG00000204934
TRD1	ENSG00000279536
TRD1	ENSG00000204947
TRD1	ENSG00000197024
TRD1	ENSG00000170265
TRD1	ENSG00000197558
TRD1	ENSG00000106462
TRD1	ENSG00000133619
TRD1	ENSG00000133624
TRD1	ENSG00000201098
TRD1	ENSG00000281189
TRD1	ENSG00000155660
TRD1	ENSG00000170260
TRD1	ENSG00000242048
TRD1	ENSG00000133612
TRD1	ENSG00000164897
TRD1	ENSG00000164896
TRD1	ENSG00000178234
TRD1	ENSG00000239911
TRD1	ENSG00000106617
TRD1	ENSG00000241007
TRD1	ENSG00000240132
TRD1	ENSG00000106615
TRD1	ENSG00000229591
TRD1	ENSG00000133627
TRD1	ENSG00000187260
TRD1	ENSG00000196584
TRD1	ENSG00000013374
TRD1	ENSG00000055118
TRD1	ENSG00000033100
TRD1	ENSG00000033050
TRD1	ENSG00000164867
TRD1	ENSG00000082014
TRD1	ENSG00000197150
TRD1	ENSG00000181652
TRD1	ENSG00000164885
TRD1	ENSG00000164889
TRD1	ENSG00000213199
TRD1	ENSG00000213203
TRD1	ENSG00000231980
TRD1	ENSG00000155093
TRD1	ENSG00000233038
TRD1	ENSG00000126870
TRD1	ENSG00000117868
TRD1	ENSG00000105993
TRD1	ENSG00000146918
TRD1	ENSG00000282692
TRD1	ENSG00000260721
TRD1	ENSG00000282160
TRD1	ENSG00000281961
TRD1	ENSG00000182372
TRD1	ENSG00000253982
TRD1	ENSG00000182366
TRD1	ENSG00000147364
TRD1	ENSG00000279852
TRD1	ENSG00000180190
TRD1	ENSG00000172748
TRD1	ENSG00000223508
TRD1	ENSG00000272812
TRD1	ENSG00000176595
TRD1	ENSG00000253764
TRD1	ENSG00000104728
TRD1	ENSG00000036448
TRD1	ENSG00000198010
TRD1	ENSG00000104714
TRD1	ENSG00000282375
TRD1	ENSG00000183117
TRD1	ENSG00000253853
TRD1	ENSG00000271743
TRD1	ENSG00000254244
TRD1	ENSG00000147316
TRD1	ENSG00000246089
TRD1	ENSG00000091879
TRD1	ENSG00000215374
TRD1	ENSG00000275342
TRD1	ENSG00000253893
TRD1	ENSG00000173295
TRD1	ENSG00000284610
TRD1	ENSG00000255052
TRD1	ENSG00000164733
TRD1	ENSG00000154328
TRD1	ENSG00000154319
TRD1	ENSG00000246477
TRD1	ENSG00000255020
TRD1	ENSG00000158941
TRD1	ENSG00000120913
TRD1	ENSG00000241852
TRD1	ENSG00000168476
TRD1	ENSG00000168453
TRD1	ENSG00000168487
TRD1	ENSG00000275074
TRD1	ENSG00000168484
TRD1	ENSG00000168481
TRD1	ENSG00000158863
TRD1	ENSG00000104635
TRD1	ENSG00000120896
TRD1	ENSG00000251034
TRD1	ENSG00000254272
TRD1	ENSG00000158856
TRD1	ENSG00000158815
TRD1	ENSG00000158806
TRD1	ENSG00000120910
TRD1	ENSG00000168490
TRD1	ENSG00000168495
TRD1	ENSG00000253200
TRD1	ENSG00000081277
TRD1	ENSG00000134369
TRD1	ENSG00000232237
TRD1	ENSG00000081248
TRD1	ENSG00000118194
TRD1	ENSG00000223396
TRD1	ENSG00000224536
TRD1	ENSG00000159176
TRD1	ENSG00000163395
TRD1	ENSG00000174307
TRD1	ENSG00000116857
TRD1	ENSG00000223774
TRD1	ENSG00000198892
TRD1	ENSG00000235121
TRD1	ENSG00000170075
TRD1	ENSG00000143862
TRD1	ENSG00000143851
TRD1	ENSG00000243323
TRD1	ENSG00000234678
TRD1	ENSG00000134375
TRD1	ENSG00000163431
TRD1	ENSG00000198700
TRD1	ENSG00000214796
TRD1	ENSG00000183155
TRD1	ENSG00000077157
TRD1	ENSG00000163444
TRD1	ENSG00000143847
TRD1	ENSG00000133048
TRD1	ENSG00000133055
TRD1	ENSG00000159346
TRD1	ENSG00000159348
TRD1	ENSG00000163485
TRD1	ENSG00000143858
TRD1	ENSG00000159388
TRD1	ENSG00000122176
TRD1	ENSG00000188783
TRD1	ENSG00000182004
TRD1	ENSG00000058668
TRD1	ENSG00000143845
TRD1	ENSG00000158615
TRD1	ENSG00000219133
TRD1	ENSG00000143850
TRD1	ENSG00000174567
TRD1	ENSG00000198625
TRD1	ENSG00000133056
TRD1	ENSG00000243725
TRD1	ENSG00000162390
TRD1	ENSG00000157216
TRD1	ENSG00000116133
TRD1	ENSG00000281406
TRD1	ENSG00000163531
TRD1	ENSG00000170382
TRD1	ENSG00000240219
TRD1	ENSG00000133069
TRD1	ENSG00000133059
TRD1	ENSG00000162873
TRD1	ENSG00000174529
TRD1	ENSG00000184144
TRD1	ENSG00000117266
TRD1	ENSG00000229657
TRD1	ENSG00000117222
TRD1	ENSG00000266094
TRD1	ENSG00000158711
TRD1	ENSG00000162877
TRD1	ENSG00000276600
TRD1	ENSG00000174502
TRD1	ENSG00000263528
TRD1	ENSG00000117280
TRD1	ENSG00000158715
TRD1	ENSG00000174514
TRD1	ENSG00000133065
TRD1	ENSG00000224668
TRD1	ENSG00000234233
TRD1	ENSG00000284299
TRD1	ENSG00000143473
TRD1	ENSG00000164924
TRD1	ENSG00000271882
TRD1	ENSG00000260368
TRD1	ENSG00000261087
TRD1	ENSG00000174226
TRD1	ENSG00000282989
TRD1	ENSG00000048392
TRD1	ENSG00000246263
TRD1	ENSG00000104490
TRD1	ENSG00000104517
TRD1	ENSG00000176406
TRD1	ENSG00000253477
TRD1	ENSG00000236939
TRD1	ENSG00000164929
TRD1	ENSG00000155097
TRD1	ENSG00000164933
TRD1	ENSG00000266289
TRD1	ENSG00000164930
TRD1	ENSG00000247081
TRD1	ENSG00000155090
TRD1	ENSG00000164932
TRD1	ENSG00000253633
TRD1	ENSG00000253320
TRD1	ENSG00000253385
TRD1	ENSG00000184156
TRD1	ENSG00000223697
TRD1	ENSG00000270137
TRD1	ENSG00000155926
TRD1	ENSG00000104415
TRD1	ENSG00000131773
TRD1	ENSG00000147724
TRD1	ENSG00000282164
TRD1	ENSG00000104472
TRD1	ENSG00000169427
TRD1	ENSG00000167632
TRD1	ENSG00000123908
TRD1	ENSG00000280303
TRD1	ENSG00000259891
TRD1	ENSG00000169398
TRD1	ENSG00000105339
TRD1	ENSG00000253210
TRD1	ENSG00000280035
TRD1	ENSG00000279786
TRD1	ENSG00000022567
TRD1	ENSG00000184489
TRD1	ENSG00000173137
TRD1	ENSG00000182325
TRD1	ENSG00000071894
TRD1	ENSG00000261678
TRD1	ENSG00000185000
TRD1	ENSG00000171045
TRD1	ENSG00000170619
TRD1	ENSG00000196150
TRD1	ENSG00000235173
TRD1	ENSG00000179832
TRD1	ENSG00000181790
TRD1	ENSG00000160949
TRD1	ENSG00000167702
TRD1	ENSG00000187954
TRD1	ENSG00000160972
TRD1	ENSG00000147789
TRD1	ENSG00000197363
TRD1	ENSG00000170631
TRD1	ENSG00000182307
TRD1	ENSG00000196378
TRD1	ENSG00000147799
TRD1	ENSG00000213563
TRD1	ENSG00000254402
TRD1	ENSG00000185122
TRD1	ENSG00000261236
TRD1	ENSG00000179698
TRD1	ENSG00000178896
TRD1	ENSG00000197858
TRD1	ENSG00000179632
TRD1	ENSG00000198576
TRD1	ENSG00000167701
TRD1	ENSG00000167700
TRD1	ENSG00000198169
TRD1	ENSG00000180900
TRD1	ENSG00000179950
TRD1	ENSG00000185189
TRD1	ENSG00000130193
TRD1	ENSG00000253741
TRD1	ENSG00000234616
TRD1	ENSG00000176956
TRD1	ENSG00000277494
TRD1	ENSG00000181638
TRD1	ENSG00000250571
TRD1	ENSG00000177335
TRD1	ENSG00000253716
TRD1	ENSG00000160957
TRD1	ENSG00000160959
TRD1	ENSG00000178209
TRD1	ENSG00000180155
TRD1	ENSG00000247317
TRD1	ENSG00000160932
TRD1	ENSG00000104529
TRD1	ENSG00000179886
TRD1	ENSG00000104524
TRD1	ENSG00000104522
TRD1	ENSG00000183309
TRD1	ENSG00000181135
TRD1	ENSG00000014164
TRD1	ENSG00000147813
TRD1	ENSG00000158106
TRD1	ENSG00000010438
TRD1	ENSG00000168913
TRD1	ENSG00000164972
TRD1	ENSG00000164976
TRD1	ENSG00000165271
TRD1	ENSG00000122756
TRD1	ENSG00000164967
TRD1	ENSG00000122692
TRD1	ENSG00000137074
TRD1	ENSG00000086061
TRD1	ENSG00000086062
TRD1	ENSG00000236184
TRD1	ENSG00000086102
TRD1	ENSG00000122735
TRD1	ENSG00000164970
TRD1	ENSG00000164978
TRD1	ENSG00000165006
TRD1	ENSG00000137073
TRD1	ENSG00000230453
TRD1	ENSG00000147955
TRD1	ENSG00000213930
TRD1	ENSG00000137094
TRD1	ENSG00000122733
TRD1	ENSG00000198853
TRD1	ENSG00000107140
TRD1	ENSG00000227388
TRD1	ENSG00000235387
TRD1	ENSG00000070610
TRD1	ENSG00000107185
TRD1	ENSG00000107175
TRD1	ENSG00000137076
TRD1	ENSG00000122707
TRD1	ENSG00000159899
TRD1	ENSG00000137103
TRD1	ENSG00000137098
TRD1	ENSG00000137133
TRD1	ENSG00000005238
TRD1	ENSG00000165283
TRD1	ENSG00000165282
TRD1	ENSG00000221829
TRD1	ENSG00000198722
TRD1	ENSG00000174038
TRD1	ENSG00000279608
TRD1	ENSG00000137070
TRD1	ENSG00000230074
TRD1	ENSG00000187186
TRD1	ENSG00000122694
TRD1	ENSG00000159884
TRD1	ENSG00000165244
TRD1	ENSG00000130958
TRD1	ENSG00000130956
TRD1	ENSG00000275465
TRD1	ENSG00000196597
TRD1	ENSG00000081377
TRD1	ENSG00000136842
TRD1	ENSG00000106789
TRD1	ENSG00000197816
TRD1	ENSG00000254876
TRD1	ENSG00000203279
TRD1	ENSG00000136932
TRD1	ENSG00000136936
TRD1	ENSG00000095383
TRD1	ENSG00000224848
TRD1	ENSG00000158122
TRD1	ENSG00000136925
TRD1	ENSG00000136937
TRD1	ENSG00000095380
TRD1	ENSG00000233820
TRD1	ENSG00000106785
TRD1	ENSG00000196116
TRD1	ENSG00000136859
TRD1	ENSG00000228487
TRD1	ENSG00000136895
TRD1	ENSG00000271833
TRD1	ENSG00000136856
TRD1	ENSG00000196152
TRD1	ENSG00000136840
TRD1	ENSG00000160408
TRD1	ENSG00000136908
TRD1	ENSG00000095370
TRD1	ENSG00000136877
TRD1	ENSG00000136807
TRD1	ENSG00000167106
TRD1	ENSG00000160401
TRD1	ENSG00000160404
TRD1	ENSG00000187024
TRD1	ENSG00000148339
TRD1	ENSG00000171169
TRD1	ENSG00000136830
TRD1	ENSG00000136854
TRD1	ENSG00000197958
TRD1	ENSG00000148356
TRD1	ENSG00000167103
TRD1	ENSG00000234771
TRD1	ENSG00000148334
TRD1	ENSG00000167113
TRD1	ENSG00000167112
TRD1	ENSG00000175854
TRD1	ENSG00000167110
TRD1	ENSG00000167114
TRD1	ENSG00000148337
TRD1	ENSG00000106976
TRD1	ENSG00000148341
TRD1	ENSG00000148343
TRD1	ENSG00000167130
TRD1	ENSG00000175283
TRD1	ENSG00000095319
TRD1	ENSG00000179082
TRD1	ENSG00000233901
TRD1	ENSG00000171159
TRD1	ENSG00000160446
TRD1	ENSG00000160447
TRD1	ENSG00000119333
TRD1	ENSG00000228395
TRD1	ENSG00000197694
TRD1	ENSG00000119392
TRD1	ENSG00000136811
TRD1	ENSG00000136802
TRD1	ENSG00000171097
TRD1	ENSG00000175287
TRD1	ENSG00000204055
TRD1	ENSG00000188483
TRD1	ENSG00000148335
TRD1	ENSG00000130558
TRD1	ENSG00000238227
TRD1	ENSG00000130560
TRD1	ENSG00000130559
TRD1	ENSG00000238058
TRD1	ENSG00000196990
TRD1	ENSG00000225361
TRD1	ENSG00000122140
TRD1	ENSG00000196422
TRD1	ENSG00000160345
TRD1	ENSG00000107147
TRD1	ENSG00000123454
TRD1	ENSG00000225756
TRD1	ENSG00000169925
TRD1	ENSG00000186350
TRD1	ENSG00000165689
TRD1	ENSG00000165688
TRD1	ENSG00000165684
TRD1	ENSG00000148384
TRD1	ENSG00000187796
TRD1	ENSG00000165661
TRD1	ENSG00000196366
TRD1	ENSG00000196363
TRD1	ENSG00000235106
TRD1	ENSG00000148408
TRD1	ENSG00000203987
TRD1	ENSG00000159247
TRD1	ENSG00000203993
TRD1	ENSG00000181090
TRD1	ENSG00000165724
TRD1	ENSG00000148399
TRD1	ENSG00000197070
TRD1	ENSG00000182154
TRD1	ENSG00000130653
TRD1	ENSG00000187609
TRD1	ENSG00000188747
TRD1	ENSG00000165802
TRD1	ENSG00000151240
TRD1	ENSG00000232656
TRD1	ENSG00000047056
TRD1	ENSG00000180525
TRD1	ENSG00000282390
TRD1	ENSG00000225140
TRD1	ENSG00000107937
TRD1	ENSG00000205740
TRD1	ENSG00000107929
TRD1	ENSG00000273001
TRD1	ENSG00000067057
TRD1	ENSG00000205696
TRD1	ENSG00000185736
TRD1	ENSG00000237399
TRD1	ENSG00000226762
TRD1	ENSG00000107959
TRD1	ENSG00000233321
TRD1	ENSG00000236892
TRD1	ENSG00000067082
TRD1	ENSG00000187134
TRD1	ENSG00000181800
TRD1	ENSG00000183049
TRD1	ENSG00000065665
TRD1	ENSG00000165609
TRD1	ENSG00000148429
TRD1	ENSG00000107537
TRD1	ENSG00000086475
TRD1	ENSG00000123240
TRD1	ENSG00000151468
TRD1	ENSG00000203685
TRD1	ENSG00000228382
TRD1	ENSG00000143772
TRD1	ENSG00000163050
TRD1	ENSG00000143740
TRD1	ENSG00000143816
TRD1	ENSG00000154370
TRD1	ENSG00000162931
TRD1	ENSG00000143801
TRD1	ENSG00000081692
TRD1	ENSG00000143776
TRD1	ENSG00000280157
TRD1	ENSG00000198835
TRD1	ENSG00000168159
TRD1	ENSG00000236636
TRD1	ENSG00000116574
TRD1	ENSG00000276255
TRD1	ENSG00000143793
TRD1	ENSG00000162910
TRD1	ENSG00000181218
TRD1	ENSG00000196890
TRD1	ENSG00000154429
TRD1	ENSG00000143643
TRD1	ENSG00000173409
TRD1	ENSG00000162946
TRD1	ENSG00000116991
TRD1	ENSG00000119280
TRD1	ENSG00000212916
TRD1	ENSG00000135744
TRD1	ENSG00000135773
TRD1	ENSG00000135778
TRD1	ENSG00000143633
TRD1	ENSG00000119283
TRD1	ENSG00000010072
TRD1	ENSG00000116903
TRD1	ENSG00000075073
TRD1	ENSG00000099282
TRD1	ENSG00000171224
TRD1	ENSG00000197467
TRD1	ENSG00000231768
TRD1	ENSG00000059588
TRD1	ENSG00000172731
TRD1	ENSG00000166228
TRD1	ENSG00000166224
TRD1	ENSG00000107731
TRD1	ENSG00000107719
TRD1	ENSG00000198246
TRD1	ENSG00000197746
TRD1	ENSG00000107742
TRD1	ENSG00000156042
TRD1	ENSG00000166348
TRD1	ENSG00000156026
TRD1	ENSG00000148719
TRD1	ENSG00000168209
TRD1	ENSG00000166295
TRD1	ENSG00000138303
TRD1	ENSG00000224195
TRD1	ENSG00000166507
TRD1	ENSG00000214655
TRD1	ENSG00000172586
TRD1	ENSG00000196968
TRD1	ENSG00000156110
TRD1	ENSG00000035403
TRD1	ENSG00000225497
TRD1	ENSG00000225652
TRD1	ENSG00000199592
TRD1	ENSG00000156113
TRD1	ENSG00000151208
TRD1	ENSG00000233871
TRD1	ENSG00000148600
TRD1	ENSG00000182771
TRD1	ENSG00000099194
TRD1	ENSG00000107593
TRD1	ENSG00000196072
TRD1	ENSG00000235823
TRD1	ENSG00000198728
TRD1	ENSG00000148840
TRD1	ENSG00000120049
TRD1	ENSG00000198408
TRD1	ENSG00000107833
TRD1	ENSG00000166189
TRD1	ENSG00000107566
TRD1	ENSG00000213341
TRD1	ENSG00000212464
TRD1	ENSG00000095485
TRD1	ENSG00000166167
TRD1	ENSG00000107829
TRD1	ENSG00000107554
TRD1	ENSG00000166136
TRD1	ENSG00000166135
TRD1	ENSG00000077150
TRD1	ENSG00000059915
TRD1	ENSG00000107872
TRD1	ENSG00000269609
TRD1	ENSG00000107819
TRD1	ENSG00000186862
TRD1	ENSG00000107821
TRD1	ENSG00000107816
TRD1	ENSG00000107815
TRD1	ENSG00000055950
TRD1	ENSG00000075826
TRD1	ENSG00000095539
TRD1	ENSG00000148842
TRD1	ENSG00000138111
TRD1	ENSG00000148798
TRD1	ENSG00000107954
TRD1	ENSG00000237827
TRD1	ENSG00000076685
TRD1	ENSG00000138175
TRD1	ENSG00000156398
TRD1	ENSG00000166272
TRD1	ENSG00000107882
TRD1	ENSG00000166275
TRD1	ENSG00000273108
TRD1	ENSG00000107957
TRD1	ENSG00000138172
TRD1	ENSG00000203668
TRD1	ENSG00000054277
TRD1	ENSG00000174371
TRD1	ENSG00000272865
TRD1	ENSG00000132334
TRD1	ENSG00000151640
TRD1	ENSG00000170430
TRD1	ENSG00000175470
TRD1	ENSG00000273521
TRD1	ENSG00000176171
TRD1	ENSG00000176769
TRD1	ENSG00000188385
TRD1	ENSG00000237489
TRD1	ENSG00000233122
TRD1	ENSG00000171813
TRD1	ENSG00000108010
TRD1	ENSG00000148814
TRD1	ENSG00000165752
TRD1	ENSG00000068383
TRD1	ENSG00000148824
TRD1	ENSG00000148832
TRD1	ENSG00000127884
TRD1	ENSG00000130643
TRD1	ENSG00000130640
TRD1	ENSG00000130649
TRD1	ENSG00000198546
TRD1	ENSG00000256925
TRD1	ENSG00000197177
TRD1	ENSG00000171798
TRD1	ENSG00000232903
TRD1	ENSG00000171811
TRD1	ENSG00000177697
TRD1	ENSG00000177685
TRD1	ENSG00000177666
TRD1	ENSG00000177700
TRD1	ENSG00000214063
TRD1	ENSG00000182208
TRD1	ENSG00000233930
TRD1	ENSG00000184545
TRD1	ENSG00000250397
TRD1	ENSG00000177542
TRD1	ENSG00000184524
TRD1	ENSG00000177225
TRD1	ENSG00000255284
TRD1	ENSG00000279672
TRD1	ENSG00000177600
TRD1	ENSG00000177595
TRD1	ENSG00000078902
TRD1	ENSG00000255153
TRD1	ENSG00000177042
TRD1	ENSG00000177106
TRD1	ENSG00000174672
TRD1	ENSG00000174915
TRD1	ENSG00000070047
TRD1	ENSG00000247095
TRD1	ENSG00000099849
TRD1	ENSG00000182272
TRD1	ENSG00000174775
TRD1	ENSG00000161328
TRD1	ENSG00000185627
TRD1	ENSG00000142082
TRD1	ENSG00000177951
TRD1	ENSG00000177963
TRD1	ENSG00000110651
TRD1	ENSG00000238184
TRD1	ENSG00000184281
TRD1	ENSG00000183562
TRD1	ENSG00000214026
TRD1	ENSG00000207008
TRD1	ENSG00000129757
TRD1	ENSG00000110628
TRD1	ENSG00000244242
TRD1	ENSG00000235027
TRD1	ENSG00000250644
TRD1	ENSG00000117984
TRD1	ENSG00000021762
TRD1	ENSG00000225619
TRD1	ENSG00000186487
TRD1	ENSG00000284600
TRD1	ENSG00000232057
TRD1	ENSG00000130508
TRD1	ENSG00000237720
TRD1	ENSG00000225234
TRD1	ENSG00000171863
TRD1	ENSG00000171865
TRD1	ENSG00000234171
TRD1	ENSG00000171853
TRD1	ENSG00000032389
TRD1	ENSG00000236760
TRD1	ENSG00000234423
TRD1	ENSG00000235092
TRD1	ENSG00000151693
TRD1	ENSG00000119185
TRD1	ENSG00000119203
TRD1	ENSG00000134330
TRD1	ENSG00000239300
TRD1	ENSG00000085117
TRD1	ENSG00000110492
TRD1	ENSG00000180720
TRD1	ENSG00000149179
TRD1	ENSG00000270060
TRD1	ENSG00000149182
TRD1	ENSG00000165912
TRD1	ENSG00000134574
TRD1	ENSG00000247675
TRD1	ENSG00000175216
TRD1	ENSG00000134575
TRD1	ENSG00000025434
TRD1	ENSG00000175213
TRD1	ENSG00000175220
TRD1	ENSG00000180423
TRD1	ENSG00000175224
TRD1	ENSG00000165915
TRD1	ENSG00000165916
TRD1	ENSG00000110497
TRD1	ENSG00000244313
TRD1	ENSG00000110536
TRD1	ENSG00000149187
TRD1	ENSG00000123444
TRD1	ENSG00000149091
TRD1	ENSG00000134317
TRD1	ENSG00000134308
TRD1	ENSG00000151694
TRD1	ENSG00000260077
TRD1	ENSG00000172059
TRD1	ENSG00000205795
TRD1	ENSG00000221968
TRD1	ENSG00000149485
TRD1	ENSG00000124920
TRD1	ENSG00000134780
TRD1	ENSG00000167995
TRD1	ENSG00000279491
TRD1	ENSG00000167996
TRD1	ENSG00000124942
TRD1	ENSG00000162174
TRD1	ENSG00000011347
TRD1	ENSG00000149503
TRD1	ENSG00000168496
TRD1	ENSG00000134825
TRD1	ENSG00000134824
TRD1	ENSG00000243742
TRD1	ENSG00000162191
TRD1	ENSG00000256443
TRD1	ENSG00000279878
TRD1	ENSG00000162148
TRD1	ENSG00000168539
TRD1	ENSG00000110076
TRD1	ENSG00000162302
TRD1	ENSG00000181908
TRD1	ENSG00000167771
TRD1	ENSG00000110583
TRD1	ENSG00000072518
TRD1	ENSG00000168004
TRD1	ENSG00000168005
TRD1	ENSG00000173264
TRD1	ENSG00000002330
TRD1	ENSG00000126500
TRD1	ENSG00000162231
TRD1	ENSG00000162236
TRD1	ENSG00000168569
TRD1	ENSG00000162227
TRD1	ENSG00000269176
TRD1	ENSG00000185475
TRD1	ENSG00000133316
TRD1	ENSG00000133315
TRD1	ENSG00000149452
TRD1	ENSG00000185670
TRD1	ENSG00000188070
TRD1	ENSG00000168000
TRD1	ENSG00000162188
TRD1	ENSG00000214753
TRD1	ENSG00000162222
TRD1	ENSG00000173153
TRD1	ENSG00000168439
TRD1	ENSG00000149781
TRD1	ENSG00000255717
TRD1	ENSG00000168003
TRD1	ENSG00000149761
TRD1	ENSG00000149743
TRD1	ENSG00000173511
TRD1	ENSG00000110011
TRD1	ENSG00000174791
TRD1	ENSG00000179292
TRD1	ENSG00000174684
TRD1	ENSG00000255468
TRD1	ENSG00000174744
TRD1	ENSG00000175463
TRD1	ENSG00000172508
TRD1	ENSG00000175482
TRD1	ENSG00000172531
TRD1	ENSG00000175634
TRD1	ENSG00000173599
TRD1	ENSG00000173227
TRD1	ENSG00000173653
TRD1	ENSG00000173621
TRD1	ENSG00000173898
TRD1	ENSG00000173715
TRD1	ENSG00000174871
TRD1	ENSG00000174851
TRD1	ENSG00000174996
TRD1	ENSG00000174165
TRD1	ENSG00000174080
TRD1	ENSG00000173020
TRD1	ENSG00000172830
TRD1	ENSG00000172932
TRD1	ENSG00000172613
TRD1	ENSG00000255517
TRD1	ENSG00000254986
TRD1	ENSG00000174516
TRD1	ENSG00000174547
TRD1	ENSG00000110057
TRD1	ENSG00000172663
TRD1	ENSG00000172725
TRD1	ENSG00000167797
TRD1	ENSG00000110697
TRD1	ENSG00000173120
TRD1	ENSG00000173914
TRD1	ENSG00000174483
TRD1	ENSG00000175602
TRD1	ENSG00000175550
TRD1	ENSG00000175573
TRD1	ENSG00000172638
TRD1	ENSG00000172803
TRD1	ENSG00000175376
TRD1	ENSG00000175115
TRD1	ENSG00000087365
TRD1	ENSG00000175229
TRD1	ENSG00000197345
TRD1	ENSG00000132740
TRD1	ENSG00000110075
TRD1	ENSG00000167799
TRD1	ENSG00000084207
TRD1	ENSG00000182791
TRD1	ENSG00000173992
TRD1	ENSG00000110721
TRD1	ENSG00000149716
TRD1	ENSG00000160172
TRD1	ENSG00000174576
TRD1	ENSG00000085733
TRD1	ENSG00000246889
TRD1	ENSG00000226627
TRD1	ENSG00000279459
TRD1	ENSG00000168040
TRD1	ENSG00000254682
TRD1	ENSG00000172893
TRD1	ENSG00000172890
TRD1	ENSG00000110237
TRD1	ENSG00000054967
TRD1	ENSG00000166439
TRD1	ENSG00000227615
TRD1	ENSG00000149273
TRD1	ENSG00000118369
TRD1	ENSG00000188997
TRD1	ENSG00000137474
TRD1	ENSG00000033327
TRD1	ENSG00000149269
TRD1	ENSG00000078124
TRD1	ENSG00000182704
TRD1	ENSG00000246174
TRD1	ENSG00000178301
TRD1	ENSG00000254985
TRD1	ENSG00000149260
TRD1	ENSG00000149262
TRD1	ENSG00000048028
TRD1	ENSG00000109906
TRD1	ENSG00000255710
TRD1	ENSG00000149294
TRD1	ENSG00000247416
TRD1	ENSG00000255129
TRD1	ENSG00000149292
TRD1	ENSG00000149305
TRD1	ENSG00000166682
TRD1	ENSG00000166741
TRD1	ENSG00000076043
TRD1	ENSG00000256315
TRD1	ENSG00000182985
TRD1	ENSG00000255580
TRD1	ENSG00000109917
TRD1	ENSG00000235910
TRD1	ENSG00000279586
TRD1	ENSG00000110324
TRD1	ENSG00000254528
TRD1	ENSG00000177103
TRD1	ENSG00000137731
TRD1	ENSG00000137726
TRD1	ENSG00000177098
TRD1	ENSG00000149575
TRD1	ENSG00000160588
TRD1	ENSG00000172269
TRD1	ENSG00000188486
TRD1	ENSG00000172375
TRD1	ENSG00000172273
TRD1	ENSG00000110400
TRD1	ENSG00000181264
TRD1	ENSG00000196914
TRD1	ENSG00000109929
TRD1	ENSG00000137642
TRD1	ENSG00000207971
TRD1	ENSG00000166250
TRD1	ENSG00000109944
TRD1	ENSG00000154127
TRD1	ENSG00000023171
TRD1	ENSG00000280832
TRD1	ENSG00000110080
TRD1	ENSG00000110063
TRD1	ENSG00000254938
TRD1	ENSG00000254960
TRD1	ENSG00000279358
TRD1	ENSG00000149571
TRD1	ENSG00000255317
TRD1	ENSG00000120457
TRD1	ENSG00000174370
TRD1	ENSG00000134909
TRD1	ENSG00000134917
TRD1	ENSG00000166106
TRD1	ENSG00000084234
TRD1	ENSG00000170322
TRD1	ENSG00000196323
TRD1	ENSG00000170325
TRD1	ENSG00000255220
TRD1	ENSG00000255358
TRD1	ENSG00000080854
TRD1	ENSG00000279711
TRD1	ENSG00000254896
TRD1	ENSG00000183715
TRD1	ENSG00000279090
TRD1	ENSG00000224795
TRD1	ENSG00000279189
TRD1	ENSG00000255455
TRD1	ENSG00000120451
TRD1	ENSG00000279497
TRD1	ENSG00000255371
TRD1	ENSG00000182667
TRD1	ENSG00000254481
TRD1	ENSG00000109956
TRD1	ENSG00000149328
TRD1	ENSG00000166086
TRD1	ENSG00000166105
TRD1	ENSG00000151500
TRD1	ENSG00000151498
TRD1	ENSG00000204241
TRD1	ENSG00000151503
TRD1	ENSG00000151502
TRD1	ENSG00000060237
TRD1	ENSG00000171840
TRD1	ENSG00000120647
TRD1	ENSG00000073614
TRD1	ENSG00000249695
TRD1	ENSG00000256540
TRD1	ENSG00000120645
TRD1	ENSG00000139044
TRD1	ENSG00000166159
TRD1	ENSG00000171823
TRD1	ENSG00000256025
TRD1	ENSG00000256721
TRD1	ENSG00000246627
TRD1	ENSG00000151065
TRD1	ENSG00000255669
TRD1	ENSG00000111224
TRD1	ENSG00000111218
TRD1	ENSG00000255920
TRD1	ENSG00000118971
TRD1	ENSG00000250770
TRD1	ENSG00000004478
TRD1	ENSG00000111203
TRD1	ENSG00000053702
TRD1	ENSG00000078246
TRD1	ENSG00000011105
TRD1	ENSG00000078237
TRD1	ENSG00000256654
TRD1	ENSG00000111262
TRD1	ENSG00000284513
TRD1	ENSG00000130037
TRD1	ENSG00000215039
TRD1	ENSG00000139192
TRD1	ENSG00000067182
TRD1	ENSG00000110811
TRD1	ENSG00000250510
TRD1	ENSG00000159335
TRD1	ENSG00000111664
TRD1	ENSG00000010610
TRD1	ENSG00000111640
TRD1	ENSG00000010295
TRD1	ENSG00000010292
TRD1	ENSG00000111639
TRD1	ENSG00000139190
TRD1	ENSG00000111653
TRD1	ENSG00000139200
TRD1	ENSG00000111669
TRD1	ENSG00000240370
TRD1	ENSG00000010626
TRD1	ENSG00000111665
TRD1	ENSG00000111667
TRD1	ENSG00000184574
TRD1	ENSG00000111676
TRD1	ENSG00000111674
TRD1	ENSG00000111678
TRD1	ENSG00000111671
TRD1	ENSG00000111684
TRD1	ENSG00000111679
TRD1	ENSG00000139197
TRD1	ENSG00000139182
TRD1	ENSG00000177675
TRD1	ENSG00000167548
TRD1	ENSG00000134287
TRD1	ENSG00000167535
TRD1	ENSG00000174243
TRD1	ENSG00000174233
TRD1	ENSG00000125084
TRD1	ENSG00000169884
TRD1	ENSG00000181418
TRD1	ENSG00000257913
TRD1	ENSG00000279875
TRD1	ENSG00000177981
TRD1	ENSG00000177875
TRD1	ENSG00000167550
TRD1	ENSG00000258017
TRD1	ENSG00000139636
TRD1	ENSG00000172602
TRD1	ENSG00000134285
TRD1	ENSG00000257763
TRD1	ENSG00000269514
TRD1	ENSG00000139537
TRD1	ENSG00000257735
TRD1	ENSG00000167528
TRD1	ENSG00000260473
TRD1	ENSG00000196876
TRD1	ENSG00000257829
TRD1	ENSG00000123395
TRD1	ENSG00000186081
TRD1	ENSG00000111077
TRD1	ENSG00000139546
TRD1	ENSG00000270175
TRD1	ENSG00000139625
TRD1	ENSG00000172819
TRD1	ENSG00000182544
TRD1	ENSG00000012822
TRD1	ENSG00000135390
TRD1	ENSG00000063046
TRD1	ENSG00000167778
TRD1	ENSG00000167779
TRD1	ENSG00000139651
TRD1	ENSG00000139631
TRD1	ENSG00000257337
TRD1	ENSG00000170653
TRD1	ENSG00000094914
TRD1	ENSG00000139637
TRD1	ENSG00000205352
TRD1	ENSG00000185591
TRD1	ENSG00000123360
TRD1	ENSG00000135447
TRD1	ENSG00000258311
TRD1	ENSG00000135424
TRD1	ENSG00000135404
TRD1	ENSG00000258056
TRD1	ENSG00000170439
TRD1	ENSG00000135414
TRD1	ENSG00000094916
TRD1	ENSG00000135486
TRD1	ENSG00000161642
TRD1	ENSG00000123415
TRD1	ENSG00000135426
TRD1	ENSG00000198399
TRD1	ENSG00000084710
TRD1	ENSG00000119772
TRD1	ENSG00000138031
TRD1	ENSG00000115137
TRD1	ENSG00000224165
TRD1	ENSG00000235072
TRD1	ENSG00000119778
TRD1	ENSG00000173960
TRD1	ENSG00000138092
TRD1	ENSG00000184924
TRD1	ENSG00000163026
TRD1	ENSG00000119782
TRD1	ENSG00000115128
TRD1	ENSG00000219626
TRD1	ENSG00000115129
TRD1	ENSG00000084676
TRD1	ENSG00000217643
TRD1	ENSG00000138080
TRD1	ENSG00000138030
TRD1	ENSG00000229122
TRD1	ENSG00000228474
TRD1	ENSG00000272056
TRD1	ENSG00000138028
TRD1	ENSG00000084693
TRD1	ENSG00000119777
TRD1	ENSG00000084764
TRD1	ENSG00000143994
TRD1	ENSG00000234072
TRD1	ENSG00000173567
TRD1	ENSG00000157856
TRD1	ENSG00000115155
TRD1	ENSG00000138029
TRD1	ENSG00000213699
TRD1	ENSG00000138101
TRD1	ENSG00000084731
TRD1	ENSG00000157851
TRD1	ENSG00000171303
TRD1	ENSG00000138100
TRD1	ENSG00000115204
TRD1	ENSG00000143970
TRD1	ENSG00000163795
TRD1	ENSG00000115234
TRD1	ENSG00000196510
TRD1	ENSG00000122970
TRD1	ENSG00000198855
TRD1	ENSG00000075856
TRD1	ENSG00000139438
TRD1	ENSG00000151148
TRD1	ENSG00000110906
TRD1	ENSG00000076248
TRD1	ENSG00000189046
TRD1	ENSG00000084112
TRD1	ENSG00000110887
TRD1	ENSG00000166111
TRD1	ENSG00000135093
TRD1	ENSG00000174456
TRD1	ENSG00000174437
TRD1	ENSG00000139428
TRD1	ENSG00000110921
TRD1	ENSG00000076513
TRD1	ENSG00000139436
TRD1	ENSG00000110876
TRD1	ENSG00000111275
TRD1	ENSG00000198324
TRD1	ENSG00000111252
TRD1	ENSG00000111249
TRD1	ENSG00000151164
TRD1	ENSG00000111237
TRD1	ENSG00000135148
TRD1	ENSG00000111300
TRD1	ENSG00000204852
TRD1	ENSG00000173064
TRD1	ENSG00000213152
TRD1	ENSG00000179295
TRD1	ENSG00000198270
TRD1	ENSG00000089248
TRD1	ENSG00000258323
TRD1	ENSG00000089022
TRD1	ENSG00000234608
TRD1	ENSG00000089234
TRD1	ENSG00000111271
TRD1	ENSG00000204842
TRD1	ENSG00000111344
TRD1	ENSG00000111331
TRD1	ENSG00000135144
TRD1	ENSG00000123064
TRD1	ENSG00000139405
TRD1	ENSG00000089169
TRD1	ENSG00000089127
TRD1	ENSG00000186815
TRD1	ENSG00000166578
TRD1	ENSG00000122965
TRD1	ENSG00000075426
TRD1	ENSG00000243147
TRD1	ENSG00000084734
TRD1	ENSG00000115226
TRD1	ENSG00000138002
TRD1	ENSG00000243943
TRD1	ENSG00000176714
TRD1	ENSG00000198522
TRD1	ENSG00000171174
TRD1	ENSG00000158019
TRD1	ENSG00000163798
TRD1	ENSG00000119760
TRD1	ENSG00000213639
TRD1	ENSG00000171103
TRD1	ENSG00000163811
TRD1	ENSG00000115216
TRD1	ENSG00000115241
TRD1	ENSG00000139722
TRD1	ENSG00000280138
TRD1	ENSG00000277283
TRD1	ENSG00000111737
TRD1	ENSG00000157782
TRD1	ENSG00000256008
TRD1	ENSG00000167272
TRD1	ENSG00000022840
TRD1	ENSG00000248008
TRD1	ENSG00000175970
TRD1	ENSG00000110917
TRD1	ENSG00000122971
TRD1	ENSG00000175727
TRD1	ENSG00000280381
TRD1	ENSG00000090975
TRD1	ENSG00000157837
TRD1	ENSG00000257218
TRD1	ENSG00000089041
TRD1	ENSG00000111775
TRD1	ENSG00000089159
TRD1	ENSG00000150967
TRD1	ENSG00000111325
TRD1	ENSG00000256742
TRD1	ENSG00000089094
TRD1	ENSG00000110931
TRD1	ENSG00000089157
TRD1	ENSG00000255857
TRD1	ENSG00000130921
TRD1	ENSG00000130783
TRD1	ENSG00000130787
TRD1	ENSG00000150977
TRD1	ENSG00000247373
TRD1	ENSG00000111364
TRD1	ENSG00000111358
TRD1	ENSG00000111361
TRD1	ENSG00000188026
TRD1	ENSG00000256092
TRD1	ENSG00000139697
TRD1	ENSG00000184209
TRD1	ENSG00000111725
TRD1	ENSG00000135124
TRD1	ENSG00000176383
TRD1	ENSG00000184047
TRD1	ENSG00000139719
TRD1	ENSG00000183955
TRD1	ENSG00000139714
TRD1	ENSG00000188735
TRD1	ENSG00000139725
TRD1	ENSG00000212694
TRD1	ENSG00000139718
TRD1	ENSG00000089154
TRD1	ENSG00000110801
TRD1	ENSG00000135127
TRD1	ENSG00000122966
TRD1	ENSG00000158023
TRD1	ENSG00000257097
TRD1	ENSG00000089163
TRD1	ENSG00000130779
TRD1	ENSG00000184445
TRD1	ENSG00000111786
TRD1	ENSG00000088986
TRD1	ENSG00000279233
TRD1	ENSG00000139364
TRD1	ENSG00000081760
TRD1	ENSG00000150990
TRD1	ENSG00000196498
TRD1	ENSG00000279462
TRD1	ENSG00000184992
TRD1	ENSG00000284848
TRD1	ENSG00000255595
TRD1	ENSG00000279500
TRD1	ENSG00000151948
TRD1	ENSG00000139370
TRD1	ENSG00000251536
TRD1	ENSG00000151952
TRD1	ENSG00000256085
TRD1	ENSG00000256193
TRD1	ENSG00000177084
TRD1	ENSG00000176894
TRD1	ENSG00000247077
TRD1	ENSG00000233862
TRD1	ENSG00000119801
TRD1	ENSG00000236758
TRD1	ENSG00000132938
TRD1	ENSG00000133121
TRD1	ENSG00000229692
TRD1	ENSG00000163214
TRD1	ENSG00000188010
TRD1	ENSG00000152154
TRD1	ENSG00000011566
TRD1	ENSG00000231312
TRD1	ENSG00000205111
TRD1	ENSG00000115904
TRD1	ENSG00000115875
TRD1	ENSG00000152147
TRD1	ENSG00000162878
TRD1	ENSG00000143924
TRD1	ENSG00000171126
TRD1	ENSG00000057935
TRD1	ENSG00000152518
TRD1	ENSG00000138032
TRD1	ENSG00000138078
TRD1	ENSG00000143919
TRD1	ENSG00000143921
TRD1	ENSG00000138075
TRD1	ENSG00000138036
TRD1	ENSG00000180398
TRD1	ENSG00000171132
TRD1	ENSG00000228481
TRD1	ENSG00000068784
TRD1	ENSG00000119878
TRD1	ENSG00000151665
TRD1	ENSG00000119729
TRD1	ENSG00000250565
TRD1	ENSG00000171150
TRD1	ENSG00000250116
TRD1	ENSG00000068724
TRD1	ENSG00000143933
TRD1	ENSG00000236824
TRD1	ENSG00000235760
TRD1	ENSG00000184261
TRD1	ENSG00000095002
TRD1	ENSG00000234690
TRD1	ENSG00000119888
TRD1	ENSG00000170802
TRD1	ENSG00000162869
TRD1	ENSG00000233230
TRD1	ENSG00000138081
TRD1	ENSG00000243244
TRD1	ENSG00000265452
TRD1	ENSG00000234943
TRD1	ENSG00000237887
TRD1	ENSG00000214595
TRD1	ENSG00000231334
TRD1	ENSG00000115306
TRD1	ENSG00000100564
TRD1	ENSG00000081181
TRD1	ENSG00000072042
TRD1	ENSG00000259038
TRD1	ENSG00000185650
TRD1	ENSG00000072121
TRD1	ENSG00000182185
TRD1	ENSG00000100678
TRD1	ENSG00000274397
TRD1	ENSG00000133985
TRD1	ENSG00000133997
TRD1	ENSG00000259153
TRD1	ENSG00000006432
TRD1	ENSG00000258517
TRD1	ENSG00000100731
TRD1	ENSG00000259146
TRD1	ENSG00000197555
TRD1	ENSG00000259079
TRD1	ENSG00000242330
TRD1	ENSG00000140044
TRD1	ENSG00000259319
TRD1	ENSG00000170345
TRD1	ENSG00000119699
TRD1	ENSG00000119638
TRD1	ENSG00000119682
TRD1	ENSG00000119616
TRD1	ENSG00000119640
TRD1	ENSG00000100600
TRD1	ENSG00000066455
TRD1	ENSG00000100604
TRD1	ENSG00000258730
TRD1	ENSG00000165943
TRD1	ENSG00000153485
TRD1	ENSG00000012963
TRD1	ENSG00000170270
TRD1	ENSG00000197249
TRD1	ENSG00000090060
TRD1	ENSG00000258702
TRD1	ENSG00000140057
TRD1	ENSG00000183092
TRD1	ENSG00000197102
TRD1	ENSG00000271780
TRD1	ENSG00000258861
TRD1	ENSG00000223403
TRD1	ENSG00000272344
TRD1	ENSG00000200279
TRD1	ENSG00000200367
TRD1	ENSG00000201710
TRD1	ENSG00000254656
TRD1	ENSG00000078304
TRD1	ENSG00000225746
TRD1	ENSG00000258399
TRD1	ENSG00000188549
TRD1	ENSG00000140323
TRD1	ENSG00000259330
TRD1	ENSG00000137841
TRD1	ENSG00000169105
TRD1	ENSG00000092445
TRD1	ENSG00000128908
TRD1	ENSG00000137843
TRD1	ENSG00000103932
TRD1	ENSG00000062524
TRD1	ENSG00000174197
TRD1	ENSG00000137825
TRD1	ENSG00000137815
TRD1	ENSG00000137806
TRD1	ENSG00000104140
TRD1	ENSG00000104142
TRD1	ENSG00000247556
TRD1	ENSG00000187446
TRD1	ENSG00000128928
TRD1	ENSG00000128965
TRD1	ENSG00000128917
TRD1	ENSG00000140320
TRD1	ENSG00000128891
TRD1	ENSG00000166133
TRD1	ENSG00000128944
TRD1	ENSG00000137802
TRD1	ENSG00000243789
TRD1	ENSG00000168970
TRD1	ENSG00000166140
TRD1	ENSG00000104129
TRD1	ENSG00000137877
TRD1	ENSG00000128881
TRD1	ENSG00000103966
TRD1	ENSG00000140264
TRD1	ENSG00000167004
TRD1	ENSG00000205771
TRD1	ENSG00000242028
TRD1	ENSG00000092470
TRD1	ENSG00000137842
TRD1	ENSG00000159459
TRD1	ENSG00000166946
TRD1	ENSG00000067369
TRD1	ENSG00000166963
TRD1	ENSG00000137822
TRD1	ENSG00000168806
TRD1	ENSG00000168803
TRD1	ENSG00000140265
TRD1	ENSG00000092529
TRD1	ENSG00000180979
TRD1	ENSG00000137814
TRD1	ENSG00000159433
TRD1	ENSG00000140326
TRD1	ENSG00000103994
TRD1	ENSG00000092531
TRD1	ENSG00000074410
TRD1	ENSG00000138613
TRD1	ENSG00000166128
TRD1	ENSG00000140455
TRD1	ENSG00000157734
TRD1	ENSG00000166794
TRD1	ENSG00000166797
TRD1	ENSG00000028528
TRD1	ENSG00000166839
TRD1	ENSG00000140451
TRD1	ENSG00000074696
TRD1	ENSG00000074603
TRD1	ENSG00000103742
TRD1	ENSG00000138614
TRD1	ENSG00000074621
TRD1	ENSG00000174498
TRD1	ENSG00000103707
TRD1	ENSG00000169118
TRD1	ENSG00000103671
TRD1	ENSG00000261351
TRD1	ENSG00000174442
TRD1	ENSG00000174446
TRD1	ENSG00000138617
TRD1	ENSG00000180357
TRD1	ENSG00000157890
TRD1	ENSG00000174485
TRD1	ENSG00000166938
TRD1	ENSG00000275638
TRD1	ENSG00000075131
TRD1	ENSG00000137834
TRD1	ENSG00000103591
TRD1	ENSG00000166855
TRD1	ENSG00000166949
TRD1	ENSG00000137764
TRD1	ENSG00000189227
TRD1	ENSG00000259673
TRD1	ENSG00000103599
TRD1	ENSG00000128973
TRD1	ENSG00000260007
TRD1	ENSG00000138604
TRD1	ENSG00000140350
TRD1	ENSG00000258484
TRD1	ENSG00000255346
TRD1	ENSG00000011523
TRD1	ENSG00000140332
TRD1	ENSG00000137821
TRD1	ENSG00000166173
TRD1	ENSG00000175318
TRD1	ENSG00000066933
TRD1	ENSG00000261460
TRD1	ENSG00000067225
TRD1	ENSG00000259964
TRD1	ENSG00000129028
TRD1	ENSG00000137817
TRD1	ENSG00000159322
TRD1	ENSG00000260898
TRD1	ENSG00000140463
TRD1	ENSG00000103855
TRD1	ENSG00000156642
TRD1	ENSG00000205363
TRD1	ENSG00000281183
TRD1	ENSG00000138622
TRD1	ENSG00000067141
TRD1	ENSG00000067221
TRD1	ENSG00000140464
TRD1	ENSG00000138621
TRD1	ENSG00000167173
TRD1	ENSG00000138623
TRD1	ENSG00000138629
TRD1	ENSG00000247240
TRD1	ENSG00000179361
TRD1	ENSG00000103653
TRD1	ENSG00000140398
TRD1	ENSG00000275645
TRD1	ENSG00000140365
TRD1	ENSG00000248540
TRD1	ENSG00000129009
TRD1	ENSG00000167178
TRD1	ENSG00000140474
TRD1	ENSG00000178741
TRD1	ENSG00000198794
TRD1	ENSG00000178718
TRD1	ENSG00000179151
TRD1	ENSG00000178761
TRD1	ENSG00000178802
TRD1	ENSG00000169375
TRD1	ENSG00000169410
TRD1	ENSG00000140367
TRD1	ENSG00000278991
TRD1	ENSG00000246877
TRD1	ENSG00000169752
TRD1	ENSG00000169758
TRD1	ENSG00000269951
TRD1	ENSG00000140391
TRD1	ENSG00000117906
TRD1	ENSG00000140386
TRD1	ENSG00000173548
TRD1	ENSG00000177971
TRD1	ENSG00000169371
TRD1	ENSG00000173517
TRD1	ENSG00000140382
TRD1	ENSG00000259666
TRD1	ENSG00000169783
TRD1	ENSG00000140403
TRD1	ENSG00000259562
TRD1	ENSG00000140395
TRD1	ENSG00000153443
TRD1	ENSG00000168101
TRD1	ENSG00000103415
TRD1	ENSG00000153406
TRD1	ENSG00000089486
TRD1	ENSG00000166246
TRD1	ENSG00000168096
TRD1	ENSG00000067836
TRD1	ENSG00000278434
TRD1	ENSG00000118900
TRD1	ENSG00000140632
TRD1	ENSG00000090447
TRD1	ENSG00000126603
TRD1	ENSG00000103199
TRD1	ENSG00000131652
TRD1	ENSG00000103145
TRD1	ENSG00000261971
TRD1	ENSG00000127564
TRD1	ENSG00000122386
TRD1	ENSG00000162073
TRD1	ENSG00000162076
TRD1	ENSG00000262668
TRD1	ENSG00000059122
TRD1	ENSG00000263072
TRD1	ENSG00000085644
TRD1	ENSG00000007384
TRD1	ENSG00000103152
TRD1	ENSG00000161981
TRD1	ENSG00000161980
TRD1	ENSG00000103148
TRD1	ENSG00000086506
TRD1	ENSG00000127578
TRD1	ENSG00000130731
TRD1	ENSG00000172366
TRD1	ENSG00000161996
TRD1	ENSG00000197562
TRD1	ENSG00000140983
TRD1	ENSG00000103269
TRD1	ENSG00000161999
TRD1	ENSG00000007541
TRD1	ENSG00000281005
TRD1	ENSG00000006194
TRD1	ENSG00000103313
TRD1	ENSG00000162086
TRD1	ENSG00000140993
TRD1	ENSG00000103351
TRD1	ENSG00000140987
TRD1	ENSG00000103343
TRD1	ENSG00000262312
TRD1	ENSG00000167981
TRD1	ENSG00000122390
TRD1	ENSG00000188827
TRD1	ENSG00000213918
TRD1	ENSG00000007392
TRD1	ENSG00000167930
TRD1	ENSG00000242173
TRD1	ENSG00000260565
TRD1	ENSG00000215154
TRD1	ENSG00000167977
TRD1	ENSG00000167978
TRD1	ENSG00000205913
TRD1	ENSG00000140992
TRD1	ENSG00000162066
TRD1	ENSG00000103363
TRD1	ENSG00000276791
TRD1	ENSG00000162062
TRD1	ENSG00000162063
TRD1	ENSG00000279520
TRD1	ENSG00000259895
TRD1	ENSG00000167972
TRD1	ENSG00000103126
TRD1	ENSG00000086504
TRD1	ENSG00000236829
TRD1	ENSG00000129925
TRD1	ENSG00000103202
TRD1	ENSG00000242612
TRD1	ENSG00000090565
TRD1	ENSG00000127580
TRD1	ENSG00000103253
TRD1	ENSG00000162004
TRD1	ENSG00000103245
TRD1	ENSG00000103254
TRD1	ENSG00000127586
TRD1	ENSG00000007376
TRD1	ENSG00000103260
TRD1	ENSG00000131653
TRD1	ENSG00000260260
TRD1	ENSG00000167964
TRD1	ENSG00000008710
TRD1	ENSG00000167965
TRD1	ENSG00000184207
TRD1	ENSG00000182685
TRD1	ENSG00000127554
TRD1	ENSG00000167969
TRD1	ENSG00000167967
TRD1	ENSG00000065057
TRD1	ENSG00000103197
TRD1	ENSG00000260778
TRD1	ENSG00000205937
TRD1	ENSG00000238098
TRD1	ENSG00000127561
TRD1	ENSG00000167962
TRD1	ENSG00000183751
TRD1	ENSG00000198736
TRD1	ENSG00000005339
TRD1	ENSG00000261505
TRD1	ENSG00000277142
TRD1	ENSG00000103326
TRD1	ENSG00000267072
TRD1	ENSG00000033011
TRD1	ENSG00000103174
TRD1	ENSG00000118898
TRD1	ENSG00000118894
TRD1	ENSG00000103184
TRD1	ENSG00000074071
TRD1	ENSG00000197774
TRD1	ENSG00000103024
TRD1	ENSG00000095906
TRD1	ENSG00000180185
TRD1	ENSG00000063854
TRD1	ENSG00000138834
TRD1	ENSG00000206053
TRD1	ENSG00000187535
TRD1	ENSG00000007545
TRD1	ENSG00000103249
TRD1	ENSG00000100726
TRD1	ENSG00000168140
TRD1	ENSG00000280063
TRD1	ENSG00000103227
TRD1	ENSG00000260807
TRD1	ENSG00000005513
TRD1	ENSG00000162104
TRD1	ENSG00000262468
TRD1	ENSG00000262246
TRD1	ENSG00000127585
TRD1	ENSG00000279255
TRD1	ENSG00000174109
TRD1	ENSG00000162065
TRD1	ENSG00000260293
TRD1	ENSG00000261647
TRD1	ENSG00000183454
TRD1	ENSG00000278975
TRD1	ENSG00000260835
TRD1	ENSG00000262454
TRD1	ENSG00000186260
TRD1	ENSG00000156968
TRD1	ENSG00000085721
TRD1	ENSG00000260735
TRD1	ENSG00000166780
TRD1	ENSG00000166783
TRD1	ENSG00000072864
TRD1	ENSG00000103222
TRD1	ENSG00000175595
TRD1	ENSG00000237515
TRD1	ENSG00000182831
TRD1	ENSG00000260276
TRD1	ENSG00000153048
TRD1	ENSG00000140650
TRD1	ENSG00000103429
TRD1	ENSG00000171490
TRD1	ENSG00000261560
TRD1	ENSG00000103381
TRD1	ENSG00000234719
TRD1	ENSG00000048471
TRD1	ENSG00000122299
TRD1	ENSG00000277369
TRD1	ENSG00000103342
TRD1	ENSG00000153066
TRD1	ENSG00000184602
TRD1	ENSG00000261810
TRD1	ENSG00000103274
TRD1	ENSG00000166676
TRD1	ENSG00000184857
TRD1	ENSG00000183044
TRD1	ENSG00000038532
TRD1	ENSG00000182108
TRD1	ENSG00000067365
TRD1	ENSG00000167186
TRD1	ENSG00000170537
TRD1	ENSG00000011638
TRD1	ENSG00000167191
TRD1	ENSG00000174628
TRD1	ENSG00000103550
TRD1	ENSG00000261596
TRD1	ENSG00000180747
TRD1	ENSG00000140749
TRD1	ENSG00000066654
TRD1	ENSG00000196678
TRD1	ENSG00000188215
TRD1	ENSG00000102897
TRD1	ENSG00000248124
TRD1	ENSG00000103489
TRD1	ENSG00000279410
TRD1	ENSG00000103319
TRD1	ENSG00000237296
TRD1	ENSG00000140743
TRD1	ENSG00000058600
TRD1	ENSG00000175267
TRD1	ENSG00000185716
TRD1	ENSG00000283213
TRD1	ENSG00000122254
TRD1	ENSG00000155714
TRD1	ENSG00000274460
TRD1	ENSG00000005189
TRD1	ENSG00000275910
TRD1	ENSG00000157045
TRD1	ENSG00000179889
TRD1	ENSG00000250251
TRD1	ENSG00000006007
TRD1	ENSG00000103540
TRD1	ENSG00000133393
TRD1	ENSG00000157106
TRD1	ENSG00000103544
TRD1	ENSG00000182601
TRD1	ENSG00000169181
TRD1	ENSG00000047578
TRD1	ENSG00000077235
TRD1	ENSG00000224310
TRD1	ENSG00000090905
TRD1	ENSG00000261669
TRD1	ENSG00000122257
TRD1	ENSG00000166501
TRD1	ENSG00000169180
TRD1	ENSG00000260448
TRD1	ENSG00000205629
TRD1	ENSG00000262155
TRD1	ENSG00000176953
TRD1	ENSG00000168488
TRD1	ENSG00000006116
TRD1	ENSG00000279554
TRD1	ENSG00000103353
TRD1	ENSG00000103356
TRD1	ENSG00000004779
TRD1	ENSG00000155666
TRD1	ENSG00000245888
TRD1	ENSG00000169189
TRD1	ENSG00000262587
TRD1	ENSG00000140750
TRD1	ENSG00000166851
TRD1	ENSG00000083093
TRD1	ENSG00000166847
TRD1	ENSG00000283662
TRD1	ENSG00000188322
TRD1	ENSG00000261528
TRD1	ENSG00000168434
TRD1	ENSG00000103404
TRD1	ENSG00000176476
TRD1	ENSG00000196502
TRD1	ENSG00000179958
TRD1	ENSG00000179965
TRD1	ENSG00000179918
TRD1	ENSG00000180096
TRD1	ENSG00000183604
TRD1	ENSG00000180035
TRD1	ENSG00000169217
TRD1	ENSG00000169221
TRD1	ENSG00000247735
TRD1	ENSG00000174943
TRD1	ENSG00000174939
TRD1	ENSG00000174938
TRD1	ENSG00000149930
TRD1	ENSG00000103502
TRD1	ENSG00000169592
TRD1	ENSG00000149929
TRD1	ENSG00000149926
TRD1	ENSG00000285043
TRD1	ENSG00000149923
TRD1	ENSG00000250616
TRD1	ENSG00000090238
TRD1	ENSG00000149925
TRD1	ENSG00000102882
TRD1	ENSG00000229809
TRD1	ENSG00000197162
TRD1	ENSG00000169951
TRD1	ENSG00000169955
TRD1	ENSG00000235560
TRD1	ENSG00000169957
TRD1	ENSG00000278922
TRD1	ENSG00000102879
TRD1	ENSG00000013364
TRD1	ENSG00000280789
TRD1	ENSG00000156858
TRD1	ENSG00000156860
TRD1	ENSG00000261840
TRD1	ENSG00000080603
TRD1	ENSG00000156873
TRD1	ENSG00000103549
TRD1	ENSG00000196118
TRD1	ENSG00000168807
TRD1	ENSG00000103044
TRD1	ENSG00000276075
TRD1	ENSG00000280214
TRD1	ENSG00000259804
TRD1	ENSG00000261386
TRD1	ENSG00000141098
TRD1	ENSG00000102977
TRD1	ENSG00000102981
TRD1	ENSG00000279649
TRD1	ENSG00000103061
TRD1	ENSG00000132600
TRD1	ENSG00000103064
TRD1	ENSG00000166595
TRD1	ENSG00000172831
TRD1	ENSG00000166592
TRD1	ENSG00000262691
TRD1	ENSG00000135740
TRD1	ENSG00000125122
TRD1	ENSG00000168701
TRD1	ENSG00000135723
TRD1	ENSG00000102901
TRD1	ENSG00000168286
TRD1	ENSG00000141084
TRD1	ENSG00000102904
TRD1	ENSG00000038358
TRD1	ENSG00000159792
TRD1	ENSG00000159761
TRD1	ENSG00000124074
TRD1	ENSG00000182810
TRD1	ENSG00000132603
TRD1	ENSG00000213380
TRD1	ENSG00000258429
TRD1	ENSG00000196123
TRD1	ENSG00000140939
TRD1	ENSG00000205250
TRD1	ENSG00000179044
TRD1	ENSG00000102890
TRD1	ENSG00000102871
TRD1	ENSG00000102878
TRD1	ENSG00000237172
TRD1	ENSG00000039523
TRD1	ENSG00000205220
TRD1	ENSG00000261884
TRD1	ENSG00000213398
TRD1	ENSG00000102908
TRD1	ENSG00000184939
TRD1	ENSG00000135722
TRD1	ENSG00000172828
TRD1	ENSG00000125149
TRD1	ENSG00000172824
TRD1	ENSG00000280163
TRD1	ENSG00000103056
TRD1	ENSG00000279693
TRD1	ENSG00000103066
TRD1	ENSG00000181019
TRD1	ENSG00000280334
TRD1	ENSG00000067955
TRD1	ENSG00000103018
TRD1	ENSG00000159714
TRD1	ENSG00000159713
TRD1	ENSG00000279841
TRD1	ENSG00000153815
TRD1	ENSG00000279021
TRD1	ENSG00000279476
TRD1	ENSG00000280182
TRD1	ENSG00000197943
TRD1	ENSG00000166473
TRD1	ENSG00000260643
TRD1	ENSG00000140905
TRD1	ENSG00000261609
TRD1	ENSG00000260495
TRD1	ENSG00000260862
TRD1	ENSG00000260788
TRD1	ENSG00000103154
TRD1	ENSG00000140961
TRD1	ENSG00000260832
TRD1	ENSG00000103150
TRD1	ENSG00000140945
TRD1	ENSG00000135686
TRD1	ENSG00000103196
TRD1	ENSG00000172530
TRD1	ENSG00000179588
TRD1	ENSG00000261744
TRD1	ENSG00000158545
TRD1	ENSG00000205037
TRD1	ENSG00000103257
TRD1	ENSG00000261193
TRD1	ENSG00000260166
TRD1	ENSG00000104731
TRD1	ENSG00000154118
TRD1	ENSG00000269935
TRD1	ENSG00000224888
TRD1	ENSG00000226180
TRD1	ENSG00000141012
TRD1	ENSG00000158717
TRD1	ENSG00000174177
TRD1	ENSG00000261226
TRD1	ENSG00000167513
TRD1	ENSG00000185669
TRD1	ENSG00000260630
TRD1	ENSG00000167508
TRD1	ENSG00000259877
TRD1	ENSG00000170100
TRD1	ENSG00000260279
TRD1	ENSG00000167526
TRD1	ENSG00000256982
TRD1	ENSG00000198931
TRD1	ENSG00000257950
TRD1	ENSG00000083454
TRD1	ENSG00000213977
TRD1	ENSG00000127774
TRD1	ENSG00000197417
TRD1	ENSG00000040531
TRD1	ENSG00000262903
TRD1	ENSG00000141255
TRD1	ENSG00000083457
TRD1	ENSG00000141252
TRD1	ENSG00000167695
TRD1	ENSG00000231784
TRD1	ENSG00000179409
TRD1	ENSG00000171861
TRD1	ENSG00000187624
TRD1	ENSG00000177370
TRD1	ENSG00000185722
TRD1	ENSG00000228133
TRD1	ENSG00000108963
TRD1	ENSG00000174238
TRD1	ENSG00000167703
TRD1	ENSG00000074660
TRD1	ENSG00000167705
TRD1	ENSG00000132376
TRD1	ENSG00000236618
TRD1	ENSG00000132386
TRD1	ENSG00000167716
TRD1	ENSG00000186594
TRD1	ENSG00000132383
TRD1	ENSG00000177374
TRD1	ENSG00000263050
TRD1	ENSG00000186532
TRD1	ENSG00000185924
TRD1	ENSG00000197879
TRD1	ENSG00000167193
TRD1	ENSG00000263272
TRD1	ENSG00000108559
TRD1	ENSG00000167842
TRD1	ENSG00000072849
TRD1	ENSG00000005100
TRD1	ENSG00000161929
TRD1	ENSG00000174326
TRD1	ENSG00000267532
TRD1	ENSG00000215067
TRD1	ENSG00000219200
TRD1	ENSG00000262943
TRD1	ENSG00000167858
TRD1	ENSG00000132522
TRD1	ENSG00000215041
TRD1	ENSG00000108590
TRD1	ENSG00000256806
TRD1	ENSG00000170291
TRD1	ENSG00000175826
TRD1	ENSG00000282936
TRD1	ENSG00000129235
TRD1	ENSG00000198920
TRD1	ENSG00000274114
TRD1	ENSG00000132535
TRD1	ENSG00000263345
TRD1	ENSG00000070444
TRD1	ENSG00000167720
TRD1	ENSG00000070366
TRD1	ENSG00000141258
TRD1	ENSG00000167721
TRD1	ENSG00000127804
TRD1	ENSG00000091622
TRD1	ENSG00000262061
TRD1	ENSG00000029725
TRD1	ENSG00000132359
TRD1	ENSG00000261963
TRD1	ENSG00000132361
TRD1	ENSG00000180626
TRD1	ENSG00000261879
TRD1	ENSG00000004975
TRD1	ENSG00000180787
TRD1	ENSG00000234327
TRD1	ENSG00000196388
TRD1	ENSG00000129250
TRD1	ENSG00000280254
TRD1	ENSG00000182327
TRD1	ENSG00000161920
TRD1	ENSG00000141503
TRD1	ENSG00000205710
TRD1	ENSG00000141480
TRD1	ENSG00000141456
TRD1	ENSG00000132382
TRD1	ENSG00000108523
TRD1	ENSG00000108528
TRD1	ENSG00000108509
TRD1	ENSG00000108515
TRD1	ENSG00000004660
TRD1	ENSG00000074356
TRD1	ENSG00000132388
TRD1	ENSG00000074755
TRD1	ENSG00000167740
TRD1	ENSG00000183018
TRD1	ENSG00000007168
TRD1	ENSG00000196544
TRD1	ENSG00000179029
TRD1	ENSG00000220205
TRD1	ENSG00000178977
TRD1	ENSG00000179094
TRD1	ENSG00000178921
TRD1	ENSG00000178971
TRD1	ENSG00000108961
TRD1	ENSG00000125434
TRD1	ENSG00000179148
TRD1	ENSG00000108947
TRD1	ENSG00000141499
TRD1	ENSG00000141510
TRD1	ENSG00000183914
TRD1	ENSG00000141504
TRD1	ENSG00000205544
TRD1	ENSG00000169992
TRD1	ENSG00000129194
TRD1	ENSG00000129255
TRD1	ENSG00000233223
TRD1	ENSG00000132510
TRD1	ENSG00000182224
TRD1	ENSG00000280046
TRD1	ENSG00000161955
TRD1	ENSG00000239697
TRD1	ENSG00000161956
TRD1	ENSG00000174282
TRD1	ENSG00000181222
TRD1	ENSG00000170049
TRD1	ENSG00000179859
TRD1	ENSG00000170037
TRD1	ENSG00000170043
TRD1	ENSG00000184619
TRD1	ENSG00000161970
TRD1	ENSG00000007237
TRD1	ENSG00000283025
TRD1	ENSG00000133026
TRD1	ENSG00000188803
TRD1	ENSG00000233670
TRD1	ENSG00000187824
TRD1	ENSG00000263400
TRD1	ENSG00000170222
TRD1	ENSG00000133028
TRD1	ENSG00000170310
TRD1	ENSG00000166596
TRD1	ENSG00000109063
TRD1	ENSG00000154957
TRD1	ENSG00000154914
TRD1	ENSG00000007174
TRD1	ENSG00000275413
TRD1	ENSG00000227782
TRD1	ENSG00000214941
TRD1	ENSG00000141040
TRD1	ENSG00000197566
TRD1	ENSG00000181350
TRD1	ENSG00000175061
TRD1	ENSG00000109099
TRD1	ENSG00000108474
TRD1	ENSG00000187688
TRD1	ENSG00000239704
TRD1	ENSG00000125430
TRD1	ENSG00000170315
TRD1	ENSG00000166582
TRD1	ENSG00000175106
TRD1	ENSG00000278864
TRD1	ENSG00000179598
TRD1	ENSG00000266498
TRD1	ENSG00000154803
TRD1	ENSG00000142494
TRD1	ENSG00000166482
TRD1	ENSG00000166484
TRD1	ENSG00000108641
TRD1	ENSG00000072210
TRD1	ENSG00000262202
TRD1	ENSG00000128482
TRD1	ENSG00000235397
TRD1	ENSG00000226746
TRD1	ENSG00000108557
TRD1	ENSG00000171928
TRD1	ENSG00000262074
TRD1	ENSG00000265185
TRD1	ENSG00000108448
TRD1	ENSG00000263934
TRD1	ENSG00000124422
TRD1	ENSG00000236819
TRD1	ENSG00000133030
TRD1	ENSG00000260328
TRD1	ENSG00000225442
TRD1	ENSG00000108599
TRD1	ENSG00000270091
TRD1	ENSG00000133027
TRD1	ENSG00000072310
TRD1	ENSG00000141030
TRD1	ENSG00000171953
TRD1	ENSG00000141034
TRD1	ENSG00000175662
TRD1	ENSG00000171962
TRD1	ENSG00000108591
TRD1	ENSG00000249459
TRD1	ENSG00000154874
TRD1	ENSG00000154898
TRD1	ENSG00000261033
TRD1	ENSG00000128487
TRD1	ENSG00000141026
TRD1	ENSG00000108551
TRD1	ENSG00000215030
TRD1	ENSG00000205309
TRD1	ENSG00000177427
TRD1	ENSG00000177731
TRD1	ENSG00000131899
TRD1	ENSG00000177302
TRD1	ENSG00000176994
TRD1	ENSG00000083290
TRD1	ENSG00000091536
TRD1	ENSG00000091542
TRD1	ENSG00000176974
TRD1	ENSG00000034152
TRD1	ENSG00000274180
TRD1	ENSG00000184185
TRD1	ENSG00000235530
TRD1	ENSG00000178307
TRD1	ENSG00000265043
TRD1	ENSG00000212719
TRD1	ENSG00000141068
TRD1	ENSG00000087095
TRD1	ENSG00000232859
TRD1	ENSG00000168961
TRD1	ENSG00000265683
TRD1	ENSG00000109046
TRD1	ENSG00000109084
TRD1	ENSG00000109083
TRD1	ENSG00000109079
TRD1	ENSG00000244045
TRD1	ENSG00000004139
TRD1	ENSG00000109072
TRD1	ENSG00000076351
TRD1	ENSG00000160551
TRD1	ENSG00000108256
TRD1	ENSG00000221995
TRD1	ENSG00000063015
TRD1	ENSG00000126860
TRD1	ENSG00000126861
TRD1	ENSG00000167536
TRD1	ENSG00000173065
TRD1	ENSG00000132589
TRD1	ENSG00000076604
TRD1	ENSG00000280033
TRD1	ENSG00000131242
TRD1	ENSG00000172301
TRD1	ENSG00000160606
TRD1	ENSG00000160602
TRD1	ENSG00000198242
TRD1	ENSG00000109113
TRD1	ENSG00000167525
TRD1	ENSG00000179761
TRD1	ENSG00000109118
TRD1	ENSG00000196535
TRD1	ENSG00000265625
TRD1	ENSG00000198720
TRD1	ENSG00000167549
TRD1	ENSG00000108262
TRD1	ENSG00000176927
TRD1	ENSG00000141298
TRD1	ENSG00000266865
TRD1	ENSG00000196712
TRD1	ENSG00000184060
TRD1	ENSG00000172171
TRD1	ENSG00000264538
TRD1	ENSG00000178691
TRD1	ENSG00000108578
TRD1	ENSG00000126858
TRD1	ENSG00000109111
TRD1	ENSG00000185158
TRD1	ENSG00000265791
TRD1	ENSG00000266490
TRD1	ENSG00000176390
TRD1	ENSG00000176208
TRD1	ENSG00000108587
TRD1	ENSG00000258472
TRD1	ENSG00000167524
TRD1	ENSG00000227543
TRD1	ENSG00000076382
TRD1	ENSG00000108651
TRD1	ENSG00000109107
TRD1	ENSG00000087111
TRD1	ENSG00000109103
TRD1	ENSG00000108582
TRD1	ENSG00000197322
TRD1	ENSG00000181291
TRD1	ENSG00000141314
TRD1	ENSG00000108666
TRD1	ENSG00000279668
TRD1	ENSG00000265775
TRD1	ENSG00000176658
TRD1	ENSG00000108671
TRD1	ENSG00000279762
TRD1	ENSG00000263571
TRD1	ENSG00000265356
TRD1	ENSG00000270885
TRD1	ENSG00000270647
TRD1	ENSG00000274767
TRD1	ENSG00000267321
TRD1	ENSG00000006125
TRD1	ENSG00000108733
TRD1	ENSG00000108691
TRD1	ENSG00000266718
TRD1	ENSG00000176749
TRD1	ENSG00000185379
TRD1	ENSG00000073536
TRD1	ENSG00000092871
TRD1	ENSG00000198783
TRD1	ENSG00000266947
TRD1	ENSG00000166750
TRD1	ENSG00000005156
TRD1	ENSG00000132141
TRD1	ENSG00000265697
TRD1	ENSG00000273604
TRD1	ENSG00000277969
TRD1	ENSG00000275023
TRD1	ENSG00000277972
TRD1	ENSG00000278540
TRD1	ENSG00000276234
TRD1	ENSG00000108352
TRD1	ENSG00000171475
TRD1	ENSG00000277363
TRD1	ENSG00000126351
TRD1	ENSG00000008838
TRD1	ENSG00000188895
TRD1	ENSG00000108344
TRD1	ENSG00000277182
TRD1	ENSG00000277258
TRD1	ENSG00000276293
TRD1	ENSG00000125691
TRD1	ENSG00000002834
TRD1	ENSG00000273559
TRD1	ENSG00000274487
TRD1	ENSG00000275832
TRD1	ENSG00000265666
TRD1	ENSG00000131759
TRD1	ENSG00000141753
TRD1	ENSG00000094804
TRD1	ENSG00000141750
TRD1	ENSG00000273576
TRD1	ENSG00000131748
TRD1	ENSG00000167258
TRD1	ENSG00000173991
TRD1	ENSG00000171532
TRD1	ENSG00000131771
TRD1	ENSG00000278834
TRD1	ENSG00000073584
TRD1	ENSG00000267632
TRD1	ENSG00000108784
TRD1	ENSG00000266962
TRD1	ENSG00000089558
TRD1	ENSG00000167925
TRD1	ENSG00000108773
TRD1	ENSG00000108771
TRD1	ENSG00000267221
TRD1	ENSG00000278829
TRD1	ENSG00000173757
TRD1	ENSG00000276023
TRD1	ENSG00000275066
TRD1	ENSG00000161381
TRD1	ENSG00000067191
TRD1	ENSG00000278053
TRD1	ENSG00000173786
TRD1	ENSG00000275029
TRD1	ENSG00000278535
TRD1	ENSG00000278619
TRD1	ENSG00000278259
TRD1	ENSG00000278311
TRD1	ENSG00000277161
TRD1	ENSG00000173801
TRD1	ENSG00000141698
TRD1	ENSG00000141696
TRD1	ENSG00000141756
TRD1	ENSG00000172057
TRD1	ENSG00000213424
TRD1	ENSG00000277399
TRD1	ENSG00000274211
TRD1	ENSG00000183978
TRD1	ENSG00000176563
TRD1	ENSG00000131467
TRD1	ENSG00000108799
TRD1	ENSG00000131475
TRD1	ENSG00000108298
TRD1	ENSG00000266469
TRD1	ENSG00000108306
TRD1	ENSG00000141741
TRD1	ENSG00000141736
TRD1	ENSG00000275700
TRD1	ENSG00000125686
TRD1	ENSG00000131470
TRD1	ENSG00000126368
TRD1	ENSG00000204815
TRD1	ENSG00000178502
TRD1	ENSG00000267060
TRD1	ENSG00000198863
TRD1	ENSG00000068079
TRD1	ENSG00000266967
TRD1	ENSG00000108828
TRD1	ENSG00000108830
TRD1	ENSG00000167920
TRD1	ENSG00000073670
TRD1	ENSG00000182963
TRD1	ENSG00000180329
TRD1	ENSG00000161692
TRD1	ENSG00000108883
TRD1	ENSG00000131095
TRD1	ENSG00000141349
TRD1	ENSG00000091947
TRD1	ENSG00000108840
TRD1	ENSG00000168517
TRD1	ENSG00000224505
TRD1	ENSG00000276728
TRD1	ENSG00000186834
TRD1	ENSG00000181513
TRD1	ENSG00000161714
TRD1	ENSG00000184922
TRD1	ENSG00000006062
TRD1	ENSG00000256762
TRD1	ENSG00000262881
TRD1	ENSG00000267278
TRD1	ENSG00000005961
TRD1	ENSG00000161682
TRD1	ENSG00000136448
TRD1	ENSG00000233175
TRD1	ENSG00000108861
TRD1	ENSG00000204650
TRD1	ENSG00000120088
TRD1	ENSG00000186566
TRD1	ENSG00000264589
TRD1	ENSG00000279685
TRD1	ENSG00000186868
TRD1	ENSG00000013306
TRD1	ENSG00000267750
TRD1	ENSG00000030582
TRD1	ENSG00000175906
TRD1	ENSG00000188825
TRD1	ENSG00000279602
TRD1	ENSG00000067596
TRD1	ENSG00000225190
TRD1	ENSG00000108309
TRD1	ENSG00000267080
TRD1	ENSG00000168591
TRD1	ENSG00000198496
TRD1	ENSG00000012048
TRD1	ENSG00000188554
TRD1	ENSG00000267002
TRD1	ENSG00000172992
TRD1	ENSG00000087152
TRD1	ENSG00000075340
TRD1	ENSG00000163235
TRD1	ENSG00000243678
TRD1	ENSG00000239672
TRD1	ENSG00000279089
TRD1	ENSG00000008294
TRD1	ENSG00000006282
TRD1	ENSG00000049283
TRD1	ENSG00000006283
TRD1	ENSG00000136449
TRD1	ENSG00000234494
TRD1	ENSG00000108439
TRD1	ENSG00000263412
TRD1	ENSG00000082641
TRD1	ENSG00000006025
TRD1	ENSG00000264920
TRD1	ENSG00000167182
TRD1	ENSG00000198933
TRD1	ENSG00000141295
TRD1	ENSG00000159111
TRD1	ENSG00000141294
TRD1	ENSG00000182575
TRD1	ENSG00000167085
TRD1	ENSG00000248714
TRD1	ENSG00000198740
TRD1	ENSG00000121073
TRD1	ENSG00000179673
TRD1	ENSG00000263142
TRD1	ENSG00000108433
TRD1	ENSG00000262879
TRD1	ENSG00000185829
TRD1	ENSG00000004897
TRD1	ENSG00000108848
TRD1	ENSG00000154945
TRD1	ENSG00000278963
TRD1	ENSG00000108846
TRD1	ENSG00000108819
TRD1	ENSG00000167100
TRD1	ENSG00000108379
TRD1	ENSG00000158955
TRD1	ENSG00000108826
TRD1	ENSG00000015532
TRD1	ENSG00000279792
TRD1	ENSG00000267452
TRD1	ENSG00000011260
TRD1	ENSG00000011258
TRD1	ENSG00000108468
TRD1	ENSG00000159199
TRD1	ENSG00000005882
TRD1	ENSG00000005884
TRD1	ENSG00000136504
TRD1	ENSG00000121104
TRD1	ENSG00000204584
TRD1	ENSG00000176358
TRD1	ENSG00000230532
TRD1	ENSG00000170703
TRD1	ENSG00000229980
TRD1	ENSG00000141232
TRD1	ENSG00000159210
TRD1	ENSG00000173868
TRD1	ENSG00000263766
TRD1	ENSG00000228782
TRD1	ENSG00000265313
TRD1	ENSG00000278863
TRD1	ENSG00000175155
TRD1	ENSG00000108406
TRD1	ENSG00000263120
TRD1	ENSG00000121064
TRD1	ENSG00000108389
TRD1	ENSG00000108375
TRD1	ENSG00000108387
TRD1	ENSG00000121101
TRD1	ENSG00000108384
TRD1	ENSG00000265148
TRD1	ENSG00000005379
TRD1	ENSG00000212195
TRD1	ENSG00000175175
TRD1	ENSG00000233635
TRD1	ENSG00000011143
TRD1	ENSG00000283538
TRD1	ENSG00000264529
TRD1	ENSG00000226797
TRD1	ENSG00000167434
TRD1	ENSG00000267248
TRD1	ENSG00000068097
TRD1	ENSG00000279281
TRD1	ENSG00000279207
TRD1	ENSG00000273702
TRD1	ENSG00000141378
TRD1	ENSG00000062716
TRD1	ENSG00000121060
TRD1	ENSG00000264364
TRD1	ENSG00000181610
TRD1	ENSG00000180891
TRD1	ENSG00000008283
TRD1	ENSG00000159640
TRD1	ENSG00000263089
TRD1	ENSG00000263004
TRD1	ENSG00000121057
TRD1	ENSG00000121058
TRD1	ENSG00000279555
TRD1	ENSG00000153944
TRD1	ENSG00000153933
TRD1	ENSG00000214226
TRD1	ENSG00000170836
TRD1	ENSG00000062725
TRD1	ENSG00000279069
TRD1	ENSG00000136450
TRD1	ENSG00000264112
TRD1	ENSG00000136451
TRD1	ENSG00000108510
TRD1	ENSG00000136492
TRD1	ENSG00000108506
TRD1	ENSG00000189050
TRD1	ENSG00000108423
TRD1	ENSG00000108443
TRD1	ENSG00000153982
TRD1	ENSG00000167447
TRD1	ENSG00000136463
TRD1	ENSG00000198909
TRD1	ENSG00000136485
TRD1	ENSG00000108604
TRD1	ENSG00000108592
TRD1	ENSG00000266173
TRD1	ENSG00000224383
TRD1	ENSG00000178607
TRD1	ENSG00000279369
TRD1	ENSG00000136490
TRD1	ENSG00000186665
TRD1	ENSG00000279880
TRD1	ENSG00000182481
TRD1	ENSG00000278730
TRD1	ENSG00000237854
TRD1	ENSG00000277476
TRD1	ENSG00000196704
TRD1	ENSG00000265100
TRD1	ENSG00000274712
TRD1	ENSG00000108932
TRD1	ENSG00000171634
TRD1	ENSG00000108950
TRD1	ENSG00000168646
TRD1	ENSG00000279361
TRD1	ENSG00000154217
TRD1	ENSG00000197170
TRD1	ENSG00000264630
TRD1	ENSG00000075461
TRD1	ENSG00000261371
TRD1	ENSG00000136478
TRD1	ENSG00000256525
TRD1	ENSG00000108854
TRD1	ENSG00000154229
TRD1	ENSG00000108370
TRD1	ENSG00000120063
TRD1	ENSG00000215769
TRD1	ENSG00000214176
TRD1	ENSG00000154240
TRD1	ENSG00000264057
TRD1	ENSG00000176809
TRD1	ENSG00000108654
TRD1	ENSG00000258890
TRD1	ENSG00000167863
TRD1	ENSG00000180901
TRD1	ENSG00000167862
TRD1	ENSG00000109089
TRD1	ENSG00000167861
TRD1	ENSG00000167281
TRD1	ENSG00000263278
TRD1	ENSG00000175866
TRD1	ENSG00000176108
TRD1	ENSG00000226137
TRD1	ENSG00000181409
TRD1	ENSG00000167302
TRD1	ENSG00000224877
TRD1	ENSG00000141577
TRD1	ENSG00000266074
TRD1	ENSG00000157637
TRD1	ENSG00000173818
TRD1	ENSG00000263069
TRD1	ENSG00000262833
TRD1	ENSG00000262877
TRD1	ENSG00000262223
TRD1	ENSG00000184009
TRD1	ENSG00000171298
TRD1	ENSG00000225663
TRD1	ENSG00000176155
TRD1	ENSG00000260563
TRD1	ENSG00000178927
TRD1	ENSG00000169660
TRD1	ENSG00000181396
TRD1	ENSG00000169738
TRD1	ENSG00000169718
TRD1	ENSG00000175711
TRD1	ENSG00000169689
TRD1	ENSG00000169683
TRD1	ENSG00000169696
TRD1	ENSG00000187531
TRD1	ENSG00000141564
TRD1	ENSG00000169710
TRD1	ENSG00000204237
TRD1	ENSG00000185298
TRD1	ENSG00000214087
TRD1	ENSG00000262049
TRD1	ENSG00000262814
TRD1	ENSG00000183048
TRD1	ENSG00000141568
TRD1	ENSG00000279744
TRD1	ENSG00000141562
TRD1	ENSG00000141580
TRD1	ENSG00000167363
TRD1	ENSG00000141542
TRD1	ENSG00000141560
TRD1	ENSG00000141556
TRD1	ENSG00000183684
TRD1	ENSG00000185813
TRD1	ENSG00000197063
TRD1	ENSG00000265688
TRD1	ENSG00000185624
TRD1	ENSG00000183010
TRD1	ENSG00000235296
TRD1	ENSG00000185504
TRD1	ENSG00000114956
TRD1	ENSG00000144040
TRD1	ENSG00000272702
TRD1	ENSG00000124356
TRD1	ENSG00000187605
TRD1	ENSG00000115275
TRD1	ENSG00000239779
TRD1	ENSG00000115282
TRD1	ENSG00000135637
TRD1	ENSG00000144034
TRD1	ENSG00000273245
TRD1	ENSG00000135638
TRD1	ENSG00000144036
TRD1	ENSG00000135631
TRD1	ENSG00000163013
TRD1	ENSG00000135625
TRD1	ENSG00000237737
TRD1	ENSG00000204843
TRD1	ENSG00000159239
TRD1	ENSG00000005448
TRD1	ENSG00000115325
TRD1	ENSG00000115307
TRD1	ENSG00000115317
TRD1	ENSG00000135617
TRD1	ENSG00000135632
TRD1	ENSG00000257800
TRD1	ENSG00000163170
TRD1	ENSG00000225439
TRD1	ENSG00000116127
TRD1	ENSG00000115364
TRD1	ENSG00000115350
TRD1	ENSG00000159374
TRD1	ENSG00000135622
TRD1	ENSG00000115353
TRD1	ENSG00000005436
TRD1	ENSG00000271356
TRD1	ENSG00000066032
TRD1	ENSG00000229385
TRD1	ENSG00000230237
TRD1	ENSG00000278983
TRD1	ENSG00000134030
TRD1	ENSG00000101665
TRD1	ENSG00000141644
TRD1	ENSG00000172361
TRD1	ENSG00000034510
TRD1	ENSG00000186854
TRD1	ENSG00000168906
TRD1	ENSG00000115486
TRD1	ENSG00000118640
TRD1	ENSG00000168899
TRD1	ENSG00000042493
TRD1	ENSG00000115459
TRD1	ENSG00000042445
TRD1	ENSG00000168894
TRD1	ENSG00000168883
TRD1	ENSG00000168890
TRD1	ENSG00000168887
TRD1	ENSG00000068654
TRD1	ENSG00000132300
TRD1	ENSG00000208772
TRD1	ENSG00000168874
TRD1	ENSG00000232504
TRD1	ENSG00000115525
TRD1	ENSG00000115041
TRD1	ENSG00000115042
TRD1	ENSG00000229089
TRD1	ENSG00000233757
TRD1	ENSG00000172005
TRD1	ENSG00000144026
TRD1	ENSG00000275111
TRD1	ENSG00000143429
TRD1	ENSG00000174501
TRD1	ENSG00000231584
TRD1	ENSG00000168758
TRD1	ENSG00000163126
TRD1	ENSG00000213337
TRD1	ENSG00000144199
TRD1	ENSG00000158158
TRD1	ENSG00000135976
TRD1	ENSG00000198885
TRD1	ENSG00000144028
TRD1	ENSG00000158050
TRD1	ENSG00000204685
TRD1	ENSG00000114988
TRD1	ENSG00000249715
TRD1	ENSG00000114982
TRD1	ENSG00000168658
TRD1	ENSG00000075568
TRD1	ENSG00000228486
TRD1	ENSG00000196912
TRD1	ENSG00000135956
TRD1	ENSG00000144021
TRD1	ENSG00000196843
TRD1	ENSG00000279077
TRD1	ENSG00000122490
TRD1	ENSG00000101544
TRD1	ENSG00000267270
TRD1	ENSG00000226742
TRD1	ENSG00000267127
TRD1	ENSG00000101546
TRD1	ENSG00000261126
TRD1	ENSG00000166377
TRD1	ENSG00000278000
TRD1	ENSG00000267251
TRD1	ENSG00000178184
TRD1	ENSG00000060069
TRD1	ENSG00000274828
TRD1	ENSG00000183186
TRD1	ENSG00000129946
TRD1	ENSG00000105556
TRD1	ENSG00000099866
TRD1	ENSG00000099804
TRD1	ENSG00000167674
TRD1	ENSG00000167671
TRD1	ENSG00000214456
TRD1	ENSG00000167670
TRD1	ENSG00000141985
TRD1	ENSG00000167680
TRD1	ENSG00000178078
TRD1	ENSG00000008382
TRD1	ENSG00000141873
TRD1	ENSG00000261342
TRD1	ENSG00000104969
TRD1	ENSG00000176490
TRD1	ENSG00000176533
TRD1	ENSG00000172006
TRD1	ENSG00000172009
TRD1	ENSG00000186300
TRD1	ENSG00000104885
TRD1	ENSG00000065000
TRD1	ENSG00000176619
TRD1	ENSG00000099860
TRD1	ENSG00000099800
TRD1	ENSG00000175691
TRD1	ENSG00000104964
TRD1	ENSG00000141933
TRD1	ENSG00000228300
TRD1	ENSG00000099622
TRD1	ENSG00000167470
TRD1	ENSG00000099624
TRD1	ENSG00000099625
TRD1	ENSG00000071626
TRD1	ENSG00000160953
TRD1	ENSG00000130005
TRD1	ENSG00000182087
TRD1	ENSG00000207357
TRD1	ENSG00000115266
TRD1	ENSG00000115268
TRD1	ENSG00000065268
TRD1	ENSG00000198858
TRD1	ENSG00000167468
TRD1	ENSG00000099864
TRD1	ENSG00000115286
TRD1	ENSG00000064687
TRD1	ENSG00000119559
TRD1	ENSG00000175221
TRD1	ENSG00000011304
TRD1	ENSG00000116017
TRD1	ENSG00000071655
TRD1	ENSG00000129932
TRD1	ENSG00000105248
TRD1	ENSG00000070423
TRD1	ENSG00000070388
TRD1	ENSG00000099821
TRD1	ENSG00000005206
TRD1	ENSG00000130332
TRD1	ENSG00000104897
TRD1	ENSG00000261526
TRD1	ENSG00000126934
TRD1	ENSG00000178951
TRD1	ENSG00000089847
TRD1	ENSG00000105229
TRD1	ENSG00000268670
TRD1	ENSG00000167657
TRD1	ENSG00000011132
TRD1	ENSG00000183617
TRD1	ENSG00000167654
TRD1	ENSG00000186111
TRD1	ENSG00000105278
TRD1	ENSG00000161082
TRD1	ENSG00000125912
TRD1	ENSG00000171970
TRD1	ENSG00000088256
TRD1	ENSG00000007264
TRD1	ENSG00000064961
TRD1	ENSG00000183397
TRD1	ENSG00000074842
TRD1	ENSG00000105325
TRD1	ENSG00000115255
TRD1	ENSG00000115257
TRD1	ENSG00000127540
TRD1	ENSG00000071564
TRD1	ENSG00000129968
TRD1	ENSG00000099875
TRD1	ENSG00000099840
TRD1	ENSG00000172081
TRD1	ENSG00000133275
TRD1	ENSG00000227500
TRD1	ENSG00000129911
TRD1	ENSG00000079313
TRD1	ENSG00000142002
TRD1	ENSG00000141965
TRD1	ENSG00000176840
TRD1	ENSG00000185361
TRD1	ENSG00000223573
TRD1	ENSG00000105298
TRD1	ENSG00000127663
TRD1	ENSG00000130254
TRD1	ENSG00000160633
TRD1	ENSG00000130382
TRD1	ENSG00000087903
TRD1	ENSG00000031823
TRD1	ENSG00000254858
TRD1	ENSG00000105649
TRD1	ENSG00000099308
TRD1	ENSG00000096996
TRD1	ENSG00000130159
TRD1	ENSG00000161914
TRD1	ENSG00000130165
TRD1	ENSG00000198551
TRD1	ENSG00000105643
TRD1	ENSG00000267100
TRD1	ENSG00000129351
TRD1	ENSG00000129353
TRD1	ENSG00000213339
TRD1	ENSG00000032444
TRD1	ENSG00000090674
TRD1	ENSG00000198816
TRD1	ENSG00000104880
TRD1	ENSG00000076924
TRD1	ENSG00000229833
TRD1	ENSG00000076984
TRD1	ENSG00000076826
TRD1	ENSG00000181029
TRD1	ENSG00000142459
TRD1	ENSG00000130544
TRD1	ENSG00000105426
TRD1	ENSG00000099797
TRD1	ENSG00000123159
TRD1	ENSG00000132002
TRD1	ENSG00000123136
TRD1	ENSG00000130511
TRD1	ENSG00000105655
TRD1	ENSG00000130517
TRD1	ENSG00000221983
TRD1	ENSG00000105701
TRD1	ENSG00000179262
TRD1	ENSG00000160877
TRD1	ENSG00000104907
TRD1	ENSG00000160888
TRD1	ENSG00000179271
TRD1	ENSG00000105607
TRD1	ENSG00000105376
TRD1	ENSG00000274425
TRD1	ENSG00000161847
TRD1	ENSG00000105397
TRD1	ENSG00000105364
TRD1	ENSG00000105520
TRD1	ENSG00000183401
TRD1	ENSG00000105514
TRD1	ENSG00000105518
TRD1	ENSG00000197256
TRD1	ENSG00000196361
TRD1	ENSG00000130175
TRD1	ENSG00000198003
TRD1	ENSG00000161888
TRD1	ENSG00000130164
TRD1	ENSG00000142453
TRD1	ENSG00000130733
TRD1	ENSG00000142444
TRD1	ENSG00000127616
TRD1	ENSG00000099203
TRD1	ENSG00000167487
TRD1	ENSG00000105662
TRD1	ENSG00000105696
TRD1	ENSG00000006016
TRD1	ENSG00000105700
TRD1	ENSG00000006015
TRD1	ENSG00000104833
TRD1	ENSG00000125657
TRD1	ENSG00000127511
TRD1	ENSG00000130518
TRD1	ENSG00000105656
TRD1	ENSG00000007080
TRD1	ENSG00000105669
TRD1	ENSG00000105671
TRD1	ENSG00000196646
TRD1	ENSG00000167461
TRD1	ENSG00000130811
TRD1	ENSG00000130810
TRD1	ENSG00000105642
TRD1	ENSG00000105640
TRD1	ENSG00000005007
TRD1	ENSG00000180855
TRD1	ENSG00000242852
TRD1	ENSG00000249709
TRD1	ENSG00000130522
TRD1	ENSG00000130813
TRD1	ENSG00000130313
TRD1	ENSG00000269439
TRD1	ENSG00000130309
TRD1	ENSG00000125650
TRD1	ENSG00000125733
TRD1	ENSG00000088247
TRD1	ENSG00000125652
TRD1	ENSG00000132017
TRD1	ENSG00000141837
TRD1	ENSG00000095066
TRD1	ENSG00000179115
TRD1	ENSG00000171223
TRD1	ENSG00000105613
TRD1	ENSG00000167815
TRD1	ENSG00000132003
TRD1	ENSG00000104998
TRD1	ENSG00000104957
TRD1	ENSG00000132026
TRD1	ENSG00000234773
TRD1	ENSG00000065989
TRD1	ENSG00000105401
TRD1	ENSG00000130734
TRD1	ENSG00000129347
TRD1	ENSG00000129355
TRD1	ENSG00000079805
TRD1	ENSG00000197961
TRD1	ENSG00000174652
TRD1	ENSG00000283108
TRD1	ENSG00000127452
TRD1	ENSG00000270011
TRD1	ENSG00000188321
TRD1	ENSG00000267106
TRD1	ENSG00000171469
TRD1	ENSG00000130255
TRD1	ENSG00000167733
TRD1	ENSG00000174917
TRD1	ENSG00000214046
TRD1	ENSG00000072954
TRD1	ENSG00000196365
TRD1	ENSG00000141994
TRD1	ENSG00000187650
TRD1	ENSG00000174886
TRD1	ENSG00000123144
TRD1	ENSG00000105576
TRD1	ENSG00000132004
TRD1	ENSG00000125651
TRD1	ENSG00000125656
TRD1	ENSG00000130477
TRD1	ENSG00000130475
TRD1	ENSG00000130479
TRD1	ENSG00000011451
TRD1	ENSG00000011243
TRD1	ENSG00000104980
TRD1	ENSG00000104976
TRD1	ENSG00000260001
TRD1	ENSG00000178531
TRD1	ENSG00000183248
TRD1	ENSG00000123143
TRD1	ENSG00000223802
TRD1	ENSG00000099795
TRD1	ENSG00000160961
TRD1	ENSG00000167775
TRD1	ENSG00000233927
TRD1	ENSG00000095059
TRD1	ENSG00000105127
TRD1	ENSG00000268189
TRD1	ENSG00000141867
TRD1	ENSG00000105135
TRD1	ENSG00000105072
TRD1	ENSG00000127527
TRD1	ENSG00000085872
TRD1	ENSG00000269399
TRD1	ENSG00000279529
TRD1	ENSG00000127528
TRD1	ENSG00000105085
TRD1	ENSG00000187556
TRD1	ENSG00000267519
TRD1	ENSG00000037757
TRD1	ENSG00000132024
TRD1	ENSG00000132016
TRD1	ENSG00000130803
TRD1	ENSG00000133250
TRD1	ENSG00000142303
TRD1	ENSG00000099783
TRD1	ENSG00000099785
TRD1	ENSG00000105639
TRD1	ENSG00000196605
TRD1	ENSG00000127445
TRD1	ENSG00000141854
TRD1	ENSG00000132005
TRD1	ENSG00000130311
TRD1	ENSG00000127220
TRD1	ENSG00000130312
TRD1	ENSG00000074855
TRD1	ENSG00000130299
TRD1	ENSG00000099330
TRD1	ENSG00000105393
TRD1	ENSG00000160113
TRD1	ENSG00000053501
TRD1	ENSG00000267169
TRD1	ENSG00000130818
TRD1	ENSG00000278611
TRD1	ENSG00000171466
TRD1	ENSG00000186529
TRD1	ENSG00000072958
TRD1	ENSG00000130304
TRD1	ENSG00000131351
TRD1	ENSG00000099331
TRD1	ENSG00000072062
TRD1	ENSG00000141858
TRD1	ENSG00000064545
TRD1	ENSG00000130287
TRD1	ENSG00000184162
TRD1	ENSG00000254901
TRD1	ENSG00000064490
TRD1	ENSG00000129933
TRD1	ENSG00000105705
TRD1	ENSG00000167491
TRD1	ENSG00000105676
TRD1	ENSG00000064607
TRD1	ENSG00000250067
TRD1	ENSG00000186010
TRD1	ENSG00000064547
TRD1	ENSG00000105717
TRD1	ENSG00000105726
TRD1	ENSG00000089639
TRD1	ENSG00000181896
TRD1	ENSG00000105708
TRD1	ENSG00000181035
TRD1	ENSG00000040933
TRD1	ENSG00000183513
TRD1	ENSG00000115446
TRD1	ENSG00000196872
TRD1	ENSG00000071073
TRD1	ENSG00000160352
TRD1	ENSG00000197124
TRD1	ENSG00000213988
TRD1	ENSG00000256229
TRD1	ENSG00000160229
TRD1	ENSG00000184635
TRD1	ENSG00000231205
TRD1	ENSG00000105750
TRD1	ENSG00000118620
TRD1	ENSG00000197020
TRD1	ENSG00000229676
TRD1	ENSG00000196705
TRD1	ENSG00000196268
TRD1	ENSG00000081665
TRD1	ENSG00000237440
TRD1	ENSG00000256771
TRD1	ENSG00000196172
TRD1	ENSG00000213973
TRD1	ENSG00000284428
TRD1	ENSG00000268119
TRD1	ENSG00000268322
TRD1	ENSG00000197360
TRD1	ENSG00000198521
TRD1	ENSG00000172687
TRD1	ENSG00000183850
TRD1	ENSG00000197134
TRD1	ENSG00000196081
TRD1	ENSG00000167232
TRD1	ENSG00000197372
TRD1	ENSG00000182141
TRD1	ENSG00000213096
TRD1	ENSG00000268362
TRD1	ENSG00000213967
TRD1	ENSG00000269837
TRD1	ENSG00000198597
TRD1	ENSG00000105185
TRD1	ENSG00000168813
TRD1	ENSG00000178904
TRD1	ENSG00000267475
TRD1	ENSG00000213965
TRD1	ENSG00000267662
TRD1	ENSG00000121297
TRD1	ENSG00000130881
TRD1	ENSG00000245848
TRD1	ENSG00000267296
TRD1	ENSG00000076650
TRD1	ENSG00000153879
TRD1	ENSG00000186326
TRD1	ENSG00000099337
TRD1	ENSG00000167642
TRD1	ENSG00000099338
TRD1	ENSG00000105738
TRD1	ENSG00000179168
TRD1	ENSG00000188766
TRD1	ENSG00000011332
TRD1	ENSG00000153902
TRD1	ENSG00000221946
TRD1	ENSG00000266964
TRD1	ENSG00000279619
TRD1	ENSG00000105711
TRD1	ENSG00000268947
TRD1	ENSG00000105697
TRD1	ENSG00000168661
TRD1	ENSG00000279329
TRD1	ENSG00000089335
TRD1	ENSG00000197841
TRD1	ENSG00000167578
TRD1	ENSG00000188493
TRD1	ENSG00000105245
TRD1	ENSG00000123815
TRD1	ENSG00000233622
TRD1	ENSG00000013275
TRD1	ENSG00000197782
TRD1	ENSG00000128000
TRD1	ENSG00000105204
TRD1	ENSG00000176401
TRD1	ENSG00000105202
TRD1	ENSG00000176396
TRD1	ENSG00000105221
TRD1	ENSG00000130758
TRD1	ENSG00000174521
TRD1	ENSG00000105193
TRD1	ENSG00000130669
TRD1	ENSG00000090924
TRD1	ENSG00000105197
TRD1	ENSG00000205041
TRD1	ENSG00000090006
TRD1	ENSG00000105323
TRD1	ENSG00000142039
TRD1	ENSG00000105341
TRD1	ENSG00000160570
TRD1	ENSG00000167625
TRD1	ENSG00000105722
TRD1	ENSG00000105429
TRD1	ENSG00000167619
TRD1	ENSG00000079462
TRD1	ENSG00000079432
TRD1	ENSG00000198182
TRD1	ENSG00000196381
TRD1	ENSG00000120784
TRD1	ENSG00000188227
TRD1	ENSG00000266916
TRD1	ENSG00000180479
TRD1	ENSG00000196437
TRD1	ENSG00000171827
TRD1	ENSG00000160410
TRD1	ENSG00000197019
TRD1	ENSG00000167565
TRD1	ENSG00000090013
TRD1	ENSG00000160460
TRD1	ENSG00000105270
TRD1	ENSG00000239382
TRD1	ENSG00000205138
TRD1	ENSG00000161277
TRD1	ENSG00000075702
TRD1	ENSG00000126243
TRD1	ENSG00000167604
TRD1	ENSG00000161281
TRD1	ENSG00000167635
TRD1	ENSG00000279759
TRD1	ENSG00000105223
TRD1	ENSG00000160392
TRD1	ENSG00000153885
TRD1	ENSG00000130402
TRD1	ENSG00000104814
TRD1	ENSG00000178982
TRD1	ENSG00000104824
TRD1	ENSG00000105404
TRD1	ENSG00000166398
TRD1	ENSG00000251247
TRD1	ENSG00000197863
TRD1	ENSG00000267254
TRD1	ENSG00000267041
TRD1	ENSG00000267260
TRD1	ENSG00000225975
TRD1	ENSG00000189042
TRD1	ENSG00000197808
TRD1	ENSG00000185869
TRD1	ENSG00000198453
TRD1	ENSG00000161298
TRD1	ENSG00000186020
TRD1	ENSG00000254004
TRD1	ENSG00000196967
TRD1	ENSG00000188283
TRD1	ENSG00000245680
TRD1	ENSG00000233527
TRD1	ENSG00000189164
TRD1	ENSG00000226686
TRD1	ENSG00000267219
TRD1	ENSG00000126249
TRD1	ENSG00000126261
TRD1	ENSG00000105737
TRD1	ENSG00000105732
TRD1	ENSG00000105409
TRD1	ENSG00000105372
TRD1	ENSG00000130244
TRD1	ENSG00000213904
TRD1	ENSG00000176531
TRD1	ENSG00000234465
TRD1	ENSG00000248098
TRD1	ENSG00000077348
TRD1	ENSG00000181666
TRD1	ENSG00000272333
TRD1	ENSG00000205155
TRD1	ENSG00000161265
TRD1	ENSG00000267796
TRD1	ENSG00000004777
TRD1	ENSG00000004776
TRD1	ENSG00000167595
TRD1	ENSG00000225872
TRD1	ENSG00000236144
TRD1	ENSG00000105290
TRD1	ENSG00000161270
TRD1	ENSG00000123810
TRD1	ENSG00000126254
TRD1	ENSG00000249115
TRD1	ENSG00000128626
TRD1	ENSG00000104835
TRD1	ENSG00000187994
TRD1	ENSG00000161243
TRD1	ENSG00000130755
TRD1	ENSG00000179134
TRD1	ENSG00000006712
TRD1	ENSG00000063322
TRD1	ENSG00000167378
TRD1	ENSG00000124444
TRD1	ENSG00000131116
TRD1	ENSG00000105767
TRD1	ENSG00000073050
TRD1	ENSG00000011422
TRD1	ENSG00000105755
TRD1	ENSG00000176472
TRD1	ENSG00000124459
TRD1	ENSG00000176222
TRD1	ENSG00000267058
TRD1	ENSG00000267191
TRD1	ENSG00000105771
TRD1	ENSG00000104888
TRD1	ENSG00000161618
TRD1	ENSG00000142534
TRD1	ENSG00000160014
TRD1	ENSG00000230510
TRD1	ENSG00000197380
TRD1	ENSG00000118160
TRD1	ENSG00000118162
TRD1	ENSG00000105402
TRD1	ENSG00000105419
TRD1	ENSG00000177045
TRD1	ENSG00000185800
TRD1	ENSG00000125755
TRD1	ENSG00000105472
TRD1	ENSG00000213023
TRD1	ENSG00000130748
TRD1	ENSG00000130751
TRD1	ENSG00000186806
TRD1	ENSG00000105379
TRD1	ENSG00000177051
TRD1	ENSG00000011478
TRD1	ENSG00000176182
TRD1	ENSG00000063180
TRD1	ENSG00000105516
TRD1	ENSG00000105538
TRD1	ENSG00000105552
TRD1	ENSG00000087076
TRD1	ENSG00000063169
TRD1	ENSG00000161671
TRD1	ENSG00000142530
TRD1	ENSG00000062822
TRD1	ENSG00000131409
TRD1	ENSG00000204653
TRD1	ENSG00000161677
TRD1	ENSG00000167747
TRD1	ENSG00000131408
TRD1	ENSG00000130208
TRD1	ENSG00000104853
TRD1	ENSG00000186567
TRD1	ENSG00000167384
TRD1	ENSG00000142235
TRD1	ENSG00000105443
TRD1	ENSG00000182013
TRD1	ENSG00000181027
TRD1	ENSG00000090372
TRD1	ENSG00000125740
TRD1	ENSG00000131398
TRD1	ENSG00000204851
TRD1	ENSG00000105327
TRD1	ENSG00000105321
TRD1	ENSG00000257704
TRD1	ENSG00000125753
TRD1	ENSG00000125744
TRD1	ENSG00000125746
TRD1	ENSG00000279407
TRD1	ENSG00000063177
TRD1	ENSG00000063176
TRD1	ENSG00000104805
TRD1	ENSG00000104808
TRD1	ENSG00000087088
TRD1	ENSG00000087074
TRD1	ENSG00000161558
TRD1	ENSG00000142227
TRD1	ENSG00000130529
TRD1	ENSG00000087086
TRD1	ENSG00000142552
TRD1	ENSG00000104812
TRD1	ENSG00000183207
TRD1	ENSG00000105438
TRD1	ENSG00000130749
TRD1	ENSG00000105486
TRD1	ENSG00000185453
TRD1	ENSG00000105499
TRD1	ENSG00000105447
TRD1	ENSG00000279948
TRD1	ENSG00000011485
TRD1	ENSG00000197405
TRD1	ENSG00000012061
TRD1	ENSG00000117877
TRD1	ENSG00000104881
TRD1	ENSG00000104884
TRD1	ENSG00000104856
TRD1	ENSG00000073008
TRD1	ENSG00000104859
TRD1	ENSG00000170604
TRD1	ENSG00000007255
TRD1	ENSG00000189114
TRD1	ENSG00000104866
TRD1	ENSG00000204869
TRD1	ENSG00000178980
TRD1	ENSG00000134815
TRD1	ENSG00000105373
TRD1	ENSG00000277531
TRD1	ENSG00000105053
TRD1	ENSG00000142528
TRD1	ENSG00000213024
TRD1	ENSG00000169136
TRD1	ENSG00000126464
TRD1	ENSG00000142546
TRD1	ENSG00000104983
TRD1	ENSG00000104967
TRD1	ENSG00000267508
TRD1	ENSG00000130202
TRD1	ENSG00000142541
TRD1	ENSG00000204673
TRD1	ENSG00000039650
TRD1	ENSG00000104946
TRD1	ENSG00000268006
TRD1	ENSG00000104960
TRD1	ENSG00000104973
TRD1	ENSG00000010361
TRD1	ENSG00000196961
TRD1	ENSG00000142252
TRD1	ENSG00000007047
TRD1	ENSG00000169169
TRD1	ENSG00000126456
TRD1	ENSG00000126461
TRD1	ENSG00000126458
TRD1	ENSG00000159917
TRD1	ENSG00000167380
TRD1	ENSG00000131115
TRD1	ENSG00000159915
TRD1	ENSG00000159905
TRD1	ENSG00000178386
TRD1	ENSG00000159885
TRD1	ENSG00000126583
TRD1	ENSG00000179820
TRD1	ENSG00000105605
TRD1	ENSG00000170909
TRD1	ENSG00000170906
TRD1	ENSG00000129990
TRD1	ENSG00000105063
TRD1	ENSG00000133265
TRD1	ENSG00000108106
TRD1	ENSG00000108107
TRD1	ENSG00000133247
TRD1	ENSG00000022556
TRD1	ENSG00000125503
TRD1	ENSG00000198482
TRD1	ENSG00000167766
TRD1	ENSG00000221923
TRD1	ENSG00000167554
TRD1	ENSG00000269834
TRD1	ENSG00000167555
TRD1	ENSG00000197497
TRD1	ENSG00000198464
TRD1	ENSG00000198538
TRD1	ENSG00000213020
TRD1	ENSG00000180257
TRD1	ENSG00000196267
TRD1	ENSG00000196214
TRD1	ENSG00000170949
TRD1	ENSG00000170954
TRD1	ENSG00000198093
TRD1	ENSG00000269001
TRD1	ENSG00000256087
TRD1	ENSG00000197608
TRD1	ENSG00000203326
TRD1	ENSG00000105617
TRD1	ENSG00000088038
TRD1	ENSG00000167608
TRD1	ENSG00000105618
TRD1	ENSG00000105619
TRD1	ENSG00000125505
TRD1	ENSG00000170892
TRD1	ENSG00000269959
TRD1	ENSG00000182310
TRD1	ENSG00000167614
TRD1	ENSG00000267838
TRD1	ENSG00000268496
TRD1	ENSG00000167615
TRD1	ENSG00000226696
TRD1	ENSG00000170889
TRD1	ENSG00000275183
TRD1	ENSG00000197483
TRD1	ENSG00000105497
TRD1	ENSG00000176024
TRD1	ENSG00000256683
TRD1	ENSG00000197619
TRD1	ENSG00000142544
TRD1	ENSG00000213793
TRD1	ENSG00000169035
TRD1	ENSG00000204611
TRD1	ENSG00000241015
TRD1	ENSG00000160336
TRD1	ENSG00000197928
TRD1	ENSG00000198346
TRD1	ENSG00000213799
TRD1	ENSG00000090971
TRD1	ENSG00000179954
TRD1	ENSG00000171443
TRD1	ENSG00000063241
TRD1	ENSG00000273045
TRD1	ENSG00000241962
TRD1	ENSG00000158411
TRD1	ENSG00000185414
TRD1	ENSG00000166704
TRD1	ENSG00000176593
TRD1	ENSG00000176293
TRD1	ENSG00000152467
TRD1	ENSG00000171606
TRD1	ENSG00000181894
TRD1	ENSG00000196724
TRD1	ENSG00000152454
TRD1	ENSG00000204514
TRD1	ENSG00000173480
TRD1	ENSG00000198131
TRD1	ENSG00000268516
TRD1	ENSG00000278129
TRD1	ENSG00000267216
TRD1	ENSG00000198466
TRD1	ENSG00000197128
TRD1	ENSG00000121406
TRD1	ENSG00000213753
TRD1	ENSG00000099326
TRD1	ENSG00000283103
TRD1	ENSG00000182318
TRD1	ENSG00000083828
TRD1	ENSG00000267858
TRD1	ENSG00000130725
TRD1	ENSG00000251369
TRD1	ENSG00000213762
TRD1	ENSG00000105136
TRD1	ENSG00000198300
TRD1	ENSG00000269699
TRD1	ENSG00000268654
TRD1	ENSG00000268182
TRD1	ENSG00000261221
TRD1	ENSG00000218891
TRD1	ENSG00000179922
TRD1	ENSG00000173581
TRD1	ENSG00000063244
TRD1	ENSG00000213015
TRD1	ENSG00000171425
TRD1	ENSG00000063245
TRD1	ENSG00000127903
TRD1	ENSG00000269696
TRD1	ENSG00000197016
TRD1	ENSG00000083844
TRD1	ENSG00000083807
TRD1	ENSG00000083838
TRD1	ENSG00000083812
TRD1	ENSG00000249471
TRD1	ENSG00000131849
TRD1	ENSG00000269473
TRD1	ENSG00000152475
TRD1	ENSG00000268895
TRD1	ENSG00000121410
TRD1	ENSG00000232098
TRD1	ENSG00000171574
TRD1	ENSG00000268230
TRD1	ENSG00000174586
TRD1	ENSG00000268049
TRD1	ENSG00000142409
TRD1	ENSG00000186230
TRD1	ENSG00000152439
TRD1	ENSG00000267710
TRD1	ENSG00000240225
TRD1	ENSG00000131848
TRD1	ENSG00000018869
TRD1	ENSG00000267454
TRD1	ENSG00000196867
TRD1	ENSG00000196263
TRD1	ENSG00000197951
TRD1	ENSG00000267549
TRD1	ENSG00000178935
TRD1	ENSG00000269343
TRD1	ENSG00000152443
TRD1	ENSG00000179909
TRD1	ENSG00000083814
TRD1	ENSG00000166770
TRD1	ENSG00000198046
TRD1	ENSG00000183647
TRD1	ENSG00000083817
TRD1	ENSG00000171649
TRD1	ENSG00000204519
TRD1	ENSG00000186272
TRD1	ENSG00000188785
TRD1	ENSG00000178229
TRD1	ENSG00000204524
TRD1	ENSG00000125779
TRD1	ENSG00000088298
TRD1	ENSG00000100983
TRD1	ENSG00000100991
TRD1	ENSG00000131069
TRD1	ENSG00000131067
TRD1	ENSG00000101019
TRD1	ENSG00000279253
TRD1	ENSG00000101407
TRD1	ENSG00000101413
TRD1	ENSG00000080189
TRD1	ENSG00000273828
TRD1	ENSG00000267882
TRD1	ENSG00000273451
TRD1	ENSG00000101040
TRD1	ENSG00000149654
TRD1	ENSG00000244274
TRD1	ENSG00000124251
TRD1	ENSG00000149634
TRD1	ENSG00000168612
TRD1	ENSG00000064601
TRD1	ENSG00000124257
TRD1	ENSG00000231119
TRD1	ENSG00000124151
TRD1	ENSG00000101017
TRD1	ENSG00000062598
TRD1	ENSG00000198185
TRD1	ENSG00000124140
TRD1	ENSG00000124160
TRD1	ENSG00000100979
TRD1	ENSG00000100982
TRD1	ENSG00000198026
TRD1	ENSG00000101473
TRD1	ENSG00000132801
TRD1	ENSG00000196562
TRD1	ENSG00000124134
TRD1	ENSG00000172315
TRD1	ENSG00000273893
TRD1	ENSG00000158296
TRD1	ENSG00000101457
TRD1	ENSG00000124104
TRD1	ENSG00000158445
TRD1	ENSG00000124225
TRD1	ENSG00000273619
TRD1	ENSG00000171858
TRD1	ENSG00000130702
TRD1	ENSG00000225978
TRD1	ENSG00000231133
TRD1	ENSG00000101199
TRD1	ENSG00000101198
TRD1	ENSG00000101191
TRD1	ENSG00000101193
TRD1	ENSG00000203900
TRD1	ENSG00000101188
TRD1	ENSG00000101204
TRD1	ENSG00000075043
TRD1	ENSG00000101190
TRD1	ENSG00000125534
TRD1	ENSG00000026036
TRD1	ENSG00000258366
TRD1	ENSG00000197457
TRD1	ENSG00000101246
TRD1	ENSG00000197114
TRD1	ENSG00000125520
TRD1	ENSG00000203896
TRD1	ENSG00000101216
TRD1	ENSG00000232442
TRD1	ENSG00000196074
TRD1	ENSG00000196227
TRD1	ENSG00000225106
TRD1	ENSG00000101187
TRD1	ENSG00000149679
TRD1	ENSG00000275437
TRD1	ENSG00000101152
TRD1	ENSG00000198276
TRD1	ENSG00000092758
TRD1	ENSG00000060491
TRD1	ENSG00000101189
TRD1	ENSG00000277270
TRD1	ENSG00000268858
TRD1	ENSG00000101150
TRD1	ENSG00000196700
TRD1	ENSG00000101210
TRD1	ENSG00000184402
TRD1	ENSG00000149657
TRD1	ENSG00000130706
TRD1	ENSG00000228340
TRD1	ENSG00000132825
TRD1	ENSG00000130699
TRD1	ENSG00000283078
TRD1	ENSG00000130703
TRD1	ENSG00000101180
TRD1	ENSG00000179242
TRD1	ENSG00000101181
TRD1	ENSG00000280213
TRD1	ENSG00000101161
TRD1	ENSG00000130590
TRD1	ENSG00000259863
TRD1	ENSG00000172985
TRD1	ENSG00000186522
TRD1	ENSG00000198142
TRD1	ENSG00000128254
TRD1	ENSG00000128245
TRD1	ENSG00000183530
TRD1	ENSG00000100150
TRD1	ENSG00000185721
TRD1	ENSG00000224973
TRD1	ENSG00000102226
TRD1	ENSG00000147124
TRD1	ENSG00000196741
TRD1	ENSG00000130988
TRD1	ENSG00000130985
TRD1	ENSG00000102265
TRD1	ENSG00000126767
TRD1	ENSG00000008056
TRD1	ENSG00000102225
TRD1	ENSG00000102103
TRD1	ENSG00000102096
TRD1	ENSG00000102100
TRD1	ENSG00000068308
TRD1	ENSG00000102109
TRD1	ENSG00000094631
TRD1	ENSG00000101945
TRD1	ENSG00000015285
TRD1	ENSG00000101940
TRD1	ENSG00000102317
TRD1	ENSG00000068354
TRD1	ENSG00000147155
TRD1	ENSG00000102312
TRD1	ENSG00000102057
TRD1	ENSG00000183837
TRD1	ENSG00000089820
TRD1	ENSG00000102030
TRD1	ENSG00000198910
TRD1	ENSG00000067840
TRD1	ENSG00000130821
TRD1	ENSG00000262919
TRD1	ENSG00000260081
TRD1	ENSG00000101986
TRD1	ENSG00000198753
TRD1	ENSG00000067829
TRD1	ENSG00000180879
TRD1	ENSG00000067842
TRD1	ENSG00000213397
TRD1	ENSG00000182492
TRD1	ENSG00000172534
TRD1	ENSG00000177854
TRD1	ENSG00000169057
TRD1	ENSG00000185515
TRD1	ENSG00000225110
TRD1	ENSG00000063587
TRD1	ENSG00000011677
TRD1	ENSG00000074054
TRD1	ENSG00000236859
TRD1	ENSG00000155438
TRD1	ENSG00000211460
TRD1	ENSG00000232912
TRD1	ENSG00000116285
TRD1	ENSG00000162426
TRD1	ENSG00000049246
TRD1	ENSG00000048707
TRD1	ENSG00000162496
TRD1	ENSG00000233954
TRD1	ENSG00000116786
TRD1	ENSG00000162461
TRD1	ENSG00000237938
TRD1	ENSG00000116731
TRD1	ENSG00000189337
TRD1	ENSG00000179743
TRD1	ENSG00000116809
TRD1	ENSG00000132881
TRD1	ENSG00000185519
TRD1	ENSG00000132906
TRD1	ENSG00000116138
TRD1	ENSG00000116771
TRD1	ENSG00000197312
TRD1	ENSG00000204624
TRD1	ENSG00000142634
TRD1	ENSG00000175147
TRD1	ENSG00000171729
TRD1	ENSG00000171819
TRD1	ENSG00000171824
TRD1	ENSG00000198793
TRD1	ENSG00000120942
TRD1	ENSG00000271895
TRD1	ENSG00000116685
TRD1	ENSG00000083444
TRD1	ENSG00000116688
TRD1	ENSG00000116691
TRD1	ENSG00000177674
TRD1	ENSG00000116663
TRD1	ENSG00000175206
TRD1	ENSG00000116661
TRD1	ENSG00000130940
TRD1	ENSG00000132879
TRD1	ENSG00000235829
TRD1	ENSG00000226029
TRD1	ENSG00000157191
TRD1	ENSG00000037637
TRD1	ENSG00000055070
TRD1	ENSG00000177000
TRD1	ENSG00000011021
TRD1	ENSG00000071967
TRD1	ENSG00000115827
TRD1	ENSG00000123600
TRD1	ENSG00000071909
TRD1	ENSG00000077380
TRD1	ENSG00000128683
TRD1	ENSG00000198586
TRD1	ENSG00000239467
TRD1	ENSG00000234350
TRD1	ENSG00000018280
TRD1	ENSG00000144579
TRD1	ENSG00000127837
TRD1	ENSG00000261338
TRD1	ENSG00000144580
TRD1	ENSG00000135913
TRD1	ENSG00000182600
TRD1	ENSG00000066248
TRD1	ENSG00000261096
TRD1	ENSG00000156973
TRD1	ENSG00000187514
TRD1	ENSG00000204120
TRD1	ENSG00000115474
TRD1	ENSG00000196811
TRD1	ENSG00000221944
TRD1	ENSG00000135930
TRD1	ENSG00000068024
TRD1	ENSG00000172428
TRD1	ENSG00000178602
TRD1	ENSG00000063660
TRD1	ENSG00000218416
TRD1	ENSG00000124839
TRD1	ENSG00000124831
TRD1	ENSG00000132329
TRD1	ENSG00000184182
TRD1	ENSG00000186235
TRD1	ENSG00000204104
TRD1	ENSG00000132323
TRD1	ENSG00000132326
TRD1	ENSG00000065802
TRD1	ENSG00000144476
TRD1	ENSG00000132321
TRD1	ENSG00000227252
TRD1	ENSG00000115694
TRD1	ENSG00000006607
TRD1	ENSG00000168397
TRD1	ENSG00000168395
TRD1	ENSG00000168393
TRD1	ENSG00000180902
TRD1	ENSG00000188011
TRD1	ENSG00000204099
TRD1	ENSG00000233806
TRD1	ENSG00000261186
TRD1	ENSG00000220804
TRD1	ENSG00000188542
TRD1	ENSG00000144504
TRD1	ENSG00000142327
TRD1	ENSG00000178623
TRD1	ENSG00000260942
TRD1	ENSG00000142330
TRD1	ENSG00000130294
TRD1	ENSG00000162804
TRD1	ENSG00000122085
TRD1	ENSG00000115687
TRD1	ENSG00000115685
TRD1	ENSG00000271870
TRD1	ENSG00000113851

### Sheet: S7H
Table S7H:Marker genes of signficantly associated scFetal celltypes that overlapped with genes within neuronal ACC TRD1
Set	genes
GLUN1_TRD1	ENSG00000087086
GLUN1_TRD1	ENSG00000173372
GLUN1_TRD1	ENSG00000099860
GLUN1_TRD1	ENSG00000127528
GLUN1_TRD1	ENSG00000108691
GLUN1_TRD1	ENSG00000171223
GLUN1_TRD1	ENSG00000213316
GLUN1_TRD1	ENSG00000030582
GLUN1_TRD1	ENSG00000184060
GLUN1_TRD1	ENSG00000175567
GLUN1_TRD1	ENSG00000102879
GLUN1_TRD1	ENSG00000130755
GLUN1_TRD1	ENSG00000132386
GLUN1_TRD1	ENSG00000245848
GLUN1_TRD1	ENSG00000167604
GLUN1_TRD1	ENSG00000176533
GLUN1_TRD1	ENSG00000158747
GLUN1_TRD1	ENSG00000126860
GLUN1_TRD1	ENSG00000103811
GLUN1_TRD1	ENSG00000086730
GLUN1_TRD1	ENSG00000124762
GLUN1_TRD1	ENSG00000018280
GLUN1_TRD1	ENSG00000108639
GLUN1_TRD1	ENSG00000010610
GLUN1_TRD1	ENSG00000087076
GLUN1_TRD1	ENSG00000184584
GLUN1_TRD1	ENSG00000197405
GLUN1_TRD1	ENSG00000163154
GLUN1_TRD1	ENSG00000110324
GLUN1_TRD1	ENSG00000089820
GLUN1_TRD1	ENSG00000130775
GLUN1_TRD1	ENSG00000175538
GLUN1_TRD1	ENSG00000157873
GLUN1_TRD1	ENSG00000145819
GLUN1_TRD1	ENSG00000183087
GLUN1_TRD1	ENSG00000137076
GLUN1_TRD1	ENSG00000004399
GLUN1_TRD1	ENSG00000152518
GLUN1_TRD1	ENSG00000090013
GLUN1_TRD1	ENSG00000103066
GLUN1_TRD1	ENSG00000088992
GLUN1_TRD1	ENSG00000184922
GLUN1_TRD1	ENSG00000035862
GLUN1_TRD1	ENSG00000221983
GLUN1_TRD1	ENSG00000171298
GLUN1_TRD1	ENSG00000167468
GLUN1_TRD1	ENSG00000100219
GLUN1_TRD1	ENSG00000168476
GLUN1_TRD1	ENSG00000172366
GLUN1_TRD1	ENSG00000125753
GLUN1_TRD1	ENSG00000128294
GLUN1_TRD1	ENSG00000233927
GLUN1_TRD1	ENSG00000160888
GLUN1_TRD1	ENSG00000166501
GLUN1_TRD1	ENSG00000162066
GLUN1_TRD1	ENSG00000158195
GLUN1_TRD1	ENSG00000108298
GLUN1_TRD1	ENSG00000007264
GLUN1_TRD1	ENSG00000173846
GLUN1_TRD1	ENSG00000105223
GLUN1_TRD1	ENSG00000128228
GLUN1_TRD1	ENSG00000116017
GLUN1_TRD1	ENSG00000197019
GLUN1_TRD1	ENSG00000198242
GLUN1_TRD1	ENSG00000108107
GLUN1_TRD1	ENSG00000143669
GLUN1_TRD1	ENSG00000092841
GLUN1_TRD1	ENSG00000140044
GLUN1_TRD1	ENSG00000229117
GLUN1_TRD1	ENSG00000167703
GLUN1_TRD1	ENSG00000074842
GLUN1_TRD1	ENSG00000125740
GLUN1_TRD1	ENSG00000120738
GLUN1_TRD1	ENSG00000100100
GLUN1_TRD1	ENSG00000143384
GLUN1_TRD1	ENSG00000161011
GLUN1_TRD1	ENSG00000087074
GLUN1_TRD1	ENSG00000277972
GLUN1_TRD1	ENSG00000172725
GLUN1_TRD1	ENSG00000090674
GLUN1_TRD1	ENSG00000084234
GLUN1_TRD1	ENSG00000137309
GLUN1_TRD1	ENSG00000173436
GLUN1_TRD1	ENSG00000101220
GLUN1_TRD1	ENSG00000099331
GLUN1_TRD1	ENSG00000099785
GLUN1_TRD1	ENSG00000132002
GLUN1_TRD1	ENSG00000105193
GLUN1_TRD1	ENSG00000113552
GLUN1_TRD1	ENSG00000104805
GLUN1_TRD1	ENSG00000087088
GLUN1_TRD1	ENSG00000070495
GLUN1_TRD1	ENSG00000185624
GLUN1_TRD1	ENSG00000167642
GLUN1_TRD1	ENSG00000120063
GLUN1_TRD1	ENSG00000108179
GLUN1_TRD1	ENSG00000113269
GLUN1_TRD1	ENSG00000172531
GLUN1_TRD1	ENSG00000003402
GLUN1_TRD1	ENSG00000177885
GLUN1_TRD1	ENSG00000197622
GLUN1_TRD1	ENSG00000130255
GLUN1_TRD1	ENSG00000186577
GLUN1_TRD1	ENSG00000129657
GLUN1_TRD1	ENSG00000179820
GLUN1_TRD1	ENSG00000130312
GLUN1_TRD1	ENSG00000178982
GLUN1_TRD1	ENSG00000006015
GLUN1_TRD1	ENSG00000128245
GLUN1_TRD1	ENSG00000130313
GLUN1_TRD1	ENSG00000162783
GLUN1_TRD1	ENSG00000013306
GLUN1_TRD1	ENSG00000188483
GLUN1_TRD1	ENSG00000130770
GLUN1_TRD1	ENSG00000129968
GLUN3_TRD1	ENSG00000167281
GLUN3_TRD1	ENSG00000214595
GLUN3_TRD1	ENSG00000135638
GLUN3_TRD1	ENSG00000171532
GLUN3_TRD1	ENSG00000171246
GLUN3_TRD1	ENSG00000149243
GLUN3_TRD1	ENSG00000184009
GLUN3_TRD1	ENSG00000113763
GLUN3_TRD1	ENSG00000074317
GLUN3_TRD1	ENSG00000159335
GLUN3_TRD1	ENSG00000125691
GLUN3_TRD1	ENSG00000142937
GLUN3_TRD1	ENSG00000161970
GLUN3_TRD1	ENSG00000108107
GLUN3_TRD1	ENSG00000149926
GLUN3_TRD1	ENSG00000124614
GLUN3_TRD1	ENSG00000082014
GLUN3_TRD1	ENSG00000079462
GLUN3_TRD1	ENSG00000167815
GLUN3_TRD1	ENSG00000254726
GLUN3_TRD1	ENSG00000068745
GLUN3_TRD1	ENSG00000113758
GLUN3_TRD1	ENSG00000180879
GLUN3_TRD1	ENSG00000173621
GLUN3_TRD1	ENSG00000154429
GLUN3_TRD1	ENSG00000276023
GLUN3_TRD1	ENSG00000173473
GLUN3_TRD1	ENSG00000102309
GLUN3_TRD1	ENSG00000078328
GLUN3_TRD1	ENSG00000169184
GLUN3_TRD1	ENSG00000130558
GLUN3_TRD1	ENSG00000186868
GLUN3_TRD1	ENSG00000213190
GLUN3_TRD1	ENSG00000129355
GLUN3_TRD1	ENSG00000187514
GLUN3_TRD1	ENSG00000117632
GLUN3_TRD1	ENSG00000184261
GLUN3_TRD1	ENSG00000101443
GLUN3_TRD1	ENSG00000171159
GLUN3_TRD1	ENSG00000097021
GLUN3_TRD1	ENSG00000188322
GLUN3_TRD1	ENSG00000072832
GLUN3_TRD1	ENSG00000196361
GLUN3_TRD1	ENSG00000105290
GLUN3_TRD1	ENSG00000167642
GLUN3_TRD1	ENSG00000197451
GLUN3_TRD1	ENSG00000204178
GLUN3_TRD1	ENSG00000239672
GLUN3_TRD1	ENSG00000178531
GLUN3_TRD1	ENSG00000126351
GLUN3_TRD1	ENSG00000130748
GLUN3_TRD1	ENSG00000176956
GLUN3_TRD1	ENSG00000127540
GLUN3_TRD1	ENSG00000174775
GLUN3_TRD1	ENSG00000103363
GLUN3_TRD1	ENSG00000104833
GLUN3_TRD1	ENSG00000128245
GLUN3_TRD1	ENSG00000178741
GLUN3_TRD1	ENSG00000107130
GLUN5_TRD1	ENSG00000171532
GLUN5_TRD1	ENSG00000161970
GLUN5_TRD1	ENSG00000171159
GLUN5_TRD1	ENSG00000107130
GLUN5_TRD1	ENSG00000149926
GLUN5_TRD1	ENSG00000079462
GLUN8_TRD1	ENSG00000048740
GLUN8_TRD1	ENSG00000116254
GLUN8_TRD1	ENSG00000007237
GLUN8_TRD1	ENSG00000115306
GLUN8_TRD1	ENSG00000130226
GLUN8_TRD1	ENSG00000129990
GLUN8_TRD1	ENSG00000105290
GLUN8_TRD1	ENSG00000187135
GLUN8_TRD1	ENSG00000174938
GLUN8_TRD1	ENSG00000176956
GLUN8_TRD1	ENSG00000105409
GLUN8_TRD1	ENSG00000119283
GLUN8_TRD1	ENSG00000165434
GLUN8_TRD1	ENSG00000186868
GLUN8_TRD1	ENSG00000072832
GLUN8_TRD1	ENSG00000198910
GLUN8_TRD1	ENSG00000161082
GLUN8_TRD1	ENSG00000108848
GLUN8_TRD1	ENSG00000237515
GLUN8_TRD1	ENSG00000129355
GLUN8_TRD1	ENSG00000110076
GLUN8_TRD1	ENSG00000169258
GLUN8_TRD1	ENSG00000169710
GLUN8_TRD1	ENSG00000114554
GLUN8_TRD1	ENSG00000123066
GLUN8_TRD1	ENSG00000196914
GLUN8_TRD1	ENSG00000176749
GLUN8_TRD1	ENSG00000087258
GLUN8_TRD1	ENSG00000011332
GLUN8_TRD1	ENSG00000060709
GLUN8_TRD1	ENSG00000128266
GLUN8_TRD1	ENSG00000078687
GLUN8_TRD1	ENSG00000174521
GLUN8_TRD1	ENSG00000106089
GLUN8_TRD1	ENSG00000130558
GLUN8_TRD1	ENSG00000130477
GLUN8_TRD1	ENSG00000167972
GLUN8_TRD1	ENSG00000136854
GLUN8_TRD1	ENSG00000106976
GLUN8_TRD1	ENSG00000159164
GLUN8_TRD1	ENSG00000115266
GLUN8_TRD1	ENSG00000159363
GLUN8_TRD1	ENSG00000161682
GLUN8_TRD1	ENSG00000103056
GLUN8_TRD1	ENSG00000105613
GLUN8_TRD1	ENSG00000130287
GLUN8_TRD1	ENSG00000004777
GLUN8_TRD1	ENSG00000185344
GLUN8_TRD1	ENSG00000277363
GLUN8_TRD1	ENSG00000156642
GLUN8_TRD1	ENSG00000168096
GLUN8_TRD1	ENSG00000066933
GLUN8_TRD1	ENSG00000160991
GLUN8_TRD1	ENSG00000196547
GLUN8_TRD1	ENSG00000095066
GLUN8_TRD1	ENSG00000064607
GLUN8_TRD1	ENSG00000059588
GLUN8_TRD1	ENSG00000182272
GLUN8_TRD1	ENSG00000160953
GLUN8_TRD1	ENSG00000123384
GLUN8_TRD1	ENSG00000008710
GLUN6_TRD1	ENSG00000125740
GLUN6_TRD1	ENSG00000171532
GLUN6_TRD1	ENSG00000130522
GLUN6_TRD1	ENSG00000160888
GLUN6_TRD1	ENSG00000008441
GLUN6_TRD1	ENSG00000080824
GLUN6_TRD1	ENSG00000184545
GLUN6_TRD1	ENSG00000254726
GLUN6_TRD1	ENSG00000176749
GLUN6_TRD1	ENSG00000187514
GLUN6_TRD1	ENSG00000167470
GLUN6_TRD1	ENSG00000169184
GLUN6_TRD1	ENSG00000078328
GLUN6_TRD1	ENSG00000105327
GLUN6_TRD1	ENSG00000068745
GLUN6_TRD1	ENSG00000149243
GLUN6_TRD1	ENSG00000196361
GLUN6_TRD1	ENSG00000141232
GLUN6_TRD1	ENSG00000162545
GLUN6_TRD1	ENSG00000136854
GLUN6_TRD1	ENSG00000167654
GLUN6_TRD1	ENSG00000119669
GLUN6_TRD1	ENSG00000087074
GLUN6_TRD1	ENSG00000168264
GLUN6_TRD1	ENSG00000132002
GLUN9_TRD1	ENSG00000174521
GLUN9_TRD1	ENSG00000117632
GLUN9_TRD1	ENSG00000128245
GLUN9_TRD1	ENSG00000104833
GLUN9_TRD1	ENSG00000187135
GLUN9_TRD1	ENSG00000129355
GLUN9_TRD1	ENSG00000072832
GLUN9_TRD1	ENSG00000186868
GLUN9_TRD1	ENSG00000165434
GLUN9_TRD1	ENSG00000048740
GLUN9_TRD1	ENSG00000105649
GLUN9_TRD1	ENSG00000105290
GLUN9_TRD1	ENSG00000115306
GLUN9_TRD1	ENSG00000087258
GLUN9_TRD1	ENSG00000176956
GLUN9_TRD1	ENSG00000097021
GLUN9_TRD1	ENSG00000213190
GLUN9_TRD1	ENSG00000128266
GLUN9_TRD1	ENSG00000171159
GLUN9_TRD1	ENSG00000166501
GLUN9_TRD1	ENSG00000121297
GLUN9_TRD1	ENSG00000130770
GLUN9_TRD1	ENSG00000178531
GLUN9_TRD1	ENSG00000237515
GLUN9_TRD1	ENSG00000257704
GLUN9_TRD1	ENSG00000174938
GLUN9_TRD1	ENSG00000106089
GLUN9_TRD1	ENSG00000143933
GLUN9_TRD1	ENSG00000105409
GLUN9_TRD1	ENSG00000117154
GLUN9_TRD1	ENSG00000129990
GLUN9_TRD1	ENSG00000134287
GLUN9_TRD1	ENSG00000105520
GLUN9_TRD1	ENSG00000131188
GLUN9_TRD1	ENSG00000167642
GLUN9_TRD1	ENSG00000011332
GLUN9_TRD1	ENSG00000153815
GLUN9_TRD1	ENSG00000107130
GLUN9_TRD1	ENSG00000169710
GLUN9_TRD1	ENSG00000103145
GLUN9_TRD1	ENSG00000242173
GLUN9_TRD1	ENSG00000110076
GLUN9_TRD1	ENSG00000116254
GLUN9_TRD1	ENSG00000152969
GLUN9_TRD1	ENSG00000174943
GLUN9_TRD1	ENSG00000004777
GLUN9_TRD1	ENSG00000007237
GLUN9_TRD1	ENSG00000103034
GLUN9_TRD1	ENSG00000188483
GLUN9_TRD1	ENSG00000146090
GLUN9_TRD1	ENSG00000164885
GLUN9_TRD1	ENSG00000225465
GLUN9_TRD1	ENSG00000101220
GLUN9_TRD1	ENSG00000112139
GLUN9_TRD1	ENSG00000166823
GLUN9_TRD1	ENSG00000119283
GLUN9_TRD1	ENSG00000067057
GLUN9_TRD1	ENSG00000130477
GLUN9_TRD1	ENSG00000175866
GLUN9_TRD1	ENSG00000275832
GLUN9_TRD1	ENSG00000156642
GLUN9_TRD1	ENSG00000159164
GLUN9_TRD1	ENSG00000169258
GLUN9_TRD1	ENSG00000221946
GLUN9_TRD1	ENSG00000114646
GLUN9_TRD1	ENSG00000134202
GLUN9_TRD1	ENSG00000154096
GLUN9_TRD1	ENSG00000172301
GLUN9_TRD1	ENSG00000165752
GLUN9_TRD1	ENSG00000276293
GLUN9_TRD1	ENSG00000186577
GLUN9_TRD1	ENSG00000117411
GLUN9_TRD1	ENSG00000105655
GLUN9_TRD1	ENSG00000130312
GLUN9_TRD1	ENSG00000074317
GLUN9_TRD1	ENSG00000103253
GLUN9_TRD1	ENSG00000250510
GLUN9_TRD1	ENSG00000166173
GLUN9_TRD1	ENSG00000088367
GLUN9_TRD1	ENSG00000160991
GLUN9_TRD1	ENSG00000156113
GLUN9_TRD1	ENSG00000253368
GLUN9_TRD1	ENSG00000183117
GLUN9_TRD1	ENSG00000183775
GLUN9_TRD1	ENSG00000060709
GLUN9_TRD1	ENSG00000198910
GLUN9_TRD1	ENSG00000180875
GLUN9_TRD1	ENSG00000124788
GLUN9_TRD1	ENSG00000067840
GLUN9_TRD1	ENSG00000119888
GLUN9_TRD1	ENSG00000154975
GLUN9_TRD1	ENSG00000064726
GLUN9_TRD1	ENSG00000184602
GLUN9_TRD1	ENSG00000160014
GLUN9_TRD1	ENSG00000196914
GLUN9_TRD1	ENSG00000063854
GLUN9_TRD1	ENSG00000090238
GLUN9_TRD1	ENSG00000178980
GLUN9_TRD1	ENSG00000035862
GLUN9_TRD1	ENSG00000177700
GLUN9_TRD1	ENSG00000177885
GLUN9_TRD1	ENSG00000100027
GLUN9_TRD1	ENSG00000174775
GLUN9_TRD1	ENSG00000161082
GLUN9_TRD1	ENSG00000136854
GLUN9_TRD1	ENSG00000060762
GLUN9_TRD1	ENSG00000160752
GLUN9_TRD1	ENSG00000203879
GLUN9_TRD1	ENSG00000198937
GLUN9_TRD1	ENSG00000047849
GLUN9_TRD1	ENSG00000106367
GLUN9_TRD1	ENSG00000105185
GLUN9_TRD1	ENSG00000130748
GLUN9_TRD1	ENSG00000159199
GLUN9_TRD1	ENSG00000239672
GLUN9_TRD1	ENSG00000105701
GLUN9_TRD1	ENSG00000178741
GLUN9_TRD1	ENSG00000266472
GLUN9_TRD1	ENSG00000169020
GLUN9_TRD1	ENSG00000176903
GLUN9_TRD1	ENSG00000182601
GLUN9_TRD1	ENSG00000131771
GLUN9_TRD1	ENSG00000152154
GLUN9_TRD1	ENSG00000182575
GLUN9_TRD1	ENSG00000113749
GLUN9_TRD1	ENSG00000103044
GLUN9_TRD1	ENSG00000006116
GLUN9_TRD1	ENSG00000135750
GLUN9_TRD1	ENSG00000157152
GLUN9_TRD1	ENSG00000060656
GLUN9_TRD1	ENSG00000058335
GLUN9_TRD1	ENSG00000183715
GLUN9_TRD1	ENSG00000175274
GLUN9_TRD1	ENSG00000158555
GLUN9_TRD1	ENSG00000128203
GLUN9_TRD1	ENSG00000059588
GLUN9_TRD1	ENSG00000124772
GLUN9_TRD1	ENSG00000143847
GLUN9_TRD1	ENSG00000171246
GLUN9_TRD1	ENSG00000078328
GLUN9_TRD1	ENSG00000005884
GLUN9_TRD1	ENSG00000160460
GLUN9_TRD1	ENSG00000077044
GLUN9_TRD1	ENSG00000130558
GLUN9_TRD1	ENSG00000136478
GLUN9_TRD1	ENSG00000196502
GLUN9_TRD1	ENSG00000136895
GLUN9_TRD1	ENSG00000167619
GLUN9_TRD1	ENSG00000164398
GLUN9_TRD1	ENSG00000158747
GLUN9_TRD1	ENSG00000198300
GLUN9_TRD1	ENSG00000186642
GLUN9_TRD1	ENSG00000131242
GLUN9_TRD1	ENSG00000114554
GLUN9_TRD1	ENSG00000108848
GLUN9_TRD1	ENSG00000011638
GLUN9_TRD1	ENSG00000058668
GLUN9_TRD1	ENSG00000161298
GLUN9_TRD1	ENSG00000106976
GLUN9_TRD1	ENSG00000277363
GLUN9_TRD1	ENSG00000106617
GLUN9_TRD1	ENSG00000154429
GLUN9_TRD1	ENSG00000186260
GLUN9_TRD1	ENSG00000176595
GLUN9_TRD1	ENSG00000078687
GLUN9_TRD1	ENSG00000050748
GLUN9_TRD1	ENSG00000132024
GLUN9_TRD1	ENSG00000050438
GLUN9_TRD1	ENSG00000148660
GLUN9_TRD1	ENSG00000178234
GLUN9_TRD1	ENSG00000075711
GLUN9_TRD1	ENSG00000095066
GLUN9_TRD1	ENSG00000174684
GLUN9_TRD1	ENSG00000144724
GLUN9_TRD1	ENSG00000167523
GLUN9_TRD1	ENSG00000161682
GLUN9_TRD1	ENSG00000105613
GLUN9_TRD1	ENSG00000196123
GLUN9_TRD1	ENSG00000143669
GLUN9_TRD1	ENSG00000274211
GLUN9_TRD1	ENSG00000105737
GLUN9_TRD1	ENSG00000138078
GLUN9_TRD1	ENSG00000008710
GLUN9_TRD1	ENSG00000156650
GLUN9_TRD1	ENSG00000172932
GLUN9_TRD1	ENSG00000085998
GLUN9_TRD1	ENSG00000066933
GLUN9_TRD1	ENSG00000196268
IN2_TRD1	ENSG00000198597
IN2_TRD1	ENSG00000167588
IN2_TRD1	ENSG00000145920
IN2_TRD1	ENSG00000104964
IN2_TRD1	ENSG00000132475
IN2_TRD1	ENSG00000176840
IN2_TRD1	ENSG00000105640
IN2_TRD1	ENSG00000149243
IN2_TRD1	ENSG00000072832
IN2_TRD1	ENSG00000116251
IN2_TRD1	ENSG00000186350
IN2_TRD1	ENSG00000113749
IN2_TRD1	ENSG00000213190
IN2_TRD1	ENSG00000105379
IN2_TRD1	ENSG00000162545
IN2_TRD1	ENSG00000137726
IN2_TRD1	ENSG00000110367
IN2_TRD1	ENSG00000167232
IN2_TRD1	ENSG00000075461
IN2_TRD1	ENSG00000177103
IN2_TRD1	ENSG00000066117
IN2_TRD1	ENSG00000156650
IN2_TRD1	ENSG00000160145
IN2_TRD1	ENSG00000159788
IN2_TRD1	ENSG00000078687
IN2_TRD1	ENSG00000124177
IN2_TRD1	ENSG00000213096
IN3_TRD1	ENSG00000198597
IN3_TRD1	ENSG00000167588
IN3_TRD1	ENSG00000145920
IN3_TRD1	ENSG00000104964
IN3_TRD1	ENSG00000132475
IN3_TRD1	ENSG00000176840
IN3_TRD1	ENSG00000105640
IN3_TRD1	ENSG00000149243
IN3_TRD1	ENSG00000072832
IN3_TRD1	ENSG00000116251
IN3_TRD1	ENSG00000186350
IN3_TRD1	ENSG00000113749
IN3_TRD1	ENSG00000213190
IN3_TRD1	ENSG00000105379
IN3_TRD1	ENSG00000162545
IN3_TRD1	ENSG00000137726
IN3_TRD1	ENSG00000110367
IN3_TRD1	ENSG00000167232
IN3_TRD1	ENSG00000075461
IN3_TRD1	ENSG00000177103
IN3_TRD1	ENSG00000066117
IN3_TRD1	ENSG00000156650
IN3_TRD1	ENSG00000160145
IN3_TRD1	ENSG00000159788
IN3_TRD1	ENSG00000078687
IN3_TRD1	ENSG00000124177
IN3_TRD1	ENSG00000213096
IN4_TRD1	ENSG00000198597
IN4_TRD1	ENSG00000178718
IN4_TRD1	ENSG00000117632
IN4_TRD1	ENSG00000131759
IN4_TRD1	ENSG00000011332
IN4_TRD1	ENSG00000167588
IN4_TRD1	ENSG00000132475
IN4_TRD1	ENSG00000177103
IN4_TRD1	ENSG00000072832
IN4_TRD1	ENSG00000104964
IN4_TRD1	ENSG00000213190
IN4_TRD1	ENSG00000167232
IN4_TRD1	ENSG00000143933
IN4_TRD1	ENSG00000187239
IN4_TRD1	ENSG00000002822
IN4_TRD1	ENSG00000110367
IN4_TRD1	ENSG00000075461
IN4_TRD1	ENSG00000261678
IN4_TRD1	ENSG00000144711
IN4_TRD1	ENSG00000188322
IN4_TRD1	ENSG00000139636
IN4_TRD1	ENSG00000154096
IN4_TRD1	ENSG00000130558
IN4_TRD1	ENSG00000078687
IN4_TRD1	ENSG00000099956
IN4_TRD1	ENSG00000141582
IN4_TRD1	ENSG00000110076
IN4_TRD1	ENSG00000119669
IN4_TRD1	ENSG00000091436
IN4_TRD1	ENSG00000213096
IN5_TRD1	ENSG00000198597
IN5_TRD1	ENSG00000178718
IN5_TRD1	ENSG00000117632
IN5_TRD1	ENSG00000131759
IN5_TRD1	ENSG00000011332
IN5_TRD1	ENSG00000167588
IN5_TRD1	ENSG00000132475
IN5_TRD1	ENSG00000177103
IN5_TRD1	ENSG00000072832
IN5_TRD1	ENSG00000104964
IN5_TRD1	ENSG00000213190
IN5_TRD1	ENSG00000167232
IN5_TRD1	ENSG00000143933
IN5_TRD1	ENSG00000187239
IN5_TRD1	ENSG00000002822
IN5_TRD1	ENSG00000110367
IN5_TRD1	ENSG00000075461
IN5_TRD1	ENSG00000261678
IN5_TRD1	ENSG00000144711
IN5_TRD1	ENSG00000188322
IN5_TRD1	ENSG00000139636
IN5_TRD1	ENSG00000154096
IN5_TRD1	ENSG00000130558
IN5_TRD1	ENSG00000078687
IN5_TRD1	ENSG00000099956
IN5_TRD1	ENSG00000141582
IN5_TRD1	ENSG00000110076
IN5_TRD1	ENSG00000119669
IN5_TRD1	ENSG00000091436
IN5_TRD1	ENSG00000213096
TRD1	ENSG00000197530
TRD1	ENSG00000272106
TRD1	ENSG00000228594
TRD1	ENSG00000248333
TRD1	ENSG00000215014
TRD1	ENSG00000205090
TRD1	ENSG00000008128
TRD1	ENSG00000160072
TRD1	ENSG00000197785
TRD1	ENSG00000008130
TRD1	ENSG00000189339
TRD1	ENSG00000215790
TRD1	ENSG00000179403
TRD1	ENSG00000107404
TRD1	ENSG00000169962
TRD1	ENSG00000127054
TRD1	ENSG00000224051
TRD1	ENSG00000242485
TRD1	ENSG00000240731
TRD1	ENSG00000169972
TRD1	ENSG00000131584
TRD1	ENSG00000160087
TRD1	ENSG00000225630
TRD1	ENSG00000230415
TRD1	ENSG00000188976
TRD1	ENSG00000187961
TRD1	ENSG00000217801
TRD1	ENSG00000188290
TRD1	ENSG00000187608
TRD1	ENSG00000248527
TRD1	ENSG00000228327
TRD1	ENSG00000237491
TRD1	ENSG00000131591
TRD1	ENSG00000176022
TRD1	ENSG00000221978
TRD1	ENSG00000224870
TRD1	ENSG00000175756
TRD1	ENSG00000224957
TRD1	ENSG00000134107
TRD1	ENSG00000235831
TRD1	ENSG00000269982
TRD1	ENSG00000163704
TRD1	ENSG00000134086
TRD1	ENSG00000134070
TRD1	ENSG00000156990
TRD1	ENSG00000157150
TRD1	ENSG00000132164
TRD1	ENSG00000154743
TRD1	ENSG00000144559
TRD1	ENSG00000157152
TRD1	ENSG00000144711
TRD1	ENSG00000228242
TRD1	ENSG00000163528
TRD1	ENSG00000170876
TRD1	ENSG00000224660
TRD1	ENSG00000280739
TRD1	ENSG00000177842
TRD1	ENSG00000230084
TRD1	ENSG00000114853
TRD1	ENSG00000144649
TRD1	ENSG00000144648
TRD1	ENSG00000010282
TRD1	ENSG00000114646
TRD1	ENSG00000047849
TRD1	ENSG00000164045
TRD1	ENSG00000172113
TRD1	ENSG00000163832
TRD1	ENSG00000280173
TRD1	ENSG00000260236
TRD1	ENSG00000076201
TRD1	ENSG00000173473
TRD1	ENSG00000160799
TRD1	ENSG00000160796
TRD1	ENSG00000181555
TRD1	ENSG00000227398
TRD1	ENSG00000160801
TRD1	ENSG00000114268
TRD1	ENSG00000114270
TRD1	ENSG00000164054
TRD1	ENSG00000232112
TRD1	ENSG00000164051
TRD1	ENSG00000164053
TRD1	ENSG00000164048
TRD1	ENSG00000172046
TRD1	ENSG00000185909
TRD1	ENSG00000172037
TRD1	ENSG00000145022
TRD1	ENSG00000177352
TRD1	ENSG00000164062
TRD1	ENSG00000226913
TRD1	ENSG00000164061
TRD1	ENSG00000164068
TRD1	ENSG00000173531
TRD1	ENSG00000213672
TRD1	ENSG00000008300
TRD1	ENSG00000068745
TRD1	ENSG00000178467
TRD1	ENSG00000177479
TRD1	ENSG00000221883
TRD1	ENSG00000224424
TRD1	ENSG00000114302
TRD1	ENSG00000178537
TRD1	ENSG00000225697
TRD1	ENSG00000285416
TRD1	ENSG00000168309
TRD1	ENSG00000168306
TRD1	ENSG00000144724
TRD1	ENSG00000226017
TRD1	ENSG00000241101
TRD1	ENSG00000241158
TRD1	ENSG00000206889
TRD1	ENSG00000121578
TRD1	ENSG00000031081
TRD1	ENSG00000065534
TRD1	ENSG00000160145
TRD1	ENSG00000073111
TRD1	ENSG00000163870
TRD1	ENSG00000114554
TRD1	ENSG00000181789
TRD1	ENSG00000239437
TRD1	ENSG00000004399
TRD1	ENSG00000242337
TRD1	ENSG00000163781
TRD1	ENSG00000091513
TRD1	ENSG00000113790
TRD1	ENSG00000073803
TRD1	ENSG00000173950
TRD1	ENSG00000229325
TRD1	ENSG00000041802
TRD1	ENSG00000185112
TRD1	ENSG00000176945
TRD1	ENSG00000163959
TRD1	ENSG00000272989
TRD1	ENSG00000214135
TRD1	ENSG00000075711
TRD1	ENSG00000114473
TRD1	ENSG00000185621
TRD1	ENSG00000226435
TRD1	ENSG00000119227
TRD1	ENSG00000233487
TRD1	ENSG00000228109
TRD1	ENSG00000273238
TRD1	ENSG00000283183
TRD1	ENSG00000182903
TRD1	ENSG00000169026
TRD1	ENSG00000185619
TRD1	ENSG00000272927
TRD1	ENSG00000215375
TRD1	ENSG00000169020
TRD1	ENSG00000249592
TRD1	ENSG00000145217
TRD1	ENSG00000109685
TRD1	ENSG00000145214
TRD1	ENSG00000127415
TRD1	ENSG00000178950
TRD1	ENSG00000127419
TRD1	ENSG00000123933
TRD1	ENSG00000159733
TRD1	ENSG00000130997
TRD1	ENSG00000214367
TRD1	ENSG00000125386
TRD1	ENSG00000197386
TRD1	ENSG00000184160
TRD1	ENSG00000251669
TRD1	ENSG00000109758
TRD1	ENSG00000159788
TRD1	ENSG00000188981
TRD1	ENSG00000152969
TRD1	ENSG00000249896
TRD1	ENSG00000251408
TRD1	ENSG00000072832
TRD1	ENSG00000181215
TRD1	ENSG00000170871
TRD1	ENSG00000186222
TRD1	ENSG00000109610
TRD1	ENSG00000261121
TRD1	ENSG00000117154
TRD1	ENSG00000280222
TRD1	ENSG00000076864
TRD1	ENSG00000090686
TRD1	ENSG00000117298
TRD1	ENSG00000053372
TRD1	ENSG00000127463
TRD1	ENSG00000127481
TRD1	ENSG00000040487
TRD1	ENSG00000162543
TRD1	ENSG00000169914
TRD1	ENSG00000236963
TRD1	ENSG00000179051
TRD1	ENSG00000074964
TRD1	ENSG00000159363
TRD1	ENSG00000117118
TRD1	ENSG00000117115
TRD1	ENSG00000238142
TRD1	ENSG00000117242
TRD1	ENSG00000158828
TRD1	ENSG00000183114
TRD1	ENSG00000272084
TRD1	ENSG00000158748
TRD1	ENSG00000173436
TRD1	ENSG00000158747
TRD1	ENSG00000159423
TRD1	ENSG00000169991
TRD1	ENSG00000162545
TRD1	ENSG00000075151
TRD1	ENSG00000090432
TRD1	ENSG00000117245
TRD1	ENSG00000189410
TRD1	ENSG00000127483
TRD1	ENSG00000133216
TRD1	ENSG00000117643
TRD1	ENSG00000233478
TRD1	ENSG00000157978
TRD1	ENSG00000162430
TRD1	ENSG00000070886
TRD1	ENSG00000173372
TRD1	ENSG00000117602
TRD1	ENSG00000188672
TRD1	ENSG00000204178
TRD1	ENSG00000117616
TRD1	ENSG00000117640
TRD1	ENSG00000249087
TRD1	ENSG00000125945
TRD1	ENSG00000125944
TRD1	ENSG00000088280
TRD1	ENSG00000134202
TRD1	ENSG00000235526
TRD1	ENSG00000197106
TRD1	ENSG00000116396
TRD1	ENSG00000116337
TRD1	ENSG00000253368
TRD1	ENSG00000186501
TRD1	ENSG00000130775
TRD1	ENSG00000117751
TRD1	ENSG00000116353
TRD1	ENSG00000198746
TRD1	ENSG00000142751
TRD1	ENSG00000204160
TRD1	ENSG00000117713
TRD1	ENSG00000060656
TRD1	ENSG00000181773
TRD1	ENSG00000142733
TRD1	ENSG00000158195
TRD1	ENSG00000126709
TRD1	ENSG00000127423
TRD1	ENSG00000126705
TRD1	ENSG00000186056
TRD1	ENSG00000060642
TRD1	ENSG00000182749
TRD1	ENSG00000158008
TRD1	ENSG00000158006
TRD1	ENSG00000117632
TRD1	ENSG00000197989
TRD1	ENSG00000180098
TRD1	ENSG00000180198
TRD1	ENSG00000242125
TRD1	ENSG00000162419
TRD1	ENSG00000120656
TRD1	ENSG00000130770
TRD1	ENSG00000130766
TRD1	ENSG00000198492
TRD1	ENSG00000182873
TRD1	ENSG00000271806
TRD1	ENSG00000162585
TRD1	ENSG00000142609
TRD1	ENSG00000233542
TRD1	ENSG00000157911
TRD1	ENSG00000157881
TRD1	ENSG00000157873
TRD1	ENSG00000116151
TRD1	ENSG00000272449
TRD1	ENSG00000197921
TRD1	ENSG00000225880
TRD1	ENSG00000158109
TRD1	ENSG00000157870
TRD1	ENSG00000180104
TRD1	ENSG00000221990
TRD1	ENSG00000225138
TRD1	ENSG00000249915
TRD1	ENSG00000116544
TRD1	ENSG00000163866
TRD1	ENSG00000163867
TRD1	ENSG00000134686
TRD1	ENSG00000184678
TRD1	ENSG00000184260
TRD1	ENSG00000178096
TRD1	ENSG00000184270
TRD1	ENSG00000159164
TRD1	ENSG00000261716
TRD1	ENSG00000014914
TRD1	ENSG00000264522
TRD1	ENSG00000203814
TRD1	ENSG00000183598
TRD1	ENSG00000271383
TRD1	ENSG00000233030
TRD1	ENSG00000266472
TRD1	ENSG00000117360
TRD1	ENSG00000159208
TRD1	ENSG00000118292
TRD1	ENSG00000118298
TRD1	ENSG00000143401
TRD1	ENSG00000163125
TRD1	ENSG00000143384
TRD1	ENSG00000143382
TRD1	ENSG00000228126
TRD1	ENSG00000178796
TRD1	ENSG00000159409
TRD1	ENSG00000143376
TRD1	ENSG00000213190
TRD1	ENSG00000143443
TRD1	ENSG00000197622
TRD1	ENSG00000143458
TRD1	ENSG00000163141
TRD1	ENSG00000143409
TRD1	ENSG00000143363
TRD1	ENSG00000143412
TRD1	ENSG00000143418
TRD1	ENSG00000143379
TRD1	ENSG00000163154
TRD1	ENSG00000163156
TRD1	ENSG00000143434
TRD1	ENSG00000225556
TRD1	ENSG00000234614
TRD1	ENSG00000143375
TRD1	ENSG00000143367
TRD1	ENSG00000143393
TRD1	ENSG00000143390
TRD1	ENSG00000143373
TRD1	ENSG00000143515
TRD1	ENSG00000198837
TRD1	ENSG00000143578
TRD1	ENSG00000160741
TRD1	ENSG00000223599
TRD1	ENSG00000160783
TRD1	ENSG00000254726
TRD1	ENSG00000160789
TRD1	ENSG00000196189
TRD1	ENSG00000143630
TRD1	ENSG00000176444
TRD1	ENSG00000132680
TRD1	ENSG00000198952
TRD1	ENSG00000163472
TRD1	ENSG00000198715
TRD1	ENSG00000177628
TRD1	ENSG00000236675
TRD1	ENSG00000160766
TRD1	ENSG00000160767
TRD1	ENSG00000173171
TRD1	ENSG00000169231
TRD1	ENSG00000160752
TRD1	ENSG00000116584
TRD1	ENSG00000160781
TRD1	ENSG00000125462
TRD1	ENSG00000125347
TRD1	ENSG00000234290
TRD1	ENSG00000224431
TRD1	ENSG00000197208
TRD1	ENSG00000072682
TRD1	ENSG00000223548
TRD1	ENSG00000164398
TRD1	ENSG00000197375
TRD1	ENSG00000233006
TRD1	ENSG00000053108
TRD1	ENSG00000249478
TRD1	ENSG00000043143
TRD1	ENSG00000113615
TRD1	ENSG00000152700
TRD1	ENSG00000237190
TRD1	ENSG00000006837
TRD1	ENSG00000119048
TRD1	ENSG00000248559
TRD1	ENSG00000279469
TRD1	ENSG00000185129
TRD1	ENSG00000245146
TRD1	ENSG00000280987
TRD1	ENSG00000281398
TRD1	ENSG00000120738
TRD1	ENSG00000132563
TRD1	ENSG00000120733
TRD1	ENSG00000170464
TRD1	ENSG00000170469
TRD1	ENSG00000228672
TRD1	ENSG00000184584
TRD1	ENSG00000158458
TRD1	ENSG00000113070
TRD1	ENSG00000146005
TRD1	ENSG00000171604
TRD1	ENSG00000120314
TRD1	ENSG00000113141
TRD1	ENSG00000243232
TRD1	ENSG00000248383
TRD1	ENSG00000156453
TRD1	ENSG00000113555
TRD1	ENSG00000081791
TRD1	ENSG00000164620
TRD1	ENSG00000197948
TRD1	ENSG00000187678
TRD1	ENSG00000231185
TRD1	ENSG00000113552
TRD1	ENSG00000013561
TRD1	ENSG00000145819
TRD1	ENSG00000113578
TRD1	ENSG00000145817
TRD1	ENSG00000183775
TRD1	ENSG00000186314
TRD1	ENSG00000155846
TRD1	ENSG00000070614
TRD1	ENSG00000183876
TRD1	ENSG00000070814
TRD1	ENSG00000164591
TRD1	ENSG00000113719
TRD1	ENSG00000253447
TRD1	ENSG00000145919
TRD1	ENSG00000113749
TRD1	ENSG00000251666
TRD1	ENSG00000165671
TRD1	ENSG00000145920
TRD1	ENSG00000169258
TRD1	ENSG00000074317
TRD1	ENSG00000175766
TRD1	ENSG00000048140
TRD1	ENSG00000074276
TRD1	ENSG00000213347
TRD1	ENSG00000113763
TRD1	ENSG00000146083
TRD1	ENSG00000113194
TRD1	ENSG00000050767
TRD1	ENSG00000169131
TRD1	ENSG00000113758
TRD1	ENSG00000246334
TRD1	ENSG00000131188
TRD1	ENSG00000196923
TRD1	ENSG00000198055
TRD1	ENSG00000175309
TRD1	ENSG00000197451
TRD1	ENSG00000249140
TRD1	ENSG00000161021
TRD1	ENSG00000087116
TRD1	ENSG00000131459
TRD1	ENSG00000248367
TRD1	ENSG00000050748
TRD1	ENSG00000146090
TRD1	ENSG00000113300
TRD1	ENSG00000183718
TRD1	ENSG00000248275
TRD1	ENSG00000204628
TRD1	ENSG00000233937
TRD1	ENSG00000146063
TRD1	ENSG00000146054
TRD1	ENSG00000113269
TRD1	ENSG00000250222
TRD1	ENSG00000146067
TRD1	ENSG00000145911
TRD1	ENSG00000247679
TRD1	ENSG00000027847
TRD1	ENSG00000245317
TRD1	ENSG00000161010
TRD1	ENSG00000161011
TRD1	ENSG00000161013
TRD1	ENSG00000213316
TRD1	ENSG00000137274
TRD1	ENSG00000229931
TRD1	ENSG00000124788
TRD1	ENSG00000272341
TRD1	ENSG00000124772
TRD1	ENSG00000198937
TRD1	ENSG00000137200
TRD1	ENSG00000112139
TRD1	ENSG00000112033
TRD1	ENSG00000112039
TRD1	ENSG00000225339
TRD1	ENSG00000186577
TRD1	ENSG00000137309
TRD1	ENSG00000124614
TRD1	ENSG00000156711
TRD1	ENSG00000237719
TRD1	ENSG00000112062
TRD1	ENSG00000112053
TRD1	ENSG00000096070
TRD1	ENSG00000246982
TRD1	ENSG00000164530
TRD1	ENSG00000112081
TRD1	ENSG00000112079
TRD1	ENSG00000124762
TRD1	ENSG00000187762
TRD1	ENSG00000096060
TRD1	ENSG00000065029
TRD1	ENSG00000146197
TRD1	ENSG00000137168
TRD1	ENSG00000226454
TRD1	ENSG00000204091
TRD1	ENSG00000112658
TRD1	ENSG00000112655
TRD1	ENSG00000112659
TRD1	ENSG00000112715
TRD1	ENSG00000112759
TRD1	ENSG00000096384
TRD1	ENSG00000235272
TRD1	ENSG00000232082
TRD1	ENSG00000060762
TRD1	ENSG00000261420
TRD1	ENSG00000197461
TRD1	ENSG00000223855
TRD1	ENSG00000164818
TRD1	ENSG00000188191
TRD1	ENSG00000177706
TRD1	ENSG00000240859
TRD1	ENSG00000002822
TRD1	ENSG00000176349
TRD1	ENSG00000240230
TRD1	ENSG00000105963
TRD1	ENSG00000164849
TRD1	ENSG00000229043
TRD1	ENSG00000178381
TRD1	ENSG00000273151
TRD1	ENSG00000164850
TRD1	ENSG00000239857
TRD1	ENSG00000164828
TRD1	ENSG00000106268
TRD1	ENSG00000198517
TRD1	ENSG00000164880
TRD1	ENSG00000164877
TRD1	ENSG00000230487
TRD1	ENSG00000157778
TRD1	ENSG00000273230
TRD1	ENSG00000157927
TRD1	ENSG00000242802
TRD1	ENSG00000164638
TRD1	ENSG00000159904
TRD1	ENSG00000196204
TRD1	ENSG00000143337
TRD1	ENSG00000162783
TRD1	ENSG00000143340
TRD1	ENSG00000223450
TRD1	ENSG00000235145
TRD1	ENSG00000169905
TRD1	ENSG00000015676
TRD1	ENSG00000185274
TRD1	ENSG00000130305
TRD1	ENSG00000233369
TRD1	ENSG00000188763
TRD1	ENSG00000127948
TRD1	ENSG00000005486
TRD1	ENSG00000106665
TRD1	ENSG00000049541
TRD1	ENSG00000086730
TRD1	ENSG00000277072
TRD1	ENSG00000049540
TRD1	ENSG00000106683
TRD1	ENSG00000006704
TRD1	ENSG00000106089
TRD1	ENSG00000106077
TRD1	ENSG00000071462
TRD1	ENSG00000176410
TRD1	ENSG00000176428
TRD1	ENSG00000009950
TRD1	ENSG00000274080
TRD1	ENSG00000106638
TRD1	ENSG00000106635
TRD1	ENSG00000174353
TRD1	ENSG00000222009
TRD1	ENSG00000173846
TRD1	ENSG00000117425
TRD1	ENSG00000142945
TRD1	ENSG00000142937
TRD1	ENSG00000126107
TRD1	ENSG00000126088
TRD1	ENSG00000132773
TRD1	ENSG00000126106
TRD1	ENSG00000198520
TRD1	ENSG00000187147
TRD1	ENSG00000178028
TRD1	ENSG00000233602
TRD1	ENSG00000230615
TRD1	ENSG00000196517
TRD1	ENSG00000117419
TRD1	ENSG00000117411
TRD1	ENSG00000266019
TRD1	ENSG00000196367
TRD1	ENSG00000106261
TRD1	ENSG00000197037
TRD1	ENSG00000166526
TRD1	ENSG00000221838
TRD1	ENSG00000166508
TRD1	ENSG00000106290
TRD1	ENSG00000166997
TRD1	ENSG00000197343
TRD1	ENSG00000221909
TRD1	ENSG00000160868
TRD1	ENSG00000166529
TRD1	ENSG00000160993
TRD1	ENSG00000161036
TRD1	ENSG00000160991
TRD1	ENSG00000128564
TRD1	ENSG00000106367
TRD1	ENSG00000087077
TRD1	ENSG00000160813
TRD1	ENSG00000166925
TRD1	ENSG00000166924
TRD1	ENSG00000146834
TRD1	ENSG00000078487
TRD1	ENSG00000087085
TRD1	ENSG00000087087
TRD1	ENSG00000172336
TRD1	ENSG00000272219
TRD1	ENSG00000160999
TRD1	ENSG00000123472
TRD1	ENSG00000142961
TRD1	ENSG00000159658
TRD1	ENSG00000085998
TRD1	ENSG00000085999
TRD1	ENSG00000171357
TRD1	ENSG00000117461
TRD1	ENSG00000132122
TRD1	ENSG00000132128
TRD1	ENSG00000173660
TRD1	ENSG00000162368
TRD1	ENSG00000123473
TRD1	ENSG00000117480
TRD1	ENSG00000186591
TRD1	ENSG00000128578
TRD1	ENSG00000158467
TRD1	ENSG00000131558
TRD1	ENSG00000261624
TRD1	ENSG00000204990
TRD1	ENSG00000006530
TRD1	ENSG00000261115
TRD1	ENSG00000127364
TRD1	ENSG00000270923
TRD1	ENSG00000204947
TRD1	ENSG00000197024
TRD1	ENSG00000170265
TRD1	ENSG00000133612
TRD1	ENSG00000164897
TRD1	ENSG00000164896
TRD1	ENSG00000242048
TRD1	ENSG00000164885
TRD1	ENSG00000164889
TRD1	ENSG00000213199
TRD1	ENSG00000197150
TRD1	ENSG00000181652
TRD1	ENSG00000033100
TRD1	ENSG00000033050
TRD1	ENSG00000082014
TRD1	ENSG00000055118
TRD1	ENSG00000164867
TRD1	ENSG00000284691
TRD1	ENSG00000196456
TRD1	ENSG00000240132
TRD1	ENSG00000239911
TRD1	ENSG00000106617
TRD1	ENSG00000178234
TRD1	ENSG00000106615
TRD1	ENSG00000187260
TRD1	ENSG00000013374
TRD1	ENSG00000127399
TRD1	ENSG00000106526
TRD1	ENSG00000181444
TRD1	ENSG00000197558
TRD1	ENSG00000133619
TRD1	ENSG00000133624
TRD1	ENSG00000106479
TRD1	ENSG00000204934
TRD1	ENSG00000279536
TRD1	ENSG00000171130
TRD1	ENSG00000229591
TRD1	ENSG00000130226
TRD1	ENSG00000231980
TRD1	ENSG00000216895
TRD1	ENSG00000225224
TRD1	ENSG00000009335
TRD1	ENSG00000164690
TRD1	ENSG00000214106
TRD1	ENSG00000273117
TRD1	ENSG00000186480
TRD1	ENSG00000157212
TRD1	ENSG00000273344
TRD1	ENSG00000157219
TRD1	ENSG00000220575
TRD1	ENSG00000105993
TRD1	ENSG00000105982
TRD1	ENSG00000182648
TRD1	ENSG00000155093
TRD1	ENSG00000126870
TRD1	ENSG00000117868
TRD1	ENSG00000146918
TRD1	ENSG00000253853
TRD1	ENSG00000253982
TRD1	ENSG00000182372
TRD1	ENSG00000104728
TRD1	ENSG00000281961
TRD1	ENSG00000282160
TRD1	ENSG00000036448
TRD1	ENSG00000176595
TRD1	ENSG00000253764
TRD1	ENSG00000260721
TRD1	ENSG00000254244
TRD1	ENSG00000183117
TRD1	ENSG00000254556
TRD1	ENSG00000254936
TRD1	ENSG00000231965
TRD1	ENSG00000171044
TRD1	ENSG00000168487
TRD1	ENSG00000168476
TRD1	ENSG00000168484
TRD1	ENSG00000168481
TRD1	ENSG00000158863
TRD1	ENSG00000275074
TRD1	ENSG00000168453
TRD1	ENSG00000225767
TRD1	ENSG00000147724
TRD1	ENSG00000282164
TRD1	ENSG00000169427
TRD1	ENSG00000198576
TRD1	ENSG00000234616
TRD1	ENSG00000198169
TRD1	ENSG00000196378
TRD1	ENSG00000213563
TRD1	ENSG00000254402
TRD1	ENSG00000185189
TRD1	ENSG00000179950
TRD1	ENSG00000180900
TRD1	ENSG00000181638
TRD1	ENSG00000277494
TRD1	ENSG00000176956
TRD1	ENSG00000250571
TRD1	ENSG00000177335
TRD1	ENSG00000253716
TRD1	ENSG00000158106
TRD1	ENSG00000173137
TRD1	ENSG00000182325
TRD1	ENSG00000071894
TRD1	ENSG00000261678
TRD1	ENSG00000185000
TRD1	ENSG00000160949
TRD1	ENSG00000185122
TRD1	ENSG00000261236
TRD1	ENSG00000235173
TRD1	ENSG00000179832
TRD1	ENSG00000178896
TRD1	ENSG00000197858
TRD1	ENSG00000179632
TRD1	ENSG00000197363
TRD1	ENSG00000196150
TRD1	ENSG00000160957
TRD1	ENSG00000160959
TRD1	ENSG00000170631
TRD1	ENSG00000182307
TRD1	ENSG00000235121
TRD1	ENSG00000224536
TRD1	ENSG00000159176
TRD1	ENSG00000163444
TRD1	ENSG00000143847
TRD1	ENSG00000159348
TRD1	ENSG00000159346
TRD1	ENSG00000174567
TRD1	ENSG00000143845
TRD1	ENSG00000058668
TRD1	ENSG00000168913
TRD1	ENSG00000122735
TRD1	ENSG00000164970
TRD1	ENSG00000164972
TRD1	ENSG00000122756
TRD1	ENSG00000198876
TRD1	ENSG00000164976
TRD1	ENSG00000010438
TRD1	ENSG00000159899
TRD1	ENSG00000227388
TRD1	ENSG00000137103
TRD1	ENSG00000137098
TRD1	ENSG00000137133
TRD1	ENSG00000070610
TRD1	ENSG00000107185
TRD1	ENSG00000107175
TRD1	ENSG00000137076
TRD1	ENSG00000137075
TRD1	ENSG00000159921
TRD1	ENSG00000122694
TRD1	ENSG00000174038
TRD1	ENSG00000279608
TRD1	ENSG00000221829
TRD1	ENSG00000005238
TRD1	ENSG00000165283
TRD1	ENSG00000165282
TRD1	ENSG00000198722
TRD1	ENSG00000107140
TRD1	ENSG00000198853
TRD1	ENSG00000159884
TRD1	ENSG00000235387
TRD1	ENSG00000122707
TRD1	ENSG00000197816
TRD1	ENSG00000136932
TRD1	ENSG00000106789
TRD1	ENSG00000203706
TRD1	ENSG00000082497
TRD1	ENSG00000261534
TRD1	ENSG00000169155
TRD1	ENSG00000177125
TRD1	ENSG00000228487
TRD1	ENSG00000136895
TRD1	ENSG00000136840
TRD1	ENSG00000136908
TRD1	ENSG00000271833
TRD1	ENSG00000136859
TRD1	ENSG00000160401
TRD1	ENSG00000187024
TRD1	ENSG00000175854
TRD1	ENSG00000167110
TRD1	ENSG00000095370
TRD1	ENSG00000160404
TRD1	ENSG00000136877
TRD1	ENSG00000136807
TRD1	ENSG00000106992
TRD1	ENSG00000160408
TRD1	ENSG00000136830
TRD1	ENSG00000136854
TRD1	ENSG00000136811
TRD1	ENSG00000160446
TRD1	ENSG00000119333
TRD1	ENSG00000160445
TRD1	ENSG00000167106
TRD1	ENSG00000167103
TRD1	ENSG00000148339
TRD1	ENSG00000171169
TRD1	ENSG00000167113
TRD1	ENSG00000167112
TRD1	ENSG00000167114
TRD1	ENSG00000119392
TRD1	ENSG00000188483
TRD1	ENSG00000204055
TRD1	ENSG00000148335
TRD1	ENSG00000233901
TRD1	ENSG00000204054
TRD1	ENSG00000119383
TRD1	ENSG00000095321
TRD1	ENSG00000148331
TRD1	ENSG00000179082
TRD1	ENSG00000106976
TRD1	ENSG00000148337
TRD1	ENSG00000171159
TRD1	ENSG00000234771
TRD1	ENSG00000107130
TRD1	ENSG00000148358
TRD1	ENSG00000187239
TRD1	ENSG00000130707
TRD1	ENSG00000107263
TRD1	ENSG00000196358
TRD1	ENSG00000148344
TRD1	ENSG00000130723
TRD1	ENSG00000107164
TRD1	ENSG00000130713
TRD1	ENSG00000130714
TRD1	ENSG00000126882
TRD1	ENSG00000160539
TRD1	ENSG00000130558
TRD1	ENSG00000148288
TRD1	ENSG00000160271
TRD1	ENSG00000196422
TRD1	ENSG00000169925
TRD1	ENSG00000235106
TRD1	ENSG00000186350
TRD1	ENSG00000148291
TRD1	ENSG00000148290
TRD1	ENSG00000148297
TRD1	ENSG00000148303
TRD1	ENSG00000148296
TRD1	ENSG00000148248
TRD1	ENSG00000198870
TRD1	ENSG00000148300
TRD1	ENSG00000123454
TRD1	ENSG00000225756
TRD1	ENSG00000196990
TRD1	ENSG00000196363
TRD1	ENSG00000225361
TRD1	ENSG00000122140
TRD1	ENSG00000160345
TRD1	ENSG00000160326
TRD1	ENSG00000130559
TRD1	ENSG00000238058
TRD1	ENSG00000130560
TRD1	ENSG00000238227
TRD1	ENSG00000180525
TRD1	ENSG00000151240
TRD1	ENSG00000225140
TRD1	ENSG00000237399
TRD1	ENSG00000273001
TRD1	ENSG00000067057
TRD1	ENSG00000107959
TRD1	ENSG00000226762
TRD1	ENSG00000107929
TRD1	ENSG00000107937
TRD1	ENSG00000205740
TRD1	ENSG00000282390
TRD1	ENSG00000048740
TRD1	ENSG00000225383
TRD1	ENSG00000270111
TRD1	ENSG00000231496
TRD1	ENSG00000075073
TRD1	ENSG00000099282
TRD1	ENSG00000171224
TRD1	ENSG00000224195
TRD1	ENSG00000166507
TRD1	ENSG00000214655
TRD1	ENSG00000172586
TRD1	ENSG00000196968
TRD1	ENSG00000156671
TRD1	ENSG00000156650
TRD1	ENSG00000148660
TRD1	ENSG00000156110
TRD1	ENSG00000035403
TRD1	ENSG00000236467
TRD1	ENSG00000156113
TRD1	ENSG00000225652
TRD1	ENSG00000108179
TRD1	ENSG00000122367
TRD1	ENSG00000182771
TRD1	ENSG00000120049
TRD1	ENSG00000166167
TRD1	ENSG00000107829
TRD1	ENSG00000107816
TRD1	ENSG00000107815
TRD1	ENSG00000055950
TRD1	ENSG00000107819
TRD1	ENSG00000186862
TRD1	ENSG00000107821
TRD1	ENSG00000095539
TRD1	ENSG00000107833
TRD1	ENSG00000166189
TRD1	ENSG00000198408
TRD1	ENSG00000107954
TRD1	ENSG00000138175
TRD1	ENSG00000156398
TRD1	ENSG00000068383
TRD1	ENSG00000171811
TRD1	ENSG00000256925
TRD1	ENSG00000171813
TRD1	ENSG00000165752
TRD1	ENSG00000148814
TRD1	ENSG00000197177
TRD1	ENSG00000171798
TRD1	ENSG00000130649
TRD1	ENSG00000174775
TRD1	ENSG00000161328
TRD1	ENSG00000099849
TRD1	ENSG00000247095
TRD1	ENSG00000174915
TRD1	ENSG00000070047
TRD1	ENSG00000182272
TRD1	ENSG00000177106
TRD1	ENSG00000177042
TRD1	ENSG00000174672
TRD1	ENSG00000078902
TRD1	ENSG00000255153
TRD1	ENSG00000182208
TRD1	ENSG00000233930
TRD1	ENSG00000184545
TRD1	ENSG00000177700
TRD1	ENSG00000214063
TRD1	ENSG00000175274
TRD1	ENSG00000181830
TRD1	ENSG00000121653
TRD1	ENSG00000149091
TRD1	ENSG00000157613
TRD1	ENSG00000165915
TRD1	ENSG00000165916
TRD1	ENSG00000175220
TRD1	ENSG00000175213
TRD1	ENSG00000175224
TRD1	ENSG00000180423
TRD1	ENSG00000254653
TRD1	ENSG00000135365
TRD1	ENSG00000110497
TRD1	ENSG00000134575
TRD1	ENSG00000025434
TRD1	ENSG00000270060
TRD1	ENSG00000165912
TRD1	ENSG00000149182
TRD1	ENSG00000134574
TRD1	ENSG00000180720
TRD1	ENSG00000110492
TRD1	ENSG00000244313
TRD1	ENSG00000162390
TRD1	ENSG00000243742
TRD1	ENSG00000134780
TRD1	ENSG00000124942
TRD1	ENSG00000149503
TRD1	ENSG00000162174
TRD1	ENSG00000133315
TRD1	ENSG00000197901
TRD1	ENSG00000168539
TRD1	ENSG00000149452
TRD1	ENSG00000162302
TRD1	ENSG00000110076
TRD1	ENSG00000110583
TRD1	ENSG00000126500
TRD1	ENSG00000110047
TRD1	ENSG00000110046
TRD1	ENSG00000068971
TRD1	ENSG00000168067
TRD1	ENSG00000014138
TRD1	ENSG00000173825
TRD1	ENSG00000174276
TRD1	ENSG00000149809
TRD1	ENSG00000162298
TRD1	ENSG00000149806
TRD1	ENSG00000149716
TRD1	ENSG00000085733
TRD1	ENSG00000246889
TRD1	ENSG00000173020
TRD1	ENSG00000172932
TRD1	ENSG00000172830
TRD1	ENSG00000172613
TRD1	ENSG00000175482
TRD1	ENSG00000172663
TRD1	ENSG00000172725
TRD1	ENSG00000167797
TRD1	ENSG00000110697
TRD1	ENSG00000173120
TRD1	ENSG00000173599
TRD1	ENSG00000162129
TRD1	ENSG00000226627
TRD1	ENSG00000279459
TRD1	ENSG00000173621
TRD1	ENSG00000137496
TRD1	ENSG00000251143
TRD1	ENSG00000254469
TRD1	ENSG00000137522
TRD1	ENSG00000173914
TRD1	ENSG00000173715
TRD1	ENSG00000173898
TRD1	ENSG00000186642
TRD1	ENSG00000174791
TRD1	ENSG00000179292
TRD1	ENSG00000174684
TRD1	ENSG00000255468
TRD1	ENSG00000174744
TRD1	ENSG00000175463
TRD1	ENSG00000172508
TRD1	ENSG00000172531
TRD1	ENSG00000175634
TRD1	ENSG00000254682
TRD1	ENSG00000172893
TRD1	ENSG00000172890
TRD1	ENSG00000110237
TRD1	ENSG00000182704
TRD1	ENSG00000054967
TRD1	ENSG00000158555
TRD1	ENSG00000168010
TRD1	ENSG00000186635
TRD1	ENSG00000214530
TRD1	ENSG00000021300
TRD1	ENSG00000149273
TRD1	ENSG00000175538
TRD1	ENSG00000165434
TRD1	ENSG00000214517
TRD1	ENSG00000168014
TRD1	ENSG00000254837
TRD1	ENSG00000175536
TRD1	ENSG00000077514
TRD1	ENSG00000280269
TRD1	ENSG00000149243
TRD1	ENSG00000255326
TRD1	ENSG00000255434
TRD1	ENSG00000149257
TRD1	ENSG00000062282
TRD1	ENSG00000261594
TRD1	ENSG00000255136
TRD1	ENSG00000137486
TRD1	ENSG00000175567
TRD1	ENSG00000078124
TRD1	ENSG00000137474
TRD1	ENSG00000255311
TRD1	ENSG00000228382
TRD1	ENSG00000177788
TRD1	ENSG00000168118
TRD1	ENSG00000154429
TRD1	ENSG00000119283
TRD1	ENSG00000150787
TRD1	ENSG00000135750
TRD1	ENSG00000059588
TRD1	ENSG00000231272
TRD1	ENSG00000236358
TRD1	ENSG00000232166
TRD1	ENSG00000231768
TRD1	ENSG00000254528
TRD1	ENSG00000137726
TRD1	ENSG00000019144
TRD1	ENSG00000137700
TRD1	ENSG00000243431
TRD1	ENSG00000118096
TRD1	ENSG00000149582
TRD1	ENSG00000177103
TRD1	ENSG00000137731
TRD1	ENSG00000186174
TRD1	ENSG00000279586
TRD1	ENSG00000160584
TRD1	ENSG00000254428
TRD1	ENSG00000255121
TRD1	ENSG00000186166
TRD1	ENSG00000110274
TRD1	ENSG00000186318
TRD1	ENSG00000278768
TRD1	ENSG00000278376
TRD1	ENSG00000110367
TRD1	ENSG00000177098
TRD1	ENSG00000149575
TRD1	ENSG00000160588
TRD1	ENSG00000110324
TRD1	ENSG00000149577
TRD1	ENSG00000181264
TRD1	ENSG00000196914
TRD1	ENSG00000149403
TRD1	ENSG00000154096
TRD1	ENSG00000254561
TRD1	ENSG00000173456
TRD1	ENSG00000076706
TRD1	ENSG00000036672
TRD1	ENSG00000245248
TRD1	ENSG00000110400
TRD1	ENSG00000109929
TRD1	ENSG00000165495
TRD1	ENSG00000150433
TRD1	ENSG00000134955
TRD1	ENSG00000280832
TRD1	ENSG00000110080
TRD1	ENSG00000110063
TRD1	ENSG00000149571
TRD1	ENSG00000255317
TRD1	ENSG00000279358
TRD1	ENSG00000254938
TRD1	ENSG00000254960
TRD1	ENSG00000168264
TRD1	ENSG00000166106
TRD1	ENSG00000134917
TRD1	ENSG00000149418
TRD1	ENSG00000084234
TRD1	ENSG00000170322
TRD1	ENSG00000279189
TRD1	ENSG00000279711
TRD1	ENSG00000183715
TRD1	ENSG00000204241
TRD1	ENSG00000166086
TRD1	ENSG00000256540
TRD1	ENSG00000249695
TRD1	ENSG00000120645
TRD1	ENSG00000120647
TRD1	ENSG00000073614
TRD1	ENSG00000139044
TRD1	ENSG00000171840
TRD1	ENSG00000060237
TRD1	ENSG00000171823
TRD1	ENSG00000166159
TRD1	ENSG00000111203
TRD1	ENSG00000004478
TRD1	ENSG00000053702
TRD1	ENSG00000078246
TRD1	ENSG00000246627
TRD1	ENSG00000111218
TRD1	ENSG00000143669
TRD1	ENSG00000255920
TRD1	ENSG00000118971
TRD1	ENSG00000159335
TRD1	ENSG00000010610
TRD1	ENSG00000250510
TRD1	ENSG00000111664
TRD1	ENSG00000111653
TRD1	ENSG00000240370
TRD1	ENSG00000010626
TRD1	ENSG00000111665
TRD1	ENSG00000111667
TRD1	ENSG00000110811
TRD1	ENSG00000252396
TRD1	ENSG00000233355
TRD1	ENSG00000233735
TRD1	ENSG00000223694
TRD1	ENSG00000228818
TRD1	ENSG00000180875
TRD1	ENSG00000121644
TRD1	ENSG00000153187
TRD1	ENSG00000203667
TRD1	ENSG00000162852
TRD1	ENSG00000162851
TRD1	ENSG00000134287
TRD1	ENSG00000174233
TRD1	ENSG00000169884
TRD1	ENSG00000181418
TRD1	ENSG00000257913
TRD1	ENSG00000167548
TRD1	ENSG00000187778
TRD1	ENSG00000110844
TRD1	ENSG00000167550
TRD1	ENSG00000139636
TRD1	ENSG00000183283
TRD1	ENSG00000278126
TRD1	ENSG00000184271
TRD1	ENSG00000135457
TRD1	ENSG00000050438
TRD1	ENSG00000110881
TRD1	ENSG00000086159
TRD1	ENSG00000167588
TRD1	ENSG00000066117
TRD1	ENSG00000110911
TRD1	ENSG00000185432
TRD1	ENSG00000110925
TRD1	ENSG00000172819
TRD1	ENSG00000182544
TRD1	ENSG00000012822
TRD1	ENSG00000111077
TRD1	ENSG00000167778
TRD1	ENSG00000063046
TRD1	ENSG00000123395
TRD1	ENSG00000170473
TRD1	ENSG00000123374
TRD1	ENSG00000065357
TRD1	ENSG00000076108
TRD1	ENSG00000110955
TRD1	ENSG00000135469
TRD1	ENSG00000166860
TRD1	ENSG00000197728
TRD1	ENSG00000123411
TRD1	ENSG00000139531
TRD1	ENSG00000196465
TRD1	ENSG00000092841
TRD1	ENSG00000139613
TRD1	ENSG00000182199
TRD1	ENSG00000166888
TRD1	ENSG00000205323
TRD1	ENSG00000123353
TRD1	ENSG00000182796
TRD1	ENSG00000166881
TRD1	ENSG00000166886
TRD1	ENSG00000123384
TRD1	ENSG00000025423
TRD1	ENSG00000198056
TRD1	ENSG00000229117
TRD1	ENSG00000135482
TRD1	ENSG00000139641
TRD1	ENSG00000234423
TRD1	ENSG00000236760
TRD1	ENSG00000143870
TRD1	ENSG00000111335
TRD1	ENSG00000111331
TRD1	ENSG00000088992
TRD1	ENSG00000257279
TRD1	ENSG00000274554
TRD1	ENSG00000174989
TRD1	ENSG00000258102
TRD1	ENSG00000196668
TRD1	ENSG00000123066
TRD1	ENSG00000135116
TRD1	ENSG00000111412
TRD1	ENSG00000135119
TRD1	ENSG00000257979
TRD1	ENSG00000171435
TRD1	ENSG00000135108
TRD1	ENSG00000122971
TRD1	ENSG00000188735
TRD1	ENSG00000280381
TRD1	ENSG00000090975
TRD1	ENSG00000280120
TRD1	ENSG00000150967
TRD1	ENSG00000130921
TRD1	ENSG00000051825
TRD1	ENSG00000256092
TRD1	ENSG00000139697
TRD1	ENSG00000183955
TRD1	ENSG00000247373
TRD1	ENSG00000111364
TRD1	ENSG00000111325
TRD1	ENSG00000270095
TRD1	ENSG00000179195
TRD1	ENSG00000119242
TRD1	ENSG00000178882
TRD1	ENSG00000250091
TRD1	ENSG00000196498
TRD1	ENSG00000185344
TRD1	ENSG00000256085
TRD1	ENSG00000151952
TRD1	ENSG00000151948
TRD1	ENSG00000279500
TRD1	ENSG00000139370
TRD1	ENSG00000251536
TRD1	ENSG00000279905
TRD1	ENSG00000256064
TRD1	ENSG00000060709
TRD1	ENSG00000198598
TRD1	ENSG00000111452
TRD1	ENSG00000279283
TRD1	ENSG00000183495
TRD1	ENSG00000177192
TRD1	ENSG00000180660
TRD1	ENSG00000068650
TRD1	ENSG00000277159
TRD1	ENSG00000185989
TRD1	ENSG00000169062
TRD1	ENSG00000183087
TRD1	ENSG00000272695
TRD1	ENSG00000198824
TRD1	ENSG00000057593
TRD1	ENSG00000153531
TRD1	ENSG00000150401
TRD1	ENSG00000150403
TRD1	ENSG00000276248
TRD1	ENSG00000198176
TRD1	ENSG00000233695
TRD1	ENSG00000184497
TRD1	ENSG00000119772
TRD1	ENSG00000235072
TRD1	ENSG00000172717
TRD1	ENSG00000100626
TRD1	ENSG00000119599
TRD1	ENSG00000165861
TRD1	ENSG00000119638
TRD1	ENSG00000140044
TRD1	ENSG00000259319
TRD1	ENSG00000177465
TRD1	ENSG00000119673
TRD1	ENSG00000279026
TRD1	ENSG00000184227
TRD1	ENSG00000119661
TRD1	ENSG00000258603
TRD1	ENSG00000156030
TRD1	ENSG00000176903
TRD1	ENSG00000119688
TRD1	ENSG00000258559
TRD1	ENSG00000273729
TRD1	ENSG00000119669
TRD1	ENSG00000165553
TRD1	ENSG00000100601
TRD1	ENSG00000119705
TRD1	ENSG00000269883
TRD1	ENSG00000177108
TRD1	ENSG00000258478
TRD1	ENSG00000258730
TRD1	ENSG00000252720
TRD1	ENSG00000012963
TRD1	ENSG00000170270
TRD1	ENSG00000183092
TRD1	ENSG00000182218
TRD1	ENSG00000156381
TRD1	ENSG00000166165
TRD1	ENSG00000260285
TRD1	ENSG00000166166
TRD1	ENSG00000271780
TRD1	ENSG00000078304
TRD1	ENSG00000131323
TRD1	ENSG00000022976
TRD1	ENSG00000080823
TRD1	ENSG00000140153
TRD1	ENSG00000080824
TRD1	ENSG00000088808
TRD1	ENSG00000246451
TRD1	ENSG00000259523
TRD1	ENSG00000034053
TRD1	ENSG00000259690
TRD1	ENSG00000104059
TRD1	ENSG00000256802
TRD1	ENSG00000152154
TRD1	ENSG00000137822
TRD1	ENSG00000168806
TRD1	ENSG00000168803
TRD1	ENSG00000140265
TRD1	ENSG00000243789
TRD1	ENSG00000168970
TRD1	ENSG00000137802
TRD1	ENSG00000067369
TRD1	ENSG00000166963
TRD1	ENSG00000092529
TRD1	ENSG00000258461
TRD1	ENSG00000137877
TRD1	ENSG00000128881
TRD1	ENSG00000166946
TRD1	ENSG00000152518
TRD1	ENSG00000138032
TRD1	ENSG00000138078
TRD1	ENSG00000143919
TRD1	ENSG00000171126
TRD1	ENSG00000057935
TRD1	ENSG00000162882
TRD1	ENSG00000180398
TRD1	ENSG00000235760
TRD1	ENSG00000143933
TRD1	ENSG00000068724
TRD1	ENSG00000236824
TRD1	ENSG00000171150
TRD1	ENSG00000250116
TRD1	ENSG00000234690
TRD1	ENSG00000119888
TRD1	ENSG00000233230
TRD1	ENSG00000138081
TRD1	ENSG00000184261
TRD1	ENSG00000259370
TRD1	ENSG00000166949
TRD1	ENSG00000169018
TRD1	ENSG00000128973
TRD1	ENSG00000137809
TRD1	ENSG00000138604
TRD1	ENSG00000103647
TRD1	ENSG00000103855
TRD1	ENSG00000156642
TRD1	ENSG00000205363
TRD1	ENSG00000140332
TRD1	ENSG00000260898
TRD1	ENSG00000159322
TRD1	ENSG00000140463
TRD1	ENSG00000138622
TRD1	ENSG00000137821
TRD1	ENSG00000166173
TRD1	ENSG00000281183
TRD1	ENSG00000175318
TRD1	ENSG00000066933
TRD1	ENSG00000261460
TRD1	ENSG00000138623
TRD1	ENSG00000138629
TRD1	ENSG00000247240
TRD1	ENSG00000173546
TRD1	ENSG00000129009
TRD1	ENSG00000103653
TRD1	ENSG00000178741
TRD1	ENSG00000198794
TRD1	ENSG00000178718
TRD1	ENSG00000278991
TRD1	ENSG00000269951
TRD1	ENSG00000179151
TRD1	ENSG00000169371
TRD1	ENSG00000169410
TRD1	ENSG00000117906
TRD1	ENSG00000167173
TRD1	ENSG00000179361
TRD1	ENSG00000259562
TRD1	ENSG00000140403
TRD1	ENSG00000140395
TRD1	ENSG00000278600
TRD1	ENSG00000259642
TRD1	ENSG00000180953
TRD1	ENSG00000103811
TRD1	ENSG00000279235
TRD1	ENSG00000252061
TRD1	ENSG00000166411
TRD1	ENSG00000136425
TRD1	ENSG00000058335
TRD1	ENSG00000156206
TRD1	ENSG00000140406
TRD1	ENSG00000117899
TRD1	ENSG00000259495
TRD1	ENSG00000172379
TRD1	ENSG00000259175
TRD1	ENSG00000103942
TRD1	ENSG00000169612
TRD1	ENSG00000156232
TRD1	ENSG00000186628
TRD1	ENSG00000169609
TRD1	ENSG00000064726
TRD1	ENSG00000214575
TRD1	ENSG00000259462
TRD1	ENSG00000103723
TRD1	ENSG00000255571
TRD1	ENSG00000140521
TRD1	ENSG00000140534
TRD1	ENSG00000166819
TRD1	ENSG00000166813
TRD1	ENSG00000166821
TRD1	ENSG00000140527
TRD1	ENSG00000140525
TRD1	ENSG00000166823
TRD1	ENSG00000172183
TRD1	ENSG00000181026
TRD1	ENSG00000273691
TRD1	ENSG00000225193
TRD1	ENSG00000183208
TRD1	ENSG00000182054
TRD1	ENSG00000196391
TRD1	ENSG00000140575
TRD1	ENSG00000140564
TRD1	ENSG00000140553
TRD1	ENSG00000196547
TRD1	ENSG00000182511
TRD1	ENSG00000238165
TRD1	ENSG00000177994
TRD1	ENSG00000115306
TRD1	ENSG00000234943
TRD1	ENSG00000237887
TRD1	ENSG00000170634
TRD1	ENSG00000068878
TRD1	ENSG00000238018
TRD1	ENSG00000231334
TRD1	ENSG00000214595
TRD1	ENSG00000127578
TRD1	ENSG00000130731
TRD1	ENSG00000172366
TRD1	ENSG00000161996
TRD1	ENSG00000197562
TRD1	ENSG00000140983
TRD1	ENSG00000103269
TRD1	ENSG00000007541
TRD1	ENSG00000161999
TRD1	ENSG00000127586
TRD1	ENSG00000007376
TRD1	ENSG00000103245
TRD1	ENSG00000103253
TRD1	ENSG00000162004
TRD1	ENSG00000127580
TRD1	ENSG00000103254
TRD1	ENSG00000103126
TRD1	ENSG00000086504
TRD1	ENSG00000236829
TRD1	ENSG00000129925
TRD1	ENSG00000103202
TRD1	ENSG00000242612
TRD1	ENSG00000242173
TRD1	ENSG00000167930
TRD1	ENSG00000007392
TRD1	ENSG00000086506
TRD1	ENSG00000103148
TRD1	ENSG00000090565
TRD1	ENSG00000277142
TRD1	ENSG00000103326
TRD1	ENSG00000103313
TRD1	ENSG00000281005
TRD1	ENSG00000006194
TRD1	ENSG00000262668
TRD1	ENSG00000140987
TRD1	ENSG00000103343
TRD1	ENSG00000162086
TRD1	ENSG00000140993
TRD1	ENSG00000103351
TRD1	ENSG00000122386
TRD1	ENSG00000261971
TRD1	ENSG00000262312
TRD1	ENSG00000167981
TRD1	ENSG00000122390
TRD1	ENSG00000188827
TRD1	ENSG00000213918
TRD1	ENSG00000263072
TRD1	ENSG00000167978
TRD1	ENSG00000205913
TRD1	ENSG00000085644
TRD1	ENSG00000162076
TRD1	ENSG00000103363
TRD1	ENSG00000276791
TRD1	ENSG00000167977
TRD1	ENSG00000059122
TRD1	ENSG00000162073
TRD1	ENSG00000260565
TRD1	ENSG00000103227
TRD1	ENSG00000260807
TRD1	ENSG00000005513
TRD1	ENSG00000103249
TRD1	ENSG00000100726
TRD1	ENSG00000138834
TRD1	ENSG00000174109
TRD1	ENSG00000180185
TRD1	ENSG00000063854
TRD1	ENSG00000206053
TRD1	ENSG00000095906
TRD1	ENSG00000074071
TRD1	ENSG00000197774
TRD1	ENSG00000103024
TRD1	ENSG00000187535
TRD1	ENSG00000007545
TRD1	ENSG00000007384
TRD1	ENSG00000103152
TRD1	ENSG00000161981
TRD1	ENSG00000161980
TRD1	ENSG00000140992
TRD1	ENSG00000162066
TRD1	ENSG00000279520
TRD1	ENSG00000162062
TRD1	ENSG00000259895
TRD1	ENSG00000162063
TRD1	ENSG00000162065
TRD1	ENSG00000260293
TRD1	ENSG00000215154
TRD1	ENSG00000167972
TRD1	ENSG00000260778
TRD1	ENSG00000205937
TRD1	ENSG00000182685
TRD1	ENSG00000184207
TRD1	ENSG00000008710
TRD1	ENSG00000167964
TRD1	ENSG00000103197
TRD1	ENSG00000065057
TRD1	ENSG00000127554
TRD1	ENSG00000127564
TRD1	ENSG00000131652
TRD1	ENSG00000103145
TRD1	ENSG00000167967
TRD1	ENSG00000089486
TRD1	ENSG00000103415
TRD1	ENSG00000262246
TRD1	ENSG00000168140
TRD1	ENSG00000262454
TRD1	ENSG00000186260
TRD1	ENSG00000156968
TRD1	ENSG00000085721
TRD1	ENSG00000260735
TRD1	ENSG00000166780
TRD1	ENSG00000166783
TRD1	ENSG00000072864
TRD1	ENSG00000103222
TRD1	ENSG00000237515
TRD1	ENSG00000103381
TRD1	ENSG00000275910
TRD1	ENSG00000175595
TRD1	ENSG00000279410
TRD1	ENSG00000280063
TRD1	ENSG00000126603
TRD1	ENSG00000090447
TRD1	ENSG00000262468
TRD1	ENSG00000162104
TRD1	ENSG00000005339
TRD1	ENSG00000182831
TRD1	ENSG00000153048
TRD1	ENSG00000260276
TRD1	ENSG00000140650
TRD1	ENSG00000038532
TRD1	ENSG00000182108
TRD1	ENSG00000166676
TRD1	ENSG00000103429
TRD1	ENSG00000103199
TRD1	ENSG00000067836
TRD1	ENSG00000166246
TRD1	ENSG00000168096
TRD1	ENSG00000118900
TRD1	ENSG00000140632
TRD1	ENSG00000168101
TRD1	ENSG00000118894
TRD1	ENSG00000033011
TRD1	ENSG00000103174
TRD1	ENSG00000103184
TRD1	ENSG00000118898
TRD1	ENSG00000267072
TRD1	ENSG00000260835
TRD1	ENSG00000278975
TRD1	ENSG00000184602
TRD1	ENSG00000153066
TRD1	ENSG00000277369
TRD1	ENSG00000122299
TRD1	ENSG00000171490
TRD1	ENSG00000103342
TRD1	ENSG00000261560
TRD1	ENSG00000153446
TRD1	ENSG00000078328
TRD1	ENSG00000184857
TRD1	ENSG00000261647
TRD1	ENSG00000183044
TRD1	ENSG00000261810
TRD1	ENSG00000153443
TRD1	ENSG00000183454
TRD1	ENSG00000103274
TRD1	ENSG00000067365
TRD1	ENSG00000167191
TRD1	ENSG00000103550
TRD1	ENSG00000066654
TRD1	ENSG00000011638
TRD1	ENSG00000157045
TRD1	ENSG00000250251
TRD1	ENSG00000179889
TRD1	ENSG00000103489
TRD1	ENSG00000196678
TRD1	ENSG00000188215
TRD1	ENSG00000102897
TRD1	ENSG00000133393
TRD1	ENSG00000167186
TRD1	ENSG00000170537
TRD1	ENSG00000006007
TRD1	ENSG00000103540
TRD1	ENSG00000103544
TRD1	ENSG00000262155
TRD1	ENSG00000262587
TRD1	ENSG00000260448
TRD1	ENSG00000205629
TRD1	ENSG00000245888
TRD1	ENSG00000169189
TRD1	ENSG00000155666
TRD1	ENSG00000224310
TRD1	ENSG00000261669
TRD1	ENSG00000090905
TRD1	ENSG00000122257
TRD1	ENSG00000155592
TRD1	ENSG00000274925
TRD1	ENSG00000182601
TRD1	ENSG00000261528
TRD1	ENSG00000103353
TRD1	ENSG00000103356
TRD1	ENSG00000004779
TRD1	ENSG00000168434
TRD1	ENSG00000083093
TRD1	ENSG00000166847
TRD1	ENSG00000006116
TRD1	ENSG00000279554
TRD1	ENSG00000140750
TRD1	ENSG00000166501
TRD1	ENSG00000077235
TRD1	ENSG00000047578
TRD1	ENSG00000166851
TRD1	ENSG00000261329
TRD1	ENSG00000149925
TRD1	ENSG00000149923
TRD1	ENSG00000149926
TRD1	ENSG00000285043
TRD1	ENSG00000090238
TRD1	ENSG00000250616
TRD1	ENSG00000102882
TRD1	ENSG00000149927
TRD1	ENSG00000149930
TRD1	ENSG00000169592
TRD1	ENSG00000149929
TRD1	ENSG00000102879
TRD1	ENSG00000247735
TRD1	ENSG00000174943
TRD1	ENSG00000103502
TRD1	ENSG00000174938
TRD1	ENSG00000283662
TRD1	ENSG00000169180
TRD1	ENSG00000188322
TRD1	ENSG00000169181
TRD1	ENSG00000174939
TRD1	ENSG00000176953
TRD1	ENSG00000168488
TRD1	ENSG00000196502
TRD1	ENSG00000178188
TRD1	ENSG00000013364
TRD1	ENSG00000140859
TRD1	ENSG00000140854
TRD1	ENSG00000272372
TRD1	ENSG00000279764
TRD1	ENSG00000246379
TRD1	ENSG00000087258
TRD1	ENSG00000261439
TRD1	ENSG00000087263
TRD1	ENSG00000167005
TRD1	ENSG00000140848
TRD1	ENSG00000103037
TRD1	ENSG00000103034
TRD1	ENSG00000276259
TRD1	ENSG00000125170
TRD1	ENSG00000088682
TRD1	ENSG00000005194
TRD1	ENSG00000006210
TRD1	ENSG00000205336
TRD1	ENSG00000070729
TRD1	ENSG00000103005
TRD1	ENSG00000166188
TRD1	ENSG00000260198
TRD1	ENSG00000187193
TRD1	ENSG00000102871
TRD1	ENSG00000102878
TRD1	ENSG00000237172
TRD1	ENSG00000140939
TRD1	ENSG00000260558
TRD1	ENSG00000135720
TRD1	ENSG00000280334
TRD1	ENSG00000067955
TRD1	ENSG00000166595
TRD1	ENSG00000172831
TRD1	ENSG00000102908
TRD1	ENSG00000270049
TRD1	ENSG00000279649
TRD1	ENSG00000103061
TRD1	ENSG00000132600
TRD1	ENSG00000196123
TRD1	ENSG00000205250
TRD1	ENSG00000179044
TRD1	ENSG00000102890
TRD1	ENSG00000125122
TRD1	ENSG00000168701
TRD1	ENSG00000135740
TRD1	ENSG00000103018
TRD1	ENSG00000103056
TRD1	ENSG00000103044
TRD1	ENSG00000205220
TRD1	ENSG00000261884
TRD1	ENSG00000213398
TRD1	ENSG00000159792
TRD1	ENSG00000038358
TRD1	ENSG00000182810
TRD1	ENSG00000168286
TRD1	ENSG00000159714
TRD1	ENSG00000159713
TRD1	ENSG00000276075
TRD1	ENSG00000039523
TRD1	ENSG00000261386
TRD1	ENSG00000259804
TRD1	ENSG00000280214
TRD1	ENSG00000168807
TRD1	ENSG00000184939
TRD1	ENSG00000279693
TRD1	ENSG00000102901
TRD1	ENSG00000141098
TRD1	ENSG00000141084
TRD1	ENSG00000102904
TRD1	ENSG00000062038
TRD1	ENSG00000103064
TRD1	ENSG00000103066
TRD1	ENSG00000262691
TRD1	ENSG00000135723
TRD1	ENSG00000153815
TRD1	ENSG00000279021
TRD1	ENSG00000279476
TRD1	ENSG00000258947
TRD1	ENSG00000258839
TRD1	ENSG00000140995
TRD1	ENSG00000177946
TRD1	ENSG00000223959
TRD1	ENSG00000187741
TRD1	ENSG00000141013
TRD1	ENSG00000003249
TRD1	ENSG00000131165
TRD1	ENSG00000167523
TRD1	ENSG00000075399
TRD1	ENSG00000158805
TRD1	ENSG00000158792
TRD1	ENSG00000167526
TRD1	ENSG00000260279
TRD1	ENSG00000259877
TRD1	ENSG00000170100
TRD1	ENSG00000167522
TRD1	ENSG00000197912
TRD1	ENSG00000261226
TRD1	ENSG00000141012
TRD1	ENSG00000256982
TRD1	ENSG00000228133
TRD1	ENSG00000108963
TRD1	ENSG00000167716
TRD1	ENSG00000186594
TRD1	ENSG00000132386
TRD1	ENSG00000132383
TRD1	ENSG00000185924
TRD1	ENSG00000177374
TRD1	ENSG00000263050
TRD1	ENSG00000167720
TRD1	ENSG00000070366
TRD1	ENSG00000167703
TRD1	ENSG00000167705
TRD1	ENSG00000167193
TRD1	ENSG00000262061
TRD1	ENSG00000187624
TRD1	ENSG00000231784
TRD1	ENSG00000179409
TRD1	ENSG00000167695
TRD1	ENSG00000171861
TRD1	ENSG00000141252
TRD1	ENSG00000197879
TRD1	ENSG00000132376
TRD1	ENSG00000236618
TRD1	ENSG00000174238
TRD1	ENSG00000177370
TRD1	ENSG00000167693
TRD1	ENSG00000184619
TRD1	ENSG00000007237
TRD1	ENSG00000125434
TRD1	ENSG00000108961
TRD1	ENSG00000161970
TRD1	ENSG00000171680
TRD1	ENSG00000116237
TRD1	ENSG00000158286
TRD1	ENSG00000116251
TRD1	ENSG00000116254
TRD1	ENSG00000097021
TRD1	ENSG00000197322
TRD1	ENSG00000181291
TRD1	ENSG00000173065
TRD1	ENSG00000132589
TRD1	ENSG00000076604
TRD1	ENSG00000167536
TRD1	ENSG00000141314
TRD1	ENSG00000108666
TRD1	ENSG00000160606
TRD1	ENSG00000160602
TRD1	ENSG00000198242
TRD1	ENSG00000109113
TRD1	ENSG00000167525
TRD1	ENSG00000109118
TRD1	ENSG00000179761
TRD1	ENSG00000131242
TRD1	ENSG00000172301
TRD1	ENSG00000126860
TRD1	ENSG00000196712
TRD1	ENSG00000178691
TRD1	ENSG00000266865
TRD1	ENSG00000109111
TRD1	ENSG00000160551
TRD1	ENSG00000108256
TRD1	ENSG00000270885
TRD1	ENSG00000270647
TRD1	ENSG00000198783
TRD1	ENSG00000258472
TRD1	ENSG00000167524
TRD1	ENSG00000227543
TRD1	ENSG00000076382
TRD1	ENSG00000185379
TRD1	ENSG00000073536
TRD1	ENSG00000092871
TRD1	ENSG00000266947
TRD1	ENSG00000166750
TRD1	ENSG00000132141
TRD1	ENSG00000005156
TRD1	ENSG00000198720
TRD1	ENSG00000108262
TRD1	ENSG00000265625
TRD1	ENSG00000167549
TRD1	ENSG00000108651
TRD1	ENSG00000109072
TRD1	ENSG00000004139
TRD1	ENSG00000244045
TRD1	ENSG00000076351
TRD1	ENSG00000109083
TRD1	ENSG00000109079
TRD1	ENSG00000109084
TRD1	ENSG00000196535
TRD1	ENSG00000221995
TRD1	ENSG00000108671
TRD1	ENSG00000279762
TRD1	ENSG00000263571
TRD1	ENSG00000265356
TRD1	ENSG00000264791
TRD1	ENSG00000265775
TRD1	ENSG00000279668
TRD1	ENSG00000109107
TRD1	ENSG00000087111
TRD1	ENSG00000109103
TRD1	ENSG00000126861
TRD1	ENSG00000184060
TRD1	ENSG00000172171
TRD1	ENSG00000108578
TRD1	ENSG00000108582
TRD1	ENSG00000108587
TRD1	ENSG00000176749
TRD1	ENSG00000266718
TRD1	ENSG00000176658
TRD1	ENSG00000176927
TRD1	ENSG00000280033
TRD1	ENSG00000126858
TRD1	ENSG00000108691
TRD1	ENSG00000277399
TRD1	ENSG00000274211
TRD1	ENSG00000274487
TRD1	ENSG00000275832
TRD1	ENSG00000273604
TRD1	ENSG00000277969
TRD1	ENSG00000275023
TRD1	ENSG00000277972
TRD1	ENSG00000275029
TRD1	ENSG00000275700
TRD1	ENSG00000277363
TRD1	ENSG00000278540
TRD1	ENSG00000276234
TRD1	ENSG00000275066
TRD1	ENSG00000276023
TRD1	ENSG00000278053
TRD1	ENSG00000277182
TRD1	ENSG00000277258
TRD1	ENSG00000276293
TRD1	ENSG00000125691
TRD1	ENSG00000002834
TRD1	ENSG00000273559
TRD1	ENSG00000267221
TRD1	ENSG00000173786
TRD1	ENSG00000171532
TRD1	ENSG00000273576
TRD1	ENSG00000131748
TRD1	ENSG00000173991
TRD1	ENSG00000131771
TRD1	ENSG00000265666
TRD1	ENSG00000131759
TRD1	ENSG00000141753
TRD1	ENSG00000094804
TRD1	ENSG00000173805
TRD1	ENSG00000173801
TRD1	ENSG00000141698
TRD1	ENSG00000094796
TRD1	ENSG00000141696
TRD1	ENSG00000178502
TRD1	ENSG00000008838
TRD1	ENSG00000126351
TRD1	ENSG00000188895
TRD1	ENSG00000108344
TRD1	ENSG00000108352
TRD1	ENSG00000167925
TRD1	ENSG00000089558
TRD1	ENSG00000108773
TRD1	ENSG00000108771
TRD1	ENSG00000278829
TRD1	ENSG00000173757
TRD1	ENSG00000126368
TRD1	ENSG00000171475
TRD1	ENSG00000141750
TRD1	ENSG00000108298
TRD1	ENSG00000278834
TRD1	ENSG00000073584
TRD1	ENSG00000213424
TRD1	ENSG00000204815
TRD1	ENSG00000172057
TRD1	ENSG00000267632
TRD1	ENSG00000108784
TRD1	ENSG00000266962
TRD1	ENSG00000131470
TRD1	ENSG00000131462
TRD1	ENSG00000131467
TRD1	ENSG00000184922
TRD1	ENSG00000233175
TRD1	ENSG00000267278
TRD1	ENSG00000108852
TRD1	ENSG00000108861
TRD1	ENSG00000091947
TRD1	ENSG00000108840
TRD1	ENSG00000141349
TRD1	ENSG00000186566
TRD1	ENSG00000256762
TRD1	ENSG00000181513
TRD1	ENSG00000161714
TRD1	ENSG00000136448
TRD1	ENSG00000172992
TRD1	ENSG00000276728
TRD1	ENSG00000186834
TRD1	ENSG00000168517
TRD1	ENSG00000224505
TRD1	ENSG00000073670
TRD1	ENSG00000182963
TRD1	ENSG00000180329
TRD1	ENSG00000161692
TRD1	ENSG00000131095
TRD1	ENSG00000108883
TRD1	ENSG00000262881
TRD1	ENSG00000120088
TRD1	ENSG00000204650
TRD1	ENSG00000186868
TRD1	ENSG00000225190
TRD1	ENSG00000005961
TRD1	ENSG00000161682
TRD1	ENSG00000030582
TRD1	ENSG00000267750
TRD1	ENSG00000013306
TRD1	ENSG00000108309
TRD1	ENSG00000267080
TRD1	ENSG00000168591
TRD1	ENSG00000006062
TRD1	ENSG00000087152
TRD1	ENSG00000121073
TRD1	ENSG00000204584
TRD1	ENSG00000176358
TRD1	ENSG00000136504
TRD1	ENSG00000121104
TRD1	ENSG00000108826
TRD1	ENSG00000279792
TRD1	ENSG00000015532
TRD1	ENSG00000005884
TRD1	ENSG00000005882
TRD1	ENSG00000167100
TRD1	ENSG00000264920
TRD1	ENSG00000167182
TRD1	ENSG00000234494
TRD1	ENSG00000108439
TRD1	ENSG00000006025
TRD1	ENSG00000141295
TRD1	ENSG00000159111
TRD1	ENSG00000141294
TRD1	ENSG00000108379
TRD1	ENSG00000158955
TRD1	ENSG00000108433
TRD1	ENSG00000108848
TRD1	ENSG00000154945
TRD1	ENSG00000049283
TRD1	ENSG00000278963
TRD1	ENSG00000108819
TRD1	ENSG00000182575
TRD1	ENSG00000229980
TRD1	ENSG00000141232
TRD1	ENSG00000136449
TRD1	ENSG00000263412
TRD1	ENSG00000082641
TRD1	ENSG00000108468
TRD1	ENSG00000006282
TRD1	ENSG00000006283
TRD1	ENSG00000136457
TRD1	ENSG00000008294
TRD1	ENSG00000239672
TRD1	ENSG00000243678
TRD1	ENSG00000173868
TRD1	ENSG00000159199
TRD1	ENSG00000230532
TRD1	ENSG00000159210
TRD1	ENSG00000248714
TRD1	ENSG00000198740
TRD1	ENSG00000167085
TRD1	ENSG00000170703
TRD1	ENSG00000267452
TRD1	ENSG00000011260
TRD1	ENSG00000011258
TRD1	ENSG00000198933
TRD1	ENSG00000239291
TRD1	ENSG00000004897
TRD1	ENSG00000228782
TRD1	ENSG00000279089
TRD1	ENSG00000154975
TRD1	ENSG00000075461
TRD1	ENSG00000108932
TRD1	ENSG00000264630
TRD1	ENSG00000136478
TRD1	ENSG00000178607
TRD1	ENSG00000159640
TRD1	ENSG00000261371
TRD1	ENSG00000279369
TRD1	ENSG00000136490
TRD1	ENSG00000266173
TRD1	ENSG00000198909
TRD1	ENSG00000256525
TRD1	ENSG00000258890
TRD1	ENSG00000108654
TRD1	ENSG00000108854
TRD1	ENSG00000265298
TRD1	ENSG00000264057
TRD1	ENSG00000108604
TRD1	ENSG00000108592
TRD1	ENSG00000224383
TRD1	ENSG00000108370
TRD1	ENSG00000120063
TRD1	ENSG00000279361
TRD1	ENSG00000168646
TRD1	ENSG00000182481
TRD1	ENSG00000167862
TRD1	ENSG00000109089
TRD1	ENSG00000180901
TRD1	ENSG00000167861
TRD1	ENSG00000167863
TRD1	ENSG00000264985
TRD1	ENSG00000141556
TRD1	ENSG00000167363
TRD1	ENSG00000141560
TRD1	ENSG00000267665
TRD1	ENSG00000267506
TRD1	ENSG00000163597
TRD1	ENSG00000214140
TRD1	ENSG00000161544
TRD1	ENSG00000263278
TRD1	ENSG00000171302
TRD1	ENSG00000129657
TRD1	ENSG00000234912
TRD1	ENSG00000184640
TRD1	ENSG00000108479
TRD1	ENSG00000176155
TRD1	ENSG00000260563
TRD1	ENSG00000178927
TRD1	ENSG00000181396
TRD1	ENSG00000169660
TRD1	ENSG00000169738
TRD1	ENSG00000169718
TRD1	ENSG00000175711
TRD1	ENSG00000169689
TRD1	ENSG00000169683
TRD1	ENSG00000169710
TRD1	ENSG00000141568
TRD1	ENSG00000167280
TRD1	ENSG00000108679
TRD1	ENSG00000262877
TRD1	ENSG00000266074
TRD1	ENSG00000262223
TRD1	ENSG00000184009
TRD1	ENSG00000157637
TRD1	ENSG00000279801
TRD1	ENSG00000185504
TRD1	ENSG00000078687
TRD1	ENSG00000167889
TRD1	ENSG00000226137
TRD1	ENSG00000175866
TRD1	ENSG00000176108
TRD1	ENSG00000181409
TRD1	ENSG00000167302
TRD1	ENSG00000224877
TRD1	ENSG00000035862
TRD1	ENSG00000178404
TRD1	ENSG00000055483
TRD1	ENSG00000177885
TRD1	ENSG00000262833
TRD1	ENSG00000141564
TRD1	ENSG00000173818
TRD1	ENSG00000263069
TRD1	ENSG00000108669
TRD1	ENSG00000141542
TRD1	ENSG00000141580
TRD1	ENSG00000171246
TRD1	ENSG00000181523
TRD1	ENSG00000181045
TRD1	ENSG00000167291
TRD1	ENSG00000141519
TRD1	ENSG00000171298
TRD1	ENSG00000279259
TRD1	ENSG00000141582
TRD1	ENSG00000167281
TRD1	ENSG00000182173
TRD1	ENSG00000177303
TRD1	ENSG00000073350
TRD1	ENSG00000161526
TRD1	ENSG00000108469
TRD1	ENSG00000204323
TRD1	ENSG00000125454
TRD1	ENSG00000141569
TRD1	ENSG00000204316
TRD1	ENSG00000132475
TRD1	ENSG00000188878
TRD1	ENSG00000132478
TRD1	ENSG00000161533
TRD1	ENSG00000182473
TRD1	ENSG00000185262
TRD1	ENSG00000204282
TRD1	ENSG00000183077
TRD1	ENSG00000108639
TRD1	ENSG00000141577
TRD1	ENSG00000070495
TRD1	ENSG00000181038
TRD1	ENSG00000161547
TRD1	ENSG00000092931
TRD1	ENSG00000125457
TRD1	ENSG00000182534
TRD1	ENSG00000279744
TRD1	ENSG00000141562
TRD1	ENSG00000141576
TRD1	ENSG00000183684
TRD1	ENSG00000185813
TRD1	ENSG00000197063
TRD1	ENSG00000265688
TRD1	ENSG00000185624
TRD1	ENSG00000187531
TRD1	ENSG00000225663
TRD1	ENSG00000183010
TRD1	ENSG00000235296
TRD1	ENSG00000169696
TRD1	ENSG00000183048
TRD1	ENSG00000214087
TRD1	ENSG00000129654
TRD1	ENSG00000087157
TRD1	ENSG00000125447
TRD1	ENSG00000175931
TRD1	ENSG00000262049
TRD1	ENSG00000262814
TRD1	ENSG00000261520
TRD1	ENSG00000126934
TRD1	ENSG00000178951
TRD1	ENSG00000089847
TRD1	ENSG00000105229
TRD1	ENSG00000268670
TRD1	ENSG00000167657
TRD1	ENSG00000011132
TRD1	ENSG00000183617
TRD1	ENSG00000105248
TRD1	ENSG00000178078
TRD1	ENSG00000008382
TRD1	ENSG00000167654
TRD1	ENSG00000186111
TRD1	ENSG00000105278
TRD1	ENSG00000214456
TRD1	ENSG00000070423
TRD1	ENSG00000099864
TRD1	ENSG00000070388
TRD1	ENSG00000011304
TRD1	ENSG00000099821
TRD1	ENSG00000105556
TRD1	ENSG00000183186
TRD1	ENSG00000099804
TRD1	ENSG00000142002
TRD1	ENSG00000141965
TRD1	ENSG00000176840
TRD1	ENSG00000074842
TRD1	ENSG00000167670
TRD1	ENSG00000141985
TRD1	ENSG00000167671
TRD1	ENSG00000167674
TRD1	ENSG00000099875
TRD1	ENSG00000099840
TRD1	ENSG00000172081
TRD1	ENSG00000133275
TRD1	ENSG00000129968
TRD1	ENSG00000227500
TRD1	ENSG00000104897
TRD1	ENSG00000261526
TRD1	ENSG00000104885
TRD1	ENSG00000065000
TRD1	ENSG00000079313
TRD1	ENSG00000129911
TRD1	ENSG00000005206
TRD1	ENSG00000130332
TRD1	ENSG00000099800
TRD1	ENSG00000176533
TRD1	ENSG00000099860
TRD1	ENSG00000071655
TRD1	ENSG00000261342
TRD1	ENSG00000176619
TRD1	ENSG00000127540
TRD1	ENSG00000105376
TRD1	ENSG00000274425
TRD1	ENSG00000161847
TRD1	ENSG00000105397
TRD1	ENSG00000105364
TRD1	ENSG00000130811
TRD1	ENSG00000175691
TRD1	ENSG00000171970
TRD1	ENSG00000088256
TRD1	ENSG00000104964
TRD1	ENSG00000172006
TRD1	ENSG00000125912
TRD1	ENSG00000104969
TRD1	ENSG00000172009
TRD1	ENSG00000186300
TRD1	ENSG00000161082
TRD1	ENSG00000176490
TRD1	ENSG00000141873
TRD1	ENSG00000183248
TRD1	ENSG00000142459
TRD1	ENSG00000076984
TRD1	ENSG00000260001
TRD1	ENSG00000104980
TRD1	ENSG00000104976
TRD1	ENSG00000178531
TRD1	ENSG00000185361
TRD1	ENSG00000065268
TRD1	ENSG00000076826
TRD1	ENSG00000167775
TRD1	ENSG00000175221
TRD1	ENSG00000116017
TRD1	ENSG00000198858
TRD1	ENSG00000064687
TRD1	ENSG00000182087
TRD1	ENSG00000207357
TRD1	ENSG00000167468
TRD1	ENSG00000167470
TRD1	ENSG00000099622
TRD1	ENSG00000099625
TRD1	ENSG00000099624
TRD1	ENSG00000130005
TRD1	ENSG00000160953
TRD1	ENSG00000223573
TRD1	ENSG00000105426
TRD1	ENSG00000130254
TRD1	ENSG00000160633
TRD1	ENSG00000127616
TRD1	ENSG00000130733
TRD1	ENSG00000142444
TRD1	ENSG00000130164
TRD1	ENSG00000104833
TRD1	ENSG00000125657
TRD1	ENSG00000088247
TRD1	ENSG00000125651
TRD1	ENSG00000125652
TRD1	ENSG00000125650
TRD1	ENSG00000125656
TRD1	ENSG00000125733
TRD1	ENSG00000129932
TRD1	ENSG00000105325
TRD1	ENSG00000064961
TRD1	ENSG00000183397
TRD1	ENSG00000105298
TRD1	ENSG00000161914
TRD1	ENSG00000196361
TRD1	ENSG00000130159
TRD1	ENSG00000130165
TRD1	ENSG00000198551
TRD1	ENSG00000130175
TRD1	ENSG00000198003
TRD1	ENSG00000105514
TRD1	ENSG00000105518
TRD1	ENSG00000161888
TRD1	ENSG00000127663
TRD1	ENSG00000130382
TRD1	ENSG00000087903
TRD1	ENSG00000130544
TRD1	ENSG00000183401
TRD1	ENSG00000105520
TRD1	ENSG00000197256
TRD1	ENSG00000228300
TRD1	ENSG00000071626
TRD1	ENSG00000115266
TRD1	ENSG00000115268
TRD1	ENSG00000115286
TRD1	ENSG00000119559
TRD1	ENSG00000071564
TRD1	ENSG00000065989
TRD1	ENSG00000105401
TRD1	ENSG00000129347
TRD1	ENSG00000129355
TRD1	ENSG00000130734
TRD1	ENSG00000129353
TRD1	ENSG00000213339
TRD1	ENSG00000267100
TRD1	ENSG00000129351
TRD1	ENSG00000079805
TRD1	ENSG00000127452
TRD1	ENSG00000171466
TRD1	ENSG00000174652
TRD1	ENSG00000130810
TRD1	ENSG00000283108
TRD1	ENSG00000130813
TRD1	ENSG00000196605
TRD1	ENSG00000267106
TRD1	ENSG00000171469
TRD1	ENSG00000142453
TRD1	ENSG00000270011
TRD1	ENSG00000188321
TRD1	ENSG00000099203
TRD1	ENSG00000198429
TRD1	ENSG00000130803
TRD1	ENSG00000007264
TRD1	ENSG00000099866
TRD1	ENSG00000141933
TRD1	ENSG00000129946
TRD1	ENSG00000115255
TRD1	ENSG00000115257
TRD1	ENSG00000104880
TRD1	ENSG00000127445
TRD1	ENSG00000130818
TRD1	ENSG00000278611
TRD1	ENSG00000142303
TRD1	ENSG00000133250
TRD1	ENSG00000181029
TRD1	ENSG00000229833
TRD1	ENSG00000076924
TRD1	ENSG00000099783
TRD1	ENSG00000099785
TRD1	ENSG00000233927
TRD1	ENSG00000031823
TRD1	ENSG00000198816
TRD1	ENSG00000090674
TRD1	ENSG00000032444
TRD1	ENSG00000130255
TRD1	ENSG00000174917
TRD1	ENSG00000167733
TRD1	ENSG00000196646
TRD1	ENSG00000234773
TRD1	ENSG00000171223
TRD1	ENSG00000167815
TRD1	ENSG00000132026
TRD1	ENSG00000123144
TRD1	ENSG00000105576
TRD1	ENSG00000095066
TRD1	ENSG00000104957
TRD1	ENSG00000008441
TRD1	ENSG00000104907
TRD1	ENSG00000160877
TRD1	ENSG00000179262
TRD1	ENSG00000179271
TRD1	ENSG00000160888
TRD1	ENSG00000105649
TRD1	ENSG00000254858
TRD1	ENSG00000180855
TRD1	ENSG00000242852
TRD1	ENSG00000249709
TRD1	ENSG00000196466
TRD1	ENSG00000173875
TRD1	ENSG00000006015
TRD1	ENSG00000105700
TRD1	ENSG00000221983
TRD1	ENSG00000105701
TRD1	ENSG00000006016
TRD1	ENSG00000105639
TRD1	ENSG00000105640
TRD1	ENSG00000130475
TRD1	ENSG00000130479
TRD1	ENSG00000130477
TRD1	ENSG00000280332
TRD1	ENSG00000127528
TRD1	ENSG00000127527
TRD1	ENSG00000141867
TRD1	ENSG00000268189
TRD1	ENSG00000105127
TRD1	ENSG00000105135
TRD1	ENSG00000105655
TRD1	ENSG00000105656
TRD1	ENSG00000130511
TRD1	ENSG00000187556
TRD1	ENSG00000037757
TRD1	ENSG00000132003
TRD1	ENSG00000132016
TRD1	ENSG00000132024
TRD1	ENSG00000104998
TRD1	ENSG00000141854
TRD1	ENSG00000132017
TRD1	ENSG00000141858
TRD1	ENSG00000132005
TRD1	ENSG00000099308
TRD1	ENSG00000096996
TRD1	ENSG00000105643
TRD1	ENSG00000105072
TRD1	ENSG00000085872
TRD1	ENSG00000269399
TRD1	ENSG00000279529
TRD1	ENSG00000214046
TRD1	ENSG00000072954
TRD1	ENSG00000105085
TRD1	ENSG00000267169
TRD1	ENSG00000123143
TRD1	ENSG00000072062
TRD1	ENSG00000123159
TRD1	ENSG00000132002
TRD1	ENSG00000099797
TRD1	ENSG00000123136
TRD1	ENSG00000099795
TRD1	ENSG00000160961
TRD1	ENSG00000053501
TRD1	ENSG00000099330
TRD1	ENSG00000160113
TRD1	ENSG00000105393
TRD1	ENSG00000130312
TRD1	ENSG00000131351
TRD1	ENSG00000099331
TRD1	ENSG00000105662
TRD1	ENSG00000074855
TRD1	ENSG00000130299
TRD1	ENSG00000127220
TRD1	ENSG00000130311
TRD1	ENSG00000127511
TRD1	ENSG00000130313
TRD1	ENSG00000269439
TRD1	ENSG00000105613
TRD1	ENSG00000105607
TRD1	ENSG00000130309
TRD1	ENSG00000130517
TRD1	ENSG00000007080
TRD1	ENSG00000130522
TRD1	ENSG00000167487
TRD1	ENSG00000130304
TRD1	ENSG00000130287
TRD1	ENSG00000184162
TRD1	ENSG00000254901
TRD1	ENSG00000064490
TRD1	ENSG00000064545
TRD1	ENSG00000005007
TRD1	ENSG00000105676
TRD1	ENSG00000064607
TRD1	ENSG00000181035
TRD1	ENSG00000223802
TRD1	ENSG00000250067
TRD1	ENSG00000186010
TRD1	ENSG00000105717
TRD1	ENSG00000105669
TRD1	ENSG00000105671
TRD1	ENSG00000167491
TRD1	ENSG00000129933
TRD1	ENSG00000105705
TRD1	ENSG00000198521
TRD1	ENSG00000197020
TRD1	ENSG00000197134
TRD1	ENSG00000213973
TRD1	ENSG00000197360
TRD1	ENSG00000229676
TRD1	ENSG00000183850
TRD1	ENSG00000284428
TRD1	ENSG00000105750
TRD1	ENSG00000268322
TRD1	ENSG00000268119
TRD1	ENSG00000268658
TRD1	ENSG00000167232
TRD1	ENSG00000196705
TRD1	ENSG00000160352
TRD1	ENSG00000197372
TRD1	ENSG00000118620
TRD1	ENSG00000196172
TRD1	ENSG00000213967
TRD1	ENSG00000269837
TRD1	ENSG00000196268
TRD1	ENSG00000237440
TRD1	ENSG00000213096
TRD1	ENSG00000268362
TRD1	ENSG00000196081
TRD1	ENSG00000267383
TRD1	ENSG00000160229
TRD1	ENSG00000172687
TRD1	ENSG00000279387
TRD1	ENSG00000169021
TRD1	ENSG00000166289
TRD1	ENSG00000267662
TRD1	ENSG00000121297
TRD1	ENSG00000131943
TRD1	ENSG00000198597
TRD1	ENSG00000264515
TRD1	ENSG00000187135
TRD1	ENSG00000266248
TRD1	ENSG00000105173
TRD1	ENSG00000168813
TRD1	ENSG00000105185
TRD1	ENSG00000267475
TRD1	ENSG00000213965
TRD1	ENSG00000104814
TRD1	ENSG00000178982
TRD1	ENSG00000130402
TRD1	ENSG00000128626
TRD1	ENSG00000104835
TRD1	ENSG00000187994
TRD1	ENSG00000104824
TRD1	ENSG00000161243
TRD1	ENSG00000269190
TRD1	ENSG00000130669
TRD1	ENSG00000105738
TRD1	ENSG00000130244
TRD1	ENSG00000099337
TRD1	ENSG00000267219
TRD1	ENSG00000126249
TRD1	ENSG00000126261
TRD1	ENSG00000166398
TRD1	ENSG00000279329
TRD1	ENSG00000089335
TRD1	ENSG00000153885
TRD1	ENSG00000168661
TRD1	ENSG00000105711
TRD1	ENSG00000153896
TRD1	ENSG00000124302
TRD1	ENSG00000167642
TRD1	ENSG00000099338
TRD1	ENSG00000179168
TRD1	ENSG00000188766
TRD1	ENSG00000011332
TRD1	ENSG00000142039
TRD1	ENSG00000123810
TRD1	ENSG00000105341
TRD1	ENSG00000077348
TRD1	ENSG00000248098
TRD1	ENSG00000105323
TRD1	ENSG00000105193
TRD1	ENSG00000105197
TRD1	ENSG00000090924
TRD1	ENSG00000176396
TRD1	ENSG00000176401
TRD1	ENSG00000105202
TRD1	ENSG00000130755
TRD1	ENSG00000179134
TRD1	ENSG00000105204
TRD1	ENSG00000153902
TRD1	ENSG00000221946
TRD1	ENSG00000266964
TRD1	ENSG00000279619
TRD1	ENSG00000268947
TRD1	ENSG00000105697
TRD1	ENSG00000197841
TRD1	ENSG00000126254
TRD1	ENSG00000161281
TRD1	ENSG00000167635
TRD1	ENSG00000205138
TRD1	ENSG00000161277
TRD1	ENSG00000075702
TRD1	ENSG00000105270
TRD1	ENSG00000196357
TRD1	ENSG00000239382
TRD1	ENSG00000006712
TRD1	ENSG00000063322
TRD1	ENSG00000236144
TRD1	ENSG00000198182
TRD1	ENSG00000167578
TRD1	ENSG00000188493
TRD1	ENSG00000105245
TRD1	ENSG00000123815
TRD1	ENSG00000233622
TRD1	ENSG00000126243
TRD1	ENSG00000167604
TRD1	ENSG00000205155
TRD1	ENSG00000161265
TRD1	ENSG00000267796
TRD1	ENSG00000105290
TRD1	ENSG00000161270
TRD1	ENSG00000225872
TRD1	ENSG00000272333
TRD1	ENSG00000205041
TRD1	ENSG00000105221
TRD1	ENSG00000130758
TRD1	ENSG00000174521
TRD1	ENSG00000105223
TRD1	ENSG00000160392
TRD1	ENSG00000251247
TRD1	ENSG00000197863
TRD1	ENSG00000267254
TRD1	ENSG00000267041
TRD1	ENSG00000267260
TRD1	ENSG00000225975
TRD1	ENSG00000189042
TRD1	ENSG00000197808
TRD1	ENSG00000185869
TRD1	ENSG00000198453
TRD1	ENSG00000161298
TRD1	ENSG00000186020
TRD1	ENSG00000196967
TRD1	ENSG00000254004
TRD1	ENSG00000188283
TRD1	ENSG00000245680
TRD1	ENSG00000196437
TRD1	ENSG00000171827
TRD1	ENSG00000189164
TRD1	ENSG00000188227
TRD1	ENSG00000266916
TRD1	ENSG00000233527
TRD1	ENSG00000226686
TRD1	ENSG00000196381
TRD1	ENSG00000120784
TRD1	ENSG00000181007
TRD1	ENSG00000142065
TRD1	ENSG00000004777
TRD1	ENSG00000004776
TRD1	ENSG00000167595
TRD1	ENSG00000249115
TRD1	ENSG00000090006
TRD1	ENSG00000160410
TRD1	ENSG00000197019
TRD1	ENSG00000167565
TRD1	ENSG00000090013
TRD1	ENSG00000160460
TRD1	ENSG00000079462
TRD1	ENSG00000079432
TRD1	ENSG00000160570
TRD1	ENSG00000167625
TRD1	ENSG00000105722
TRD1	ENSG00000167619
TRD1	ENSG00000105429
TRD1	ENSG00000213904
TRD1	ENSG00000105732
TRD1	ENSG00000105737
TRD1	ENSG00000176472
TRD1	ENSG00000105755
TRD1	ENSG00000153879
TRD1	ENSG00000245848
TRD1	ENSG00000267296
TRD1	ENSG00000013275
TRD1	ENSG00000197782
TRD1	ENSG00000128000
TRD1	ENSG00000105409
TRD1	ENSG00000105404
TRD1	ENSG00000180479
TRD1	ENSG00000181666
TRD1	ENSG00000105321
TRD1	ENSG00000181027
TRD1	ENSG00000090372
TRD1	ENSG00000160014
TRD1	ENSG00000230510
TRD1	ENSG00000279948
TRD1	ENSG00000197380
TRD1	ENSG00000125753
TRD1	ENSG00000125744
TRD1	ENSG00000125746
TRD1	ENSG00000011478
TRD1	ENSG00000279407
TRD1	ENSG00000125740
TRD1	ENSG00000185800
TRD1	ENSG00000177051
TRD1	ENSG00000177045
TRD1	ENSG00000104884
TRD1	ENSG00000117877
TRD1	ENSG00000104881
TRD1	ENSG00000012061
TRD1	ENSG00000167384
TRD1	ENSG00000105373
TRD1	ENSG00000178980
TRD1	ENSG00000104967
TRD1	ENSG00000104983
TRD1	ENSG00000176182
TRD1	ENSG00000170604
TRD1	ENSG00000125755
TRD1	ENSG00000204869
TRD1	ENSG00000104856
TRD1	ENSG00000007255
TRD1	ENSG00000189114
TRD1	ENSG00000104859
TRD1	ENSG00000267508
TRD1	ENSG00000130202
TRD1	ENSG00000073008
TRD1	ENSG00000131115
TRD1	ENSG00000186567
TRD1	ENSG00000105419
TRD1	ENSG00000197405
TRD1	ENSG00000277531
TRD1	ENSG00000011485
TRD1	ENSG00000134815
TRD1	ENSG00000134830
TRD1	ENSG00000257704
TRD1	ENSG00000118162
TRD1	ENSG00000118160
TRD1	ENSG00000063169
TRD1	ENSG00000105402
TRD1	ENSG00000105327
TRD1	ENSG00000130749
TRD1	ENSG00000130748
TRD1	ENSG00000204851
TRD1	ENSG00000104853
TRD1	ENSG00000142252
TRD1	ENSG00000007047
TRD1	ENSG00000104866
TRD1	ENSG00000167380
TRD1	ENSG00000159915
TRD1	ENSG00000159905
TRD1	ENSG00000178386
TRD1	ENSG00000159917
TRD1	ENSG00000159885
TRD1	ENSG00000267191
TRD1	ENSG00000267058
TRD1	ENSG00000176222
TRD1	ENSG00000186026
TRD1	ENSG00000124459
TRD1	ENSG00000182013
TRD1	ENSG00000142235
TRD1	ENSG00000105443
TRD1	ENSG00000105447
TRD1	ENSG00000063176
TRD1	ENSG00000063177
TRD1	ENSG00000105438
TRD1	ENSG00000142227
TRD1	ENSG00000256294
TRD1	ENSG00000186019
TRD1	ENSG00000105499
TRD1	ENSG00000105538
TRD1	ENSG00000105552
TRD1	ENSG00000063180
TRD1	ENSG00000087076
TRD1	ENSG00000105516
TRD1	ENSG00000087088
TRD1	ENSG00000104805
TRD1	ENSG00000104808
TRD1	ENSG00000087086
TRD1	ENSG00000087074
TRD1	ENSG00000183207
TRD1	ENSG00000104812
TRD1	ENSG00000161558
TRD1	ENSG00000130529
TRD1	ENSG00000142552
TRD1	ENSG00000126464
TRD1	ENSG00000142546
TRD1	ENSG00000135638
TRD1	ENSG00000272702
TRD1	ENSG00000144040
TRD1	ENSG00000178935
TRD1	ENSG00000204514
TRD1	ENSG00000198466
TRD1	ENSG00000083828
TRD1	ENSG00000269343
TRD1	ENSG00000270804
TRD1	ENSG00000152443
TRD1	ENSG00000196724
TRD1	ENSG00000204519
TRD1	ENSG00000179909
TRD1	ENSG00000173480
TRD1	ENSG00000213762
TRD1	ENSG00000083814
TRD1	ENSG00000171606
TRD1	ENSG00000181894
TRD1	ENSG00000176293
TRD1	ENSG00000105136
TRD1	ENSG00000152467
TRD1	ENSG00000063241
TRD1	ENSG00000187902
TRD1	ENSG00000108106
TRD1	ENSG00000108107
TRD1	ENSG00000197483
TRD1	ENSG00000125503
TRD1	ENSG00000090971
TRD1	ENSG00000179954
TRD1	ENSG00000171443
TRD1	ENSG00000261221
TRD1	ENSG00000179922
TRD1	ENSG00000218891
TRD1	ENSG00000173581
TRD1	ENSG00000213015
TRD1	ENSG00000171425
TRD1	ENSG00000063244
TRD1	ENSG00000063245
TRD1	ENSG00000133247
TRD1	ENSG00000129990
TRD1	ENSG00000133265
TRD1	ENSG00000105063
TRD1	ENSG00000022556
TRD1	ENSG00000179820
TRD1	ENSG00000126583
TRD1	ENSG00000105605
TRD1	ENSG00000170909
TRD1	ENSG00000170906
TRD1	ENSG00000105617
TRD1	ENSG00000105618
TRD1	ENSG00000105619
TRD1	ENSG00000131408
TRD1	ENSG00000161671
TRD1	ENSG00000142530
TRD1	ENSG00000142528
TRD1	ENSG00000105053
TRD1	ENSG00000131398
TRD1	ENSG00000213024
TRD1	ENSG00000169136
TRD1	ENSG00000213023
TRD1	ENSG00000204653
TRD1	ENSG00000161677
TRD1	ENSG00000167747
TRD1	ENSG00000169035
TRD1	ENSG00000062822
TRD1	ENSG00000186806
TRD1	ENSG00000105379
TRD1	ENSG00000088038
TRD1	ENSG00000197928
TRD1	ENSG00000125505
TRD1	ENSG00000170892
TRD1	ENSG00000167608
TRD1	ENSG00000213799
TRD1	ENSG00000268182
TRD1	ENSG00000127903
TRD1	ENSG00000183647
TRD1	ENSG00000083817
TRD1	ENSG00000171649
TRD1	ENSG00000251369
TRD1	ENSG00000152439
TRD1	ENSG00000197128
TRD1	ENSG00000121406
TRD1	ENSG00000186272
TRD1	ENSG00000186230
TRD1	ENSG00000188785
TRD1	ENSG00000083844
TRD1	ENSG00000083807
TRD1	ENSG00000083838
TRD1	ENSG00000083812
TRD1	ENSG00000267858
TRD1	ENSG00000130725
TRD1	ENSG00000213753
TRD1	ENSG00000099326
TRD1	ENSG00000249471
TRD1	ENSG00000131849
TRD1	ENSG00000269473
TRD1	ENSG00000152475
TRD1	ENSG00000182318
TRD1	ENSG00000283103
TRD1	ENSG00000268895
TRD1	ENSG00000198131
TRD1	ENSG00000232098
TRD1	ENSG00000268230
TRD1	ENSG00000174586
TRD1	ENSG00000171574
TRD1	ENSG00000142396
TRD1	ENSG00000166704
TRD1	ENSG00000176593
TRD1	ENSG00000152454
TRD1	ENSG00000268516
TRD1	ENSG00000278129
TRD1	ENSG00000267216
TRD1	ENSG00000142409
TRD1	ENSG00000240225
TRD1	ENSG00000131848
TRD1	ENSG00000018869
TRD1	ENSG00000267454
TRD1	ENSG00000196867
TRD1	ENSG00000196263
TRD1	ENSG00000269696
TRD1	ENSG00000197016
TRD1	ENSG00000267549
TRD1	ENSG00000197951
TRD1	ENSG00000197619
TRD1	ENSG00000256683
TRD1	ENSG00000197608
TRD1	ENSG00000256087
TRD1	ENSG00000204611
TRD1	ENSG00000196214
TRD1	ENSG00000176024
TRD1	ENSG00000196267
TRD1	ENSG00000198093
TRD1	ENSG00000198464
TRD1	ENSG00000167554
TRD1	ENSG00000221923
TRD1	ENSG00000269834
TRD1	ENSG00000167555
TRD1	ENSG00000198482
TRD1	ENSG00000197497
TRD1	ENSG00000203326
TRD1	ENSG00000198538
TRD1	ENSG00000241015
TRD1	ENSG00000160336
TRD1	ENSG00000180257
TRD1	ENSG00000182310
TRD1	ENSG00000167766
TRD1	ENSG00000170949
TRD1	ENSG00000213793
TRD1	ENSG00000269959
TRD1	ENSG00000170954
TRD1	ENSG00000269001
TRD1	ENSG00000198346
TRD1	ENSG00000130844
TRD1	ENSG00000213020
TRD1	ENSG00000275183
TRD1	ENSG00000268496
TRD1	ENSG00000198300
TRD1	ENSG00000269699
TRD1	ENSG00000268654
TRD1	ENSG00000105472
TRD1	ENSG00000105497
TRD1	ENSG00000178229
TRD1	ENSG00000204524
TRD1	ENSG00000125817
TRD1	ENSG00000101224
TRD1	ENSG00000101220
TRD1	ENSG00000101222
TRD1	ENSG00000125843
TRD1	ENSG00000088888
TRD1	ENSG00000125779
TRD1	ENSG00000132646
TRD1	ENSG00000101290
TRD1	ENSG00000089063
TRD1	ENSG00000163013
TRD1	ENSG00000135625
TRD1	ENSG00000116127
TRD1	ENSG00000135617
TRD1	ENSG00000257800
TRD1	ENSG00000187605
TRD1	ENSG00000114956
TRD1	ENSG00000005436
TRD1	ENSG00000271452
TRD1	ENSG00000115364
TRD1	ENSG00000197183
TRD1	ENSG00000078804
TRD1	ENSG00000126005
TRD1	ENSG00000279253
TRD1	ENSG00000242372
TRD1	ENSG00000088298
TRD1	ENSG00000232406
TRD1	ENSG00000080845
TRD1	ENSG00000088367
TRD1	ENSG00000124177
TRD1	ENSG00000101443
TRD1	ENSG00000244274
TRD1	ENSG00000124251
TRD1	ENSG00000197818
TRD1	ENSG00000158480
TRD1	ENSG00000124226
TRD1	ENSG00000124203
TRD1	ENSG00000182240
TRD1	ENSG00000280109
TRD1	ENSG00000157601
TRD1	ENSG00000183486
TRD1	ENSG00000234409
TRD1	ENSG00000099904
TRD1	ENSG00000099901
TRD1	ENSG00000099899
TRD1	ENSG00000284874
TRD1	ENSG00000184702
TRD1	ENSG00000128191
TRD1	ENSG00000161179
TRD1	ENSG00000128228
TRD1	ENSG00000100023
TRD1	ENSG00000230701
TRD1	ENSG00000133519
TRD1	ENSG00000226287
TRD1	ENSG00000099937
TRD1	ENSG00000099910
TRD1	ENSG00000099917
TRD1	ENSG00000237476
TRD1	ENSG00000099942
TRD1	ENSG00000099940
TRD1	ENSG00000241973
TRD1	ENSG00000206145
TRD1	ENSG00000070413
TRD1	ENSG00000100056
TRD1	ENSG00000070010
TRD1	ENSG00000100218
TRD1	ENSG00000100228
TRD1	ENSG00000224086
TRD1	ENSG00000100030
TRD1	ENSG00000279278
TRD1	ENSG00000260924
TRD1	ENSG00000100075
TRD1	ENSG00000183597
TRD1	ENSG00000099889
TRD1	ENSG00000273032
TRD1	ENSG00000271275
TRD1	ENSG00000237517
TRD1	ENSG00000183628
TRD1	ENSG00000099960
TRD1	ENSG00000161149
TRD1	ENSG00000099957
TRD1	ENSG00000230513
TRD1	ENSG00000184436
TRD1	ENSG00000100034
TRD1	ENSG00000100038
TRD1	ENSG00000128266
TRD1	ENSG00000100027
TRD1	ENSG00000186716
TRD1	ENSG00000184470
TRD1	ENSG00000215012
TRD1	ENSG00000185838
TRD1	ENSG00000183785
TRD1	ENSG00000280007
TRD1	ENSG00000184979
TRD1	ENSG00000185252
TRD1	ENSG00000128185
TRD1	ENSG00000273139
TRD1	ENSG00000273343
TRD1	ENSG00000133460
TRD1	ENSG00000099991
TRD1	ENSG00000099956
TRD1	ENSG00000184792
TRD1	ENSG00000167065
TRD1	ENSG00000100036
TRD1	ENSG00000185339
TRD1	ENSG00000100029
TRD1	ENSG00000128242
TRD1	ENSG00000128245
TRD1	ENSG00000183530
TRD1	ENSG00000100150
TRD1	ENSG00000128254
TRD1	ENSG00000100003
TRD1	ENSG00000273350
TRD1	ENSG00000099999
TRD1	ENSG00000187860
TRD1	ENSG00000099992
TRD1	ENSG00000279159
TRD1	ENSG00000128294
TRD1	ENSG00000213707
TRD1	ENSG00000100099
TRD1	ENSG00000100104
TRD1	ENSG00000100109
TRD1	ENSG00000261188
TRD1	ENSG00000169184
TRD1	ENSG00000235954
TRD1	ENSG00000128203
TRD1	ENSG00000241878
TRD1	ENSG00000183579
TRD1	ENSG00000235786
TRD1	ENSG00000100219
TRD1	ENSG00000226471
TRD1	ENSG00000183762
TRD1	ENSG00000100209
TRD1	ENSG00000183765
TRD1	ENSG00000177993
TRD1	ENSG00000159873
TRD1	ENSG00000184117
TRD1	ENSG00000100296
TRD1	ENSG00000186575
TRD1	ENSG00000100285
TRD1	ENSG00000225465
TRD1	ENSG00000100325
TRD1	ENSG00000133422
TRD1	ENSG00000253352
TRD1	ENSG00000100100
TRD1	ENSG00000100105
TRD1	ENSG00000213888
TRD1	ENSG00000182541
TRD1	ENSG00000185721
TRD1	ENSG00000138942
TRD1	ENSG00000100095
TRD1	ENSG00000198089
TRD1	ENSG00000184708
TRD1	ENSG00000198832
TRD1	ENSG00000185133
TRD1	ENSG00000237977
TRD1	ENSG00000231822
TRD1	ENSG00000102309
TRD1	ENSG00000242732
TRD1	ENSG00000186871
TRD1	ENSG00000067177
TRD1	ENSG00000169057
TRD1	ENSG00000185515
TRD1	ENSG00000102030
TRD1	ENSG00000089820
TRD1	ENSG00000198910
TRD1	ENSG00000067840
TRD1	ENSG00000213397
TRD1	ENSG00000067842
TRD1	ENSG00000182492
TRD1	ENSG00000262919
TRD1	ENSG00000225110
TRD1	ENSG00000102119
TRD1	ENSG00000280195
TRD1	ENSG00000102125
TRD1	ENSG00000013563
TRD1	ENSG00000197180
TRD1	ENSG00000203879
TRD1	ENSG00000130827
TRD1	ENSG00000130821
TRD1	ENSG00000101986
TRD1	ENSG00000198753
TRD1	ENSG00000067829
TRD1	ENSG00000180879
TRD1	ENSG00000260081
TRD1	ENSG00000196976
TRD1	ENSG00000183837
TRD1	ENSG00000162408
TRD1	ENSG00000116273
TRD1	ENSG00000204859
TRD1	ENSG00000091436
TRD1	ENSG00000162441
TRD1	ENSG00000173614
TRD1	ENSG00000130939
TRD1	ENSG00000155744
TRD1	ENSG00000003402
TRD1	ENSG00000144579
TRD1	ENSG00000018280
TRD1	ENSG00000135925
TRD1	ENSG00000198925
TRD1	ENSG00000163516
TRD1	ENSG00000115657
TRD1	ENSG00000115649
TRD1	ENSG00000144567
TRD1	ENSG00000115661
TRD1	ENSG00000163521
TRD1	ENSG00000054356
TRD1	ENSG00000127824
TRD1	ENSG00000135924
TRD1	ENSG00000188760
TRD1	ENSG00000123989
TRD1	ENSG00000124006
TRD1	ENSG00000072182
TRD1	ENSG00000144591
TRD1	ENSG00000123992
TRD1	ENSG00000072195
TRD1	ENSG00000123999
TRD1	ENSG00000135931
TRD1	ENSG00000187514
TRD1	ENSG00000181798
TRD1	ENSG00000085978
TRD1	ENSG00000251791
TRD1	ENSG00000252010
TRD1	ENSG00000077044

### Sheet: S7I
TableS7I: Pathway enrichment analysis of marker genes of signficantly associated scfetal cell types with expression score of neuron PFC TRD1
Set	name_full	pval	odds.ratio	intersection	union	BH_AdjP
late_glu_fetal	Synaptic Signaling (GO)	4.75e-14	4.83044	44	405	5.66e-10	early_glu_fetal	GluN(1,3,5,8)
late_glu_fetal	Neuronal System (Re)	1.26e-10	5.22165	29	345	5.33e-07	late_glu_fetal	GluN(6,9)
early_glu_fetal	Axon Guidance (Re)	1.93e-10	4.03949	38	435	5.33e-07	early_in_fetal	IN4
late_glu_fetal	Synapse Organization (GO)	2.01e-10	5.09526	29	347	5.33e-07	late_in_fetal	IN(3,4,5)
early_glu_fetal	Selenoamino Acid Metabolism (Re)	2.24e-10	12.9831	16	337	5.33e-07
early_glu_fetal	Protein Localization to Endoplasmic Reticulum (GO)	4.09e-10	10.7538	17	341	8.13e-07
early_glu_fetal	Translational Initiation (GO)	2.87e-09	6.94161	20	356	4.88e-06
early_glu_fetal	Taxis (GO)	2.53e-08	3.88552	30	413	3.77e-05
early_glu_fetal	Signaling By ROBO Receptors (Re)	2.88e-08	5.4681	21	367	3.81e-05
early_glu_fetal	Cell Cell Adhesion (GO)	3.42e-08	3.54548	33	432	4.08e-05
early_glu_fetal	Synapse Organization (GO)	1.14e-07	3.77316	28	409	0.00011836
late_glu_fetal	Neurotransmitter Receptors and Postsynaptic Signal Transmission (Re)	1.19e-07	6.55863	16	297	0.00011836
late_glu_fetal	Reg. of Neurotransmitter Levels (GO)	2.41e-07	4.54996	21	329	0.00022134
early_glu_fetal	Leukocyte Mediated Immunity (GO)	3.37e-07	3.21309	32	439	0.00028713
early_glu_fetal	Protein Localization to Membrane (GO)	4.67e-07	2.92801	36	467	0.00037105
late_glu_fetal	Ionotropic Activity of Kainate Receptors (Re)	6.41e-07	83.3419	6	263	0.00047738
early_glu_fetal	Protein Targeting to Membrane (GO)	7.65e-07	4.98523	18	364	0.00053655
late_glu_fetal	Vesicle Mediated Transport in Synapse (GO)	8.67e-07	4.79687	18	316	0.00054676
early_glu_fetal	Exocytosis (GO)	8.72e-07	2.71132	39	492	0.00054676
late_glu_fetal	Reg. of Cell Projection Organization (GO)	1.04e-06	3.05658	31	412	0.00062031
early_glu_fetal	Interspecies Interaction Between Organisms (GO)	1.12e-06	2.64247	40	501	0.00063618
early_glu_fetal	Leukocyte Migration (GO)	1.32e-06	4.7508	18	366	0.00071781
late_glu_fetal	Reg. of Synaptic Plasticity (GO)	1.41e-06	5.2053	16	306	0.00073313
late_glu_fetal	Cell Morphogenesis Involved in Differentiation (GO)	1.75e-06	3.02948	30	408	0.00083925
early_glu_fetal	Translation (Re)	1.83e-06	3.99281	21	383	0.00083925
early_glu_fetal	Inflammatory Response (GO)	1.83e-06	3.5736	24	400	0.00083925
late_glu_fetal	Signal Release (GO)	2.18e-06	3.59376	23	355	0.00096004
early_glu_fetal	Cell Morphogenesis Involved in Differentiation (GO)	2.31e-06	2.78676	34	465	0.00096004
early_glu_fetal	Cytokine Cytokine Receptor Interaction (KG)	2.41e-06	10.1405	10	334	0.00096004
late_glu_fetal	Dopamine Neurotransmitter Release Cycle (Re)	2.42e-06	41.6591	6	264	0.00096004
early_glu_fetal	Reg. of Immune Response (GO)	2.64e-06	2.76647	34	466	0.00101496
early_glu_fetal	Reg. of Cell Morphogenesis (GO)	3.35e-06	3.07388	28	428	0.00124851
early_glu_fetal	Neg. Reg. of Cytoskeleton Organization (GO)	3.49e-06	5.28366	15	355	0.00126042
early_glu_fetal	Reg. of Body Fluid Levels (GO)	3.8e-06	3.50641	23	398	0.00133315
late_glu_fetal	Organelle Localization (GO)	4.82e-06	2.80203	31	425	0.00164169
early_glu_fetal	Pos. Reg. of Cell Differentiation (GO)	5.07e-06	2.66912	34	471	0.00167981
early_glu_fetal	Viral Gene Expression (GO)	6.41e-06	4.63117	16	362	0.00206459
early_glu_fetal	Innate Immune Response (GO)	6.9e-06	2.81575	30	446	0.00216442
early_glu_fetal	Cell Chemotaxis (GO)	7.75e-06	5.24737	14	353	0.00231922
late_glu_fetal	Neurotransmitter Release Cycle (Re)	7.78e-06	16.2729	7	268	0.00231922
early_glu_fetal	Adaptive Immune System (Re)	8.73e-06	2.83173	29	441	0.00253885
late_glu_fetal	Reg. of Synaptic Vesicle Cycle (GO)	9.15e-06	5.4218	13	296	0.00259557
late_glu_fetal	Activation of NMDA Receptors and Postsynaptic Events (Re)	9.99e-06	9.01913	9	276	0.00276898
early_glu_fetal	Leukocyte Proliferation (GO)	1.04e-05	5.07631	14	354	0.00281918
early_glu_fetal	Pos. Reg. of Cell Death (GO)	1.21e-05	2.67133	31	457	0.00319851
early_glu_fetal	Infectious Disease (Re)	1.34e-05	3.29799	22	399	0.00347514
late_glu_fetal	Reg. of Cellular Localization (GO)	2.04e-05	2.45826	34	466	0.0051319
early_glu_fetal	Reg. of Leukocyte Migration (GO)	2.07e-05	5.59432	12	347	0.0051319
early_glu_fetal	Hemostasis (Re)	2.19e-05	2.91684	25	421	0.00532715
early_glu_fetal	Response to Wounding (GO)	2.43e-05	2.76387	27	435	0.00571653
early_glu_fetal	Synaptic Signaling (GO)	2.47e-05	2.47677	33	477	0.00571653
early_glu_fetal	Reg. of Cell Development (GO)	2.49e-05	2.37331	36	499	0.00571653
early_glu_fetal	rRNA Processing (Re)	2.73e-05	4.00748	16	368	0.00613705
early_glu_fetal	Reg. of Cell Projection Organization (GO)	3.18e-05	2.47747	32	472	0.00689287
late_glu_fetal	Glutamate Receptor Signaling Pathway (GO)	3.18e-05	7.42215	9	279	0.00689287
late_glu_fetal	Activation of Kainate Receptors Upon Glutamate Binding (Re)	3.34e-05	16.6615	6	267	0.00711133
early_glu_fetal	Pos. Reg. of Cell Activation (GO)	3.4e-05	3.91844	16	369	0.00711133
early_glu_fetal	Cell Adhesion Molecules Cams (KG)	3.58e-05	7.69501	9	336	0.00735692
early_glu_fetal	Nuclear Transcribed mRNA Catabolic Process (GO)	3.71e-05	3.68903	17	375	0.00749525
late_glu_fetal	Central Nervous System Development (GO)	4.07e-05	2.46716	31	446	0.00809159
late_glu_fetal	Glutamate Secretion (GO)	4.34e-05	10.839	7	271	0.00833708
late_glu_fetal	Neural Nucleus Development (GO)	4.34e-05	10.839	7	271	0.00833708
late_glu_fetal	Acid Secretion (GO)	4.49e-05	7.00813	9	280	0.0084927
late_in_fetal	EGFR Smrte Pathway (Bi)	5.14e-05	73.3046	3	57	0.00952854
early_glu_fetal	Adaptive Immune Response (GO)	5.2e-05	3.75332	16	371	0.00952854
early_glu_fetal	Cytokine Mediated Signaling Pathway (GO)	5.99e-05	2.65263	26	435	0.0106925
early_glu_fetal	Reg. of Cellular Component Movement (GO)	6.01e-05	2.28566	35	500	0.0106925
early_glu_fetal	Neg. Reg. of Neuron Apoptotic Process (GO)	6.31e-05	5.33571	11	346	0.0110561
early_glu_fetal	Reg. of Anatomical Structure Size (GO)	6.46e-05	2.76203	24	422	0.0111679
late_glu_fetal	Synapse Maturation (GO)	6.81e-05	23.0551	5	265	0.011598
late_glu_fetal	Ion Transport By P Type Atpases (Re)	6.94e-05	9.75369	7	272	0.0116593
late_glu_fetal	Vesicle Localization (GO)	7.34e-05	3.25642	18	341	0.012157
early_glu_fetal	Cellular Amide Metabolic Process (GO)	7.53e-05	2.15535	39	533	0.0122933
early_glu_fetal	Tube Development (GO)	7.69e-05	2.34584	32	480	0.0123795
late_glu_fetal	Reg. of Cell Development (GO)	7.83e-05	2.40497	30	444	0.0124508
early_glu_fetal	Pos. Reg. of Response to External Stimulus (GO)	8.03e-05	4.02677	14	362	0.0125087
early_glu_fetal	MHC Class II Antigen Presentation (Re)	8.08e-05	6.66707	9	338	0.0125087
late_glu_fetal	Synaptic Transmission Glutamatergic (GO)	8.56e-05	7.45185	8	277	0.0130863
early_glu_fetal	Cellular Homeostasis (GO)	9.04e-05	2.28954	33	489	0.013556
late_glu_fetal	Membrane Organization (GO)	9.1e-05	2.34603	31	455	0.013556
early_glu_fetal	Protein Polymerization (GO)	9.64e-05	3.36087	17	380	0.0141876
early_glu_fetal	Neg. Reg. of Cellular Component Organization (GO)	0.00010513	2.2996	32	483	0.0152819
late_glu_fetal	Integration of Energy Metabolism (Re)	0.00011415	6.00273	9	283	0.0163933
late_glu_fetal	Reg. of Neurotransmitter Transport (GO)	0.00011649	4.34044	12	301	0.016531
early_glu_fetal	Leukocyte Cell Cell Adhesion (GO)	0.00012443	3.82757	14	364	0.0173926
late_glu_fetal	Behavior (GO)	0.00012548	2.89467	20	361	0.0173926
early_glu_fetal	Neg. Reg. of Cell Death (GO)	0.00013475	2.23306	33	493	0.0184627
early_glu_fetal	Postsynapse Organization (GO)	0.00013778	4.04114	13	359	0.0186628
late_glu_fetal	CREB1 Phosphorylation Through NMDA Receptor Mediated Activation of RAS Signaling (Re)	0.0001447	17.294	5	266	0.0193805
early_glu_fetal	Platelet Activation (GO)	0.00014959	4.71688	11	349	0.0195946
early_glu_fetal	Pos. Reg. of Cell Morphogenesis Involved in Differentiation (GO)	0.00014959	4.71688	11	349	0.0195946
early_glu_fetal	Actin Filament Based Process (GO)	0.00015239	2.38842	28	457	0.0197439
early_glu_fetal	Activation of The mRNA Upon Binding of The Cap Binding Complex and Eifs and Subsequent Binding to 43S (Re)	0.00016682	8.59935	7	332	0.0213817
late_glu_fetal	Protein Localization to Membrane (GO)	0.00017178	2.44153	26	416	0.0217826
late_in_fetal	Signal Release (GO)	0.00018048	5.90065	8	162	0.0226449
late_glu_fetal	Exocytic Process (GO)	0.00019817	5.47789	9	285	0.0246056
late_glu_fetal	Reg. of Anatomical Structure Size (GO)	0.00020053	2.77892	20	365	0.0246422
late_glu_fetal	Intra Golgi and Retrograde Golgi to ER Traffic (Re)	0.00020364	4.83885	10	291	0.0247696
early_glu_fetal	Lysosome (KG)	0.00023059	5.55082	9	341	0.0271185
early_glu_fetal	Trafficking and Processing of Endosomal TLR (Re)	0.00023205	43.8979	4	324	0.0271185
early_glu_fetal	Generation of Second Messenger Molecules (Re)	0.00023205	43.8979	4	324	0.0271185
early_glu_fetal	Endothelial Cell Chemotaxis (GO)	0.00023205	43.8979	4	324	0.0271185
early_glu_fetal	Cellular Response to Inorganic Substance (GO)	0.00023654	4.0598	12	356	0.0273739
early_glu_fetal	Pos. Reg. of Cell Population Proliferation (GO)	0.00024846	2.27005	29	469	0.0284778
early_glu_fetal	Response to Interferon Gamma (GO)	0.00025142	4.37779	11	351	0.0285421
early_glu_fetal	Pos. Reg. of Leukocyte Proliferation (GO)	0.00026185	6.32988	8	337	0.0294453
late_glu_fetal	Uptake and Actions of Bacterial Toxins (Re)	0.0002733	13.8391	5	267	0.0304462
late_glu_fetal	Response to Mineralocorticoid (GO)	0.00028779	27.5851	4	264	0.0317635
late_in_fetal	Retinoic Acid Receptor Signaling Pathway (GO)	0.00029655	31.4913	3	61	0.0321644
early_glu_fetal	Behavior (GO)	0.00029682	2.56854	22	420	0.0321644
late_glu_fetal	Reg. of Neuronal Synaptic Plasticity (GO)	0.00032721	6.96101	7	276	0.0348247
late_glu_fetal	Translocation of SLC2A4 GLUT4 to The Plasma Membrane (Re)	0.00032721	6.96101	7	276	0.0348247
late_glu_fetal	Vesicle Mediated Transport (Re)	0.00033439	2.46523	23	396	0.0349732
early_glu_fetal	Response to Lipid (GO)	0.00033447	2.29533	27	457	0.0349732
late_glu_fetal	Reg. of Membrane Potential (GO)	0.0003442	2.81772	18	353	0.0350517
late_glu_fetal	Developmental Maturation (GO)	0.00034934	3.52816	13	314	0.0350517
late_glu_fetal	Postsynapse Organization (GO)	0.00035001	4.0687	11	300	0.0350517
early_glu_fetal	Cytokine Signaling in Immune System (Re)	0.0003535	2.24857	28	465	0.0350517
early_glu_fetal	Macrophage Activation (GO)	0.00035389	9.45164	6	330	0.0350517
early_glu_fetal	Pos. Reg. of Axon Extension (GO)	0.00035389	9.45164	6	330	0.0350517
late_glu_fetal	Reg. of Protein Localization to Membrane (GO)	0.00035831	3.75538	12	307	0.0350517
late_in_fetal	Gland Development (GO)	0.00035875	7.35771	6	117	0.0350517
early_glu_fetal	Receptor Signaling Pathway Via STAT (GO)	0.00037243	5.90698	8	338	0.0360926
early_glu_fetal	Response to Biotic Stimulus (GO)	0.00038708	2.3102	26	451	0.0371167
early_glu_fetal	Il8 Cxcr2 Pathway (PI)	0.00039234	13.7476	5	327	0.0371167
early_glu_fetal	Synaptic Vesicle Priming (GO)	0.00039234	13.7476	5	327	0.0371167
late_glu_fetal	Import Into Cell (GO)	0.00039959	2.37977	24	407	0.0372506
early_glu_fetal	Pos. Reg. of Leukocyte Chemotaxis (GO)	0.00040001	7.03295	7	334	0.0372506
late_glu_fetal	Mitochondrial Membrane Organization (GO)	0.000422	3.96343	11	301	0.0387777
early_glu_fetal	Metabolism of Amino Acids and Derivatives (Re)	0.00042291	2.89508	17	389	0.0387777
early_glu_fetal	Apoptotic Signaling Pathway (GO)	0.00042979	2.29166	26	452	0.039108
late_glu_fetal	Cell Adhesion Molecules Cams (KG)	0.00045223	6.4955	7	277	0.0405207
early_glu_fetal	Reg. of Chemotaxis (GO)	0.00045451	3.71799	12	359	0.0405207
late_glu_fetal	Second Messenger Mediated Signaling (GO)	0.00045621	3.07813	15	331	0.0405207
late_glu_fetal	Reg. of Intracellular Transport (GO)	0.00045892	2.65586	19	364	0.0405207
early_glu_fetal	Gland Development (GO)	0.00047138	3.11274	15	377	0.0411727
late_glu_fetal	Neuron Recognition (GO)	0.00047321	11.5317	5	268	0.0411727
early_glu_fetal	Reg. of Actin Filament Organization (GO)	0.00048207	3.26337	14	371	0.0416394
early_glu_fetal	Transmembrane Receptor Protein Tyrosine Kinase Signaling Pathway (GO)	0.00050204	2.22624	27	461	0.0430526
early_glu_fetal	Neg. Reg. of Protein Complex Assembly (GO)	0.00050993	3.95133	11	354	0.0434168
late_glu_fetal	Proton Transmembrane Transport (GO)	0.00052236	5.31523	8	283	0.0441597
early_glu_fetal	Organic Cyclic Compound Catabolic Process (GO)	0.00055207	2.28806	25	447	0.0462011
late_glu_fetal	Reg. of Exocytosis (GO)	0.00055426	3.333	13	317	0.0462011
early_glu_fetal	Reg. of Vasculature Development (GO)	0.00057347	3.19588	14	372	0.0470122
early_glu_fetal	Antigen Processing and Presentation (KG)	0.00057575	8.26869	6	331	0.0470122
early_glu_fetal	Response to Organic Cyclic Compound (GO)	0.00057582	2.16887	28	470	0.0470122
late_glu_fetal	Reg. of Cell Morphogenesis (GO)	0.00058241	2.52599	20	375	0.0472266
early_glu_fetal	Divalent Inorganic Cation Homeostasis (GO)	0.00059475	2.69954	18	398	0.0475797
early_glu_fetal	Neuron Death (GO)	0.00059475	2.69954	18	398	0.0475797
late_glu_fetal	Reg. of Nitric Oxide Synthase Activity (GO)	0.00063544	18.384	4	265	0.0495064
late_glu_fetal	Synaptic Vesicle Maturation (GO)	0.00063544	18.384	4	265	0.0495064
late_glu_fetal	Camk IV Mediated Phosphorylation of CREB (Re)	0.00063544	18.384	4	265	0.0495064
late_glu_fetal	Long Term Potentiation (Re)	0.00063544	18.384	4	265	0.0495064
late_glu_fetal	Pos. Reg. of Cell Morphogenesis Involved in Differentiation (GO)	0.00064897	4.49423	9	290	0.049976
early_glu_fetal	Neg. Reg. of Actin Filament Bundle Assembly (GO)	0.00064986	21.9377	4	325	0.049976
late_in_fetal	Retinoic Acid Pathway (PI)	0.00068588	22.0592	3	64	0.0524086
late_glu_fetal	Monovalent Inorganic Cation Transport (GO)	0.00071272	2.71121	17	351	0.0541123
early_glu_fetal	Response to Amyloid Beta (GO)	0.00073074	10.9973	5	328	0.0551295
late_in_fetal	Pos. Reg. of Hemopoiesis (GO)	0.00073728	11.5104	4	80	0.0552731
early_glu_fetal	Lymphocyte Activation (GO)	0.00077724	2.41809	21	421	0.0579042
late_glu_fetal	Cell Cell Adhesion Via Plasma Membrane Adhesion Molecules (GO)	0.00080041	4.3382	9	291	0.0592603
early_glu_fetal	Humoral Immune Response (GO)	0.00084019	5.94826	7	336	0.0617587
late_glu_fetal	Localization Within Membrane (GO)	0.0008516	3.89134	10	298	0.0617587
late_glu_fetal	Microtubule Based Movement (GO)	0.00085284	3.15801	13	320	0.0617587
late_glu_fetal	Reg. of Vesicle Mediated Transport (GO)	0.00085488	2.3796	21	388	0.0617587
late_in_fetal	Multi Organism Behavior (GO)	0.00086426	20.0422	3	65	0.0620363
early_glu_fetal	Central Nervous System Development (GO)	0.00086913	1.99696	32	506	0.0620363
late_glu_fetal	Reg. of Ion Transport (GO)	0.00089424	2.271	23	407	0.0634484
late_glu_fetal	Dendrite Development (GO)	0.00093397	3.30842	12	313	0.065875
early_glu_fetal	Pos. Reg. of Nervous System Development (GO)	0.00097404	2.36845	21	423	0.0678098
early_glu_fetal	Reg. of Protein Complex Assembly (GO)	0.00097404	2.36845	21	423	0.0678098
early_glu_fetal	Developmental Growth Involved in Morphogenesis (GO)	0.00097846	3.15371	13	369	0.0678098
late_glu_fetal	Calcium Mediated Signaling (GO)	0.00101782	3.78443	10	299	0.0701298
late_in_fetal	Synaptic Signaling (GO)	0.00102449	4.04011	9	232	0.0701837
late_in_fetal	Reg. of G Protein Coupled Receptor Signaling Pathway (GO)	0.00106693	10.318	4	83	0.0724171
late_glu_fetal	L1CAM Interactions (Re)	0.00106925	4.64743	8	286	0.0724171
early_glu_fetal	Reg. of Synaptic Plasticity (GO)	0.00115619	3.08575	13	370	0.0772346
late_glu_fetal	Pos. Reg. of Transport (GO)	0.00115682	2.11017	26	439	0.0772346
early_glu_fetal	Cytoplasmic Translation (GO)	0.00117046	5.52216	7	337	0.0772346
early_glu_fetal	Reg. of Neuronal Synaptic Plasticity (GO)	0.00117046	5.52216	7	337	0.0772346
early_glu_fetal	Response to Growth Factor (GO)	0.00117333	2.18928	24	447	0.0772346
early_glu_fetal	Reg. of Immune Effector Process (GO)	0.00118834	2.7967	15	383	0.0772346
late_glu_fetal	GABA Synthesis Release Reuptake and Degradation (Re)	0.00120278	13.7894	4	266	0.0772346
late_glu_fetal	Reduction of Cytosolic Caplusplus Levels (Re)	0.00120278	13.7894	4	266	0.0772346
early_glu_fetal	Reg. of Adaptive Immune Response (GO)	0.00120468	4.15726	9	347	0.0772346
early_glu_fetal	Pos. Reg. of Intracellular Signal Transduction (GO)	0.00120517	1.99703	30	494	0.0772346
late_glu_fetal	Axo Dendritic Transport (GO)	0.00122855	6.4027	6	275	0.077905
late_glu_fetal	Pos. Reg. of Nervous System Development (GO)	0.00124442	2.48078	18	365	0.077905
early_glu_fetal	Neg. Reg. of G Protein Coupled Receptor Signaling Pathway (GO)	0.0012478	9.16303	5	329	0.077905
early_glu_fetal	Reg. of Protein Localization to Synapse (GO)	0.0012478	9.16303	5	329	0.077905
early_glu_fetal	Response to Inorganic Substance (GO)	0.00124831	2.37001	20	418	0.077905
late_in_fetal	Neg. Reg. of Transcription By RNA Polymerase II (GO)	0.0012833	3.90211	9	238	0.0796713
late_in_fetal	Ppara Pathway (Bi)	0.00130333	16.9717	3	67	0.0804957
late_in_fetal	Reg. of Neurotransmitter Levels (GO)	0.00132094	5.6254	6	136	0.0808462
late_glu_fetal	Dendritic Spine Development (GO)	0.00132935	4.46045	8	287	0.0808462
late_glu_fetal	Reg. of G Protein Coupled Receptor Signaling Pathway (GO)	0.00132935	4.46045	8	287	0.0808462
late_glu_fetal	Small GTPase Mediated Signal Transduction (GO)	0.00137283	2.38989	19	375	0.0830667
early_glu_fetal	LIS1 Pathway (PI)	0.00141575	14.6215	4	326	0.0848029
early_glu_fetal	Reg. of Humoral Immune Response (GO)	0.00141575	14.6215	4	326	0.0848029
early_in_fetal	Synaptic Signaling (GO)	0.00147595	4.84232	7	216	0.0879666
late_glu_fetal	Membrane Docking (GO)	0.00157534	3.28145	11	309	0.0934231
late_glu_fetal	Response to Calcium Ion (GO)	0.0016374	4.28788	8	288	0.0961743
early_glu_fetal	Import Into Cell (GO)	0.00163787	2.05888	26	466	0.0961743
late_in_fetal	Neg. Reg. of Cell Population Proliferation (GO)	0.0016471	4.61315	7	172	0.0962423
early_glu_fetal	Reg. of Defense Response (GO)	0.00165875	2.16323	23	443	0.0964503
early_in_fetal	Aurora B Pathway (PI)	0.00175156	44.2402	2	41	0.100862
early_in_fetal	Ionotropic Activity of Kainate Receptors (Re)	0.00175156	44.2402	2	41	0.100862
early_in_fetal	Neg. Reg. of Transcription By RNA Polymerase II (GO)	0.00177391	4.67834	7	222	0.101658
early_glu_fetal	Reg. of Response to External Stimulus (GO)	0.00188025	2.10135	24	452	0.107143
early_glu_fetal	Neural Precursor Cell Proliferation (GO)	0.00189657	3.83489	9	349	0.107143
early_glu_fetal	Neg. Reg. of Cell Activation (GO)	0.00189657	3.83489	9	349	0.107143
early_glu_fetal	Production of Molecular Mediator Involved in Inflammatory Response (GO)	0.00190785	6.00985	6	334	0.107272
late_glu_fetal	Reg. of System Process (GO)	0.00191781	2.2569	20	388	0.107326
early_glu_fetal	Reg. of Cytoskeleton Organization (GO)	0.00193264	2.17476	22	437	0.10765
early_glu_fetal	Neuron Projection Guidance (GO)	0.00198529	2.74119	14	380	0.110068
late_glu_fetal	Adult Behavior (GO)	0.00199935	4.12814	8	289	0.110335
late_glu_fetal	Ndkdynamin Pathway (Bi)	0.00204924	11.0312	4	267	0.111538
late_glu_fetal	Synaptic Vesicle Priming (GO)	0.00204924	11.0312	4	267	0.111538
late_glu_fetal	VEGFR2 Mediated Cell Proliferation (Re)	0.00204924	11.0312	4	267	0.111538
early_glu_fetal	Supramolecular Fiber Organization (GO)	0.00205864	2.08458	24	453	0.111541
late_glu_fetal	Reg. of Cardiac Conduction (GO)	0.00218731	5.54635	6	277	0.117645
late_glu_fetal	Gnrh Signaling Pathway (KG)	0.00220091	4.63313	7	283	0.117645
late_glu_fetal	Amine Transport (GO)	0.00220091	4.63313	7	283	0.117645
early_glu_fetal	Neuronal System (Re)	0.00222103	2.29362	19	416	0.118191
early_glu_fetal	ERK1 and ERK2 Cascade (GO)	0.00230803	2.96742	12	368	0.121733
early_glu_fetal	Pos. Reg. of Apoptotic Signaling Pathway (GO)	0.00230803	2.96742	12	368	0.121733
early_glu_fetal	Pos. Reg. of Epithelial Cell Proliferation (GO)	0.00234522	3.69209	9	350	0.12315
early_glu_fetal	Antigen Processing and Presentation (GO)	0.00241165	3.13364	11	362	0.126046
late_glu_fetal	Response to Ketone (GO)	0.00242152	3.97983	8	290	0.126046
late_glu_fetal	Reg. of Protein Targeting to Membrane (GO)	0.00244944	6.91463	5	272	0.126395
late_glu_fetal	Reg. of Dendritic Spine Morphogenesis (GO)	0.00244944	6.91463	5	272	0.126395
early_glu_fetal	Protein Targeting (GO)	0.00246887	2.2686	19	417	0.126849
early_glu_fetal	Signaling By Receptor Tyrosine Kinases (Re)	0.0025583	2.31916	18	410	0.13088
early_glu_fetal	Signaling By VEGF (Re)	0.00263305	4.02101	8	345	0.13188
early_glu_fetal	Recycling Pathway of L1 (Re)	0.00264423	10.966	4	327	0.13188
early_glu_fetal	Reg. of Viral Entry Into Host Cell (GO)	0.00264423	10.966	4	327	0.13188
early_glu_fetal	B-Cell Receptor Signaling Pathway (GO)	0.00264423	10.966	4	327	0.13188
early_glu_fetal	Synapse Maturation (GO)	0.00264423	10.966	4	327	0.13188
early_glu_fetal	Mononuclear Cell Differentiation (GO)	0.00264423	10.966	4	327	0.13188
early_glu_fetal	Homotypic Cell Cell Adhesion (GO)	0.00266177	5.50793	6	335	0.132201
late_glu_fetal	Dicarboxylic Acid Transport (GO)	0.00273499	4.42149	7	284	0.134992
late_glu_fetal	Neuron Projection Guidance (GO)	0.00274061	2.85365	12	321	0.134992
late_glu_fetal	Reg. of Axonogenesis (GO)	0.0027539	3.0208	11	313	0.13501
late_in_fetal	Calcineurin Pathway (Bi)	0.0028229	36.0533	2	58	0.13501
late_in_fetal	MEF2D Pathway (Bi)	0.0028229	36.0533	2	58	0.13501
late_in_fetal	CARM1 Pathway (Bi)	0.0028229	36.0533	2	58	0.13501
late_in_fetal	Pos. Reg. of cAMP Mediated Signaling (GO)	0.0028229	36.0533	2	58	0.13501
late_in_fetal	Protein Methylation (Re)	0.0028229	36.0533	2	58	0.13501
late_glu_fetal	Potassium Ion Homeostasis (GO)	0.00285424	20.607	3	264	0.13501
late_glu_fetal	Ionotropic Glutamate Receptor Signaling Pathway (GO)	0.00285424	20.607	3	264	0.13501
late_glu_fetal	Mitochondrion Distribution (GO)	0.00285424	20.607	3	264	0.13501
late_glu_fetal	Neurotoxicity of Clostridium Toxins (Re)	0.00285424	20.607	3	264	0.13501
early_glu_fetal	Pos. Reg. of Transport (GO)	0.00287599	1.88912	29	497	0.135423
late_glu_fetal	Organelle Biogenesis and Maintenance (Re)	0.002889	2.48755	15	347	0.135423
late_glu_fetal	Taxis (GO)	0.00289704	2.33353	17	365	0.135423
early_glu_fetal	Epithelial Cell Differentiation (GO)	0.00293882	2.34923	17	404	0.136839
early_glu_fetal	Intrinsic Apoptotic Signaling Pathway (GO)	0.00298171	2.60196	14	383	0.138296
early_glu_fetal	Trkr Pathway (PI)	0.00301688	6.87052	5	331	0.138846
early_glu_fetal	Mononuclear Cell Migration (GO)	0.00301688	6.87052	5	331	0.138846
late_glu_fetal	Reelin Pathway (PI)	0.00323319	9.19229	4	268	0.145275
late_glu_fetal	Neural Retina Development (GO)	0.00323319	9.19229	4	268	0.145275
late_glu_fetal	Vesicle Fusion to Plasma Membrane (GO)	0.00323319	9.19229	4	268	0.145275
late_glu_fetal	Postsynaptic Specialization Organization (GO)	0.00323319	9.19229	4	268	0.145275
late_glu_fetal	Response to Amyloid Beta (GO)	0.00323319	9.19229	4	268	0.145275
late_glu_fetal	RAF Activation (Re)	0.00323319	9.19229	4	268	0.145275
early_glu_fetal	Reg. of Cellular Component Biogenesis (GO)	0.00324887	1.79526	33	532	0.145275
late_glu_fetal	Cell Cell Adhesion (GO)	0.00325406	2.18932	19	385	0.145275
early_glu_fetal	Neg. Reg. of Cell Adhesion (GO)	0.00334778	2.97934	11	364	0.148623
late_glu_fetal	Limbic System Development (GO)	0.00336323	4.2283	7	285	0.148623
late_glu_fetal	COPI Dependent Golgi to ER Retrograde Traffic (Re)	0.00336647	6.28478	5	273	0.148623
late_glu_fetal	Mitochondrial Biogenesis (Re)	0.00347318	3.71211	8	292	0.151546
early_glu_fetal	Reg. of Cell Shape (GO)	0.00349349	3.43571	9	352	0.151546
early_glu_fetal	Cell Cell Adhesion Via Plasma Membrane Adhesion Molecules (GO)	0.00349349	3.43571	9	352	0.151546
late_glu_fetal	Reg. of Cellular Component Biogenesis (GO)	0.00354105	1.87506	28	476	0.151546
early_in_fetal	Neuronal System (Re)	0.00357352	5.55167	5	143	0.151546
early_glu_fetal	Toll Like Receptor Signaling Pathway (GO)	0.00360342	4.29113	7	341	0.151546
early_glu_fetal	Vascular Endothelial Growth Factor Receptor Signaling Pathway (GO)	0.00361885	5.0831	6	336	0.151546
early_glu_fetal	Neg. Reg. of Actin Filament Polymerization (GO)	0.00361885	5.0831	6	336	0.151546
late_glu_fetal	Oxidative Phosphorylation (KG)	0.00362338	4.89178	6	279	0.151546
late_glu_fetal	Platelet Homeostasis (Re)	0.00362338	4.89178	6	279	0.151546
late_glu_fetal	Organelle Transport Along Microtubule (GO)	0.00362338	4.89178	6	279	0.151546
late_glu_fetal	Synaptic Vesicle Recycling (GO)	0.00362338	4.89178	6	279	0.151546
late_glu_fetal	Midbrain Development (GO)	0.00362338	4.89178	6	279	0.151546
late_glu_fetal	Cell Recognition (GO)	0.00362338	4.89178	6	279	0.151546
late_glu_fetal	Reg. of Postsynaptic Membrane Neurotransmitter Receptor Levels (GO)	0.00362338	4.89178	6	279	0.151546
late_glu_fetal	Reg. of Protein Localization (GO)	0.00368287	1.91566	26	456	0.153144
early_in_fetal	Retinoic Acid Receptor Signaling Pathway (GO)	0.00368727	27.6745	2	44	0.153144
late_glu_fetal	Microtubule Based Process (GO)	0.00375979	2.03165	22	416	0.155514
late_glu_fetal	Hemostasis (Re)	0.00377044	2.26546	17	368	0.155514
early_glu_fetal	Peptidyl Tyrosine Modification (GO)	0.00383796	2.4258	15	392	0.157715
late_glu_fetal	Signaling By RHO Gtpases (Re)	0.00386624	2.40076	15	350	0.157715
late_glu_fetal	Protein Polymerization (GO)	0.00390818	2.71316	12	324	0.157715
early_glu_fetal	Response to Molecule of Bacterial Origin (GO)	0.00391449	2.90723	11	365	0.157715
late_in_fetal	CCR5 Pathway (Bi)	0.00391641	28.856	2	59	0.157715
late_in_fetal	Aurora B Pathway (PI)	0.00391641	28.856	2	59	0.157715
late_in_fetal	Ionotropic Activity of Kainate Receptors (Re)	0.00391641	28.856	2	59	0.157715
late_in_fetal	Reg. of System Process (GO)	0.00398726	3.89459	7	193	0.160027
early_glu_fetal	L1CAM Interactions (Re)	0.00407719	3.68357	8	347	0.163028
late_glu_fetal	Protein Localization to Synapse (GO)	0.00409582	4.05126	7	286	0.163028
late_glu_fetal	Reg. of Postsynaptic Membrane Potential (GO)	0.00411673	3.59155	8	293	0.163028
late_glu_fetal	Amino Acid Transport (GO)	0.00411673	3.59155	8	293	0.163028
early_glu_fetal	Neg. Reg. of Proteolysis (GO)	0.00418306	2.72193	12	372	0.164561
early_glu_fetal	Epithelial Cell Proliferation (GO)	0.00418306	2.72193	12	372	0.164561
early_glu_fetal	Reg. of Transferase Activity (GO)	0.0042293	1.75947	33	536	0.165833
early_glu_fetal	Forebrain Development (GO)	0.00435606	2.47597	14	386	0.169308
early_glu_fetal	Long Term Depression (KG)	0.00437306	6.10523	5	332	0.169308
early_glu_fetal	Pathogenic Escherichia Coli Infection (KG)	0.00444575	8.77173	4	328	0.169308
early_glu_fetal	Ajdiss 2pathway (PI)	0.00444575	8.77173	4	328	0.169308
early_glu_fetal	P38 Mk2 Pathway (PI)	0.00444575	8.77173	4	328	0.169308
early_glu_fetal	T-Cell Homeostasis (GO)	0.00444575	8.77173	4	328	0.169308
early_glu_fetal	Cellular Carbohydrate Catabolic Process (GO)	0.00444575	8.77173	4	328	0.169308
early_glu_fetal	Pos. Reg. of Lamellipodium Organization (GO)	0.00444575	8.77173	4	328	0.169308
early_glu_fetal	Pos. Reg. of Tyrosine Phosphorylation of STAT Protein (GO)	0.00444575	8.77173	4	328	0.169308
early_in_fetal	Activation of Kainate Receptors Upon Glutamate Binding (Re)	0.0044801	24.6147	2	45	0.169934
late_in_fetal	Neuronal System (Re)	0.0045014	4.3242	6	160	0.169934
late_glu_fetal	Calcium Signaling Pathway (KG)	0.00450497	3.21731	9	301	0.169934
late_glu_fetal	MHC Class II Antigen Presentation (Re)	0.00455948	4.61894	6	280	0.170909
late_glu_fetal	Protein Protein Interactions AT Synapses (Re)	0.00455948	4.61894	6	280	0.170909
early_glu_fetal	Platelet Activation Signaling and Aggregation (Re)	0.00480467	2.66676	12	373	0.174814
early_glu_fetal	Reg. of Axonogenesis (GO)	0.00480467	2.66676	12	373	0.174814
late_glu_fetal	GPCR Pathway (Bi)	0.00481032	7.87773	4	269	0.174814
late_glu_fetal	Platelet Calcium Homeostasis (Re)	0.00481032	7.87773	4	269	0.174814
late_glu_fetal	Reg. of cAMP Mediated Signaling (GO)	0.00481032	7.87773	4	269	0.174814
late_glu_fetal	Neg. Reg. of G Protein Coupled Receptor Signaling Pathway (GO)	0.00481032	7.87773	4	269	0.174814
late_glu_fetal	Neuron Cellular Homeostasis (GO)	0.00481032	7.87773	4	269	0.174814
late_glu_fetal	Reg. of Protein Localization to Synapse (GO)	0.00481032	7.87773	4	269	0.174814
late_glu_fetal	Reg. of Synaptic Vesicle Recycling (GO)	0.00481032	7.87773	4	269	0.174814
late_glu_fetal	Glutamate Binding Activation of AMPA Receptors and Synaptic Plasticity (Re)	0.00481032	7.87773	4	269	0.174814
late_glu_fetal	Reg. of Secretion (GO)	0.00489827	2.05363	20	400	0.177469
early_glu_fetal	Dendritic Spine Development (GO)	0.00499639	3.53534	8	348	0.180202
early_glu_fetal	Signaling By RHO Gtpases (Re)	0.00500393	2.20926	17	409	0.180202
late_glu_fetal	Pos. Reg. of Cellular Protein Localization (GO)	0.00506757	2.49871	13	335	0.180565
late_glu_fetal	Circulatory System Process (GO)	0.00509914	2.31966	15	353	0.180565
early_glu_fetal	Neg. Reg. of Catalytic Activity (GO)	0.00513171	1.89035	25	472	0.180565
late_in_fetal	Prostate Gland Development (GO)	0.00517481	24.0743	2	60	0.180565
early_glu_fetal	Mta3 Pathway (Bi)	0.00522609	16.4008	3	325	0.180565
early_glu_fetal	Lung Epithelium Development (GO)	0.00522609	16.4008	3	325	0.180565
early_glu_fetal	Reg. of Arp2 3 Complex Mediated Actin Nucleation (GO)	0.00522609	16.4008	3	325	0.180565
early_glu_fetal	Ribosomal Small Subunit Assembly (GO)	0.00522609	16.4008	3	325	0.180565
early_glu_fetal	Pos. Reg. of Synaptic Plasticity (GO)	0.00522609	16.4008	3	325	0.180565
early_glu_fetal	Astrocyte Activation (GO)	0.00522609	16.4008	3	325	0.180565
early_glu_fetal	Chaperone Mediated Autophagy (GO)	0.00522609	16.4008	3	325	0.180565
early_glu_fetal	Neuroinflammatory Response (GO)	0.00522609	16.4008	3	325	0.180565
early_glu_fetal	Binding and Uptake of Ligands By Scavenger Receptors (Re)	0.00522609	16.4008	3	325	0.180565
early_glu_fetal	Interleukin 10 Signaling (Re)	0.00522609	16.4008	3	325	0.180565
late_in_fetal	Neurotransmitter Receptors and Postsynaptic Signal Transmission (Re)	0.00540235	6.33936	4	101	0.182013
late_glu_fetal	Calcineurin Pathway (Bi)	0.0054207	13.74	3	265	0.182013
late_glu_fetal	PGC1A Pathway (Bi)	0.0054207	13.74	3	265	0.182013
late_glu_fetal	MEF2D Pathway (Bi)	0.0054207	13.74	3	265	0.182013
late_glu_fetal	Reg. of Short Term Neuronal Synaptic Plasticity (GO)	0.0054207	13.74	3	265	0.182013
late_glu_fetal	Neg. Reg. of RHO Protein Signal Transduction (GO)	0.0054207	13.74	3	265	0.182013
late_glu_fetal	Nitric Oxide Mediated Signal Transduction (GO)	0.0054207	13.74	3	265	0.182013
late_glu_fetal	Reg. of Synaptic Vesicle Fusion to Presynaptic Active Zone Membrane (GO)	0.0054207	13.74	3	265	0.182013
late_glu_fetal	Metabolism of Nitric Oxide: Enos Activation and Regulation (Re)	0.0054207	13.74	3	265	0.182013
late_glu_fetal	RHO Gtpases Activate Iqgaps (Re)	0.0054207	13.74	3	265	0.182013
late_in_fetal	Pos. Reg. of Transporter Activity (GO)	0.00547753	9.5779	3	77	0.183405
early_glu_fetal	Vesicle Mediated Transport (Re)	0.00563364	1.92944	23	457	0.18801
late_glu_fetal	Mitochondrion Organization (GO)	0.00565145	2.02313	20	402	0.18801
late_glu_fetal	Reg. of Dendrite Morphogenesis (GO)	0.00566239	4.37486	6	281	0.18801
late_glu_fetal	NCAM Signaling For Neurite Out Growth (Re)	0.00589747	5.31564	5	275	0.195272
early_in_fetal	Pos. Reg. of Binding (GO)	0.00593661	9.2121	3	73	0.196023
late_glu_fetal	Developmental Growth Involved in Morphogenesis (GO)	0.00596112	2.84874	10	311	0.196289
early_glu_fetal	Defense Response to Bacterium (GO)	0.00606629	3.39848	8	349	0.198024
early_glu_fetal	I kappaB Kinase NF kappaB Signaling (GO)	0.00608568	2.71132	11	368	0.198024
late_in_fetal	Modification of Morphology or Physiology of Other Organism (GO)	0.00610132	9.17895	3	78	0.198024
early_glu_fetal	Ribosomal Small Subunit Biogenesis (GO)	0.0061135	5.49399	5	333	0.198024
early_glu_fetal	Reg. of Dendritic Spine Morphogenesis (GO)	0.0061135	5.49399	5	333	0.198024
early_glu_fetal	HSP90 Chaperone Cycle For Steroid Hormone Receptors SHR (Re)	0.0061135	5.49399	5	333	0.198024
early_glu_fetal	Semaphorin Interactions (Re)	0.00626541	4.40344	6	338	0.202395
early_glu_fetal	Response to Nitrogen Compound (GO)	0.00642704	1.78534	28	500	0.207055
late_in_fetal	Nos1 Pathway (Bi)	0.00659342	20.6243	2	61	0.208903
late_in_fetal	Pos. Reg. of Calcium Ion Transmembrane Transporter Activity (GO)	0.00659342	20.6243	2	61	0.208903
late_in_fetal	Glandular Epithelial Cell Differentiation (GO)	0.00659342	20.6243	2	61	0.208903
late_in_fetal	The Phototransduction Cascade (Re)	0.00659342	20.6243	2	61	0.208903
late_in_fetal	Sumoylation of Intracellular Receptors (Re)	0.00659342	20.6243	2	61	0.208903
late_in_fetal	VEGFR2 Mediated Cell Proliferation (Re)	0.00659342	20.6243	2	61	0.208903
late_glu_fetal	Neg. Reg. of Protein Complex Assembly (GO)	0.00660708	3.27207	8	296	0.208903
late_in_fetal	Pos. Reg. of Hydrolase Activity (GO)	0.00681219	3.50086	7	208	0.213199
late_glu_fetal	Pos. Reg. of Synaptic Transmission (GO)	0.00682529	2.9851	9	304	0.213199
late_glu_fetal	At1r Pathway (Bi)	0.00683238	6.89171	4	270	0.213199
late_glu_fetal	TCR Pathway (Bi)	0.00683238	6.89171	4	270	0.213199
late_glu_fetal	Neurotransmitter Receptor Internalization (GO)	0.00683238	6.89171	4	270	0.213199
late_glu_fetal	Response to BMP (GO)	0.00694828	4.15524	6	282	0.216249
late_glu_fetal	Exocytosis (GO)	0.00705406	1.85429	24	446	0.21897
early_glu_fetal	Maintenance of Location (GO)	0.00709254	2.40841	13	383	0.219593
early_in_fetal	Multi Organism Behavior (GO)	0.00728235	18.4511	2	48	0.224885
late_glu_fetal	Long Term Potentiation (KG)	0.00756494	4.93491	5	276	0.23181
late_glu_fetal	Reg. of Oxidoreductase Activity (GO)	0.00756494	4.93491	5	276	0.23181
late_glu_fetal	Neg. Reg. of Actin Filament Polymerization (GO)	0.00756494	4.93491	5	276	0.23181
early_glu_fetal	Reg. of Cell Adhesion (GO)	0.00760771	2.05242	18	421	0.232523
late_glu_fetal	Locomotory Behavior (GO)	0.00764941	3.17774	8	297	0.233199
early_glu_fetal	Homeostasis of Number of Cells (GO)	0.00769157	2.76802	10	363	0.233887
early_glu_fetal	Reg. of Inflammatory Response (GO)	0.00799399	2.59453	11	370	0.241931
early_glu_fetal	Lamellipodium Organization (GO)	0.00801701	4.12743	6	339	0.241931
early_glu_fetal	Pos. Reg. of Inflammatory Response (GO)	0.00801701	4.12743	6	339	0.241931
late_in_fetal	Signaling By Retinoic Acid (Re)	0.00816764	18.0518	2	62	0.245854
early_glu_fetal	Txa2pathway (PI)	0.00828899	4.99327	5	334	0.248171
early_glu_fetal	Cell Redox Homeostasis (GO)	0.00828899	4.99327	5	334	0.248171
early_glu_fetal	Interaction With Host (GO)	0.00830707	2.9263	9	357	0.248171
late_glu_fetal	Oocyte Meiosis (KG)	0.00843319	3.9566	6	283	0.251309
early_glu_fetal	Neg. Reg. of Cell Cycle G1 S Phase Transition (GO)	0.00872767	3.50717	7	345	0.259369
early_in_fetal	Reg. of Neurotransmitter Levels (GO)	0.00874717	5.51592	4	120	0.259369
late_glu_fetal	Learning (GO)	0.0088109	3.08865	8	298	0.26061
late_glu_fetal	HDAC Pathway (Bi)	0.00900964	10.3056	3	266	0.261301
late_glu_fetal	CCR5 Pathway (Bi)	0.00900964	10.3056	3	266	0.261301
late_glu_fetal	LIS1 Pathway (PI)	0.00900964	10.3056	3	266	0.261301
late_glu_fetal	Pos. Reg. of Phosphoprotein Phosphatase Activity (GO)	0.00900964	10.3056	3	266	0.261301
late_glu_fetal	Pdzs Pathway (Bi)	0.00900964	10.3056	3	266	0.261301
late_glu_fetal	Establishment of Protein Localization to Mitochondrial Membrane (GO)	0.00900964	10.3056	3	266	0.261301
late_glu_fetal	Signaling By NTRK2 TRKB (Re)	0.00900964	10.3056	3	266	0.261301
late_glu_fetal	Assembly and Cell Surface Presentation of NMDA Receptors (Re)	0.00900964	10.3056	3	266	0.261301
late_glu_fetal	Biopeptides Pathway (Bi)	0.00934627	6.12487	4	271	0.2691
late_glu_fetal	Pos. Reg. of Axon Extension (GO)	0.00934627	6.12487	4	271	0.2691
late_glu_fetal	Pos. Reg. of Amine Transport (GO)	0.00934627	6.12487	4	271	0.2691
early_in_fetal	Neural Nucleus Development (GO)	0.0094905	15.8313	2	50	0.272342
late_glu_fetal	NFAT 3pathway (PI)	0.00953463	4.60487	5	277	0.272342
early_glu_fetal	Lymphocyte Mediated Immunity (GO)	0.00969108	2.84204	9	358	0.272342
late_glu_fetal	Pdgfrb Pathway (PI)	0.00969675	3.3482	7	291	0.272342
late_glu_fetal	Cyclic Nucleotide Mediated Signaling (GO)	0.00969675	3.3482	7	291	0.272342
late_glu_fetal	Pos. Reg. of Organelle Organization (GO)	0.00976786	1.98213	18	390	0.272342
early_glu_fetal	ALK1 Pathway (PI)	0.00980232	10.9348	3	326	0.272342
early_glu_fetal	Crmps in Sema3a Signaling (Re)	0.00980232	10.9348	3	326	0.272342
early_glu_fetal	Labyrinthine Layer Development (GO)	0.00980232	10.9348	3	326	0.272342
early_glu_fetal	B-Cell Homeostasis (GO)	0.00980232	10.9348	3	326	0.272342
early_glu_fetal	Pos. Reg. of Leukocyte Apoptotic Process (GO)	0.00980232	10.9348	3	326	0.272342
early_glu_fetal	Establishment of Endothelial Barrier (GO)	0.00980232	10.9348	3	326	0.272342
early_glu_fetal	Reg. of Actin Cytoskeleton Reorganization (GO)	0.00980232	10.9348	3	326	0.272342
early_glu_fetal	Stress Granule Assembly (GO)	0.00980232	10.9348	3	326	0.272342
early_glu_fetal	Gap Junction Trafficking and Regulation (Re)	0.00980232	10.9348	3	326	0.272342
late_in_fetal	GPCR Pathway (Bi)	0.00989296	16.049	2	63	0.272342
late_in_fetal	Activation of Kainate Receptors Upon Glutamate Binding (Re)	0.00989296	16.049	2	63	0.272342
late_in_fetal	Reg. of cAMP Mediated Signaling (GO)	0.00989296	16.049	2	63	0.272342
late_in_fetal	Glutamate Binding Activation of AMPA Receptors and Synaptic Plasticity (Re)	0.00989296	16.049	2	63	0.272342
late_glu_fetal	Reg. of Cation Transmembrane Transport (GO)	0.00994891	2.36341	12	333	0.273251
early_glu_fetal	Platelet Homeostasis (Re)	0.0100951	3.88301	6	340	0.274756
late_glu_fetal	Vascular Smooth Muscle Contraction (KG)	0.0101329	3.77519	6	284	0.274756
late_glu_fetal	Reg. of Protein Targeting (GO)	0.0101329	3.77519	6	284	0.274756
late_glu_fetal	COPI Mediated Anterograde Transport (Re)	0.0101329	3.77519	6	284	0.274756
early_glu_fetal	Rhoa Reg Pathway (PI)	0.0101651	6.26325	4	330	0.274756
early_glu_fetal	B-Cell Proliferation (GO)	0.0101651	6.26325	4	330	0.274756
early_glu_fetal	Neg. Reg. of Lymphocyte Differentiation (GO)	0.0101651	6.26325	4	330	0.274756
early_glu_fetal	Integration of Energy Metabolism (Re)	0.0105826	3.35382	7	346	0.284402
early_glu_fetal	Death Receptor Signalling (Re)	0.0105826	3.35382	7	346	0.284402
early_in_fetal	Reg. of Binding (GO)	0.0105935	5.1985	4	125	0.284402
early_glu_fetal	Reg. of Vesicle Mediated Transport (GO)	0.0106368	1.8656	21	449	0.284922
early_in_fetal	Phase 0 Rapid Depolarisation (Re)	0.0106927	14.7768	2	51	0.285139
early_in_fetal	Transcriptional Reg. By MECP2 (Re)	0.0106927	14.7768	2	51	0.285139
early_glu_fetal	Metal Ion Transport (GO)	0.0108505	1.73959	26	491	0.286808
early_glu_fetal	Fcer1 Pathway (PI)	0.0109478	4.57622	5	335	0.286808
early_glu_fetal	TCR Pathway (PI)	0.0109478	4.57622	5	335	0.286808
early_glu_fetal	KIT Pathway (PI)	0.0109478	4.57622	5	335	0.286808
early_glu_fetal	Thrombin Par1 Pathway (PI)	0.0109478	4.57622	5	335	0.286808
early_glu_fetal	Ion Transport By P Type Atpases (Re)	0.0109478	4.57622	5	335	0.286808
early_glu_fetal	Leukocyte Homeostasis (GO)	0.0109478	4.57622	5	335	0.286808
early_glu_fetal	Pos. Reg. of Ossification (GO)	0.0109478	4.57622	5	335	0.286808
late_glu_fetal	Reg. of Cellular Response to Growth Factor Stimulus (GO)	0.0112272	2.72247	9	308	0.293482
late_glu_fetal	Alzheimers Disease (KG)	0.0112802	3.23575	7	292	0.294043
late_glu_fetal	Signaling By Receptor Tyrosine Kinases (Re)	0.0112979	2.15634	14	353	0.294043
late_glu_fetal	Pos. Reg. of Cell Differentiation (GO)	0.0114561	1.84367	21	423	0.297509
late_glu_fetal	Response to Nitrogen Compound (GO)	0.0115106	1.79	23	444	0.298275
early_in_fetal	Neurotransmitter Receptors and Postsynaptic Signal Transmission (Re)	0.0116598	7.08616	3	84	0.301486
early_glu_fetal	Reg. of Calcium Ion Transport (GO)	0.0116922	2.43682	11	373	0.301669
late_in_fetal	At1r Pathway (Bi)	0.011765	14.4473	2	64	0.301832
late_in_fetal	TCR Pathway (Bi)	0.011765	14.4473	2	64	0.301832
late_glu_fetal	Glioma (KG)	0.0118307	4.31616	5	278	0.301832
late_glu_fetal	DAG and IP3 Signaling (Re)	0.0118307	4.31616	5	278	0.301832
late_glu_fetal	Protein Insertion Into Membrane (GO)	0.0118307	4.31616	5	278	0.301832
late_glu_fetal	Metal Ion Transport (GO)	0.0118505	1.80946	22	434	0.301832
late_glu_fetal	Cognition (GO)	0.0120337	2.39862	11	326	0.305847
early_glu_fetal	Asparagine N Linked Glycosylation (Re)	0.0123578	2.21988	13	388	0.310356
late_glu_fetal	Response to Electrical Stimulus (GO)	0.0123934	5.51118	4	272	0.310356
late_glu_fetal	Polyol Metabolic Process (GO)	0.0123934	5.51118	4	272	0.310356
late_glu_fetal	Neg. Reg. of Synaptic Transmission (GO)	0.0123934	5.51118	4	272	0.310356
late_glu_fetal	Pos. Reg. of Neurotransmitter Transport (GO)	0.0123934	5.51118	4	272	0.310356
late_glu_fetal	Reg. of Peptidyl Threonine Phosphorylation (GO)	0.0123934	5.51118	4	272	0.310356
late_glu_fetal	ATP Hydrolysis Coupled Cation Transmembrane Transport (GO)	0.0123934	5.51118	4	272	0.310356
early_glu_fetal	Protein Protein Interactions AT Synapses (Re)	0.0125293	3.66668	6	341	0.313101
late_glu_fetal	Muscle Contraction (Re)	0.0126013	2.66388	9	309	0.314242
late_glu_fetal	Pos. Reg. of Hydrolase Activity (GO)	0.0126333	1.88611	19	404	0.314381
early_glu_fetal	Reg. of Ion Transport (GO)	0.012671	1.77728	23	468	0.314662
early_glu_fetal	Protein Localization to Synapse (GO)	0.0127084	3.21324	7	347	0.314935
early_glu_fetal	Immune System Development (GO)	0.0127579	1.73192	25	485	0.315508
early_glu_fetal	Reg. of Proteolysis (GO)	0.0129891	1.79753	22	460	0.32006
late_in_fetal	Pos. Reg. of Cell Differentiation (GO)	0.0129957	3.06319	7	229	0.32006
late_glu_fetal	Neurotrophin Signaling Pathway (KG)	0.0130431	3.13056	7	293	0.320564
early_glu_fetal	Cell Cycle Arrest (GO)	0.0131778	2.38838	11	374	0.323208
late_glu_fetal	Recycling Pathway of L1 (Re)	0.0136938	8.24286	3	267	0.33058
late_glu_fetal	Pos. Reg. of Synaptic Transmission Glutamatergic (GO)	0.0136938	8.24286	3	267	0.33058
late_glu_fetal	Energy Coupled Proton Transport Down Electrochemical Gradient (GO)	0.0136938	8.24286	3	267	0.33058
late_glu_fetal	Neg. Reg. of Peptidyl Threonine Phosphorylation (GO)	0.0136938	8.24286	3	267	0.33058
late_glu_fetal	Neurotransmitter Receptor Localization to Postsynaptic Specialization Membrane (GO)	0.0136938	8.24286	3	267	0.33058
late_glu_fetal	Retrograde Transport AT The Trans Golgi Network (Re)	0.0136938	8.24286	3	267	0.33058
early_glu_fetal	Immune Response Regulating Cell Surface Receptor Signaling Pathway (GO)	0.0137028	2.18575	13	389	0.33058
late_in_fetal	Biopeptides Pathway (Bi)	0.0137793	13.1312	2	65	0.33058
late_in_fetal	Pos. Reg. of Fat Cell Differentiation (GO)	0.0137793	13.1312	2	65	0.33058
late_in_fetal	Reg. of Alpha Beta T-Cell Differentiation (GO)	0.0137793	13.1312	2	65	0.33058
early_in_fetal	Central Nervous System Development (GO)	0.0137834	3.42871	6	245	0.33058
late_in_fetal	Cell Cell Adhesion (GO)	0.0139379	3.34372	6	190	0.333088
late_in_fetal	Intracellular Receptor Signaling Pathway (GO)	0.014039	4.71125	4	117	0.333088
late_glu_fetal	Multicellular Organismal Signaling (GO)	0.014097	2.6077	9	310	0.333088
early_glu_fetal	Adherens Junction (KG)	0.0141347	4.22342	5	336	0.333088
early_glu_fetal	Endothelium Development (GO)	0.0141347	4.22342	5	336	0.333088
early_glu_fetal	Reg. of Insulin Like Growth Factor IGF Transport and Uptake By Insulin Like Growth Factor Binding Proteins Igfbps (Re)	0.0141347	4.22342	5	336	0.333088
early_glu_fetal	Axon Guidance (KG)	0.0142021	2.84644	8	354	0.333088
late_glu_fetal	ERBB1 Downstream Pathway (PI)	0.0142377	3.45904	6	286	0.333088
late_glu_fetal	Signaling By VEGF (Re)	0.0142377	3.45904	6	286	0.333088
early_glu_fetal	Glycolysis Gluconeogenesis (KG)	0.0142513	5.47967	4	331	0.333088
early_glu_fetal	Defense Response to Gram Neg. Bacterium (GO)	0.0142513	5.47967	4	331	0.333088
early_glu_fetal	Actin Nucleation (GO)	0.0142513	5.47967	4	331	0.333088
early_glu_fetal	MAP2K and MAPK Activation (Re)	0.0142513	5.47967	4	331	0.333088
early_glu_fetal	Reg. of Neurotransmitter Levels (GO)	0.0143005	2.10135	14	397	0.333584
late_glu_fetal	CDC42 Pathway (PI)	0.0144756	4.0615	5	279	0.33701
late_glu_fetal	Forebrain Development (GO)	0.0145424	2.32464	11	328	0.337906
early_in_fetal	Reg. of Microtubule Polymerization (GO)	0.0146769	12.3081	2	54	0.339767
late_in_fetal	Multi Multicellular Organism Process (GO)	0.0146795	6.46573	3	88	0.339767
late_in_fetal	Reg. of Exocytosis (GO)	0.0147631	4.63623	4	118	0.34104
early_glu_fetal	Neg. Reg. of Apoptotic Signaling Pathway (GO)	0.0150328	2.45711	10	368	0.346598
early_glu_fetal	Reg Gr Pathway (PI)	0.015348	3.47283	6	342	0.351148
early_glu_fetal	Reg. of Dendrite Morphogenesis (GO)	0.015348	3.47283	6	342	0.351148
early_glu_fetal	Mammary Gland Development (GO)	0.015348	3.47283	6	342	0.351148
early_glu_fetal	Placenta Development (GO)	0.015348	3.47283	6	342	0.351148
late_in_fetal	Peptidyl Threonine Modification (GO)	0.0157812	6.27958	3	89	0.357872
late_in_fetal	RXR VDR Pathway (PI)	0.0159319	12.0376	2	66	0.357872
late_in_fetal	Reg. of Cartilage Development (GO)	0.0159319	12.0376	2	66	0.357872
late_in_fetal	Pos. Reg. of Myeloid Cell Differentiation (GO)	0.0159319	12.0376	2	66	0.357872
early_glu_fetal	Vesicle Mediated Transport in Synapse (GO)	0.0159362	2.216	12	383	0.357872
late_glu_fetal	Interaction Between L1 and Ankyrins (Re)	0.0160094	5.00877	4	273	0.357872
late_glu_fetal	Cellular Component Maintenance (GO)	0.0160094	5.00877	4	273	0.357872
late_glu_fetal	HSP90 Chaperone Cycle For Steroid Hormone Receptors SHR (Re)	0.0160094	5.00877	4	273	0.357872
early_glu_fetal	Chemical Pathway (Bi)	0.0160922	8.20058	3	327	0.357872
early_glu_fetal	Fra Pathway (PI)	0.0160922	8.20058	3	327	0.357872
early_glu_fetal	Hes Hey Pathway (PI)	0.0160922	8.20058	3	327	0.357872
early_glu_fetal	Pos. Reg. of B-Cell Proliferation (GO)	0.0160922	8.20058	3	327	0.357872
early_glu_fetal	Protein Kinase C Signaling (GO)	0.0160922	8.20058	3	327	0.357872
early_glu_fetal	Respiratory Burst (GO)	0.0160922	8.20058	3	327	0.357872
early_glu_fetal	Reg. of Cysteine Type Endopeptidase Activity Involved in Apoptotic Signaling Pathway (GO)	0.0160922	8.20058	3	327	0.357872
late_in_fetal	Urogenital System Development (GO)	0.0162817	4.49329	4	120	0.361411
late_glu_fetal	Opioid Signalling (Re)	0.0166717	3.31983	6	287	0.368696
late_glu_fetal	RHO GTPase Cycle (Re)	0.0166717	3.31983	6	287	0.368696
early_glu_fetal	MAPK Signaling Pathway (KG)	0.0167276	2.12027	13	391	0.369246
late_glu_fetal	Reg. of Protein Complex Assembly (GO)	0.0168275	1.98297	15	368	0.370766
late_glu_fetal	Protein Localization to Cell Periphery (GO)	0.0169201	2.17546	12	339	0.371614
late_in_fetal	Heart Morphogenesis (GO)	0.0169284	6.10375	3	90	0.371614
early_glu_fetal	Gliogenesis (GO)	0.0169778	2.40303	10	369	0.372014
late_glu_fetal	Pos. Reg. of Binding (GO)	0.0171482	2.93928	7	295	0.374458
late_in_fetal	Reg. of GTPase Activity (GO)	0.0171522	3.63618	5	157	0.374458
late_glu_fetal	Reg. of Establishment of Protein Localization to Mitochondrion (GO)	0.0174901	3.83432	5	280	0.381137
early_glu_fetal	Pos. Reg. of Protein Polymerization (GO)	0.017852	2.96473	7	349	0.386329
early_glu_fetal	Reg. of G Protein Coupled Receptor Signaling Pathway (GO)	0.017852	2.96473	7	349	0.386329
early_glu_fetal	Reg. of Lipase Activity (GO)	0.0178904	3.92017	5	337	0.386329
early_glu_fetal	Reg. of Translational Initiation (GO)	0.0178904	3.92017	5	337	0.386329
early_glu_fetal	Interleukin 6 Production (GO)	0.0178904	3.92017	5	337	0.386329
late_in_fetal	Pos. Reg. of Binding (GO)	0.0181214	5.93742	3	91	0.390609
late_in_fetal	A6b1 A6b4 Integrin Pathway (PI)	0.0182184	11.1074	2	67	0.391285
late_in_fetal	Ca2plus Pathway (Re)	0.0182184	11.1074	2	67	0.391285
early_glu_fetal	Myeloid Cell Differentiation (GO)	0.0184183	2.08895	13	392	0.393335
early_glu_fetal	Cellular Response to Drug (GO)	0.0184183	2.08895	13	392	0.393335
early_glu_fetal	Developmental Maturation (GO)	0.0184987	2.25378	11	377	0.393335
early_glu_fetal	Fc Gamma R Mediated Phagocytosis (KG)	0.0185778	3.29835	6	343	0.393335
early_glu_fetal	Neg. Reg. of Intrinsic Apoptotic Signaling Pathway (GO)	0.0185778	3.29835	6	343	0.393335
early_glu_fetal	Response to BMP (GO)	0.0185778	3.29835	6	343	0.393335
early_glu_fetal	Reg. of Cyclin Dependent Protein Kinase Activity (GO)	0.0185778	3.29835	6	343	0.393335
early_glu_fetal	Signaling By TGF Beta Family Members (Re)	0.0185778	3.29835	6	343	0.393335
late_glu_fetal	Reg. of RAS Protein Signal Transduction (GO)	0.0187218	2.64312	8	304	0.39568
early_glu_fetal	Epithelial Cell Development (GO)	0.0190367	2.67256	8	356	0.396981
early_glu_fetal	Reg. of Membrane Potential (GO)	0.0191124	1.91285	16	416	0.396981
early_in_fetal	Midbrain Development (GO)	0.019202	10.5447	2	57	0.396981
early_in_fetal	Synaptic Transmission Glutamatergic (GO)	0.019202	10.5447	2	57	0.396981
early_glu_fetal	Ceramide Pathway (PI)	0.0192443	4.86988	4	332	0.396981
early_glu_fetal	Il6 7 Pathway (PI)	0.0192443	4.86988	4	332	0.396981
early_glu_fetal	Cmyb Pathway (PI)	0.0192443	4.86988	4	332	0.396981
early_glu_fetal	TGF Beta Receptor Signaling Activates Smads (Re)	0.0192443	4.86988	4	332	0.396981
early_glu_fetal	Costimulation By The CD28 Family (Re)	0.0192443	4.86988	4	332	0.396981
early_glu_fetal	Response to Ischemia (GO)	0.0192443	4.86988	4	332	0.396981
early_glu_fetal	Interleukin 4 and Interleukin 13 Signaling (Re)	0.0192443	4.86988	4	332	0.396981
early_glu_fetal	Signaling By Non Receptor Tyrosine Kinases (Re)	0.0192443	4.86988	4	332	0.396981
late_glu_fetal	Receptor Mediated Endocytosis (GO)	0.0194025	2.3194	10	322	0.396981
late_glu_fetal	Ion Channel Transport (Re)	0.0195101	2.85214	7	296	0.396981
late_glu_fetal	Taste Transduction (KG)	0.019516	6.86897	3	268	0.396981
late_glu_fetal	Nos1 Pathway (Bi)	0.019516	6.86897	3	268	0.396981
late_glu_fetal	Pos. Reg. of Calcium Ion Dependent Exocytosis (GO)	0.019516	6.86897	3	268	0.396981
late_glu_fetal	Activation of Adenylate Cyclase Activity (GO)	0.019516	6.86897	3	268	0.396981
late_glu_fetal	Long Term Synaptic Depression (GO)	0.019516	6.86897	3	268	0.396981
late_glu_fetal	Cell Communication By Electrical Coupling (GO)	0.019516	6.86897	3	268	0.396981
late_glu_fetal	Walking Behavior (GO)	0.019516	6.86897	3	268	0.396981
late_glu_fetal	LIS1 Pathway (Bi)	0.019516	6.86897	3	268	0.396981
late_glu_fetal	Cardiac Muscle Contraction (KG)	0.0202237	4.5909	4	274	0.409282
late_glu_fetal	Cytoplasmic Microtubule Organization (GO)	0.0202237	4.5909	4	274	0.409282
late_glu_fetal	Inner Mitochondrial Membrane Organization (GO)	0.0202237	4.5909	4	274	0.409282
early_glu_fetal	Membrane Organization (GO)	0.0204192	1.60315	28	519	0.412537
early_glu_fetal	Viral Life Cycle (GO)	0.0205854	2.21214	11	378	0.414292
late_in_fetal	Nuclear Receptor Transcription Pathway (Re)	0.0206348	10.316	2	68	0.414292
late_in_fetal	Neural Nucleus Development (GO)	0.0206348	10.316	2	68	0.414292
late_in_fetal	G Protein Coupled Receptor Signaling Pathway Coupled to Cyclic Nucleotide Second Messenger (GO)	0.0206451	5.63032	3	93	0.414292
early_glu_fetal	Response to Calcium Ion (GO)	0.0209076	2.85383	7	350	0.418702
late_glu_fetal	Reg. of Cell Size (GO)	0.0209351	2.58098	8	305	0.418702
early_glu_fetal	Cognition (GO)	0.0215789	2.10877	12	386	0.430855
late_glu_fetal	Insulin Signaling Pathway (KG)	0.0220907	2.76966	7	297	0.437129
late_glu_fetal	Pallium Development (GO)	0.0220907	2.76966	7	297	0.437129
late_glu_fetal	G Protein Coupled Receptor Signaling Pathway Coupled to Cyclic Nucleotide Second Messenger (GO)	0.0220907	2.76966	7	297	0.437129
early_glu_fetal	Second Messenger Mediated Signaling (GO)	0.022183	2.02896	13	394	0.437129
early_glu_fetal	Cell Cell Communication (Re)	0.0222434	3.14047	6	344	0.437129
early_glu_fetal	Maintenance of Protein Location (GO)	0.0222434	3.14047	6	344	0.437129
early_glu_fetal	Pos. Reg. of Exocytosis (GO)	0.0222506	3.6583	5	338	0.437129
early_glu_fetal	Lytic Vacuole Organization (GO)	0.0222506	3.6583	5	338	0.437129
early_glu_fetal	Fcgamma Receptor FCGR Dependent Phagocytosis (Re)	0.0222506	3.6583	5	338	0.437129
early_in_fetal	Signal Release (GO)	0.0222953	4.10641	4	148	0.437129
late_in_fetal	Pathways in Cancer (KG)	0.0223573	4.05514	4	127	0.437129
late_glu_fetal	Neg. Reg. of Cell Morphogenesis Involved in Differentiation (GO)	0.0223699	3.07233	6	289	0.437129
late_glu_fetal	Neuron Migration (GO)	0.0223699	3.07233	6	289	0.437129
late_in_fetal	Reg. of Secretion (GO)	0.0225193	2.97885	6	206	0.439329
late_glu_fetal	Response to Growth Factor (GO)	0.022777	1.82007	17	393	0.443631
early_glu_fetal	Protein Localization to Organelle (GO)	0.0228348	1.57229	29	530	0.44403
early_glu_fetal	Reg. of Secretion (GO)	0.0228729	1.7102	21	460	0.444047
late_in_fetal	Ion Transport By P Type Atpases (Re)	0.0231772	9.62226	2	69	0.447042
late_in_fetal	Neg. Reg. of Hormone Secretion (GO)	0.0231772	9.62226	2	69	0.447042
late_in_fetal	Phase 0 Rapid Depolarisation (Re)	0.0231772	9.62226	2	69	0.447042
late_in_fetal	Transcriptional Reg. By MECP2 (Re)	0.0231772	9.62226	2	69	0.447042
late_in_fetal	Learning (GO)	0.0233531	5.35315	3	95	0.448982
late_in_fetal	Sumoylation (Re)	0.0233531	5.35315	3	95	0.448982
late_glu_fetal	Reg. of Mitochondrion Organization (GO)	0.0236045	2.35848	9	315	0.449944
early_glu_fetal	MAPK Family Signaling Cascades (Re)	0.0237545	2.07524	12	387	0.449944
early_glu_fetal	Activation of Innate Immune Response (GO)	0.0239297	2.25401	10	372	0.449944
early_glu_fetal	Hematopoietic Cell Lineage (KG)	0.0241611	6.55876	3	328	0.449944
early_glu_fetal	Gh Pathway (Bi)	0.0241611	6.55876	3	328	0.449944
early_glu_fetal	Signal Amplification (Re)	0.0241611	6.55876	3	328	0.449944
early_glu_fetal	Neg. Reg. of Interleukin 6 Production (GO)	0.0241611	6.55876	3	328	0.449944
early_glu_fetal	Acute Inflammatory Response (GO)	0.0241611	6.55876	3	328	0.449944
early_glu_fetal	Vacuolar Acidification (GO)	0.0241611	6.55876	3	328	0.449944
early_glu_fetal	Pos. Reg. of Cd4 Pos. Alpha Beta T-Cell Activation (GO)	0.0241611	6.55876	3	328	0.449944
early_glu_fetal	Reg. of Superoxide Metabolic Process (GO)	0.0241611	6.55876	3	328	0.449944
early_glu_fetal	Pos. Reg. of Dendritic Spine Morphogenesis (GO)	0.0241611	6.55876	3	328	0.449944
early_glu_fetal	Purinergic Receptor Signaling Pathway (GO)	0.0241611	6.55876	3	328	0.449944
early_glu_fetal	Hswi Snf Pathway (Bi)	0.0241611	6.55876	3	328	0.449944
early_glu_fetal	Macrophage Migration (GO)	0.0241611	6.55876	3	328	0.449944
early_in_fetal	Intracellular Receptor Signaling Pathway (GO)	0.0242124	5.29215	3	100	0.449944
early_in_fetal	Pos. Reg. of Transporter Activity (GO)	0.0242364	9.22269	2	60	0.449944
early_in_fetal	Glutamate Receptor Signaling Pathway (GO)	0.0242364	9.22269	2	60	0.449944
early_in_fetal	Neg. Reg. of Transmembrane Receptor Protein Serine Threonine Kinase Signaling Pathway (GO)	0.0242364	9.22269	2	60	0.449944
early_glu_fetal	Neg. Reg. of Immune System Process (GO)	0.0242676	2.00021	13	395	0.449944
early_glu_fetal	Chemokine Signaling Pathway (KG)	0.0243091	2.75125	7	351	0.449944
early_glu_fetal	Adult Behavior (GO)	0.0243091	2.75125	7	351	0.449944
early_glu_fetal	Myeloid Leukocyte Differentiation (GO)	0.0243091	2.75125	7	351	0.449944
early_glu_fetal	Respiratory System Development (GO)	0.0243091	2.75125	7	351	0.449944
late_glu_fetal	Nucleoside Triphosphate Biosynthetic Process (GO)	0.0247005	3.44947	5	282	0.452939
late_glu_fetal	TP53 Regulates Metabolic Genes (Re)	0.0247005	3.44947	5	282	0.452939
early_glu_fetal	Reg. of Actin Cytoskeleton (KG)	0.0247044	2.36403	9	365	0.452939
early_glu_fetal	Reg. of Cell Size (GO)	0.0247044	2.36403	9	365	0.452939
early_glu_fetal	Neurotransmitter Receptors and Postsynaptic Signal Transmission (Re)	0.0247044	2.36403	9	365	0.452939
early_glu_fetal	Locomotory Behavior (GO)	0.024946	2.51849	8	358	0.452939
late_in_fetal	Behavior (GO)	0.0250185	3.27603	5	168	0.452939
early_glu_fetal	Cytokine Production (GO)	0.0250265	1.77225	18	436	0.452939
late_glu_fetal	SNARE Interactions in Vesicular Transport (KG)	0.0250597	4.23696	4	275	0.452939
late_glu_fetal	Intrinsic Pathway For Apoptosis (Re)	0.0250597	4.23696	4	275	0.452939
late_glu_fetal	Sterol Biosynthetic Process (GO)	0.0250597	4.23696	4	275	0.452939
late_glu_fetal	Reg. of Cholesterol Biosynthesis By SREBP SREBF (Re)	0.0250597	4.23696	4	275	0.452939
late_glu_fetal	Phase 0 Rapid Depolarisation (Re)	0.0250597	4.23696	4	275	0.452939
late_glu_fetal	Intraflagellar Transport (Re)	0.0250597	4.23696	4	275	0.452939
early_glu_fetal	Interferon Gamma Production (GO)	0.0251928	4.38213	4	333	0.452939
early_glu_fetal	Natural Killer Cell Mediated Immunity (GO)	0.0251928	4.38213	4	333	0.452939
early_glu_fetal	Pos. Reg. of Neurotransmitter Transport (GO)	0.0251928	4.38213	4	333	0.452939
early_glu_fetal	Response to Gamma Radiation (GO)	0.0251928	4.38213	4	333	0.452939
early_glu_fetal	ATP Hydrolysis Coupled Cation Transmembrane Transport (GO)	0.0251928	4.38213	4	333	0.452939
late_in_fetal	Visual Phototransduction (Re)	0.0258416	9.02013	2	70	0.463904
early_glu_fetal	CXCR4 Pathway (PI)	0.0263671	2.9971	6	345	0.467179
early_glu_fetal	Neg. Reg. of Immune Response (GO)	0.0263671	2.9971	6	345	0.467179
late_in_fetal	MAPK Signaling Pathway (KG)	0.026378	3.84061	4	131	0.467179
late_glu_fetal	Fmlp Pathway (Bi)	0.0264944	5.88776	3	269	0.467179
late_glu_fetal	Insulin Glucose Pathway (PI)	0.0264944	5.88776	3	269	0.467179
late_glu_fetal	DARPP-32 Events (Re)	0.0264944	5.88776	3	269	0.467179
late_glu_fetal	Nucleoside Bisphosphate Metabolic Process (GO)	0.0264944	5.88776	3	269	0.467179
late_glu_fetal	Pos. Reg. of DNA Binding (GO)	0.0264944	5.88776	3	269	0.467179
late_glu_fetal	Neg. Reg. of Calcium Mediated Signaling (GO)	0.0264944	5.88776	3	269	0.467179
late_glu_fetal	Response to Bronchodilator (GO)	0.0264944	5.88776	3	269	0.467179
late_glu_fetal	Potassium Ion Import Across Plasma Membrane (GO)	0.0264944	5.88776	3	269	0.467179
late_glu_fetal	Reg. of AMPA Receptor Activity (GO)	0.0264944	5.88776	3	269	0.467179
early_glu_fetal	Extrinsic Apoptotic Signaling Pathway (GO)	0.026648	2.20829	10	373	0.469194
early_glu_fetal	Post Embryonic Development (GO)	0.027246	3.42882	5	339	0.47831
early_glu_fetal	Translocation of SLC2A4 GLUT4 to The Plasma Membrane (Re)	0.027246	3.42882	5	339	0.47831
late_in_fetal	Myeloid Cell Differentiation (GO)	0.027447	3.79044	4	132	0.48113
early_glu_fetal	Pos. Reg. of Hydrolase Activity (GO)	0.0276119	1.67207	21	463	0.483309
late_in_fetal	Pos. Reg. of Transmembrane Transport (GO)	0.027761	4.98442	3	98	0.484497
late_in_fetal	Reg. of Synaptic Vesicle Cycle (GO)	0.027761	4.98442	3	98	0.484497
late_glu_fetal	Reg. of Cell Projection Assembly (GO)	0.0279424	2.6187	7	299	0.486949
late_glu_fetal	Response to Organic Cyclic Compound (GO)	0.0282946	1.70984	19	418	0.492367
late_in_fetal	Reg. of Cation Transmembrane Transport (GO)	0.0285418	3.74155	4	133	0.494496
late_in_fetal	Long Term Potentiation (KG)	0.0286243	8.48986	2	71	0.494496
late_in_fetal	Reg. of Oxidoreductase Activity (GO)	0.0286243	8.48986	2	71	0.494496
late_in_fetal	Pos. Reg. of Dephosphorylation (GO)	0.0286243	8.48986	2	71	0.494496
late_in_fetal	Mesonephros Development (GO)	0.0286243	8.48986	2	71	0.494496
late_glu_fetal	Cellular Homeostasis (GO)	0.028798	1.65925	21	440	0.496777
late_glu_fetal	Pos. Reg. of Transporter Activity (GO)	0.0289272	3.28439	5	283	0.496848
late_glu_fetal	Reg. of Sodium Ion Transport (GO)	0.0289272	3.28439	5	283	0.496848
late_glu_fetal	Retina Development in Camera Type Eye (GO)	0.0289272	3.28439	5	283	0.496848
late_glu_fetal	Melanogenesis (KG)	0.0292529	2.859	6	291	0.500998
late_glu_fetal	The Citric Acid TCA Cycle and Respiratory Electron Transport (Re)	0.0292529	2.859	6	291	0.500998
late_in_fetal	Calcium Signaling Pathway (KG)	0.0293224	4.87257	3	99	0.501468
late_in_fetal	Reg. of Hemopoiesis (GO)	0.0296625	3.6939	4	134	0.506558
late_in_fetal	Central Nervous System Development (GO)	0.0297162	2.55385	7	262	0.506596
early_in_fetal	Membrane Depolarization (GO)	0.0297497	8.19313	2	63	0.506596
early_glu_fetal	Cellular Component Disassembly (GO)	0.030511	1.6742	20	456	0.518817
early_glu_fetal	Receptor Mediated Endocytosis (GO)	0.0306901	2.0599	11	382	0.52112
late_in_fetal	Postsynapse Organization (GO)	0.0309298	4.76539	3	100	0.524357
early_glu_fetal	Peptidyl Tyrosine Dephosphorylation (GO)	0.0309687	2.86577	6	346	0.524357
late_glu_fetal	Sulfur Compound Biosynthetic Process (GO)	0.0312292	2.54912	7	300	0.528017
late_in_fetal	Acute Myeloid Leukemia (KG)	0.0315216	8.017	2	72	0.529903
late_in_fetal	Reg. of Microtubule Polymerization (GO)	0.0315216	8.017	2	72	0.529903
late_in_fetal	Columnar Cuboidal Epithelial Cell Differentiation (GO)	0.0315216	8.017	2	72	0.529903
late_in_fetal	Activation of HOX Genes During Differentiation (Re)	0.0315216	8.017	2	72	0.529903
early_glu_fetal	Neg. Reg. of Cell Population Proliferation (GO)	0.0316261	1.74814	17	431	0.529903
early_in_fetal	Pos. Reg. of Hemopoiesis (GO)	0.0316889	7.899	2	64	0.529903
early_in_fetal	Cell Fate Commitment (GO)	0.0316889	7.899	2	64	0.529903
late_glu_fetal	Carbohydrate Derivative Metabolic Process (GO)	0.0317048	1.62047	22	453	0.529903
late_in_fetal	Interspecies Interaction Between Organisms (GO)	0.0317408	2.51546	7	265	0.529903
early_glu_fetal	Response to Mechanical Stimulus (GO)	0.0320319	2.3811	8	360	0.531816
early_glu_fetal	Interaction Between L1 and Ankyrins (Re)	0.0321307	3.98223	4	334	0.531816
early_glu_fetal	Reg. of Lamellipodium Assembly (GO)	0.0321307	3.98223	4	334	0.531816
early_glu_fetal	Pos. Reg. of Response to Wounding (GO)	0.0321307	3.98223	4	334	0.531816
early_glu_fetal	Odontogenesis (GO)	0.0321307	3.98223	4	334	0.531816
early_glu_fetal	Pos. Reg. of Viral Life Cycle (GO)	0.0321307	3.98223	4	334	0.531816
early_glu_fetal	Alzheimers Disease (KG)	0.0322124	2.56639	7	353	0.531816
early_glu_fetal	Toll Like Receptor Cascades (Re)	0.0322124	2.56639	7	353	0.531816
early_glu_fetal	Response to Hormone (GO)	0.0323337	1.58517	24	492	0.533082
late_in_fetal	Striated Muscle Cell Differentiation (GO)	0.0325829	4.66354	3	101	0.535708
late_in_fetal	Reg. of RAS Protein Signal Transduction (GO)	0.0325829	4.66354	3	101	0.535708
early_glu_fetal	Reg. of Mitochondrion Organization (GO)	0.0327349	2.1222	10	375	0.536508
early_glu_fetal	Glial Cell Development (GO)	0.0329016	3.22632	5	340	0.536508
early_glu_fetal	Ribosome Assembly (GO)	0.0329016	3.22632	5	340	0.536508
early_glu_fetal	Sphingolipid Metabolic Process (GO)	0.0329016	3.22632	5	340	0.536508
early_glu_fetal	Lysosome Localization (GO)	0.0329016	3.22632	5	340	0.536508
early_glu_fetal	Central Nervous System Neuron Development (GO)	0.0329016	3.22632	5	340	0.536508
late_glu_fetal	Vesicle Organization (GO)	0.0333416	2.01315	11	338	0.540671
late_glu_fetal	Reg. of Calcium Mediated Signaling (GO)	0.033585	3.13431	5	284	0.540671
late_glu_fetal	Oncogenic MAPK Signaling (Re)	0.033585	3.13431	5	284	0.540671
early_in_fetal	Protein Localization to Synapse (GO)	0.0336769	7.62526	2	65	0.540671
late_glu_fetal	Reg. of Microtubule Based Process (GO)	0.0339758	2.19055	9	319	0.540671
early_glu_fetal	Leishmania Infection (KG)	0.0340187	5.46563	3	329	0.540671
early_glu_fetal	EPO Pathway (PI)	0.0340187	5.46563	3	329	0.540671
early_glu_fetal	Signaling By SCF KIT (Re)	0.0340187	5.46563	3	329	0.540671
early_glu_fetal	Neg. Reg. of Leukocyte Mediated Immunity (GO)	0.0340187	5.46563	3	329	0.540671
early_glu_fetal	Pos. Reg. of Epithelial Cell Apoptotic Process (GO)	0.0340187	5.46563	3	329	0.540671
early_glu_fetal	Reg. of Mast Cell Activation (GO)	0.0340187	5.46563	3	329	0.540671
early_glu_fetal	Glial Cell Migration (GO)	0.0340187	5.46563	3	329	0.540671
early_glu_fetal	Reg. of Long Term Synaptic Potentiation (GO)	0.0340187	5.46563	3	329	0.540671
early_glu_fetal	Unsaturated Fatty Acid Biosynthetic Process (GO)	0.0340187	5.46563	3	329	0.540671
early_glu_fetal	Interleukin 12 Production (GO)	0.0340187	5.46563	3	329	0.540671
early_glu_fetal	Activated T-Cell Proliferation (GO)	0.0340187	5.46563	3	329	0.540671
early_glu_fetal	Glycolytic Process Through Fructose 6 Phosphate (GO)	0.0340187	5.46563	3	329	0.540671
early_glu_fetal	Excitatory Synapse Assembly (GO)	0.0340187	5.46563	3	329	0.540671
early_glu_fetal	RHO Gtpases Activate Wasps and Waves (Re)	0.0340187	5.46563	3	329	0.540671
late_in_fetal	Reg. of Neurotransmitter Transport (GO)	0.0342817	4.56494	3	102	0.542628
late_in_fetal	Glioma (KG)	0.0345296	7.59418	2	73	0.542628
late_in_fetal	DAG and IP3 Signaling (Re)	0.0345296	7.59418	2	73	0.542628
late_in_fetal	Response to Retinoic Acid (GO)	0.0345296	7.59418	2	73	0.542628
late_in_fetal	Reg. of Cardiac Conduction (GO)	0.0345296	7.59418	2	73	0.542628
late_in_fetal	Reg. of Calcium Ion Transmembrane Transporter Activity (GO)	0.0345296	7.59418	2	73	0.542628
late_glu_fetal	Rhoa Reg Pathway (PI)	0.0346259	5.15005	3	270	0.542628
late_glu_fetal	RAS Pathway (PI)	0.0346259	5.15005	3	270	0.542628
late_glu_fetal	Reg. of Vesicle Fusion (GO)	0.0346259	5.15005	3	270	0.542628
late_glu_fetal	Dendrite Extension (GO)	0.0346259	5.15005	3	270	0.542628
late_glu_fetal	Insulin Secretion (GO)	0.0347662	2.48304	7	301	0.542628
late_glu_fetal	Sodium Ion Transport (GO)	0.0347662	2.48304	7	301	0.542628
late_glu_fetal	Synapse Assembly (GO)	0.0347662	2.48304	7	301	0.542628
late_glu_fetal	Pos. Reg. of Intracellular Transport (GO)	0.0348247	2.30907	8	310	0.542628
late_glu_fetal	Response to Xenobiotic Stimulus (GO)	0.0348247	2.30907	8	310	0.542628
early_glu_fetal	Reg. of GTPase Activity (GO)	0.0357083	1.78747	15	416	0.55567
late_in_fetal	Cell Morphogenesis Involved in Differentiation (GO)	0.0358287	2.65055	6	224	0.556769
early_glu_fetal	Pos. Reg. of Organelle Organization (GO)	0.0358724	1.66311	19	450	0.556769
early_glu_fetal	Localization Within Membrane (GO)	0.0360444	2.31767	8	361	0.557621
early_glu_fetal	Limbic System Development (GO)	0.0360653	2.74572	6	347	0.557621
late_in_fetal	Membrane Organization (GO)	0.0360676	2.44184	7	271	0.557621
early_glu_fetal	Dendrite Development (GO)	0.0361184	2.08157	10	376	0.557682
late_glu_fetal	Reg. of Cardiac Muscle Contraction (GO)	0.0366599	3.67019	4	277	0.564582
late_glu_fetal	Protein O Linked Glycosylation (GO)	0.0366599	3.67019	4	277	0.564582
early_glu_fetal	Response to Nutrient (GO)	0.0367419	2.48302	7	354	0.565114
early_glu_fetal	Reg. of Signaling Receptor Activity (GO)	0.0369159	1.86775	13	400	0.567059
late_glu_fetal	Nucleoside Phosphate Biosynthetic Process (GO)	0.0369941	2.1523	9	320	0.567529
late_glu_fetal	Memory (GO)	0.0373997	2.67304	6	293	0.573014
early_in_fetal	Reg. of G Protein Coupled Receptor Signaling Pathway (GO)	0.0377957	7.13116	2	67	0.577899
late_in_fetal	Translational Initiation (GO)	0.0378155	4.37999	3	104	0.577899
late_glu_fetal	Membrane Fusion (GO)	0.0385597	2.42049	7	302	0.585345
late_glu_fetal	Neg. Reg. of Cytoskeleton Organization (GO)	0.0385597	2.42049	7	302	0.585345
early_glu_fetal	LKB1 Pathway (PI)	0.0392367	3.04631	5	341	0.585345
early_glu_fetal	Antigen Processing Cross Presentation (Re)	0.0392367	3.04631	5	341	0.585345
early_glu_fetal	Eph Ephrin Signaling (Re)	0.0392367	3.04631	5	341	0.585345
late_in_fetal	Protein Localization to Membrane (GO)	0.0393588	2.58654	6	228	0.585345
early_in_fetal	MAPK Signaling Pathway (KG)	0.0394446	4.32701	3	114	0.585345
late_in_fetal	Neg. Reg. of Transport (GO)	0.0395705	3.35081	4	142	0.585345
late_in_fetal	Reg. of Dephosphorylation (GO)	0.0396501	4.29296	3	105	0.585345
early_glu_fetal	Activation of Protein Kinase Activity (GO)	0.0399238	1.8431	13	401	0.585345
early_glu_fetal	Cardiac Muscle Contraction (KG)	0.040078	3.64997	4	335	0.585345
early_glu_fetal	B-Cell Receptor Signaling Pathway (KG)	0.040078	3.64997	4	335	0.585345
early_glu_fetal	Cell Surface Interactions AT The Vascular Wall (Re)	0.040078	3.64997	4	335	0.585345
early_glu_fetal	Cellular Iron Ion Homeostasis (GO)	0.040078	3.64997	4	335	0.585345
early_glu_fetal	Neg. Reg. of Innate Immune Response (GO)	0.040078	3.64997	4	335	0.585345
early_glu_fetal	Superoxide Metabolic Process (GO)	0.040078	3.64997	4	335	0.585345
early_glu_fetal	Response to Axon Injury (GO)	0.040078	3.64997	4	335	0.585345
early_glu_fetal	Multicellular Organismal Response to Stress (GO)	0.040078	3.64997	4	335	0.585345
early_glu_fetal	Neural Nucleus Development (GO)	0.040078	3.64997	4	335	0.585345
early_glu_fetal	Astrocyte Differentiation (GO)	0.040078	3.64997	4	335	0.585345
early_glu_fetal	Neg. Reg. of Cysteine Type Endopeptidase Activity (GO)	0.040078	3.64997	4	335	0.585345
early_glu_fetal	Neg. Reg. of GTPase Activity (GO)	0.040078	3.64997	4	335	0.585345
early_glu_fetal	Pos. Reg. of Extrinsic Apoptotic Signaling Pathway (GO)	0.040078	3.64997	4	335	0.585345
early_glu_fetal	Chemokine Production (GO)	0.040078	3.64997	4	335	0.585345
early_glu_fetal	Calcium Mediated Signaling (GO)	0.040383	2.25769	8	362	0.585345
late_glu_fetal	Cdmac Pathway (Bi)	0.0406107	9.12934	2	265	0.585345
late_glu_fetal	Gcr Pathway (Bi)	0.0406107	9.12934	2	265	0.585345
late_glu_fetal	CXCR4 Pathway (Bi)	0.0406107	9.12934	2	265	0.585345
late_glu_fetal	Cardiacegf Pathway (Bi)	0.0406107	9.12934	2	265	0.585345
late_glu_fetal	Basigin Interactions (Re)	0.0406107	9.12934	2	265	0.585345
late_glu_fetal	Caspase Mediated Cleavage of Cytoskeletal Proteins (Re)	0.0406107	9.12934	2	265	0.585345
late_glu_fetal	Dentate Gyrus Development (GO)	0.0406107	9.12934	2	265	0.585345
late_glu_fetal	Neg. Reg. of Calcium Ion Transport Into Cytosol (GO)	0.0406107	9.12934	2	265	0.585345
late_glu_fetal	Adrenergic Receptor Signaling Pathway (GO)	0.0406107	9.12934	2	265	0.585345
late_glu_fetal	Pos. Reg. of Catecholamine Secretion (GO)	0.0406107	9.12934	2	265	0.585345
late_glu_fetal	Motile Cilium Assembly (GO)	0.0406107	9.12934	2	265	0.585345
late_glu_fetal	Adenosine Receptor Signaling Pathway (GO)	0.0406107	9.12934	2	265	0.585345
late_glu_fetal	Arginine Catabolic Process (GO)	0.0406107	9.12934	2	265	0.585345
late_glu_fetal	Pos. Reg. of Synaptic Plasticity (GO)	0.0406107	9.12934	2	265	0.585345
late_glu_fetal	SNARE Complex Assembly (GO)	0.0406107	9.12934	2	265	0.585345
late_glu_fetal	Reg. of Presynaptic Cytosolic Calcium Ion Concentration (GO)	0.0406107	9.12934	2	265	0.585345
late_glu_fetal	Maintenance of Synapse Structure (GO)	0.0406107	9.12934	2	265	0.585345
late_glu_fetal	Reg. of Long Term Synaptic Depression (GO)	0.0406107	9.12934	2	265	0.585345
late_glu_fetal	Reg. of High Voltage Gated Calcium Channel Activity (GO)	0.0406107	9.12934	2	265	0.585345
late_glu_fetal	Sodium Calcium Exchangers (Re)	0.0406107	9.12934	2	265	0.585345
late_glu_fetal	CREB1 Phosphorylation Through The Activation of Adenylate Cyclase (Re)	0.0406107	9.12934	2	265	0.585345
late_glu_fetal	Uptake and Function of Anthrax Toxins (Re)	0.0406107	9.12934	2	265	0.585345
late_in_fetal	Hepaticobiliary System Development (GO)	0.0408641	6.86721	2	75	0.585457
late_in_fetal	Midbrain Development (GO)	0.0408641	6.86721	2	75	0.585457
late_in_fetal	Reg. of Reproductive Process (GO)	0.0408641	6.86721	2	75	0.585457
late_in_fetal	Synaptic Transmission Glutamatergic (GO)	0.0408641	6.86721	2	75	0.585457
late_in_fetal	Vitamin Metabolic Process (GO)	0.0408641	6.86721	2	75	0.585457
late_in_fetal	Reg. of Binding (GO)	0.0409276	3.31229	4	143	0.585662
early_glu_fetal	Reg. of Cellular Localization (GO)	0.0413249	1.48998	28	533	0.590639
late_in_fetal	Leukocyte Cell Cell Adhesion (GO)	0.0415296	4.20919	3	106	0.592764
early_glu_fetal	Reg. of Response to Wounding (GO)	0.0416709	2.63522	6	348	0.592764
early_glu_fetal	RHO GTPase Cycle (Re)	0.0416709	2.63522	6	348	0.592764
early_glu_fetal	Reg. of Endothelial Cell Migration (GO)	0.0416725	2.40478	7	355	0.592764
late_glu_fetal	Peptidyl Threonine Modification (GO)	0.0419666	2.58886	6	294	0.596236
early_in_fetal	Cell Cell Adhesion (GO)	0.0425515	3.30975	4	174	0.603293
late_glu_fetal	Receptor Metabolic Process (GO)	0.0426151	2.36069	7	303	0.603293
late_glu_fetal	Cytosolic Transport (GO)	0.0426151	2.36069	7	303	0.603293
late_glu_fetal	Reg. of Cytoskeleton Organization (GO)	0.0429152	1.7297	15	383	0.606819
late_glu_fetal	Reg. of Microtubule Polymerization (GO)	0.0434413	3.43997	4	278	0.61081
late_glu_fetal	Pos. Reg. of Exocytosis (GO)	0.0434413	3.43997	4	278	0.61081
late_glu_fetal	Release of Cytochrome C From Mitochondria (GO)	0.0434413	3.43997	4	278	0.61081
late_glu_fetal	Actin Cytoskeleton Reorganization (GO)	0.0434413	3.43997	4	278	0.61081
late_in_fetal	Muscle Contraction (Re)	0.0434536	4.12859	3	107	0.61081
early_glu_fetal	Reg. of MAP Kinase Activity (GO)	0.0437054	1.86681	12	394	0.610916
late_glu_fetal	Response to Drug (GO)	0.043759	1.57522	21	449	0.610916
late_glu_fetal	Type II Diabetes Mellitus (KG)	0.0438904	4.57704	3	271	0.610916
late_glu_fetal	FOXO Pathway (PI)	0.0438904	4.57704	3	271	0.610916
late_glu_fetal	Neuron Maturation (GO)	0.0438904	4.57704	3	271	0.610916
late_glu_fetal	Reg. of Voltage Gated Calcium Channel Activity (GO)	0.0438904	4.57704	3	271	0.610916
late_glu_fetal	Modulation of Excitatory Postsynaptic Potential (GO)	0.0438904	4.57704	3	271	0.610916
late_glu_fetal	Reg. of ATPase Activity (GO)	0.0438904	4.57704	3	271	0.610916
early_glu_fetal	Reg. of Developmental Growth (GO)	0.0439224	1.92698	11	386	0.610916
late_in_fetal	Phosphatidylinositol Signaling System (KG)	0.0441836	6.55426	2	76	0.613037
late_glu_fetal	Oxidative Phosphorylation (GO)	0.0442292	2.87166	5	286	0.613037
late_glu_fetal	Platelet Degranulation (GO)	0.0442292	2.87166	5	286	0.613037
late_glu_fetal	Protein Containing Complex Localization (GO)	0.0443167	1.91039	11	342	0.61322
late_in_fetal	Multicellular Organismal Signaling (GO)	0.0454219	4.05148	3	108	0.61322
early_glu_fetal	Reg. of The Actin Cytoskeleton By RHO Gtpases (SG)	0.0456314	4.68413	3	330	0.61322
early_glu_fetal	ER Nongenomic Pathway (PI)	0.0456314	4.68413	3	330	0.61322
early_glu_fetal	Reelin Pathway (PI)	0.0456314	4.68413	3	330	0.61322
early_glu_fetal	Integrin A4b1 Pathway (PI)	0.0456314	4.68413	3	330	0.61322
early_glu_fetal	Apoptotic Execution Phase (Re)	0.0456314	4.68413	3	330	0.61322
early_glu_fetal	Pinocytosis (GO)	0.0456314	4.68413	3	330	0.61322
early_glu_fetal	Pos. Reg. of Reactive Oxygen Species Biosynthetic Process (GO)	0.0456314	4.68413	3	330	0.61322
early_glu_fetal	Neg. Reg. of Reactive Oxygen Species Metabolic Process (GO)	0.0456314	4.68413	3	330	0.61322
early_glu_fetal	Lymphocyte Costimulation (GO)	0.0456314	4.68413	3	330	0.61322
early_glu_fetal	Vesicle Fusion to Plasma Membrane (GO)	0.0456314	4.68413	3	330	0.61322
early_glu_fetal	ER Nucleus Signaling Pathway (GO)	0.0456314	4.68413	3	330	0.61322
early_glu_fetal	T-Helper 1 Type Immune Response (GO)	0.0456314	4.68413	3	330	0.61322
early_glu_fetal	Response to pH (GO)	0.0456314	4.68413	3	330	0.61322
early_glu_fetal	Response to Acetylcholine (GO)	0.0456314	4.68413	3	330	0.61322
early_glu_fetal	Neg. Reg. of Muscle Hypertrophy (GO)	0.0456314	4.68413	3	330	0.61322
early_glu_fetal	Ruffle Organization (GO)	0.0456314	4.68413	3	330	0.61322
early_glu_fetal	Reg. of Myeloid Leukocyte Mediated Immunity (GO)	0.0456314	4.68413	3	330	0.61322
early_glu_fetal	Postsynaptic Specialization Organization (GO)	0.0456314	4.68413	3	330	0.61322
early_glu_fetal	EPHB Mediated Forward Signaling (Re)	0.0456314	4.68413	3	330	0.61322
early_in_fetal	Alanine Aspartate and Glutamate Metabolism (KG)	0.0461458	26.9135	1	40	0.61322
early_in_fetal	Gcr Pathway (Bi)	0.0461458	26.9135	1	40	0.61322
early_in_fetal	G Protein Coupled Glutamate Receptor Signaling Pathway (GO)	0.0461458	26.9135	1	40	0.61322
early_in_fetal	Chaperone Mediated Protein Complex Assembly (GO)	0.0461458	26.9135	1	40	0.61322
early_in_fetal	Pos. Reg. of Membrane Depolarization (GO)	0.0461458	26.9135	1	40	0.61322
early_in_fetal	Reg. of Water Loss Via Skin (GO)	0.0461458	26.9135	1	40	0.61322
early_in_fetal	Neg. Reg. of Calcium Ion Transport Into Cytosol (GO)	0.0461458	26.9135	1	40	0.61322
early_in_fetal	Response to Inactivity (GO)	0.0461458	26.9135	1	40	0.61322
early_in_fetal	Neg. Reg. of Cartilage Development (GO)	0.0461458	26.9135	1	40	0.61322
early_in_fetal	Ionotropic Glutamate Receptor Signaling Pathway (GO)	0.0461458	26.9135	1	40	0.61322
early_in_fetal	Locomotory Exploration Behavior (GO)	0.0461458	26.9135	1	40	0.61322
early_in_fetal	RNA 5 End Processing (GO)	0.0461458	26.9135	1	40	0.61322
early_in_fetal	Reg. of High Voltage Gated Calcium Channel Activity (GO)	0.0461458	26.9135	1	40	0.61322
early_in_fetal	Sodium Calcium Exchangers (Re)	0.0461458	26.9135	1	40	0.61322
early_in_fetal	CREB1 Phosphorylation Through The Activation of Adenylate Cyclase (Re)	0.0461458	26.9135	1	40	0.61322
early_in_fetal	Uptake and Function of Anthrax Toxins (Re)	0.0461458	26.9135	1	40	0.61322
early_in_fetal	Reg. of Nuclear Division (GO)	0.0465756	6.30956	2	71	0.617554
early_in_fetal	Vacuolar Transport (GO)	0.0465756	6.30956	2	71	0.617554
late_glu_fetal	Axon Guidance (KG)	0.0468704	2.50976	6	295	0.619956
late_glu_fetal	Response to Alcohol (GO)	0.0468704	2.50976	6	295	0.619956
early_glu_fetal	Reg. of Response to DNA Damage Stimulus (GO)	0.0469128	2.06497	9	371	0.619956
late_in_fetal	Alpha Beta T-Cell Activation (GO)	0.0476001	6.26802	2	77	0.626776
late_glu_fetal	MAPK Signaling Pathway (KG)	0.0476266	1.95408	10	333	0.626776
early_glu_fetal	Intrinsic Apoptotic Signaling Pathway in Response to DNA Damage (GO)	0.0477969	2.5332	6	349	0.626776
early_glu_fetal	Reg. of Cell Cycle Arrest (GO)	0.0477969	2.5332	6	349	0.626776
early_glu_fetal	Pos. Reg. of Epithelial Cell Migration (GO)	0.0477969	2.5332	6	349	0.626776
early_glu_fetal	Lymphocyte Activation Involved in Immune Response (GO)	0.0477969	2.5332	6	349	0.626776
early_glu_fetal	Exocytic Process (GO)	0.0477969	2.5332	6	349	0.626776
late_in_fetal	Reg. of Body Fluid Levels (GO)	0.0481103	3.13196	4	148	0.629501
late_in_fetal	Infectious Disease (Re)	0.0481103	3.13196	4	148	0.629501
late_glu_fetal	Axon Guidance (Re)	0.0483937	1.66651	16	396	0.632393
late_glu_fetal	Response to Inorganic Substance (GO)	0.0484375	1.77374	13	364	0.632393
early_in_fetal	Peptidyl Threonine Modification (GO)	0.0488779	6.13292	2	72	0.633337
early_in_fetal	Spindle Organization (GO)	0.0488779	6.13292	2	72	0.633337
early_glu_fetal	Hivnef Pathway (Bi)	0.0490411	3.36841	4	336	0.633337
early_glu_fetal	Keratinocyte Pathway (Bi)	0.0490411	3.36841	4	336	0.633337
early_glu_fetal	AR Tf Pathway (PI)	0.0490411	3.36841	4	336	0.633337
early_glu_fetal	AP1 Pathway (PI)	0.0490411	3.36841	4	336	0.633337
early_glu_fetal	Era Genomic Pathway (PI)	0.0490411	3.36841	4	336	0.633337
early_glu_fetal	Trans Golgi Network Vesicle Budding (Re)	0.0490411	3.36841	4	336	0.633337
early_glu_fetal	Iron Uptake and Transport (Re)	0.0490411	3.36841	4	336	0.633337
early_glu_fetal	Body Fluid Secretion (GO)	0.0490411	3.36841	4	336	0.633337
late_in_fetal	Protein Targeting to Membrane (GO)	0.0494902	3.90485	3	110	0.638445
late_in_fetal	Reg. of Hormone Levels (GO)	0.0496263	3.09818	4	149	0.639508
late_glu_fetal	Golgi Vesicle Transport (GO)	0.0497018	1.81316	12	354	0.63979
early_glu_fetal	B-Cell Activation (GO)	0.0500722	2.14638	8	364	0.643169
early_glu_fetal	Reg. of Cysteine Type Endopeptidase Activity (GO)	0.0500722	2.14638	8	364	0.643169
late_glu_fetal	Divalent Inorganic Cation Homeostasis (GO)	0.0506434	1.86279	11	344	0.646362
late_glu_fetal	Response to Corticosteroid (GO)	0.050879	3.23684	4	279	0.646362
late_in_fetal	Organ Growth (GO)	0.0511103	6.00561	2	78	0.646362
late_in_fetal	Glutamate Receptor Signaling Pathway (GO)	0.0511103	6.00561	2	78	0.646362
late_in_fetal	Neg. Reg. of Transmembrane Receptor Protein Serine Threonine Kinase Signaling Pathway (GO)	0.0511103	6.00561	2	78	0.646362
early_in_fetal	Microtubule Polymerization or Depolymerization (GO)	0.0512212	5.96581	2	73	0.646362
early_in_fetal	Heart Morphogenesis (GO)	0.0512212	5.96581	2	73	0.646362
early_in_fetal	Neg. Reg. of Binding (GO)	0.0512212	5.96581	2	73	0.646362
early_in_fetal	Response to Alcohol (GO)	0.0512212	5.96581	2	73	0.646362
late_in_fetal	Reg. of Synaptic Plasticity (GO)	0.0515896	3.83541	3	111	0.646362
late_in_fetal	Signaling By Nuclear Receptors (Re)	0.0515896	3.83541	3	111	0.646362
early_glu_fetal	Calcium Ion Transmembrane Transport (GO)	0.0518256	1.86647	11	388	0.646362
late_glu_fetal	Apoptotic Mitochondrial Changes (GO)	0.0521155	2.43546	6	296	0.646362
early_glu_fetal	Ion Channel Transport (Re)	0.0527738	2.26207	7	357	0.646362
early_glu_fetal	Skeletal System Morphogenesis (GO)	0.0527738	2.26207	7	357	0.646362
early_glu_fetal	Clathrin Mediated Endocytosis (Re)	0.0527738	2.26207	7	357	0.646362
late_glu_fetal	Organophosphate Biosynthetic Process (GO)	0.0531659	1.67243	15	387	0.646362
early_in_fetal	Reg. of Response to Cytokine Stimulus (GO)	0.0536046	5.80749	2	74	0.646362
early_in_fetal	Apoptotic Mitochondrial Changes (GO)	0.0536046	5.80749	2	74	0.646362
late_in_fetal	rRNA Processing (Re)	0.0537319	3.76839	3	112	0.646362
early_glu_fetal	Circadian Clock (Re)	0.0539943	2.74024	5	343	0.646362
early_glu_fetal	Alpha Beta T-Cell Activation (GO)	0.0539943	2.74024	5	343	0.646362
early_glu_fetal	Signaling By Ntrks (Re)	0.0539943	2.74024	5	343	0.646362
early_glu_fetal	TP53 Regulates Metabolic Genes (Re)	0.0539943	2.74024	5	343	0.646362
early_in_fetal	Neg. Reg. of Transport (GO)	0.0541442	3.78215	3	125	0.646362
late_glu_fetal	Vasopressin Regulated Water Reabsorption (KG)	0.0542536	4.11875	3	272	0.646362
late_glu_fetal	NFAT Pathway (Bi)	0.0542536	4.11875	3	272	0.646362
late_glu_fetal	EPHB Fwd Pathway (PI)	0.0542536	4.11875	3	272	0.646362
late_glu_fetal	PI3K PLC TRK Pathway (PI)	0.0542536	4.11875	3	272	0.646362
late_glu_fetal	Cd8 TCR Downstream Pathway (PI)	0.0542536	4.11875	3	272	0.646362
late_glu_fetal	Pos. Reg. of DNA Replication (GO)	0.0542536	4.11875	3	272	0.646362
late_glu_fetal	Pos. Reg. of Calcium Mediated Signaling (GO)	0.0542536	4.11875	3	272	0.646362
late_glu_fetal	Pos. Reg. of Organelle Assembly (GO)	0.0542536	4.11875	3	272	0.646362
late_in_fetal	Skeletal System Development (GO)	0.0543326	3.00096	4	152	0.646362
late_in_fetal	Reg. of mRNA Stability By Proteins That Bind AU Rich Elements (Re)	0.0547111	5.76417	2	79	0.646362
late_in_fetal	Reg. of Calcium Mediated Signaling (GO)	0.0547111	5.76417	2	79	0.646362
early_in_fetal	Beta Alanine Metabolism (KG)	0.0551232	21.5583	1	41	0.646362
early_in_fetal	Calcineurin Pathway (Bi)	0.0551232	21.5583	1	41	0.646362
early_in_fetal	EGFR Smrte Pathway (Bi)	0.0551232	21.5583	1	41	0.646362
early_in_fetal	VIP Pathway (Bi)	0.0551232	21.5583	1	41	0.646362
early_in_fetal	PGC1A Pathway (Bi)	0.0551232	21.5583	1	41	0.646362
early_in_fetal	MEF2D Pathway (Bi)	0.0551232	21.5583	1	41	0.646362
early_in_fetal	CARM1 Pathway (Bi)	0.0551232	21.5583	1	41	0.646362
early_in_fetal	P38 Gamma Delta Pathway (PI)	0.0551232	21.5583	1	41	0.646362
early_in_fetal	Membrane Biogenesis (GO)	0.0551232	21.5583	1	41	0.646362
early_in_fetal	Thymus Development (GO)	0.0551232	21.5583	1	41	0.646362
early_in_fetal	Apoptotic Cell Clearance (GO)	0.0551232	21.5583	1	41	0.646362
early_in_fetal	Reg. of Nuclease Activity (GO)	0.0551232	21.5583	1	41	0.646362
early_in_fetal	Neg. Reg. of RHO Protein Signal Transduction (GO)	0.0551232	21.5583	1	41	0.646362
early_in_fetal	Neg. Reg. of Actin Filament Bundle Assembly (GO)	0.0551232	21.5583	1	41	0.646362
early_in_fetal	Brown Fat Cell Differentiation (GO)	0.0551232	21.5583	1	41	0.646362
early_in_fetal	Response to Mineralocorticoid (GO)	0.0551232	21.5583	1	41	0.646362
early_in_fetal	Pos. Reg. of cAMP Mediated Signaling (GO)	0.0551232	21.5583	1	41	0.646362
early_in_fetal	Neg. Reg. of Microtubule Polymerization (GO)	0.0551232	21.5583	1	41	0.646362
early_in_fetal	ARF Protein Signal Transduction (GO)	0.0551232	21.5583	1	41	0.646362
early_in_fetal	Type 2 Immune Response (GO)	0.0551232	21.5583	1	41	0.646362
early_in_fetal	Neg. Reg. of Inclusion Body Assembly (GO)	0.0551232	21.5583	1	41	0.646362
early_in_fetal	Metabolism of Nitric Oxide: Enos Activation and Regulation (Re)	0.0551232	21.5583	1	41	0.646362
early_in_fetal	FCERI Mediated Caplus2 Mobilization (Re)	0.0551232	21.5583	1	41	0.646362
early_in_fetal	RHO Gtpases Activate Iqgaps (Re)	0.0551232	21.5583	1	41	0.646362
early_in_fetal	Protein Methylation (Re)	0.0551232	21.5583	1	41	0.646362
early_in_fetal	Antigen Activates B-Cell Receptor BCR Leading to Generation of Second Messengers (Re)	0.0551232	21.5583	1	41	0.646362
late_in_fetal	Signaling By RHO Gtpases (Re)	0.055954	2.96986	4	153	0.646362
early_in_fetal	Skeletal System Morphogenesis (GO)	0.0560272	5.65727	2	75	0.646362
late_glu_fetal	Response to Carbohydrate (GO)	0.0563982	2.19794	7	306	0.646362
late_glu_fetal	Neg. Reg. of Cell Projection Organization (GO)	0.0563982	2.19794	7	306	0.646362
early_glu_fetal	Reg. of Exocytosis (GO)	0.0566925	1.89953	10	381	0.646362
early_glu_fetal	Neg. Reg. of Catabolic Process (GO)	0.0566925	1.89953	10	381	0.646362
late_in_fetal	Organic Cyclic Compound Catabolic Process (GO)	0.0571334	2.57252	5	198	0.646362
early_glu_fetal	Ameboidal Type Cell Migration (GO)	0.0575829	1.72965	13	406	0.646362
late_glu_fetal	CCR3 Pathway (Bi)	0.0582058	6.8464	2	266	0.646362
late_glu_fetal	VIP Pathway (Bi)	0.0582058	6.8464	2	266	0.646362
late_glu_fetal	Ck1 Pathway (Bi)	0.0582058	6.8464	2	266	0.646362
late_glu_fetal	Barrestin Src Pathway (Bi)	0.0582058	6.8464	2	266	0.646362
late_glu_fetal	TRKA Pathway (Bi)	0.0582058	6.8464	2	266	0.646362
late_glu_fetal	P38 Gamma Delta Pathway (PI)	0.0582058	6.8464	2	266	0.646362
late_glu_fetal	Crmps in Sema3a Signaling (Re)	0.0582058	6.8464	2	266	0.646362
late_glu_fetal	Lysosome Vesicle Biogenesis (Re)	0.0582058	6.8464	2	266	0.646362
late_glu_fetal	Labyrinthine Layer Development (GO)	0.0582058	6.8464	2	266	0.646362
late_glu_fetal	Pos. Reg. of CREB Transcription Factor Activity (GO)	0.0582058	6.8464	2	266	0.646362
late_glu_fetal	Mating (GO)	0.0582058	6.8464	2	266	0.646362
late_glu_fetal	Relaxation of Muscle (GO)	0.0582058	6.8464	2	266	0.646362
late_glu_fetal	Reg. of Actin Cytoskeleton Reorganization (GO)	0.0582058	6.8464	2	266	0.646362
late_glu_fetal	Cell Fate Specification (GO)	0.0582058	6.8464	2	266	0.646362
late_glu_fetal	Neuromuscular Synaptic Transmission (GO)	0.0582058	6.8464	2	266	0.646362
late_glu_fetal	Axonal Fasciculation (GO)	0.0582058	6.8464	2	266	0.646362
late_glu_fetal	Embryonic Placenta Morphogenesis (GO)	0.0582058	6.8464	2	266	0.646362
late_glu_fetal	Pos. Reg. of cAMP Mediated Signaling (GO)	0.0582058	6.8464	2	266	0.646362
late_glu_fetal	Retrograde Axonal Transport (GO)	0.0582058	6.8464	2	266	0.646362
late_glu_fetal	Norepinephrine Transport (GO)	0.0582058	6.8464	2	266	0.646362
late_glu_fetal	Neg. Reg. of Microtubule Polymerization (GO)	0.0582058	6.8464	2	266	0.646362
late_glu_fetal	Stress Granule Assembly (GO)	0.0582058	6.8464	2	266	0.646362
late_glu_fetal	Neg. Reg. of Synapse Organization (GO)	0.0582058	6.8464	2	266	0.646362
late_glu_fetal	Reg. of NMDA Receptor Activity (GO)	0.0582058	6.8464	2	266	0.646362
late_glu_fetal	Gap Junction Trafficking and Regulation (Re)	0.0582058	6.8464	2	266	0.646362
late_glu_fetal	Insulin Processing (Re)	0.0582058	6.8464	2	266	0.646362
late_glu_fetal	FCERI Mediated Caplus2 Mobilization (Re)	0.0582058	6.8464	2	266	0.646362
late_glu_fetal	Miscellaneous Transport and Binding Events (Re)	0.0582058	6.8464	2	266	0.646362
late_glu_fetal	Protein Methylation (Re)	0.0582058	6.8464	2	266	0.646362
late_glu_fetal	Antigen Activates B-Cell Receptor BCR Leading to Generation of Second Messengers (Re)	0.0582058	6.8464	2	266	0.646362
late_in_fetal	Vascular Smooth Muscle Contraction (KG)	0.0583991	5.54128	2	80	0.646362
late_in_fetal	Gnrh Signaling Pathway (KG)	0.0583991	5.54128	2	80	0.646362
late_glu_fetal	Reg. of Actin Filament Organization (GO)	0.0584181	2.04906	8	316	0.646362
late_in_fetal	Axon Guidance (Re)	0.0584872	2.55413	5	199	0.646362
early_glu_fetal	RAS Pathway (PI)	0.0589313	4.09815	3	331	0.646362
early_glu_fetal	Platelet Calcium Homeostasis (Re)	0.0589313	4.09815	3	331	0.646362
early_glu_fetal	Neuron Recognition (GO)	0.0589313	4.09815	3	331	0.646362
early_glu_fetal	Neg. Reg. of Leukocyte Proliferation (GO)	0.0589313	4.09815	3	331	0.646362
early_glu_fetal	Forebrain Generation of Neurons (GO)	0.0589313	4.09815	3	331	0.646362
early_glu_fetal	Granulocyte Migration (GO)	0.0589313	4.09815	3	331	0.646362
early_glu_fetal	Pos. Reg. of Neural Precursor Cell Proliferation (GO)	0.0589313	4.09815	3	331	0.646362
early_glu_fetal	Reg. of Intrinsic Apoptotic Signaling Pathway in Response to DNA Damage (GO)	0.0589313	4.09815	3	331	0.646362
early_glu_fetal	Pos. Reg. of Phosphatidylinositol 3 Kinase Signaling (GO)	0.0589313	4.09815	3	331	0.646362
early_glu_fetal	T-Cell Apoptotic Process (GO)	0.0589313	4.09815	3	331	0.646362
early_glu_fetal	Cortical Cytoskeleton Organization (GO)	0.0589313	4.09815	3	331	0.646362
early_glu_fetal	TP53 Regulates Transcription of Cell Cycle Genes (Re)	0.0589313	4.09815	3	331	0.646362
early_glu_fetal	TNF Signaling (Re)	0.0589313	4.09815	3	331	0.646362
early_glu_fetal	Pallium Development (GO)	0.0589585	2.19685	7	358	0.646362
early_glu_fetal	Central Nervous System Neuron Differentiation (GO)	0.0589585	2.19685	7	358	0.646362
late_glu_fetal	Gap Junction (KG)	0.0589687	3.05627	4	280	0.646362
late_glu_fetal	Central Nervous System Neuron Development (GO)	0.0589687	3.05627	4	280	0.646362
late_glu_fetal	Renal System Process (GO)	0.0589687	3.05627	4	280	0.646362
early_glu_fetal	Myc Activ Pathway (PI)	0.0590144	3.12706	4	337	0.646362
early_glu_fetal	NCAM Signaling For Neurite Out Growth (Re)	0.0590144	3.12706	4	337	0.646362
early_glu_fetal	Pos. Reg. of Smooth Muscle Cell Proliferation (GO)	0.0590144	3.12706	4	337	0.646362
early_glu_fetal	Calcium Ion Import (GO)	0.0590144	3.12706	4	337	0.646362
early_glu_fetal	Pos. Reg. of Dendrite Development (GO)	0.0590144	3.12706	4	337	0.646362
early_glu_fetal	Protein Heterooligomerization (GO)	0.0590144	3.12706	4	337	0.646362
early_glu_fetal	Cdmac Pathway (Bi)	0.059756	7.26947	2	326	0.646362
early_glu_fetal	CXCR4 Pathway (Bi)	0.059756	7.26947	2	326	0.646362
early_glu_fetal	Cardiacegf Pathway (Bi)	0.059756	7.26947	2	326	0.646362
early_glu_fetal	Par1 Pathway (Bi)	0.059756	7.26947	2	326	0.646362
early_glu_fetal	S1P S1P4 Pathway (PI)	0.059756	7.26947	2	326	0.646362
early_glu_fetal	Il23 Pathway (PI)	0.059756	7.26947	2	326	0.646362
early_glu_fetal	Caspase Mediated Cleavage of Cytoskeletal Proteins (Re)	0.059756	7.26947	2	326	0.646362
early_glu_fetal	Cell Extracellular Matrix Interactions (Re)	0.059756	7.26947	2	326	0.646362
early_glu_fetal	Activated TAK1 Mediates P38 MAPK Activation (Re)	0.059756	7.26947	2	326	0.646362
early_glu_fetal	Platelet Sensitization By LDL (Re)	0.059756	7.26947	2	326	0.646362
early_glu_fetal	Pentose Phosphate Shunt (GO)	0.059756	7.26947	2	326	0.646362
early_glu_fetal	Reg. of Endothelial Cell Differentiation (GO)	0.059756	7.26947	2	326	0.646362
early_glu_fetal	Decidualization (GO)	0.059756	7.26947	2	326	0.646362
early_glu_fetal	Cerebral Cortex Neuron Differentiation (GO)	0.059756	7.26947	2	326	0.646362
early_glu_fetal	Response to Inactivity (GO)	0.059756	7.26947	2	326	0.646362
early_glu_fetal	Pos. Reg. of T-Helper 1 Type Immune Response (GO)	0.059756	7.26947	2	326	0.646362
early_glu_fetal	Cell Aggregation (GO)	0.059756	7.26947	2	326	0.646362
early_glu_fetal	Reg. of Skeletal Muscle Adaptation (GO)	0.059756	7.26947	2	326	0.646362
early_glu_fetal	Leukocyte Adhesion to Vascular Endothelial Cell (GO)	0.059756	7.26947	2	326	0.646362
early_glu_fetal	Response to Vitamin D (GO)	0.059756	7.26947	2	326	0.646362
early_glu_fetal	Macrophage Differentiation (GO)	0.059756	7.26947	2	326	0.646362
early_glu_fetal	Response to Cobalt Ion (GO)	0.059756	7.26947	2	326	0.646362
early_glu_fetal	Neg. Reg. of Cell Killing (GO)	0.059756	7.26947	2	326	0.646362
early_glu_fetal	Azole Transport (GO)	0.059756	7.26947	2	326	0.646362
early_glu_fetal	Reg. of Developmental Pigmentation (GO)	0.059756	7.26947	2	326	0.646362
early_glu_fetal	Reg. of Monocyte Chemotaxis (GO)	0.059756	7.26947	2	326	0.646362
early_glu_fetal	Steroid Catabolic Process (GO)	0.059756	7.26947	2	326	0.646362
early_glu_fetal	B-Cell Apoptotic Process (GO)	0.059756	7.26947	2	326	0.646362
early_glu_fetal	Adenosine Receptor Signaling Pathway (GO)	0.059756	7.26947	2	326	0.646362
early_glu_fetal	Arginine Catabolic Process (GO)	0.059756	7.26947	2	326	0.646362
early_glu_fetal	Protein Catabolic Process in The Vacuole (GO)	0.059756	7.26947	2	326	0.646362
early_glu_fetal	Corticosteroid Receptor Signaling Pathway (GO)	0.059756	7.26947	2	326	0.646362
early_glu_fetal	SNARE Complex Assembly (GO)	0.059756	7.26947	2	326	0.646362
early_glu_fetal	Long Chain Fatty Acid Biosynthetic Process (GO)	0.059756	7.26947	2	326	0.646362
early_glu_fetal	Reg. of Cellular Carbohydrate Catabolic Process (GO)	0.059756	7.26947	2	326	0.646362
early_glu_fetal	Development of Secondary Sexual Characteristics (GO)	0.059756	7.26947	2	326	0.646362
early_glu_fetal	Icosanoid Biosynthetic Process (GO)	0.059756	7.26947	2	326	0.646362
early_glu_fetal	Alpha Beta T-Cell Proliferation (GO)	0.059756	7.26947	2	326	0.646362
early_glu_fetal	Peptidyl Serine Dephosphorylation (GO)	0.059756	7.26947	2	326	0.646362
early_glu_fetal	T-Helper 17 Type Immune Response (GO)	0.059756	7.26947	2	326	0.646362
early_glu_fetal	Pos. Reg. of Cell Aging (GO)	0.059756	7.26947	2	326	0.646362
early_glu_fetal	Pos. Reg. of Macrophage Migration (GO)	0.059756	7.26947	2	326	0.646362
early_glu_fetal	Reg. of Postsynaptic Density Organization (GO)	0.059756	7.26947	2	326	0.646362
early_glu_fetal	Neurotoxicity of Clostridium Toxins (Re)	0.059756	7.26947	2	326	0.646362
early_glu_fetal	Glycogen Storage Diseases (Re)	0.059756	7.26947	2	326	0.646362
early_glu_fetal	Signaling By NTRK3 TRKC (Re)	0.059756	7.26947	2	326	0.646362
early_glu_fetal	Signal Release (GO)	0.0609523	1.64208	15	424	0.658357
late_in_fetal	Circulatory System Process (GO)	0.0609754	2.88023	4	156	0.658357
early_glu_fetal	Pos. Reg. of Synaptic Transmission (GO)	0.0611539	2.04542	8	366	0.659688
early_glu_fetal	Cell Junction Organization (GO)	0.0615749	1.86662	10	382	0.663375
early_glu_fetal	Muscle Adaptation (GO)	0.0616393	2.35083	6	351	0.663375
early_glu_fetal	Vesicle Localization (GO)	0.0616627	1.70857	13	407	0.663375
late_in_fetal	G Alpha Q Signalling Events (Re)	0.0621715	5.33489	2	81	0.664722
late_in_fetal	Pos. Reg. of Calcium Ion Transport (GO)	0.0621715	5.33489	2	81	0.664722
late_in_fetal	Membrane Depolarization (GO)	0.0621715	5.33489	2	81	0.664722
early_in_fetal	Pos. Reg. of Hydrolase Activity (GO)	0.0623443	2.89437	4	193	0.664722
early_glu_fetal	TCR Signaling (Re)	0.0624268	2.6091	5	344	0.664722
early_glu_fetal	Transition Metal Ion Transport (GO)	0.0624268	2.6091	5	344	0.664722
early_glu_fetal	Cell Killing (GO)	0.0624268	2.6091	5	344	0.664722
early_glu_fetal	Retina Development in Camera Type Eye (GO)	0.0624268	2.6091	5	344	0.664722
late_in_fetal	G Alpha I Signalling Events (Re)	0.0627241	3.52138	3	116	0.664722
late_in_fetal	Signaling By ROBO Receptors (Re)	0.0627241	3.52138	3	116	0.664722
late_glu_fetal	Reg. of GTPase Activity (GO)	0.0630374	1.73568	12	358	0.664722
late_glu_fetal	Reg. of Endocytosis (GO)	0.0631405	2.01126	8	317	0.664722
late_glu_fetal	Neg. Reg. of Cellular Component Organization (GO)	0.0631527	1.53419	19	435	0.664722
early_in_fetal	Cytokinesis (GO)	0.0635211	5.24951	2	78	0.664722
early_in_fetal	Sumoylation (Re)	0.0635211	5.24951	2	78	0.664722
late_glu_fetal	Factors Involved in Megakaryocyte Development and Platelet Production (Re)	0.0635883	2.55058	5	289	0.664722
late_glu_fetal	Response to Ammonium Ion (GO)	0.0635883	2.55058	5	289	0.664722
late_glu_fetal	Metabolism of Steroids (Re)	0.0635883	2.55058	5	289	0.664722
early_in_fetal	No1 Pathway (Bi)	0.0640185	17.9607	1	42	0.664722
early_in_fetal	HDAC Pathway (Bi)	0.0640185	17.9607	1	42	0.664722
early_in_fetal	P53hypoxia Pathway (Bi)	0.0640185	17.9607	1	42	0.664722
early_in_fetal	CCR5 Pathway (Bi)	0.0640185	17.9607	1	42	0.664722
early_in_fetal	PML Pathway (Bi)	0.0640185	17.9607	1	42	0.664722
early_in_fetal	Attachment of Spindle Microtubules to Kinetochore (GO)	0.0640185	17.9607	1	42	0.664722
early_in_fetal	Phospholipid Dephosphorylation (GO)	0.0640185	17.9607	1	42	0.664722
early_in_fetal	Reg. of Nitric Oxide Synthase Activity (GO)	0.0640185	17.9607	1	42	0.664722
early_in_fetal	Pos. Reg. of Phosphoprotein Phosphatase Activity (GO)	0.0640185	17.9607	1	42	0.664722
early_in_fetal	Reg. of Ryanodine Sensitive Calcium Release Channel Activity (GO)	0.0640185	17.9607	1	42	0.664722
early_in_fetal	Response to Stimulus Involved in Reg. of Muscle Adaptation (GO)	0.0640185	17.9607	1	42	0.664722
early_in_fetal	Cell Fate Determination (GO)	0.0640185	17.9607	1	42	0.664722
early_in_fetal	Protein Refolding (GO)	0.0640185	17.9607	1	42	0.664722
early_in_fetal	Mitochondrial Depolarization (GO)	0.0640185	17.9607	1	42	0.664722
early_in_fetal	Establishment of Protein Localization to Mitochondrial Membrane (GO)	0.0640185	17.9607	1	42	0.664722
early_in_fetal	Pos. Reg. of Glutamate Receptor Signaling Pathway (GO)	0.0640185	17.9607	1	42	0.664722
early_in_fetal	Camk IV Mediated Phosphorylation of CREB (Re)	0.0640185	17.9607	1	42	0.664722
early_in_fetal	Presynaptic Depolarization and Calcium Channel Opening (Re)	0.0640185	17.9607	1	42	0.664722
early_in_fetal	Phase 2 Plateau Phase (Re)	0.0640185	17.9607	1	42	0.664722
early_in_fetal	Glycogen Metabolism (Re)	0.0640185	17.9607	1	42	0.664722
early_in_fetal	Pervasive Developmental Disorders (Re)	0.0640185	17.9607	1	42	0.664722
early_in_fetal	Long Term Potentiation (Re)	0.0640185	17.9607	1	42	0.664722
late_in_fetal	Pos. Reg. of Ion Transport (GO)	0.0650758	3.46476	3	117	0.675112
early_glu_fetal	Cytosolic Calcium Ion Transport (GO)	0.065572	2.13524	7	359	0.677151
early_glu_fetal	Vacuole Organization (GO)	0.065572	2.13524	7	359	0.677151
late_glu_fetal	Long Term Depression (KG)	0.0656701	3.74313	3	273	0.677151
late_glu_fetal	IL2 1pathway (PI)	0.0656701	3.74313	3	273	0.677151
late_glu_fetal	Atf2 Pathway (PI)	0.0656701	3.74313	3	273	0.677151
late_glu_fetal	MAPK TRK Pathway (PI)	0.0656701	3.74313	3	273	0.677151
late_glu_fetal	Receptor Clustering (GO)	0.0656701	3.74313	3	273	0.677151
late_in_fetal	Cardiac Chamber Development (GO)	0.0660252	5.14265	2	82	0.678311
late_in_fetal	Cell Fate Commitment (GO)	0.0660252	5.14265	2	82	0.678311
late_in_fetal	Signaling By VEGF (Re)	0.0660252	5.14265	2	82	0.678311
late_in_fetal	Selenoamino Acid Metabolism (Re)	0.0660252	5.14265	2	82	0.678311
early_glu_fetal	Reg. of Cellular Response to Stress (GO)	0.066261	1.49351	21	479	0.678311
late_glu_fetal	Generation of Precursor Metabolites and Energy (GO)	0.0667089	1.7173	12	359	0.678311
late_glu_fetal	Organic Hydroxy Compound Transport (GO)	0.0669652	2.10123	7	308	0.678311
early_glu_fetal	Focal Adhesion (KG)	0.0672287	1.99839	8	367	0.678311
early_glu_fetal	Response to Drug (GO)	0.0676192	1.44945	24	507	0.678311
late_glu_fetal	Transport of Inorganic Cations Anions and Amino Acids Oligopeptides (Re)	0.067701	2.8947	4	281	0.678311
late_glu_fetal	Protein Transport Along Microtubule (GO)	0.067701	2.8947	4	281	0.678311
late_glu_fetal	Eph Ephrin Signaling (Re)	0.067701	2.8947	4	281	0.678311
late_glu_fetal	Mitochondrial Transport (GO)	0.0678549	1.8872	9	328	0.678311
early_glu_fetal	Protein Localization to Cell Periphery (GO)	0.0682649	1.71849	12	400	0.678311
late_in_fetal	Alanine Aspartate and Glutamate Metabolism (KG)	0.0685708	17.7304	1	58	0.678311
late_in_fetal	Agpcr Pathway (Bi)	0.0685708	17.7304	1	58	0.678311
late_in_fetal	Cdmac Pathway (Bi)	0.0685708	17.7304	1	58	0.678311
late_in_fetal	Gcr Pathway (Bi)	0.0685708	17.7304	1	58	0.678311
late_in_fetal	CXCR4 Pathway (Bi)	0.0685708	17.7304	1	58	0.678311
late_in_fetal	Edg1 Pathway (Bi)	0.0685708	17.7304	1	58	0.678311
late_in_fetal	Cardiacegf Pathway (Bi)	0.0685708	17.7304	1	58	0.678311
late_in_fetal	Par1 Pathway (Bi)	0.0685708	17.7304	1	58	0.678311
late_in_fetal	Gastrin CREB Signalling Pathway Via PKC and MAPK (Re)	0.0685708	17.7304	1	58	0.678311
late_in_fetal	Hindlimb Morphogenesis (GO)	0.0685708	17.7304	1	58	0.678311
late_in_fetal	G Protein Coupled Glutamate Receptor Signaling Pathway (GO)	0.0685708	17.7304	1	58	0.678311
late_in_fetal	Chaperone Mediated Protein Complex Assembly (GO)	0.0685708	17.7304	1	58	0.678311
late_in_fetal	Pos. Reg. of Membrane Depolarization (GO)	0.0685708	17.7304	1	58	0.678311
late_in_fetal	Reg. of Water Loss Via Skin (GO)	0.0685708	17.7304	1	58	0.678311
late_in_fetal	Fatty Acid Beta Oxidation Using Acyl CoA Dehydrogenase (GO)	0.0685708	17.7304	1	58	0.678311
late_in_fetal	Neg. Reg. of Calcium Ion Transport Into Cytosol (GO)	0.0685708	17.7304	1	58	0.678311
late_in_fetal	Pos. Reg. of Vasoconstriction (GO)	0.0685708	17.7304	1	58	0.678311
late_in_fetal	Pos. Reg. of Response to Oxidative Stress (GO)	0.0685708	17.7304	1	58	0.678311
late_in_fetal	Response to Inactivity (GO)	0.0685708	17.7304	1	58	0.678311
late_in_fetal	Neg. Reg. of Cartilage Development (GO)	0.0685708	17.7304	1	58	0.678311
late_in_fetal	Reg. of Homotypic Cell Cell Adhesion (GO)	0.0685708	17.7304	1	58	0.678311
late_in_fetal	Striated Muscle Cell Proliferation (GO)	0.0685708	17.7304	1	58	0.678311
late_in_fetal	Macrophage Differentiation (GO)	0.0685708	17.7304	1	58	0.678311
late_in_fetal	Ionotropic Glutamate Receptor Signaling Pathway (GO)	0.0685708	17.7304	1	58	0.678311
late_in_fetal	Locomotory Exploration Behavior (GO)	0.0685708	17.7304	1	58	0.678311
late_in_fetal	RNA 5 End Processing (GO)	0.0685708	17.7304	1	58	0.678311
late_in_fetal	Peroxisomal Membrane Transport (GO)	0.0685708	17.7304	1	58	0.678311
late_in_fetal	Growth Hormone Secretion (GO)	0.0685708	17.7304	1	58	0.678311
late_in_fetal	Pos. Reg. of Synaptic Plasticity (GO)	0.0685708	17.7304	1	58	0.678311
late_in_fetal	Reg. of High Voltage Gated Calcium Channel Activity (GO)	0.0685708	17.7304	1	58	0.678311
late_in_fetal	Binding and Uptake of Ligands By Scavenger Receptors (Re)	0.0685708	17.7304	1	58	0.678311
late_in_fetal	Sodium Calcium Exchangers (Re)	0.0685708	17.7304	1	58	0.678311
late_in_fetal	Depolymerisation of The Nuclear Lamina (Re)	0.0685708	17.7304	1	58	0.678311
late_in_fetal	CREB1 Phosphorylation Through The Activation of Adenylate Cyclase (Re)	0.0685708	17.7304	1	58	0.678311
late_in_fetal	Uptake and Function of Anthrax Toxins (Re)	0.0685708	17.7304	1	58	0.678311
early_in_fetal	Localization Within Membrane (GO)	0.0686967	5.00821	2	80	0.678992
early_glu_fetal	Signal Transduction in Response to DNA Damage (GO)	0.0693628	2.2693	6	352	0.684308
early_glu_fetal	Reg. of Protein Complex Disassembly (GO)	0.0693628	2.2693	6	352	0.684308
late_in_fetal	Opioid Signalling (Re)	0.0699571	4.9646	2	83	0.684308
late_in_fetal	Neg. Reg. of Hemopoiesis (GO)	0.0699571	4.9646	2	83	0.684308
late_in_fetal	Protein Localization to Synapse (GO)	0.0699571	4.9646	2	83	0.684308
early_glu_fetal	Long Term Potentiation (KG)	0.0699808	2.91766	4	338	0.684308
early_glu_fetal	Renal Cell Carcinoma (KG)	0.0699808	2.91766	4	338	0.684308
early_glu_fetal	Protein Folding (Re)	0.0699808	2.91766	4	338	0.684308
early_glu_fetal	Axo Dendritic Transport (GO)	0.0699808	2.91766	4	338	0.684308
early_glu_fetal	Reg. of Oxidoreductase Activity (GO)	0.0699808	2.91766	4	338	0.684308
early_glu_fetal	Neg. Reg. of Autophagy (GO)	0.0699808	2.91766	4	338	0.684308
early_glu_fetal	Leukocyte Apoptotic Process (GO)	0.0699808	2.91766	4	338	0.684308
early_glu_fetal	Extra Nuclear Estrogen Signaling (Re)	0.0699808	2.91766	4	338	0.684308
late_in_fetal	Exocytosis (GO)	0.0703006	2.21092	6	256	0.686872
early_glu_fetal	Reg. of DNA Binding Transcription Factor Activity (GO)	0.070379	1.75636	11	392	0.687074
late_glu_fetal	Reg. of Neurological System Process (GO)	0.0709487	2.45871	5	290	0.692069
early_in_fetal	Pos. Reg. of Transmembrane Transport (GO)	0.0713359	4.89592	2	81	0.692314
early_in_fetal	Reg. of Synaptic Vesicle Cycle (GO)	0.0713359	4.89592	2	81	0.692314
late_in_fetal	Neg. Reg. of Protein Modification Process (GO)	0.0715061	2.39912	5	208	0.692314
early_glu_fetal	Pos. Reg. of Neuron Death (GO)	0.0715593	2.48985	5	345	0.692314
early_glu_fetal	Endothelial Cell Proliferation (GO)	0.0715593	2.48985	5	345	0.692314
early_glu_fetal	TNFR2 Non Canonical NF Kb Pathway (Re)	0.0715593	2.48985	5	345	0.692314
early_glu_fetal	Oncogenic MAPK Signaling (Re)	0.0715593	2.48985	5	345	0.692314
late_in_fetal	Muscle Structure Development (GO)	0.0717182	2.71574	4	162	0.692314
early_glu_fetal	Ossification (GO)	0.0721376	1.8045	10	384	0.692314
late_in_fetal	Cell Junction Organization (GO)	0.072373	3.30471	3	120	0.692314
late_glu_fetal	Peptidyl Serine Modification (GO)	0.0725906	1.85854	9	329	0.692314
late_glu_fetal	Calcium Ion Transmembrane Transport (GO)	0.0725906	1.85854	9	329	0.692314
late_glu_fetal	MAPK Family Signaling Cascades (Re)	0.0725906	1.85854	9	329	0.692314
early_glu_fetal	Learning (GO)	0.0726167	2.07696	7	360	0.692314
early_glu_fetal	Activation of MAPK Activity (GO)	0.0726167	2.07696	7	360	0.692314
early_in_fetal	Butanoate Metabolism (KG)	0.0728324	15.4086	1	43	0.692314
early_in_fetal	Nuclearrs Pathway (Bi)	0.0728324	15.4086	1	43	0.692314
early_in_fetal	GABA Synthesis Release Reuptake and Degradation (Re)	0.0728324	15.4086	1	43	0.692314
early_in_fetal	Pos. Reg. of Synaptic Transmission Glutamatergic (GO)	0.0728324	15.4086	1	43	0.692314
early_in_fetal	Intermediate Filament Based Process (GO)	0.0728324	15.4086	1	43	0.692314
early_in_fetal	Mitotic Spindle Assembly (GO)	0.0728324	15.4086	1	43	0.692314
early_in_fetal	Neg. Reg. of Peptidyl Threonine Phosphorylation (GO)	0.0728324	15.4086	1	43	0.692314
early_in_fetal	Pos. Reg. of Cd4 Pos. Alpha Beta T-Cell Activation (GO)	0.0728324	15.4086	1	43	0.692314
early_in_fetal	Sarcoplasmic Reticulum Calcium Ion Transport (GO)	0.0728324	15.4086	1	43	0.692314
early_in_fetal	Cytoplasmic Pattern Recognition Receptor Signaling Pathway (GO)	0.0728324	15.4086	1	43	0.692314
early_in_fetal	Prostate Gland Development (GO)	0.0728324	15.4086	1	43	0.692314
early_in_fetal	Neg. Reg. of Signal Transduction in Absence of Ligand (GO)	0.0728324	15.4086	1	43	0.692314
early_in_fetal	Anoikis (GO)	0.0728324	15.4086	1	43	0.692314
early_in_fetal	Neurotransmitter Receptor Localization to Postsynaptic Specialization Membrane (GO)	0.0728324	15.4086	1	43	0.692314
early_in_fetal	Synthesis of IP3 and IP4 in The Cytosol (Re)	0.0728324	15.4086	1	43	0.692314
early_in_fetal	Reduction of Cytosolic Caplusplus Levels (Re)	0.0728324	15.4086	1	43	0.692314
early_in_fetal	Lgi Adam Interactions (Re)	0.0728324	15.4086	1	43	0.692314
late_glu_fetal	Reg. of Hormone Levels (GO)	0.0731925	1.73275	11	350	0.693451
early_glu_fetal	Ribonucleoprotein Complex Biogenesis (GO)	0.0735984	1.56513	16	436	0.693451
early_glu_fetal	Type II Diabetes Mellitus (KG)	0.0738247	3.64169	3	332	0.693451
early_glu_fetal	Gmcsf Pathway (PI)	0.0738247	3.64169	3	332	0.693451
early_glu_fetal	ERBB1 Receptor Proximal Pathway (PI)	0.0738247	3.64169	3	332	0.693451
early_glu_fetal	Cxcr3 Pathway (PI)	0.0738247	3.64169	3	332	0.693451
early_glu_fetal	Immunoregulatory Interactions Between a Lymphoid and a Non Lymphoid Cell (Re)	0.0738247	3.64169	3	332	0.693451
early_glu_fetal	Response to Fluid Shear Stress (GO)	0.0738247	3.64169	3	332	0.693451
early_glu_fetal	Chromatin Disassembly (GO)	0.0738247	3.64169	3	332	0.693451
early_glu_fetal	Maternal Process Involved in Female Pregnancy (GO)	0.0738247	3.64169	3	332	0.693451
early_glu_fetal	Phospholipid Catabolic Process (GO)	0.0738247	3.64169	3	332	0.693451
early_glu_fetal	Fatty Acid Derivative Biosynthetic Process (GO)	0.0738247	3.64169	3	332	0.693451
early_glu_fetal	Pos. Reg. of Blood Vessel Endothelial Cell Migration (GO)	0.0738247	3.64169	3	332	0.693451
early_glu_fetal	Neg. Reg. of Small Molecule Metabolic Process (GO)	0.0738247	3.64169	3	332	0.693451
early_glu_fetal	Neg. Reg. of MAPK Pathway (Re)	0.0738247	3.64169	3	332	0.693451
late_in_fetal	Pos. Reg. of Epithelial Cell Migration (GO)	0.0739646	4.79813	2	84	0.693672
late_in_fetal	Exocytic Process (GO)	0.0739646	4.79813	2	84	0.693672
late_in_fetal	Response to Steroid Hormone (GO)	0.0748845	3.25454	3	121	0.701748
late_in_fetal	Neg. Reg. of Intracellular Signal Transduction (GO)	0.0755037	2.66509	4	164	0.706304
early_glu_fetal	Neg. Reg. of Transferase Activity (GO)	0.0756073	1.73078	11	393	0.706304
early_glu_fetal	Reg. of Multi Organism Process (GO)	0.0756073	1.73078	11	393	0.706304
early_in_fetal	Endocytosis (KG)	0.0767129	4.68493	2	83	0.706304
early_in_fetal	Postsynapse Organization (GO)	0.0767129	4.68493	2	83	0.706304
late_glu_fetal	Phosphatidylinositol Signaling System (KG)	0.0770627	2.74912	4	282	0.706304
late_glu_fetal	Mitochondrial Transmembrane Transport (GO)	0.0770627	2.74912	4	282	0.706304
late_glu_fetal	Pos. Reg. of Membrane Permeability (GO)	0.0770627	2.74912	4	282	0.706304
early_glu_fetal	Actin Filament Bundle Organization (GO)	0.0776208	2.19307	6	353	0.706304
early_glu_fetal	Response to Ketone (GO)	0.0776208	2.19307	6	353	0.706304
early_glu_fetal	Neg. Reg. of Protein Serine Threonine Kinase Activity (GO)	0.0776208	2.19307	6	353	0.706304
early_glu_fetal	Reg. of Ossification (GO)	0.0776208	2.19307	6	353	0.706304
late_glu_fetal	No1 Pathway (Bi)	0.0778842	5.47654	2	267	0.706304
late_glu_fetal	Cdk5 Pathway (Bi)	0.0778842	5.47654	2	267	0.706304
late_glu_fetal	VEGF Pathway (Bi)	0.0778842	5.47654	2	267	0.706304
late_glu_fetal	TCR RAS Pathway (PI)	0.0778842	5.47654	2	267	0.706304
late_glu_fetal	Myogenesis (Re)	0.0778842	5.47654	2	267	0.706304
late_glu_fetal	Neg. Reg. of Dendrite Development (GO)	0.0778842	5.47654	2	267	0.706304
late_glu_fetal	Reg. of The Force of Heart Contraction (GO)	0.0778842	5.47654	2	267	0.706304
late_glu_fetal	Reg. of Fibroblast Growth Factor Receptor Signaling Pathway (GO)	0.0778842	5.47654	2	267	0.706304
late_glu_fetal	Nerve Development (GO)	0.0778842	5.47654	2	267	0.706304
late_glu_fetal	Reg. of Ryanodine Sensitive Calcium Release Channel Activity (GO)	0.0778842	5.47654	2	267	0.706304
late_glu_fetal	Heterophilic Cell Cell Adhesion Via Plasma Membrane Cell Adhesion Molecules (GO)	0.0778842	5.47654	2	267	0.706304
late_glu_fetal	Behavioral Response to Cocaine (GO)	0.0778842	5.47654	2	267	0.706304
late_glu_fetal	Epithelial Cell Morphogenesis (GO)	0.0778842	5.47654	2	267	0.706304
late_glu_fetal	Pos. Reg. of Small GTPase Mediated Signal Transduction (GO)	0.0778842	5.47654	2	267	0.706304
late_glu_fetal	Pos. Reg. of Cyclin Dependent Protein Kinase Activity (GO)	0.0778842	5.47654	2	267	0.706304
late_glu_fetal	Neuropeptide Signaling Pathway (GO)	0.0778842	5.47654	2	267	0.706304
late_glu_fetal	Pos. Reg. of G Protein Coupled Receptor Signaling Pathway (GO)	0.0778842	5.47654	2	267	0.706304
late_glu_fetal	Pos. Reg. of Glutamate Receptor Signaling Pathway (GO)	0.0778842	5.47654	2	267	0.706304
late_glu_fetal	Activation of BAD and Translocation to Mitochondria (Re)	0.0778842	5.47654	2	267	0.706304
late_glu_fetal	Presynaptic Depolarization and Calcium Channel Opening (Re)	0.0778842	5.47654	2	267	0.706304
late_glu_fetal	Glycogen Metabolism (Re)	0.0778842	5.47654	2	267	0.706304
late_glu_fetal	Pervasive Developmental Disorders (Re)	0.0778842	5.47654	2	267	0.706304
late_in_fetal	Electron Transport Chain (GO)	0.0780446	4.64277	2	85	0.706304
late_glu_fetal	A6b1 A6b4 Integrin Pathway (PI)	0.0780852	3.43055	3	274	0.706304
late_glu_fetal	Neg. Reg. of Small GTPase Mediated Signal Transduction (GO)	0.0780852	3.43055	3	274	0.706304
late_glu_fetal	Pos. Reg. of Ion Transport (GO)	0.0787045	1.90569	8	320	0.706304
late_in_fetal	Reg. of Cell Adhesion (GO)	0.0793898	2.61611	4	166	0.706304
early_in_fetal	Striated Muscle Cell Differentiation (GO)	0.0794491	4.58702	2	84	0.706304
early_in_fetal	Mitochondrial Membrane Organization (GO)	0.0794491	4.58702	2	84	0.706304
early_in_fetal	Reg. of RAS Protein Signal Transduction (GO)	0.0794491	4.58702	2	84	0.706304
early_glu_fetal	Cell Cycle G1 S Phase Transition (GO)	0.0795399	1.83239	9	377	0.706304
late_in_fetal	Vesicle Mediated Transport in Synapse (GO)	0.0800236	3.15856	3	123	0.706304
early_glu_fetal	Membrane Lipid Metabolic Process (GO)	0.0804585	1.91049	8	369	0.706304
early_in_fetal	Reg. of Membrane Potential (GO)	0.0813007	3.16125	3	142	0.706304
early_glu_fetal	Morphogenesis of a Branching Structure (GO)	0.0813837	2.38103	5	346	0.706304
early_glu_fetal	Reg. of Viral Life Cycle (GO)	0.0813837	2.38103	5	346	0.706304
early_in_fetal	Prion Diseases (KG)	0.0815655	13.4779	1	44	0.706304
early_in_fetal	Ndkdynamin Pathway (Bi)	0.0815655	13.4779	1	44	0.706304
early_in_fetal	Nos1 Pathway (Bi)	0.0815655	13.4779	1	44	0.706304
early_in_fetal	Arf6 Pathway (PI)	0.0815655	13.4779	1	44	0.706304
early_in_fetal	Glutamine Family Amino Acid Catabolic Process (GO)	0.0815655	13.4779	1	44	0.706304
early_in_fetal	Activation of Adenylate Cyclase Activity (GO)	0.0815655	13.4779	1	44	0.706304
early_in_fetal	Bone Growth (GO)	0.0815655	13.4779	1	44	0.706304
early_in_fetal	Startle Response (GO)	0.0815655	13.4779	1	44	0.706304
early_in_fetal	Cellular Carbohydrate Catabolic Process (GO)	0.0815655	13.4779	1	44	0.706304
early_in_fetal	Pos. Reg. of Calcium Ion Transmembrane Transporter Activity (GO)	0.0815655	13.4779	1	44	0.706304
early_in_fetal	Cell Communication By Electrical Coupling (GO)	0.0815655	13.4779	1	44	0.706304
early_in_fetal	Pos. Reg. of Response to Cytokine Stimulus (GO)	0.0815655	13.4779	1	44	0.706304
early_in_fetal	Exploration Behavior (GO)	0.0815655	13.4779	1	44	0.706304
early_in_fetal	Outflow Tract Morphogenesis (GO)	0.0815655	13.4779	1	44	0.706304
early_in_fetal	Glandular Epithelial Cell Differentiation (GO)	0.0815655	13.4779	1	44	0.706304
early_in_fetal	Inclusion Body Assembly (GO)	0.0815655	13.4779	1	44	0.706304
early_in_fetal	Excitatory Synapse Assembly (GO)	0.0815655	13.4779	1	44	0.706304
early_in_fetal	The Phototransduction Cascade (Re)	0.0815655	13.4779	1	44	0.706304
early_in_fetal	Sumoylation of Intracellular Receptors (Re)	0.0815655	13.4779	1	44	0.706304
early_in_fetal	CREB1 Phosphorylation Through NMDA Receptor Mediated Activation of RAS Signaling (Re)	0.0815655	13.4779	1	44	0.706304
early_in_fetal	VEGFR2 Mediated Cell Proliferation (Re)	0.0815655	13.4779	1	44	0.706304
late_in_fetal	Beta Alanine Metabolism (KG)	0.0817204	14.1945	1	59	0.706304
late_in_fetal	CCR3 Pathway (Bi)	0.0817204	14.1945	1	59	0.706304
late_in_fetal	VIP Pathway (Bi)	0.0817204	14.1945	1	59	0.706304
late_in_fetal	Myosin Pathway (Bi)	0.0817204	14.1945	1	59	0.706304
late_in_fetal	PGC1A Pathway (Bi)	0.0817204	14.1945	1	59	0.706304
late_in_fetal	TRKA Pathway (Bi)	0.0817204	14.1945	1	59	0.706304
late_in_fetal	Arf6 Downstream Pathway (PI)	0.0817204	14.1945	1	59	0.706304
late_in_fetal	P38 Gamma Delta Pathway (PI)	0.0817204	14.1945	1	59	0.706304
late_in_fetal	Membrane Biogenesis (GO)	0.0817204	14.1945	1	59	0.706304
late_in_fetal	Thymus Development (GO)	0.0817204	14.1945	1	59	0.706304
late_in_fetal	Apoptotic Cell Clearance (GO)	0.0817204	14.1945	1	59	0.706304
late_in_fetal	Reg. of Nuclease Activity (GO)	0.0817204	14.1945	1	59	0.706304
late_in_fetal	Pos. Reg. of Fatty Acid Biosynthetic Process (GO)	0.0817204	14.1945	1	59	0.706304
late_in_fetal	Pos. Reg. of Translational Initiation (GO)	0.0817204	14.1945	1	59	0.706304
late_in_fetal	Neg. Reg. of RHO Protein Signal Transduction (GO)	0.0817204	14.1945	1	59	0.706304
late_in_fetal	Neg. Reg. of Actin Filament Bundle Assembly (GO)	0.0817204	14.1945	1	59	0.706304
late_in_fetal	Brown Fat Cell Differentiation (GO)	0.0817204	14.1945	1	59	0.706304
late_in_fetal	Bile Acid and Bile Salt Transport (GO)	0.0817204	14.1945	1	59	0.706304
late_in_fetal	Pos. Reg. of Cartilage Development (GO)	0.0817204	14.1945	1	59	0.706304
late_in_fetal	Response to Mineralocorticoid (GO)	0.0817204	14.1945	1	59	0.706304
late_in_fetal	Serotonin Receptor Signaling Pathway (GO)	0.0817204	14.1945	1	59	0.706304
late_in_fetal	Neg. Reg. of Microtubule Polymerization (GO)	0.0817204	14.1945	1	59	0.706304
late_in_fetal	Reg. of Synaptic Vesicle Fusion to Presynaptic Active Zone Membrane (GO)	0.0817204	14.1945	1	59	0.706304
late_in_fetal	ARF Protein Signal Transduction (GO)	0.0817204	14.1945	1	59	0.706304
late_in_fetal	Type 2 Immune Response (GO)	0.0817204	14.1945	1	59	0.706304
late_in_fetal	Neg. Reg. of Inclusion Body Assembly (GO)	0.0817204	14.1945	1	59	0.706304
late_in_fetal	Metabolism of Nitric Oxide: Enos Activation and Regulation (Re)	0.0817204	14.1945	1	59	0.706304
late_in_fetal	FCERI Mediated Caplus2 Mobilization (Re)	0.0817204	14.1945	1	59	0.706304
late_in_fetal	RHO Gtpases Activate Iqgaps (Re)	0.0817204	14.1945	1	59	0.706304
late_in_fetal	Antigen Activates B-Cell Receptor BCR Leading to Generation of Second Messengers (Re)	0.0817204	14.1945	1	59	0.706304
early_glu_fetal	Leukocyte Transendothelial Migration (KG)	0.0819133	2.73478	4	339	0.706304
early_glu_fetal	Lysophospholipid Pathway (PI)	0.0819133	2.73478	4	339	0.706304
early_glu_fetal	B-Cell Mediated Immunity (GO)	0.0819133	2.73478	4	339	0.706304
early_glu_fetal	Reactive Oxygen Species Biosynthetic Process (GO)	0.0819133	2.73478	4	339	0.706304
early_glu_fetal	Reg. of Microtubule Polymerization (GO)	0.0819133	2.73478	4	339	0.706304
early_glu_fetal	Release of Cytochrome C From Mitochondria (GO)	0.0819133	2.73478	4	339	0.706304
early_glu_fetal	Actin Cytoskeleton Reorganization (GO)	0.0819133	2.73478	4	339	0.706304
early_glu_fetal	Reg. of Gliogenesis (GO)	0.0819133	2.73478	4	339	0.706304
late_in_fetal	Muscle Adaptation (GO)	0.0821946	4.49627	2	86	0.706304
late_in_fetal	Cardiac Muscle Tissue Development (GO)	0.0821946	4.49627	2	86	0.706304
early_in_fetal	Reg. of Neurotransmitter Transport (GO)	0.082216	4.49209	2	85	0.706304
late_in_fetal	Signaling By WNT (Re)	0.0826501	3.11263	3	124	0.706304
late_glu_fetal	Asparagine N Linked Glycosylation (Re)	0.0826639	1.80355	9	331	0.706304
late_glu_fetal	Cellular Response to Inorganic Substance (GO)	0.0835245	2.12022	6	301	0.706304
early_glu_fetal	CCR3 Pathway (Bi)	0.0847328	5.45164	2	327	0.706304
early_glu_fetal	Ceramide Pathway (Bi)	0.0847328	5.45164	2	327	0.706304
early_glu_fetal	Myosin Pathway (Bi)	0.0847328	5.45164	2	327	0.706304
early_glu_fetal	BAD Pathway (Bi)	0.0847328	5.45164	2	327	0.706304
early_glu_fetal	Barrestin Src Pathway (Bi)	0.0847328	5.45164	2	327	0.706304
early_glu_fetal	TRKA Pathway (Bi)	0.0847328	5.45164	2	327	0.706304
early_glu_fetal	Arf6 Downstream Pathway (PI)	0.0847328	5.45164	2	327	0.706304
early_glu_fetal	Amb2 Neutrophils Pathway (PI)	0.0847328	5.45164	2	327	0.706304
early_glu_fetal	P38 Gamma Delta Pathway (PI)	0.0847328	5.45164	2	327	0.706304
early_glu_fetal	Signaling By EGFR in Cancer (Re)	0.0847328	5.45164	2	327	0.706304
early_glu_fetal	NRIF Signals Cell Death From The Nucleus (Re)	0.0847328	5.45164	2	327	0.706304
early_glu_fetal	Sema3a Plexin Repulsion Signaling By Inhibiting Integrin Adhesion (Re)	0.0847328	5.45164	2	327	0.706304
early_glu_fetal	Cellular Response to Lipoprotein Particle Stimulus (GO)	0.0847328	5.45164	2	327	0.706304
early_glu_fetal	Cytoplasmic mRNA Processing Body Assembly (GO)	0.0847328	5.45164	2	327	0.706304
early_glu_fetal	Reg. of Phospholipase C Activity (GO)	0.0847328	5.45164	2	327	0.706304
early_glu_fetal	Pos. Reg. of Leukocyte Degranulation (GO)	0.0847328	5.45164	2	327	0.706304
early_glu_fetal	Reg. of Short Term Neuronal Synaptic Plasticity (GO)	0.0847328	5.45164	2	327	0.706304
early_glu_fetal	Mating (GO)	0.0847328	5.45164	2	327	0.706304
early_glu_fetal	Membrane Raft Organization (GO)	0.0847328	5.45164	2	327	0.706304
early_glu_fetal	Reg. of DNA Damage Response Signal Transduction By P53 Class Mediator (GO)	0.0847328	5.45164	2	327	0.706304
early_glu_fetal	Neg. Reg. of Smooth Muscle Cell Migration (GO)	0.0847328	5.45164	2	327	0.706304
early_glu_fetal	Cytoplasmic Translational Initiation (GO)	0.0847328	5.45164	2	327	0.706304
early_glu_fetal	Relaxation of Muscle (GO)	0.0847328	5.45164	2	327	0.706304
early_glu_fetal	Fat Soluble Vitamin Metabolic Process (GO)	0.0847328	5.45164	2	327	0.706304
early_glu_fetal	Megakaryocyte Development (GO)	0.0847328	5.45164	2	327	0.706304
early_glu_fetal	Apoptotic Process Involved in Development (GO)	0.0847328	5.45164	2	327	0.706304
early_glu_fetal	Neg. Reg. of Neural Precursor Cell Proliferation (GO)	0.0847328	5.45164	2	327	0.706304
early_glu_fetal	Neg. Reg. of Endothelial Cell Proliferation (GO)	0.0847328	5.45164	2	327	0.706304
early_glu_fetal	Cell Fate Specification (GO)	0.0847328	5.45164	2	327	0.706304
early_glu_fetal	Reg. of Secondary Metabolic Process (GO)	0.0847328	5.45164	2	327	0.706304
early_glu_fetal	Nitric Oxide Mediated Signal Transduction (GO)	0.0847328	5.45164	2	327	0.706304
early_glu_fetal	Axonal Fasciculation (GO)	0.0847328	5.45164	2	327	0.706304
early_glu_fetal	Embryonic Placenta Morphogenesis (GO)	0.0847328	5.45164	2	327	0.706304
early_glu_fetal	T-Cell Selection (GO)	0.0847328	5.45164	2	327	0.706304
early_glu_fetal	Reg. of Execution Phase of Apoptosis (GO)	0.0847328	5.45164	2	327	0.706304
early_glu_fetal	Norepinephrine Transport (GO)	0.0847328	5.45164	2	327	0.706304
early_glu_fetal	Neg. Reg. of Microtubule Polymerization (GO)	0.0847328	5.45164	2	327	0.706304
early_glu_fetal	Collagen Metabolic Process (GO)	0.0847328	5.45164	2	327	0.706304
early_glu_fetal	Protein Containing Complex Remodeling (GO)	0.0847328	5.45164	2	327	0.706304
early_glu_fetal	Reg. of Sphingolipid Biosynthetic Process (GO)	0.0847328	5.45164	2	327	0.706304
early_glu_fetal	Vascular Endothelial Cell Proliferation (GO)	0.0847328	5.45164	2	327	0.706304
early_glu_fetal	Ephrin Signaling (Re)	0.0847328	5.45164	2	327	0.706304
early_glu_fetal	CD209 Dc Sign Signaling (Re)	0.0847328	5.45164	2	327	0.706304
early_glu_fetal	RHO Gtpases Activate Iqgaps (Re)	0.0847328	5.45164	2	327	0.706304
early_glu_fetal	Neurodegenerative Diseases (Re)	0.0847328	5.45164	2	327	0.706304
early_glu_fetal	Neg. Reg. of Secretion (GO)	0.0864096	2.12175	6	354	0.715963
early_glu_fetal	Multi Multicellular Organism Process (GO)	0.0864096	2.12175	6	354	0.715963
late_in_fetal	Neuroactive Ligand Receptor Interaction (KG)	0.0864117	4.35892	2	87	0.715963
late_in_fetal	Melanogenesis (KG)	0.0864117	4.35892	2	87	0.715963
late_in_fetal	Adult Behavior (GO)	0.0864117	4.35892	2	87	0.715963
late_in_fetal	Myeloid Leukocyte Differentiation (GO)	0.0864117	4.35892	2	87	0.715963
late_in_fetal	Protein Localization to Endoplasmic Reticulum (GO)	0.0864117	4.35892	2	87	0.715963
late_in_fetal	The Citric Acid TCA Cycle and Respiratory Electron Transport (Re)	0.0864117	4.35892	2	87	0.715963
early_glu_fetal	Cell Growth (GO)	0.0864321	1.5473	15	430	0.715963
early_in_fetal	Muscle Structure Development (GO)	0.0866154	3.07182	3	145	0.716983
late_glu_fetal	Neg. Reg. of Establishment of Protein Localization (GO)	0.0870082	2.29386	5	292	0.716983
late_glu_fetal	Reg. of Protein Complex Disassembly (GO)	0.0870082	2.29386	5	292	0.716983
late_glu_fetal	Reg Gr Pathway (PI)	0.0870364	2.61766	4	283	0.716983
late_glu_fetal	Sensory Perception of Mechanical Stimulus (GO)	0.0870364	2.61766	4	283	0.716983
late_glu_fetal	Nephron Development (GO)	0.0870364	2.61766	4	283	0.716983
late_glu_fetal	Import Across Plasma Membrane (GO)	0.0870364	2.61766	4	283	0.716983
late_glu_fetal	Signaling By Ntrks (Re)	0.0870364	2.61766	4	283	0.716983
late_glu_fetal	Neg. Reg. of Intracellular Signal Transduction (GO)	0.087151	1.6308	12	364	0.717431
early_glu_fetal	Cellular Response to Toxic Substance (GO)	0.0876146	1.86915	8	370	0.71759
early_glu_fetal	RHO Protein Signal Transduction (GO)	0.087999	1.96939	7	362	0.71759
early_glu_fetal	Programmed Cell Death (Re)	0.087999	1.96939	7	362	0.71759
late_glu_fetal	Metabolism of Carbohydrates (Re)	0.0880021	1.7773	9	332	0.71759
late_glu_fetal	Glycoprotein Biosynthetic Process (GO)	0.0880021	1.7773	9	332	0.71759
late_in_fetal	Cognition (GO)	0.0880145	3.0246	3	126	0.71759
early_glu_fetal	Reg. of Binding (GO)	0.0888497	1.63175	12	404	0.71759
early_in_fetal	Pos. Reg. of Cell Differentiation (GO)	0.0890613	2.53832	4	214	0.71759
late_in_fetal	Multi Organism Reproductive Process (GO)	0.0894388	2.23248	5	219	0.71759
early_glu_fetal	Lipid Catabolic Process (GO)	0.0900059	1.71844	10	387	0.71759
early_glu_fetal	Caspase Pathway (PI)	0.0901988	3.2768	3	333	0.71759
early_glu_fetal	Hif1 Tfpathway (PI)	0.0901988	3.2768	3	333	0.71759
early_glu_fetal	PI3K PLC TRK Pathway (PI)	0.0901988	3.2768	3	333	0.71759
early_glu_fetal	Cd8 TCR Downstream Pathway (PI)	0.0901988	3.2768	3	333	0.71759
early_glu_fetal	Signaling By ERBB2 (Re)	0.0901988	3.2768	3	333	0.71759
early_glu_fetal	GABA Receptor Activation (Re)	0.0901988	3.2768	3	333	0.71759
early_glu_fetal	Myeloid Cell Development (GO)	0.0901988	3.2768	3	333	0.71759
early_glu_fetal	pH Reduction (GO)	0.0901988	3.2768	3	333	0.71759
early_glu_fetal	Pos. Reg. of Calcium Mediated Signaling (GO)	0.0901988	3.2768	3	333	0.71759
early_glu_fetal	T-Cell Differentiation Involved in Immune Response (GO)	0.0901988	3.2768	3	333	0.71759
early_glu_fetal	Reg. of Alpha Beta T-Cell Differentiation (GO)	0.0901988	3.2768	3	333	0.71759
early_glu_fetal	Lymphocyte Migration (GO)	0.0901988	3.2768	3	333	0.71759
early_glu_fetal	Intrinsic Apoptotic Signaling Pathway in Response to Endoplasmic Reticulum Stress (GO)	0.0901988	3.2768	3	333	0.71759
early_glu_fetal	Neg. Reg. of Tumor Necrosis Factor Superfamily Cytokine Production (GO)	0.0901988	3.2768	3	333	0.71759
early_glu_fetal	Pigment Metabolic Process (GO)	0.0901988	3.2768	3	333	0.71759
early_glu_fetal	Intrinsic Apoptotic Signaling Pathway in Response to Oxidative Stress (GO)	0.0901988	3.2768	3	333	0.71759
early_glu_fetal	Interleukin 3 Interleukin 5 and Gm Csf Signaling (Re)	0.0901988	3.2768	3	333	0.71759
early_glu_fetal	RUNX1 Interacts With CO Factors Whose Precise Effect On RUNX1 Targets Is NOT Known (Re)	0.0901988	3.2768	3	333	0.71759
early_in_fetal	Fmlp Pathway (Bi)	0.0902186	11.9851	1	45	0.71759
early_in_fetal	DARPP-32 Events (Re)	0.0902186	11.9851	1	45	0.71759
early_in_fetal	Neg. Reg. of Transporter Activity (GO)	0.0902186	11.9851	1	45	0.71759
early_in_fetal	Reg. of Myelination (GO)	0.0902186	11.9851	1	45	0.71759
early_in_fetal	Microtubule Nucleation (GO)	0.0902186	11.9851	1	45	0.71759
early_in_fetal	Pos. Reg. of DNA Binding (GO)	0.0902186	11.9851	1	45	0.71759
early_in_fetal	Postsynaptic Membrane Organization (GO)	0.0902186	11.9851	1	45	0.71759
early_in_fetal	Neg. Reg. of Myeloid Leukocyte Differentiation (GO)	0.0902186	11.9851	1	45	0.71759
early_in_fetal	Neg. Reg. of Nuclear Division (GO)	0.0902186	11.9851	1	45	0.71759
early_in_fetal	Cardiac Septum Morphogenesis (GO)	0.0902186	11.9851	1	45	0.71759
early_in_fetal	Neg. Reg. of Calcium Mediated Signaling (GO)	0.0902186	11.9851	1	45	0.71759
early_in_fetal	Embryonic Camera Type Eye Development (GO)	0.0902186	11.9851	1	45	0.71759
early_in_fetal	Syncytium Formation (GO)	0.0902186	11.9851	1	45	0.71759
early_in_fetal	G0 to G1 Transition (GO)	0.0902186	11.9851	1	45	0.71759
early_in_fetal	Response to Bronchodilator (GO)	0.0902186	11.9851	1	45	0.71759
early_in_fetal	Postsynaptic Specialization Organization (GO)	0.0902186	11.9851	1	45	0.71759
early_in_fetal	Reg. of AMPA Receptor Activity (GO)	0.0902186	11.9851	1	45	0.71759
early_in_fetal	VEGFR2 Mediated Vascular Permeability (Re)	0.0902186	11.9851	1	45	0.71759
early_in_fetal	Uptake and Actions of Bacterial Toxins (Re)	0.0902186	11.9851	1	45	0.71759
early_in_fetal	Signaling By Retinoic Acid (Re)	0.0902186	11.9851	1	45	0.71759
early_in_fetal	RHO Gtpases Activate Paks (Re)	0.0902186	11.9851	1	45	0.71759
early_in_fetal	RAF Activation (Re)	0.0902186	11.9851	1	45	0.71759
early_in_fetal	Neg. Reg. of Intracellular Signal Transduction (GO)	0.0902405	3.01487	3	147	0.71759
early_in_fetal	Reg. of Dephosphorylation (GO)	0.0906934	4.23022	2	88	0.719463
late_in_fetal	Cyclic Nucleotide Mediated Signaling (GO)	0.0906934	4.23022	2	88	0.719463
late_in_fetal	Appendage Development (GO)	0.0906934	4.23022	2	88	0.719463
late_in_fetal	Calcium Ion Transmembrane Transport (GO)	0.0907515	2.9824	3	127	0.719463
late_glu_fetal	RHO Protein Signal Transduction (GO)	0.0908382	2.06666	6	302	0.719463
late_glu_fetal	Programmed Cell Death (Re)	0.0908382	2.06666	6	302	0.719463
late_glu_fetal	Adipocytokine Signaling Pathway (KG)	0.0914379	3.16594	3	275	0.719512
late_glu_fetal	Cell Surface Interactions AT The Vascular Wall (Re)	0.0914379	3.16594	3	275	0.719512
late_glu_fetal	Endosome to Lysosome Transport (GO)	0.0914379	3.16594	3	275	0.719512
late_glu_fetal	Cell Communication Involved in Cardiac Conduction (GO)	0.0914379	3.16594	3	275	0.719512
late_glu_fetal	Reg. of Cilium Assembly (GO)	0.0914379	3.16594	3	275	0.719512
late_glu_fetal	Mitochondrion Localization (GO)	0.0914379	3.16594	3	275	0.719512
late_glu_fetal	Pos. Reg. of Apoptotic Signaling Pathway (GO)	0.0914477	1.93105	7	312	0.719512
early_glu_fetal	Tight Junction (KG)	0.0918869	2.28113	5	347	0.719512
early_glu_fetal	Pos. Reg. of Calcium Ion Transport (GO)	0.0918869	2.28113	5	347	0.719512
early_glu_fetal	Membrane Depolarization (GO)	0.0918869	2.28113	5	347	0.719512
early_glu_fetal	Actin Filament Based Movement (GO)	0.0918869	2.28113	5	347	0.719512
early_glu_fetal	Transition Metal Ion Homeostasis (GO)	0.0918869	2.28113	5	347	0.719512
early_glu_fetal	Platelet Degranulation (GO)	0.0918869	2.28113	5	347	0.719512
early_glu_fetal	RHO Gtpases Activate Formins (Re)	0.0918869	2.28113	5	347	0.719512
early_glu_fetal	Signal Transduction By Protein Phosphorylation (GO)	0.0925558	1.4005	23	505	0.719512
early_glu_fetal	G Alpha I Signalling Events (Re)	0.0928759	1.76599	9	379	0.719512
early_in_fetal	Reg. of Cellular Response to Growth Factor Stimulus (GO)	0.0935755	4.14874	2	89	0.719512
early_in_fetal	Leukocyte Cell Cell Adhesion (GO)	0.0935755	4.14874	2	89	0.719512
late_in_fetal	Porphyrin and Chlorophyll Metabolism (KG)	0.0946878	11.8225	1	60	0.719512
late_in_fetal	Thyroid Cancer (KG)	0.0946878	11.8225	1	60	0.719512
late_in_fetal	No1 Pathway (Bi)	0.0946878	11.8225	1	60	0.719512
late_in_fetal	Chemical Pathway (Bi)	0.0946878	11.8225	1	60	0.719512
late_in_fetal	HDAC Pathway (Bi)	0.0946878	11.8225	1	60	0.719512
late_in_fetal	P53hypoxia Pathway (Bi)	0.0946878	11.8225	1	60	0.719512
late_in_fetal	PML Pathway (Bi)	0.0946878	11.8225	1	60	0.719512
late_in_fetal	VEGF Pathway (Bi)	0.0946878	11.8225	1	60	0.719512
late_in_fetal	TCR RAS Pathway (PI)	0.0946878	11.8225	1	60	0.719512
late_in_fetal	Syndecan 4 Pathway (PI)	0.0946878	11.8225	1	60	0.719512
late_in_fetal	RAC1 Reg Pathway (PI)	0.0946878	11.8225	1	60	0.719512
late_in_fetal	Amine Ligand Binding Receptors (Re)	0.0946878	11.8225	1	60	0.719512
late_in_fetal	Neg. Reg. of Reproductive Process (GO)	0.0946878	11.8225	1	60	0.719512
late_in_fetal	Attachment of Spindle Microtubules to Kinetochore (GO)	0.0946878	11.8225	1	60	0.719512
late_in_fetal	Reg. of Morphogenesis of a Branching Structure (GO)	0.0946878	11.8225	1	60	0.719512
late_in_fetal	Phospholipid Dephosphorylation (GO)	0.0946878	11.8225	1	60	0.719512
late_in_fetal	Forelimb Morphogenesis (GO)	0.0946878	11.8225	1	60	0.719512
late_in_fetal	Reg. of Nitric Oxide Synthase Activity (GO)	0.0946878	11.8225	1	60	0.719512
late_in_fetal	Pos. Reg. of Phosphoprotein Phosphatase Activity (GO)	0.0946878	11.8225	1	60	0.719512
late_in_fetal	Cardiac Ventricle Morphogenesis (GO)	0.0946878	11.8225	1	60	0.719512
late_in_fetal	Vitamin Biosynthetic Process (GO)	0.0946878	11.8225	1	60	0.719512
late_in_fetal	Liver Regeneration (GO)	0.0946878	11.8225	1	60	0.719512
late_in_fetal	Reg. of Ryanodine Sensitive Calcium Release Channel Activity (GO)	0.0946878	11.8225	1	60	0.719512
late_in_fetal	Response to Stimulus Involved in Reg. of Muscle Adaptation (GO)	0.0946878	11.8225	1	60	0.719512
late_in_fetal	Cell Fate Determination (GO)	0.0946878	11.8225	1	60	0.719512
late_in_fetal	Reg. of Platelet Activation (GO)	0.0946878	11.8225	1	60	0.719512
late_in_fetal	Epithelial Cell Morphogenesis (GO)	0.0946878	11.8225	1	60	0.719512
late_in_fetal	Protein Refolding (GO)	0.0946878	11.8225	1	60	0.719512
late_in_fetal	Response to Oxygen Radical (GO)	0.0946878	11.8225	1	60	0.719512
late_in_fetal	Neg. Reg. of Reactive Oxygen Species Biosynthetic Process (GO)	0.0946878	11.8225	1	60	0.719512
late_in_fetal	Killing of Cells of Other Organism (GO)	0.0946878	11.8225	1	60	0.719512
late_in_fetal	Glial Cell Apoptotic Process (GO)	0.0946878	11.8225	1	60	0.719512
late_in_fetal	Pos. Reg. of G Protein Coupled Receptor Signaling Pathway (GO)	0.0946878	11.8225	1	60	0.719512
late_in_fetal	Mitochondrial Depolarization (GO)	0.0946878	11.8225	1	60	0.719512
late_in_fetal	Establishment of Protein Localization to Mitochondrial Membrane (GO)	0.0946878	11.8225	1	60	0.719512
late_in_fetal	Pos. Reg. of Glutamate Receptor Signaling Pathway (GO)	0.0946878	11.8225	1	60	0.719512
late_in_fetal	Camk IV Mediated Phosphorylation of CREB (Re)	0.0946878	11.8225	1	60	0.719512
late_in_fetal	Presynaptic Depolarization and Calcium Channel Opening (Re)	0.0946878	11.8225	1	60	0.719512
late_in_fetal	RORA Activates Gene Expression (Re)	0.0946878	11.8225	1	60	0.719512
late_in_fetal	Non Integrin Membrane ECM Interactions (Re)	0.0946878	11.8225	1	60	0.719512
late_in_fetal	Phase 2 Plateau Phase (Re)	0.0946878	11.8225	1	60	0.719512
late_in_fetal	Glycogen Metabolism (Re)	0.0946878	11.8225	1	60	0.719512
late_in_fetal	Pervasive Developmental Disorders (Re)	0.0946878	11.8225	1	60	0.719512
late_in_fetal	Long Term Potentiation (Re)	0.0946878	11.8225	1	60	0.719512
early_glu_fetal	Response to Corticosteroid (GO)	0.0947762	2.57321	4	340	0.719512
early_glu_fetal	Reg. of Mitochondrial Membrane Potential (GO)	0.0947762	2.57321	4	340	0.719512
early_glu_fetal	Response to Retinoic Acid (GO)	0.0947762	2.57321	4	340	0.719512
late_in_fetal	Memory (GO)	0.095037	4.10818	2	89	0.719512
late_in_fetal	Reg. of Nuclear Division (GO)	0.095037	4.10818	2	89	0.719512
late_in_fetal	Vacuolar Transport (GO)	0.095037	4.10818	2	89	0.719512
late_in_fetal	Neg. Reg. of Secretion (GO)	0.095037	4.10818	2	89	0.719512
early_glu_fetal	Muscle Contraction (Re)	0.0951301	1.82975	8	371	0.719512
early_glu_fetal	Protein Folding (GO)	0.0951301	1.82975	8	371	0.719512
late_glu_fetal	Hindbrain Development (GO)	0.0956928	2.21912	5	293	0.722158
late_glu_fetal	Actin Filament Bundle Organization (GO)	0.0956928	2.21912	5	293	0.722158
early_glu_fetal	Neurotrophin Signaling Pathway (KG)	0.0957223	2.05489	6	355	0.722158
early_glu_fetal	P53 Downstream Pathway (PI)	0.0957223	2.05489	6	355	0.722158
early_glu_fetal	Neg. Reg. of Intracellular Signal Transduction (GO)	0.0961558	1.5434	14	423	0.724614
late_glu_fetal	Pos. Reg. of Cell Death (GO)	0.0961694	1.49225	16	411	0.724614
early_glu_fetal	Membrane Fusion (GO)	0.0963318	1.91966	7	363	0.724921
early_glu_fetal	Neg. Reg. of Defense Response (GO)	0.0963318	1.91966	7	363	0.724921
early_in_fetal	Muscle Contraction (Re)	0.0964845	4.07102	2	90	0.725155
early_in_fetal	Response to Xenobiotic Stimulus (GO)	0.0964845	4.07102	2	90	0.725155
late_glu_fetal	Signaling By The B-Cell Receptor BCR (Re)	0.0976017	2.49806	4	284	0.728087
late_glu_fetal	Reg. of Cyclin Dependent Protein Kinase Activity (GO)	0.0976017	2.49806	4	284	0.728087
early_in_fetal	GPCR Pathway (Bi)	0.0987925	10.7848	1	46	0.728087
early_in_fetal	Platelet Calcium Homeostasis (Re)	0.0987925	10.7848	1	46	0.728087
early_in_fetal	Neuron Recognition (GO)	0.0987925	10.7848	1	46	0.728087
early_in_fetal	Neg. Reg. of Leukocyte Proliferation (GO)	0.0987925	10.7848	1	46	0.728087
early_in_fetal	Reg. of Spindle Organization (GO)	0.0987925	10.7848	1	46	0.728087
early_in_fetal	Reg. of cAMP Mediated Signaling (GO)	0.0987925	10.7848	1	46	0.728087
early_in_fetal	Reg. of Erythrocyte Differentiation (GO)	0.0987925	10.7848	1	46	0.728087
early_in_fetal	Response to Activity (GO)	0.0987925	10.7848	1	46	0.728087
early_in_fetal	Neg. Reg. of G Protein Coupled Receptor Signaling Pathway (GO)	0.0987925	10.7848	1	46	0.728087
early_in_fetal	Reg. of Synaptic Vesicle Recycling (GO)	0.0987925	10.7848	1	46	0.728087
early_in_fetal	Netrin 1 Signaling (Re)	0.0987925	10.7848	1	46	0.728087
early_in_fetal	Glutamate Binding Activation of AMPA Receptors and Synaptic Plasticity (Re)	0.0987925	10.7848	1	46	0.728087
late_glu_fetal	Neg. Reg. of Transferase Activity (GO)	0.0992806	1.72696	9	334	0.728087
late_glu_fetal	Aldosterone Regulated Sodium Reabsorption (KG)	0.099281	4.56329	2	268	0.728087
late_glu_fetal	Bladder Cancer (KG)	0.099281	4.56329	2	268	0.728087
late_glu_fetal	G2 Pathway (Bi)	0.099281	4.56329	2	268	0.728087
late_glu_fetal	Gh Pathway (Bi)	0.099281	4.56329	2	268	0.728087
late_glu_fetal	CREB Pathway (Bi)	0.099281	4.56329	2	268	0.728087
late_glu_fetal	CDC42 Reg Pathway (PI)	0.099281	4.56329	2	268	0.728087
late_glu_fetal	Delta Np63 Pathway (PI)	0.099281	4.56329	2	268	0.728087
late_glu_fetal	Cholesterol Biosynthesis (Re)	0.099281	4.56329	2	268	0.728087
late_glu_fetal	Forebrain Neuron Development (GO)	0.099281	4.56329	2	268	0.728087
late_glu_fetal	Somatic Stem Cell Population Maintenance (GO)	0.099281	4.56329	2	268	0.728087
late_glu_fetal	Respiratory System Process (GO)	0.099281	4.56329	2	268	0.728087
late_glu_fetal	Dicarboxylic Acid Metabolic Process (GO)	0.099281	4.56329	2	268	0.728087
late_glu_fetal	Cytochrome Complex Assembly (GO)	0.099281	4.56329	2	268	0.728087
late_glu_fetal	Sarcoplasmic Reticulum Calcium Ion Transport (GO)	0.099281	4.56329	2	268	0.728087
late_glu_fetal	Response to Progesterone (GO)	0.099281	4.56329	2	268	0.728087
late_glu_fetal	Cell Volume Homeostasis (GO)	0.099281	4.56329	2	268	0.728087
late_glu_fetal	Establishment or Maintenance of Bipolar Cell Polarity (GO)	0.099281	4.56329	2	268	0.728087
late_glu_fetal	Pos. Reg. of Dendritic Spine Morphogenesis (GO)	0.099281	4.56329	2	268	0.728087
late_glu_fetal	Pos. Reg. of Organic Acid Transport (GO)	0.099281	4.56329	2	268	0.728087
late_glu_fetal	Purinergic Receptor Signaling Pathway (GO)	0.099281	4.56329	2	268	0.728087
late_glu_fetal	Synaptic Membrane Adhesion (GO)	0.099281	4.56329	2	268	0.728087
late_glu_fetal	Synthesis of IP3 and IP4 in The Cytosol (Re)	0.099281	4.56329	2	268	0.728087
late_glu_fetal	Lgi Adam Interactions (Re)	0.099281	4.56329	2	268	0.728087
early_in_fetal	Multicellular Organismal Signaling (GO)	0.0994198	3.99601	2	91	0.728087
late_in_fetal	Bone Development (GO)	0.0994401	3.99281	2	90	0.728087
late_in_fetal	Spindle Organization (GO)	0.0994401	3.99281	2	90	0.728087
late_in_fetal	Mitochondrial Biogenesis (Re)	0.0994401	3.99281	2	90	0.728087
early_in_fetal	Behavior (GO)	0.0995816	2.8811	3	152	0.728676
early_glu_fetal	Reg. of Microtubule Based Process (GO)	0.100007	1.73452	9	380	0.730447
early_glu_fetal	Response to Endoplasmic Reticulum Stress (GO)	0.100007	1.73452	9	380	0.730447
early_glu_fetal	Pos. Reg. of Ion Transport (GO)	0.100007	1.73452	9	380	0.730447
late_glu_fetal	Pos. Reg. of Establishment of Protein Localization (GO)	0.100793	1.66591	10	345	0.735732
early_glu_fetal	Cellular Responses to External Stimuli (Re)	0.101406	1.50379	15	433	0.739754
early_in_fetal	Organophosphate Metabolic Process (GO)	0.101496	2.85572	3	153	0.739961
late_glu_fetal	Supramolecular Fiber Organization (GO)	0.102002	1.49792	15	401	0.743192
early_glu_fetal	Reg. of Protein Localization to Membrane (GO)	0.103002	1.79194	8	372	0.74855
early_glu_fetal	ECM Regulators (Na)	0.103051	2.1893	5	348	0.74855
early_glu_fetal	Pos. Reg. of Hemopoiesis (GO)	0.103051	2.1893	5	348	0.74855
early_glu_fetal	Monovalent Inorganic Cation Homeostasis (GO)	0.103051	2.1893	5	348	0.74855
early_glu_fetal	Protein Tetramerization (GO)	0.103051	2.1893	5	348	0.74855
late_in_fetal	Microtubule Polymerization or Depolymerization (GO)	0.1039	3.88398	2	91	0.752111
late_in_fetal	Neg. Reg. of Binding (GO)	0.1039	3.88398	2	91	0.752111
late_in_fetal	Response to Alcohol (GO)	0.1039	3.88398	2	91	0.752111
late_in_fetal	T-Cell Differentiation (GO)	0.1039	3.88398	2	91	0.752111
late_in_fetal	Neg. Reg. of Transferase Activity (GO)	0.104962	2.78759	3	132	0.752111
early_glu_fetal	Reg. of System Process (GO)	0.105081	1.45461	17	452	0.752111
early_glu_fetal	Calcium Signaling Pathway (KG)	0.105086	1.87215	7	364	0.752111
early_glu_fetal	Receptor Metabolic Process (GO)	0.105086	1.87215	7	364	0.752111
early_glu_fetal	Phagocytosis (GO)	0.105086	1.87215	7	364	0.752111
early_glu_fetal	Actomyosin Structure Organization (GO)	0.105549	1.99209	6	356	0.752111
early_glu_fetal	Neg. Reg. of Binding (GO)	0.105549	1.99209	6	356	0.752111
early_glu_fetal	T-Cell Differentiation (GO)	0.105549	1.99209	6	356	0.752111
early_glu_fetal	Intra Golgi and Retrograde Golgi to ER Traffic (Re)	0.105549	1.99209	6	356	0.752111
late_glu_fetal	Neg. Reg. of Hormone Secretion (GO)	0.105662	2.93912	3	276	0.752111
late_glu_fetal	Endocytic Recycling (GO)	0.105662	2.93912	3	276	0.752111
late_glu_fetal	Reg. of Alcohol Biosynthetic Process (GO)	0.105662	2.93912	3	276	0.752111
late_glu_fetal	Reg. of Anion Transport (GO)	0.105662	2.93912	3	276	0.752111
late_glu_fetal	Transcriptional Reg. By MECP2 (Re)	0.105662	2.93912	3	276	0.752111
late_glu_fetal	Potassium Ion Transport (GO)	0.106471	1.96719	6	304	0.752111
early_in_fetal	At1r Pathway (Bi)	0.107288	9.80799	1	47	0.752111
early_in_fetal	TCR Pathway (Bi)	0.107288	9.80799	1	47	0.752111
early_in_fetal	Smooth Muscle Contraction (Re)	0.107288	9.80799	1	47	0.752111
early_in_fetal	Chromosome Localization (GO)	0.107288	9.80799	1	47	0.752111
early_in_fetal	Reg. of Voltage Gated Calcium Channel Activity (GO)	0.107288	9.80799	1	47	0.752111
early_in_fetal	Face Development (GO)	0.107288	9.80799	1	47	0.752111
early_in_fetal	Heart Valve Development (GO)	0.107288	9.80799	1	47	0.752111
early_in_fetal	Reg. of Protein Autophosphorylation (GO)	0.107288	9.80799	1	47	0.752111
early_in_fetal	Endochondral Bone Morphogenesis (GO)	0.107288	9.80799	1	47	0.752111
early_in_fetal	Interleukin 8 Production (GO)	0.107288	9.80799	1	47	0.752111
early_in_fetal	Neurotransmitter Receptor Internalization (GO)	0.107288	9.80799	1	47	0.752111
early_in_fetal	Sumoylation of Chromatin Organization Proteins (Re)	0.107288	9.80799	1	47	0.752111
late_glu_fetal	Response to Hormone (GO)	0.107389	1.43014	18	437	0.752111
late_in_fetal	Butanoate Metabolism (KG)	0.107475	10.1392	1	61	0.752111
late_in_fetal	Aldosterone Regulated Sodium Reabsorption (KG)	0.107475	10.1392	1	61	0.752111
late_in_fetal	Gh Pathway (Bi)	0.107475	10.1392	1	61	0.752111
late_in_fetal	Nuclearrs Pathway (Bi)	0.107475	10.1392	1	61	0.752111
late_in_fetal	CREB Pathway (Bi)	0.107475	10.1392	1	61	0.752111
late_in_fetal	GABA Synthesis Release Reuptake and Degradation (Re)	0.107475	10.1392	1	61	0.752111
late_in_fetal	Pos. Reg. of Synaptic Transmission Glutamatergic (GO)	0.107475	10.1392	1	61	0.752111
late_in_fetal	Intermediate Filament Based Process (GO)	0.107475	10.1392	1	61	0.752111
late_in_fetal	Membrane Disassembly (GO)	0.107475	10.1392	1	61	0.752111
late_in_fetal	Neg. Reg. of Fibroblast Proliferation (GO)	0.107475	10.1392	1	61	0.752111
late_in_fetal	Stem Cell Division (GO)	0.107475	10.1392	1	61	0.752111
late_in_fetal	Mitotic Spindle Assembly (GO)	0.107475	10.1392	1	61	0.752111
late_in_fetal	Neg. Reg. of Peptidyl Threonine Phosphorylation (GO)	0.107475	10.1392	1	61	0.752111
late_in_fetal	Pos. Reg. of Cd4 Pos. Alpha Beta T-Cell Activation (GO)	0.107475	10.1392	1	61	0.752111
late_in_fetal	Sarcoplasmic Reticulum Calcium Ion Transport (GO)	0.107475	10.1392	1	61	0.752111
late_in_fetal	Reg. of Superoxide Metabolic Process (GO)	0.107475	10.1392	1	61	0.752111
late_in_fetal	Cytoplasmic Pattern Recognition Receptor Signaling Pathway (GO)	0.107475	10.1392	1	61	0.752111
late_in_fetal	Reg. of Triglyceride Biosynthetic Process (GO)	0.107475	10.1392	1	61	0.752111
late_in_fetal	Pos. Reg. of Dendritic Spine Morphogenesis (GO)	0.107475	10.1392	1	61	0.752111
late_in_fetal	Neg. Reg. of Signal Transduction in Absence of Ligand (GO)	0.107475	10.1392	1	61	0.752111
late_in_fetal	Peroxisome Proliferator Activated Receptor Signaling Pathway (GO)	0.107475	10.1392	1	61	0.752111
late_in_fetal	Anoikis (GO)	0.107475	10.1392	1	61	0.752111
late_in_fetal	Neurotransmitter Receptor Localization to Postsynaptic Specialization Membrane (GO)	0.107475	10.1392	1	61	0.752111
late_in_fetal	Synthesis of IP3 and IP4 in The Cytosol (Re)	0.107475	10.1392	1	61	0.752111
late_in_fetal	Reduction of Cytosolic Caplusplus Levels (Re)	0.107475	10.1392	1	61	0.752111
late_in_fetal	Wnt5a Dependent Internalization of FZD4 (Re)	0.107475	10.1392	1	61	0.752111
late_in_fetal	RHO Gtpases Activate NADPH Oxidases (Re)	0.107475	10.1392	1	61	0.752111
late_in_fetal	Lgi Adam Interactions (Re)	0.107475	10.1392	1	61	0.752111
early_glu_fetal	MAPK TRK Pathway (PI)	0.107928	2.97843	3	334	0.752111
early_glu_fetal	Response to Electrical Stimulus (GO)	0.107928	2.97843	3	334	0.752111
early_glu_fetal	Ovulation Cycle (GO)	0.107928	2.97843	3	334	0.752111
early_glu_fetal	Neg. Reg. of Synaptic Transmission (GO)	0.107928	2.97843	3	334	0.752111
early_glu_fetal	Pos. Reg. of Intrinsic Apoptotic Signaling Pathway (GO)	0.107928	2.97843	3	334	0.752111
early_glu_fetal	Icosanoid Metabolic Process (GO)	0.107928	2.97843	3	334	0.752111
early_in_fetal	Extrinsic Apoptotic Signaling Pathway (GO)	0.108376	3.78658	2	94	0.752111
early_in_fetal	Signaling By Nuclear Receptors (Re)	0.108376	3.78658	2	94	0.752111
late_in_fetal	Response to Interleukin 1 (GO)	0.108415	3.78093	2	92	0.752111
late_in_fetal	Adherens Junction Organization (GO)	0.108415	3.78093	2	92	0.752111
late_in_fetal	Reg. of Response to Cytokine Stimulus (GO)	0.108415	3.78093	2	92	0.752111
late_in_fetal	Apoptotic Mitochondrial Changes (GO)	0.108415	3.78093	2	92	0.752111
early_glu_fetal	Gap Junction (KG)	0.108526	2.42971	4	341	0.752111
early_glu_fetal	Signal Transduction in Absence of Ligand (GO)	0.108526	2.42971	4	341	0.752111
early_glu_fetal	Reg. of B-Cell Activation (GO)	0.108526	2.42971	4	341	0.752111
early_glu_fetal	Intrinsic Apoptotic Signaling Pathway By P53 Class Mediator (GO)	0.108526	2.42971	4	341	0.752111
early_glu_fetal	Muscle Cell Migration (GO)	0.108526	2.42971	4	341	0.752111
early_glu_fetal	Tumor Necrosis Factor Superfamily Cytokine Production (GO)	0.108526	2.42971	4	341	0.752111
early_glu_fetal	Response to Antineoplastic Agent (GO)	0.108526	2.42971	4	341	0.752111
late_glu_fetal	Polysaccharide Metabolic Process (GO)	0.108735	2.38883	4	285	0.752133
late_glu_fetal	Response to Purine Containing Compound (GO)	0.108735	2.38883	4	285	0.752133
late_glu_fetal	Maintenance of Protein Location (GO)	0.108735	2.38883	4	285	0.752133
late_glu_fetal	Neg. Reg. of Cell Development (GO)	0.109306	1.75195	8	325	0.752133
early_in_fetal	Neg. Reg. of Cell Population Proliferation (GO)	0.111294	2.73489	3	158	0.752133
early_glu_fetal	Vesicle Organization (GO)	0.112035	1.5914	11	399	0.752133
early_glu_fetal	Porphyrin and Chlorophyll Metabolism (KG)	0.112189	4.36108	2	328	0.752133
early_glu_fetal	Primary Immunodeficiency (KG)	0.112189	4.36108	2	328	0.752133
early_glu_fetal	Mpr Pathway (Bi)	0.112189	4.36108	2	328	0.752133
early_glu_fetal	P53hypoxia Pathway (Bi)	0.112189	4.36108	2	328	0.752133
early_glu_fetal	Il3 Pathway (Bi)	0.112189	4.36108	2	328	0.752133
early_glu_fetal	CCR5 Pathway (Bi)	0.112189	4.36108	2	328	0.752133
early_glu_fetal	Cdk5 Pathway (Bi)	0.112189	4.36108	2	328	0.752133
early_glu_fetal	PML Pathway (Bi)	0.112189	4.36108	2	328	0.752133
early_glu_fetal	Her2 Pathway (Bi)	0.112189	4.36108	2	328	0.752133
early_glu_fetal	VEGF Pathway (Bi)	0.112189	4.36108	2	328	0.752133
early_glu_fetal	Integrin3 Pathway (PI)	0.112189	4.36108	2	328	0.752133
early_glu_fetal	Hnf3b Pathway (PI)	0.112189	4.36108	2	328	0.752133
early_glu_fetal	TCR RAS Pathway (PI)	0.112189	4.36108	2	328	0.752133
early_glu_fetal	P38 Alpha Beta Downstream Pathway (PI)	0.112189	4.36108	2	328	0.752133
early_glu_fetal	Syndecan 2 Pathway (PI)	0.112189	4.36108	2	328	0.752133
early_glu_fetal	Myogenesis (Re)	0.112189	4.36108	2	328	0.752133
early_glu_fetal	Mammary Gland Morphogenesis (GO)	0.112189	4.36108	2	328	0.752133
early_glu_fetal	Neg. Reg. of Adaptive Immune Response (GO)	0.112189	4.36108	2	328	0.752133
early_glu_fetal	Smooth Muscle Cell Differentiation (GO)	0.112189	4.36108	2	328	0.752133
early_glu_fetal	Reg. of Astrocyte Differentiation (GO)	0.112189	4.36108	2	328	0.752133
early_glu_fetal	Cellular Extravasation (GO)	0.112189	4.36108	2	328	0.752133
early_glu_fetal	Response to Pain (GO)	0.112189	4.36108	2	328	0.752133
early_glu_fetal	Neg. Reg. of Leukocyte Migration (GO)	0.112189	4.36108	2	328	0.752133
early_glu_fetal	Reg. of The Force of Heart Contraction (GO)	0.112189	4.36108	2	328	0.752133
early_glu_fetal	Calcium Ion Regulated Exocytosis of Neurotransmitter (GO)	0.112189	4.36108	2	328	0.752133
early_glu_fetal	Reg. of Neuron Projection Regeneration (GO)	0.112189	4.36108	2	328	0.752133
early_glu_fetal	Response to Interleukin 6 (GO)	0.112189	4.36108	2	328	0.752133
early_glu_fetal	Superoxide Anion Generation (GO)	0.112189	4.36108	2	328	0.752133
early_glu_fetal	Homeostasis of Number of Cells Within a Tissue (GO)	0.112189	4.36108	2	328	0.752133
early_glu_fetal	Epithelial Cell Morphogenesis (GO)	0.112189	4.36108	2	328	0.752133
early_glu_fetal	Cytoplasmic Sequestering of Protein (GO)	0.112189	4.36108	2	328	0.752133
early_glu_fetal	Retina Homeostasis (GO)	0.112189	4.36108	2	328	0.752133
early_glu_fetal	Response to Oxygen Radical (GO)	0.112189	4.36108	2	328	0.752133
early_glu_fetal	Pos. Reg. of Small GTPase Mediated Signal Transduction (GO)	0.112189	4.36108	2	328	0.752133
early_glu_fetal	Nucleotide Sugar Biosynthetic Process (GO)	0.112189	4.36108	2	328	0.752133
early_glu_fetal	Adaptation of Signaling Pathway (GO)	0.112189	4.36108	2	328	0.752133
early_glu_fetal	Pos. Reg. of Cyclin Dependent Protein Kinase Activity (GO)	0.112189	4.36108	2	328	0.752133
early_glu_fetal	Pdzs Pathway (Bi)	0.112189	4.36108	2	328	0.752133
early_glu_fetal	Synaptic Vesicle Maturation (GO)	0.112189	4.36108	2	328	0.752133
early_glu_fetal	Collagen Catabolic Process (GO)	0.112189	4.36108	2	328	0.752133
early_glu_fetal	Interleukin 2 Production (GO)	0.112189	4.36108	2	328	0.752133
early_glu_fetal	Reg. of Lysosomal Lumen pH (GO)	0.112189	4.36108	2	328	0.752133
early_glu_fetal	Thymocyte Apoptotic Process (GO)	0.112189	4.36108	2	328	0.752133
early_glu_fetal	Pos. Reg. of Protein Localization to Synapse (GO)	0.112189	4.36108	2	328	0.752133
early_glu_fetal	Activation of BAD and Translocation to Mitochondria (Re)	0.112189	4.36108	2	328	0.752133
early_glu_fetal	Presynaptic Depolarization and Calcium Channel Opening (Re)	0.112189	4.36108	2	328	0.752133
early_glu_fetal	RORA Activates Gene Expression (Re)	0.112189	4.36108	2	328	0.752133
early_glu_fetal	Sialic Acid Metabolism (Re)	0.112189	4.36108	2	328	0.752133
early_glu_fetal	Cooperation of PDCL Phlp1 and Tric Cct in G Protein Beta Folding (Re)	0.112189	4.36108	2	328	0.752133
early_glu_fetal	Glycogen Metabolism (Re)	0.112189	4.36108	2	328	0.752133
early_glu_fetal	Signaling By NTRK2 TRKB (Re)	0.112189	4.36108	2	328	0.752133
early_glu_fetal	Assembly and Cell Surface Presentation of NMDA Receptors (Re)	0.112189	4.36108	2	328	0.752133
late_in_fetal	Protein Localization to Organelle (GO)	0.112377	1.92677	6	284	0.752971
late_glu_fetal	Signaling By Nuclear Receptors (Re)	0.112702	1.82016	7	315	0.754721
late_in_fetal	Ion Channel Transport (Re)	0.112982	3.6832	2	93	0.755324
late_in_fetal	Epithelial Cell Development (GO)	0.112982	3.6832	2	93	0.755324
late_in_fetal	Skeletal System Morphogenesis (GO)	0.112982	3.6832	2	93	0.755324
late_glu_fetal	Reg. of Transferase Activity (GO)	0.113664	1.36832	22	486	0.759461
late_in_fetal	Second Messenger Mediated Signaling (GO)	0.11389	2.68212	3	135	0.760539
late_in_fetal	Small GTPase Mediated Signal Transduction (GO)	0.113953	2.2794	4	182	0.760539
early_in_fetal	Reg. of Cell Cycle Process (GO)	0.114204	2.30638	4	231	0.760618
late_glu_fetal	Reg. of Muscle Contraction (GO)	0.114321	2.08353	5	295	0.760618
late_glu_fetal	Spindle Organization (GO)	0.114321	2.08353	5	295	0.760618
early_in_fetal	Reg. of Mitochondrion Organization (GO)	0.114465	3.6587	2	96	0.760618
early_glu_fetal	Neg. Reg. of Cellular Amide Metabolic Process (GO)	0.114855	2.10455	5	349	0.760618
early_glu_fetal	Neg. Reg. of Hemopoiesis (GO)	0.114855	2.10455	5	349	0.760618
early_in_fetal	Biopeptides Pathway (Bi)	0.115705	8.987	1	48	0.760618
early_in_fetal	NFAT Pathway (Bi)	0.115705	8.987	1	48	0.760618
early_in_fetal	Cmyb Pathway (PI)	0.115705	8.987	1	48	0.760618
early_in_fetal	Retinoic Acid Pathway (PI)	0.115705	8.987	1	48	0.760618
early_in_fetal	TGF Beta Receptor Signaling Activates Smads (Re)	0.115705	8.987	1	48	0.760618
early_in_fetal	Neurotransmitter Release Cycle (Re)	0.115705	8.987	1	48	0.760618
early_in_fetal	Pos. Reg. of Fat Cell Differentiation (GO)	0.115705	8.987	1	48	0.760618
early_in_fetal	Cellular Amino Acid Biosynthetic Process (GO)	0.115705	8.987	1	48	0.760618
early_in_fetal	Reg. of Phospholipid Metabolic Process (GO)	0.115705	8.987	1	48	0.760618
early_in_fetal	Pos. Reg. of Calcium Mediated Signaling (GO)	0.115705	8.987	1	48	0.760618
early_in_fetal	T-Cell Differentiation Involved in Immune Response (GO)	0.115705	8.987	1	48	0.760618
early_in_fetal	Nucleoside Triphosphate Metabolic Process (GO)	0.115705	8.987	1	48	0.760618
early_in_fetal	Reg. of Alpha Beta T-Cell Differentiation (GO)	0.115705	8.987	1	48	0.760618
early_in_fetal	Detection of Visible Light (GO)	0.115705	8.987	1	48	0.760618
early_in_fetal	Neg. Reg. of Calcium Ion Transport (GO)	0.115705	8.987	1	48	0.760618
early_in_fetal	Interaction With Symbiont (GO)	0.115705	8.987	1	48	0.760618
early_in_fetal	Skeletal Muscle Cell Differentiation (GO)	0.115705	8.987	1	48	0.760618
early_in_fetal	Intrinsic Apoptotic Signaling Pathway in Response to Endoplasmic Reticulum Stress (GO)	0.115705	8.987	1	48	0.760618
early_in_fetal	Neg. Reg. of Tumor Necrosis Factor Superfamily Cytokine Production (GO)	0.115705	8.987	1	48	0.760618
early_glu_fetal	Pos. Reg. of Binding (GO)	0.115879	1.933	6	357	0.760618
early_glu_fetal	Response to Interleukin 1 (GO)	0.115879	1.933	6	357	0.760618
early_glu_fetal	T-Cell Receptor Signaling Pathway (GO)	0.115879	1.933	6	357	0.760618
early_glu_fetal	Pos. Reg. of Lipid Metabolic Process (GO)	0.115879	1.933	6	357	0.760618
early_glu_fetal	Apoptotic Mitochondrial Changes (GO)	0.115879	1.933	6	357	0.760618
late_in_fetal	Neg. Reg. of Immune System Process (GO)	0.11693	2.64873	3	136	0.76709
early_glu_fetal	Reg. of Catabolic Process (GO)	0.119443	1.31791	27	550	0.770295
late_glu_fetal	Anion Transport (GO)	0.119788	1.49994	13	382	0.770295
late_in_fetal	Prion Diseases (KG)	0.120086	8.86829	1	62	0.770295
late_in_fetal	Pathogenic Escherichia Coli Infection (KG)	0.120086	8.86829	1	62	0.770295
late_in_fetal	Ndkdynamin Pathway (Bi)	0.120086	8.86829	1	62	0.770295
late_in_fetal	Arenrf2 Pathway (Bi)	0.120086	8.86829	1	62	0.770295
late_in_fetal	PDGF Pathway (Bi)	0.120086	8.86829	1	62	0.770295
late_in_fetal	Eif4 Pathway (Bi)	0.120086	8.86829	1	62	0.770295
late_in_fetal	Arf6 Pathway (PI)	0.120086	8.86829	1	62	0.770295
late_in_fetal	Il8 Cxcr2 Pathway (PI)	0.120086	8.86829	1	62	0.770295
late_in_fetal	Bile Acid and Bile Salt Metabolism (Re)	0.120086	8.86829	1	62	0.770295
late_in_fetal	Signaling By SCF KIT (Re)	0.120086	8.86829	1	62	0.770295
late_in_fetal	Glutamine Family Amino Acid Catabolic Process (GO)	0.120086	8.86829	1	62	0.770295
late_in_fetal	Activation of Adenylate Cyclase Activity (GO)	0.120086	8.86829	1	62	0.770295
late_in_fetal	Bone Growth (GO)	0.120086	8.86829	1	62	0.770295
late_in_fetal	Startle Response (GO)	0.120086	8.86829	1	62	0.770295
late_in_fetal	Cellular Carbohydrate Catabolic Process (GO)	0.120086	8.86829	1	62	0.770295
late_in_fetal	Pos. Reg. of Muscle Hypertrophy (GO)	0.120086	8.86829	1	62	0.770295
late_in_fetal	Embryonic Pattern Specification (GO)	0.120086	8.86829	1	62	0.770295
late_in_fetal	Cell Communication By Electrical Coupling (GO)	0.120086	8.86829	1	62	0.770295
late_in_fetal	Neutral Lipid Biosynthetic Process (GO)	0.120086	8.86829	1	62	0.770295
late_in_fetal	Pos. Reg. of Response to Cytokine Stimulus (GO)	0.120086	8.86829	1	62	0.770295
late_in_fetal	Exploration Behavior (GO)	0.120086	8.86829	1	62	0.770295
late_in_fetal	Pos. Reg. of Blood Circulation (GO)	0.120086	8.86829	1	62	0.770295
late_in_fetal	Outflow Tract Morphogenesis (GO)	0.120086	8.86829	1	62	0.770295
late_in_fetal	Reg. of Response to Reactive Oxygen Species (GO)	0.120086	8.86829	1	62	0.770295
late_in_fetal	Inclusion Body Assembly (GO)	0.120086	8.86829	1	62	0.770295
late_in_fetal	Excitatory Synapse Assembly (GO)	0.120086	8.86829	1	62	0.770295
late_in_fetal	SHC1 Events in ERBB2 Signaling (Re)	0.120086	8.86829	1	62	0.770295
late_in_fetal	Bmal1:Clock Npas2 Activates Circadian Gene Expression (Re)	0.120086	8.86829	1	62	0.770295
late_in_fetal	CREB1 Phosphorylation Through NMDA Receptor Mediated Activation of RAS Signaling (Re)	0.120086	8.86829	1	62	0.770295
late_glu_fetal	Leukocyte Migration (GO)	0.120321	1.786	7	316	0.770295
late_glu_fetal	Steroid Metabolic Process (GO)	0.120321	1.786	7	316	0.770295
late_glu_fetal	Morphogenesis of a Branching Structure (GO)	0.12041	2.28855	4	286	0.770295
late_glu_fetal	Cerebellar Cortex Development (GO)	0.120687	2.74238	3	277	0.770295
late_glu_fetal	Calcium Ion Import (GO)	0.120687	2.74238	3	277	0.770295
late_glu_fetal	Endothelium Development (GO)	0.120687	2.74238	3	277	0.770295
late_glu_fetal	Pos. Reg. of Dendrite Development (GO)	0.120687	2.74238	3	277	0.770295
late_glu_fetal	Smooth Muscle Contraction (GO)	0.120687	2.74238	3	277	0.770295
late_glu_fetal	Proteoglycan Biosynthetic Process (GO)	0.120687	2.74238	3	277	0.770295
late_glu_fetal	Cellular Response to Alcohol (GO)	0.120687	2.74238	3	277	0.770295
late_glu_fetal	Visual Behavior (GO)	0.120687	2.74238	3	277	0.770295
late_glu_fetal	RAB Protein Signal Transduction (GO)	0.120687	2.74238	3	277	0.770295
late_glu_fetal	Visual Phototransduction (Re)	0.120687	2.74238	3	277	0.770295
late_glu_fetal	Signaling By MET (Re)	0.120687	2.74238	3	277	0.770295
late_in_fetal	Immune System Development (GO)	0.121362	2.01452	5	236	0.770295
late_glu_fetal	Pathogenic Escherichia Coli Infection (KG)	0.122071	3.91028	2	269	0.770295
late_glu_fetal	Leishmania Infection (KG)	0.122071	3.91028	2	269	0.770295
late_glu_fetal	PDGF Pathway (Bi)	0.122071	3.91028	2	269	0.770295
late_glu_fetal	Ajdiss 2pathway (PI)	0.122071	3.91028	2	269	0.770295
late_glu_fetal	Ecadherin Nascent Aj Pathway (PI)	0.122071	3.91028	2	269	0.770295
late_glu_fetal	P38 Mk2 Pathway (PI)	0.122071	3.91028	2	269	0.770295
late_glu_fetal	Il8 Cxcr2 Pathway (PI)	0.122071	3.91028	2	269	0.770295
late_glu_fetal	Fatty Acyl CoA Biosynthesis (Re)	0.122071	3.91028	2	269	0.770295
late_glu_fetal	Glutamine Family Amino Acid Catabolic Process (GO)	0.122071	3.91028	2	269	0.770295
late_glu_fetal	Response to Nerve Growth Factor (GO)	0.122071	3.91028	2	269	0.770295
late_glu_fetal	Cellular Carbohydrate Catabolic Process (GO)	0.122071	3.91028	2	269	0.770295
late_glu_fetal	Pos. Reg. of Calcium Ion Transmembrane Transporter Activity (GO)	0.122071	3.91028	2	269	0.770295
late_glu_fetal	Reg. of Microtubule Based Movement (GO)	0.122071	3.91028	2	269	0.770295
late_glu_fetal	Intracellular Lipid Transport (GO)	0.122071	3.91028	2	269	0.770295
late_glu_fetal	Pos. Reg. of Blood Circulation (GO)	0.122071	3.91028	2	269	0.770295
late_glu_fetal	Response to Morphine (GO)	0.122071	3.91028	2	269	0.770295
late_glu_fetal	Synaptic Transmission GABAergic (GO)	0.122071	3.91028	2	269	0.770295
late_glu_fetal	Glycolytic Process Through Fructose 6 Phosphate (GO)	0.122071	3.91028	2	269	0.770295
late_glu_fetal	Inclusion Body Assembly (GO)	0.122071	3.91028	2	269	0.770295
late_glu_fetal	Response to Catecholamine (GO)	0.122071	3.91028	2	269	0.770295
late_glu_fetal	Export Across Plasma Membrane (GO)	0.122071	3.91028	2	269	0.770295
late_glu_fetal	Excitatory Synapse Assembly (GO)	0.122071	3.91028	2	269	0.770295
late_glu_fetal	The Phototransduction Cascade (Re)	0.122071	3.91028	2	269	0.770295
late_glu_fetal	Glucagon Like Peptide 1 GLP1 Regulates Insulin Secretion (Re)	0.122071	3.91028	2	269	0.770295
late_glu_fetal	Synaptic Adhesion Like Molecules (Re)	0.122071	3.91028	2	269	0.770295
late_glu_fetal	Insertion of Tail Anchored Proteins Into The Endoplasmic Reticulum Membrane (Re)	0.122071	3.91028	2	269	0.770295
late_in_fetal	Interaction With Host (GO)	0.122263	3.50146	2	95	0.770691
late_in_fetal	Locomotory Behavior (GO)	0.122263	3.50146	2	95	0.770691
early_glu_fetal	Hepaticobiliary System Development (GO)	0.123113	2.30118	4	342	0.772126
early_glu_fetal	Organelle Transport Along Microtubule (GO)	0.123113	2.30118	4	342	0.772126
early_glu_fetal	Cell Recognition (GO)	0.123113	2.30118	4	342	0.772126
early_glu_fetal	Synaptic Transmission Glutamatergic (GO)	0.123113	2.30118	4	342	0.772126
early_glu_fetal	Reg. of Response to Oxidative Stress (GO)	0.123113	2.30118	4	342	0.772126
early_glu_fetal	Activation of NMDA Receptors and Postsynaptic Events (Re)	0.123113	2.30118	4	342	0.772126
early_glu_fetal	Neg. Reg. of Locomotion (GO)	0.12323	1.64639	9	383	0.772126
late_glu_fetal	Carbohydrate Homeostasis (GO)	0.123402	1.87682	6	306	0.772126
early_glu_fetal	Protein Kinase B Signaling (GO)	0.12383	1.78417	7	366	0.772126
early_glu_fetal	Reg. of RAS Protein Signal Transduction (GO)	0.12383	1.78417	7	366	0.772126
early_glu_fetal	Response to Topologically Incorrect Protein (GO)	0.12383	1.78417	7	366	0.772126
early_in_fetal	Antigen Processing and Presentation (KG)	0.124045	8.29537	1	49	0.772126
early_in_fetal	Ps1 Pathway (PI)	0.124045	8.29537	1	49	0.772126
early_in_fetal	RXR VDR Pathway (PI)	0.124045	8.29537	1	49	0.772126
early_in_fetal	Neg. Reg. of Peptidyl Tyrosine Phosphorylation (GO)	0.124045	8.29537	1	49	0.772126
early_in_fetal	Response to Cocaine (GO)	0.124045	8.29537	1	49	0.772126
early_in_fetal	Reg. of Cartilage Development (GO)	0.124045	8.29537	1	49	0.772126
early_in_fetal	Polyol Metabolic Process (GO)	0.124045	8.29537	1	49	0.772126
early_in_fetal	Neg. Reg. of Synaptic Transmission (GO)	0.124045	8.29537	1	49	0.772126
early_in_fetal	Interferon Gamma Production (GO)	0.124045	8.29537	1	49	0.772126
early_in_fetal	Water Homeostasis (GO)	0.124045	8.29537	1	49	0.772126
early_in_fetal	Pos. Reg. of Myeloid Cell Differentiation (GO)	0.124045	8.29537	1	49	0.772126
early_in_fetal	Reg. of Peptidyl Threonine Phosphorylation (GO)	0.124045	8.29537	1	49	0.772126
early_in_fetal	Receptor Clustering (GO)	0.124045	8.29537	1	49	0.772126
late_glu_fetal	Neg. Reg. of Protein Modification Process (GO)	0.124572	1.44383	15	406	0.775
early_glu_fetal	Process Utilizing Autophagic Mechanism (GO)	0.124917	1.46778	14	428	0.776739
early_glu_fetal	Generation of Precursor Metabolites and Energy (GO)	0.125789	1.48983	13	419	0.781347
early_glu_fetal	Protein Complex Oligomerization (GO)	0.125789	1.48983	13	419	0.781347
early_glu_fetal	Carbohydrate Catabolic Process (GO)	0.126697	1.8771	6	358	0.78322
early_glu_fetal	Insulin Receptor Pathway in Cardiac Myocytes (SG)	0.126877	2.72937	3	335	0.78322
early_glu_fetal	A6b1 A6b4 Integrin Pathway (PI)	0.126877	2.72937	3	335	0.78322
early_glu_fetal	Signaling By ERBB4 (Re)	0.126877	2.72937	3	335	0.78322
early_glu_fetal	G Alpha Z Signalling Events (Re)	0.126877	2.72937	3	335	0.78322
early_glu_fetal	Multicellular Organismal Movement (GO)	0.126877	2.72937	3	335	0.78322
early_glu_fetal	Reg. of Cellular Response to Insulin Stimulus (GO)	0.126877	2.72937	3	335	0.78322
early_glu_fetal	G Alpha 12 13 Signalling Events (Re)	0.126877	2.72937	3	335	0.78322
early_in_fetal	Reg. of Microtubule Based Process (GO)	0.126902	3.42625	2	100	0.78322
early_in_fetal	Pos. Reg. of Ion Transport (GO)	0.126902	3.42625	2	100	0.78322
early_in_fetal	Transmembrane Receptor Protein Serine Threonine Kinase Signaling Pathway (GO)	0.126902	3.42625	2	100	0.78322
late_in_fetal	Cytokinesis (GO)	0.126973	3.41736	2	96	0.78322
late_glu_fetal	Cell Growth (GO)	0.127179	1.50874	12	372	0.78322
early_glu_fetal	Factors Involved in Megakaryocyte Development and Platelet Production (Re)	0.127273	2.02607	5	350	0.78322
early_glu_fetal	Response to Ammonium Ion (GO)	0.127273	2.02607	5	350	0.78322
early_glu_fetal	Mitotic DNA Integrity Checkpoint (GO)	0.127273	2.02607	5	350	0.78322
early_glu_fetal	Cellular Response to Antibiotic (GO)	0.127273	2.02607	5	350	0.78322
early_glu_fetal	Metabolism of Steroids (Re)	0.127273	2.02607	5	350	0.78322
late_glu_fetal	Cell Cycle Arrest (GO)	0.128199	1.75304	7	317	0.788511
early_in_fetal	Response to Drug (GO)	0.128693	2.19907	4	240	0.790051
early_glu_fetal	Organic Acid Biosynthetic Process (GO)	0.128715	1.68713	8	375	0.790051
early_glu_fetal	Response to Virus (GO)	0.128715	1.68713	8	375	0.790051
early_glu_fetal	Signaling By Nuclear Receptors (Re)	0.128715	1.68713	8	375	0.790051
late_glu_fetal	Organic Hydroxy Compound Metabolic Process (GO)	0.130359	1.56903	10	350	0.796666
late_glu_fetal	Reg. of Developmental Growth (GO)	0.130398	1.67092	8	328	0.796666
early_glu_fetal	Response to Steroid Hormone (GO)	0.131567	1.61893	9	384	0.796666
early_in_fetal	Signaling By ERBB4 (Re)	0.132309	7.70207	1	50	0.796666
early_in_fetal	Neg. Reg. of Small GTPase Mediated Signal Transduction (GO)	0.132309	7.70207	1	50	0.796666
early_in_fetal	HSP90 Chaperone Cycle For Steroid Hormone Receptors SHR (Re)	0.132309	7.70207	1	50	0.796666
early_in_fetal	Ca2plus Pathway (Re)	0.132309	7.70207	1	50	0.796666
late_in_fetal	Fmlp Pathway (Bi)	0.132521	7.88476	1	63	0.796666
late_in_fetal	VEGFR1 Pathway (PI)	0.132521	7.88476	1	63	0.796666
late_in_fetal	DARPP-32 Events (Re)	0.132521	7.88476	1	63	0.796666
late_in_fetal	Neg. Reg. of Cyclin Dependent Protein Kinase Activity (GO)	0.132521	7.88476	1	63	0.796666
late_in_fetal	Antimicrobial Humoral Response (GO)	0.132521	7.88476	1	63	0.796666
late_in_fetal	Neg. Reg. of Transporter Activity (GO)	0.132521	7.88476	1	63	0.796666
late_in_fetal	Necrotic Cell Death (GO)	0.132521	7.88476	1	63	0.796666
late_in_fetal	Reg. of Myelination (GO)	0.132521	7.88476	1	63	0.796666
late_in_fetal	Microtubule Nucleation (GO)	0.132521	7.88476	1	63	0.796666
late_in_fetal	Pos. Reg. of DNA Binding (GO)	0.132521	7.88476	1	63	0.796666
late_in_fetal	Vesicle Fusion to Plasma Membrane (GO)	0.132521	7.88476	1	63	0.796666
late_in_fetal	Neg. Reg. of DNA Biosynthetic Process (GO)	0.132521	7.88476	1	63	0.796666
late_in_fetal	Postsynaptic Membrane Organization (GO)	0.132521	7.88476	1	63	0.796666
late_in_fetal	Neg. Reg. of Myeloid Leukocyte Differentiation (GO)	0.132521	7.88476	1	63	0.796666
late_in_fetal	Muscle Organ Morphogenesis (GO)	0.132521	7.88476	1	63	0.796666
late_in_fetal	Pos. Reg. of Reactive Oxygen Species Metabolic Process (GO)	0.132521	7.88476	1	63	0.796666
late_in_fetal	Lipopolysaccharide Mediated Signaling Pathway (GO)	0.132521	7.88476	1	63	0.796666
late_in_fetal	Neg. Reg. of Nuclear Division (GO)	0.132521	7.88476	1	63	0.796666
late_in_fetal	Heart Growth (GO)	0.132521	7.88476	1	63	0.796666
late_in_fetal	Cardiac Septum Morphogenesis (GO)	0.132521	7.88476	1	63	0.796666
late_in_fetal	Neg. Reg. of Calcium Mediated Signaling (GO)	0.132521	7.88476	1	63	0.796666
late_in_fetal	Embryonic Camera Type Eye Development (GO)	0.132521	7.88476	1	63	0.796666
late_in_fetal	Syncytium Formation (GO)	0.132521	7.88476	1	63	0.796666
late_in_fetal	G0 to G1 Transition (GO)	0.132521	7.88476	1	63	0.796666
late_in_fetal	Response to Bronchodilator (GO)	0.132521	7.88476	1	63	0.796666
late_in_fetal	Postsynaptic Specialization Organization (GO)	0.132521	7.88476	1	63	0.796666
late_in_fetal	Reg. of AMPA Receptor Activity (GO)	0.132521	7.88476	1	63	0.796666
late_in_fetal	EPHB Mediated Forward Signaling (Re)	0.132521	7.88476	1	63	0.796666
late_in_fetal	VEGFR2 Mediated Vascular Permeability (Re)	0.132521	7.88476	1	63	0.796666
late_in_fetal	Uptake and Actions of Bacterial Toxins (Re)	0.132521	7.88476	1	63	0.796666
late_in_fetal	RHO Gtpases Activate Paks (Re)	0.132521	7.88476	1	63	0.796666
late_in_fetal	RAF Activation (Re)	0.132521	7.88476	1	63	0.796666
late_glu_fetal	Tight Junction (KG)	0.132599	2.19657	4	287	0.796666
late_glu_fetal	Membrane Depolarization (GO)	0.132599	2.19657	4	287	0.796666
late_glu_fetal	Response to Fibroblast Growth Factor (GO)	0.132599	2.19657	4	287	0.796666
early_in_fetal	Reg. of Exocytosis (GO)	0.13324	3.32071	2	102	0.800112
early_glu_fetal	Reg. of Neurotransmitter Transport (GO)	0.133801	1.74313	7	367	0.803078
late_glu_fetal	Neg. Reg. of Catalytic Activity (GO)	0.135618	1.40358	16	420	0.811232
late_in_fetal	Reg. of Lipid Metabolic Process (GO)	0.135795	2.46421	3	142	0.811232
late_in_fetal	Metal Ion Transport (GO)	0.135906	1.93619	5	243	0.811232
late_in_fetal	Organelle Localization (GO)	0.135906	1.93619	5	243	0.811232
late_in_fetal	Cell Division (GO)	0.135918	2.12436	4	191	0.811232
early_in_fetal	Gland Development (GO)	0.136437	3.27031	2	103	0.811232
late_glu_fetal	Fc Epsilon RI Signaling Pathway (KG)	0.136442	2.57047	3	278	0.811232
late_glu_fetal	P73pathway (PI)	0.136442	2.57047	3	278	0.811232
late_glu_fetal	Heparan Sulfate Heparin Hs GAG Metabolism (Re)	0.136442	2.57047	3	278	0.811232
late_glu_fetal	Endosome Organization (GO)	0.136442	2.57047	3	278	0.811232
late_glu_fetal	Embryonic Skeletal System Development (GO)	0.136442	2.57047	3	278	0.811232
late_glu_fetal	Vascular Endothelial Growth Factor Receptor Signaling Pathway (GO)	0.136442	2.57047	3	278	0.811232
late_glu_fetal	Glutamine Family Amino Acid Metabolic Process (GO)	0.136442	2.57047	3	278	0.811232
late_glu_fetal	Peripheral Nervous System Development (GO)	0.136442	2.57047	3	278	0.811232
late_glu_fetal	Pos. Reg. of Dephosphorylation (GO)	0.136442	2.57047	3	278	0.811232
late_glu_fetal	Post Translational Modification: Synthesis of GPI Anchored Proteins (Re)	0.136442	2.57047	3	278	0.811232
late_glu_fetal	Extra Nuclear Estrogen Signaling (Re)	0.136442	2.57047	3	278	0.811232
late_in_fetal	Insulin Secretion (GO)	0.136521	3.26039	2	98	0.811232
late_in_fetal	Localization Within Membrane (GO)	0.136521	3.26039	2	98	0.811232
late_in_fetal	RHO Protein Signal Transduction (GO)	0.136521	3.26039	2	98	0.811232
early_glu_fetal	Neural Tube Development (GO)	0.137987	1.82453	6	359	0.812648
early_glu_fetal	Pos. Reg. of Multi Organism Process (GO)	0.137987	1.82453	6	359	0.812648
early_glu_fetal	VEGF Signaling Pathway (KG)	0.138483	2.18555	4	343	0.812648
early_glu_fetal	T-Cell Receptor Signaling Pathway (KG)	0.138483	2.18555	4	343	0.812648
early_in_fetal	Response to Steroid Hormone (GO)	0.139651	3.22138	2	104	0.812648
early_in_fetal	Receptor Mediated Endocytosis (GO)	0.139651	3.22138	2	104	0.812648
early_glu_fetal	Host Interactions of HIV Factors (Re)	0.140277	1.95321	5	351	0.812648
early_glu_fetal	Electron Transport Chain (GO)	0.140277	1.95321	5	351	0.812648
early_glu_fetal	Neuron Migration (GO)	0.140277	1.95321	5	351	0.812648
early_glu_fetal	Heart Development (GO)	0.140396	1.48166	12	412	0.812648
early_in_fetal	Cardiac Muscle Contraction (KG)	0.140497	7.18846	1	51	0.812648
early_in_fetal	Ppara Pathway (Bi)	0.140497	7.18846	1	51	0.812648
early_in_fetal	BCR 5pathway (PI)	0.140497	7.18846	1	51	0.812648
early_in_fetal	Beta Catenin Nuc Pathway (PI)	0.140497	7.18846	1	51	0.812648
early_in_fetal	Nuclear Receptor Transcription Pathway (Re)	0.140497	7.18846	1	51	0.812648
early_in_fetal	Endosome to Lysosome Transport (GO)	0.140497	7.18846	1	51	0.812648
early_in_fetal	Dorsal Ventral Pattern Formation (GO)	0.140497	7.18846	1	51	0.812648
early_in_fetal	Microtubule Depolymerization (GO)	0.140497	7.18846	1	51	0.812648
early_in_fetal	Cell Redox Homeostasis (GO)	0.140497	7.18846	1	51	0.812648
early_in_fetal	Protein Localization to Vacuole (GO)	0.140497	7.18846	1	51	0.812648
early_in_fetal	Cell Communication Involved in Cardiac Conduction (GO)	0.140497	7.18846	1	51	0.812648
early_in_fetal	Pos. Reg. of Calcium Ion Transport Into Cytosol (GO)	0.140497	7.18846	1	51	0.812648
early_in_fetal	Reg. of Tumor Necrosis Factor Mediated Signaling Pathway (GO)	0.140497	7.18846	1	51	0.812648
early_in_fetal	Neg. Reg. of Microtubule Polymerization or Depolymerization (GO)	0.140497	7.18846	1	51	0.812648
early_in_fetal	Pos. Reg. of Signaling Receptor Activity (GO)	0.140497	7.18846	1	51	0.812648
early_in_fetal	HSF1 Dependent Transactivation (Re)	0.140497	7.18846	1	51	0.812648
late_in_fetal	Membrane Fusion (GO)	0.141355	3.18712	2	99	0.812648
late_in_fetal	Calcium Mediated Signaling (GO)	0.141355	3.18712	2	99	0.812648
early_glu_fetal	Aldosterone Regulated Sodium Reabsorption (KG)	0.141532	3.63346	2	329	0.812648
early_glu_fetal	Bladder Cancer (KG)	0.141532	3.63346	2	329	0.812648
early_glu_fetal	Viral Myocarditis (KG)	0.141532	3.63346	2	329	0.812648
early_glu_fetal	G2 Pathway (Bi)	0.141532	3.63346	2	329	0.812648
early_glu_fetal	ETS Pathway (Bi)	0.141532	3.63346	2	329	0.812648
early_glu_fetal	RHO Pathway (Bi)	0.141532	3.63346	2	329	0.812648
early_glu_fetal	CREB Pathway (Bi)	0.141532	3.63346	2	329	0.812648
early_glu_fetal	S1P S1P3 Pathway (PI)	0.141532	3.63346	2	329	0.812648
early_glu_fetal	S1P Meta Pathway (PI)	0.141532	3.63346	2	329	0.812648
early_glu_fetal	Dopamine Neurotransmitter Release Cycle (Re)	0.141532	3.63346	2	329	0.812648
early_glu_fetal	Adherens Junctions Interactions (Re)	0.141532	3.63346	2	329	0.812648
early_glu_fetal	GABA Synthesis Release Reuptake and Degradation (Re)	0.141532	3.63346	2	329	0.812648
early_glu_fetal	Forebrain Neuron Development (GO)	0.141532	3.63346	2	329	0.812648
early_glu_fetal	Pos. Reg. of Synaptic Transmission Glutamatergic (GO)	0.141532	3.63346	2	329	0.812648
early_glu_fetal	Intermediate Filament Based Process (GO)	0.141532	3.63346	2	329	0.812648
early_glu_fetal	Response to Zinc Ion (GO)	0.141532	3.63346	2	329	0.812648
early_glu_fetal	Response to Interleukin 4 (GO)	0.141532	3.63346	2	329	0.812648
early_glu_fetal	Neg. Reg. of Fibroblast Proliferation (GO)	0.141532	3.63346	2	329	0.812648
early_glu_fetal	Pos. Reg. of Signal Transduction By P53 Class Mediator (GO)	0.141532	3.63346	2	329	0.812648
early_glu_fetal	Reg. of Defense Response to Virus By Virus (GO)	0.141532	3.63346	2	329	0.812648
early_glu_fetal	Reg. of Granulocyte Chemotaxis (GO)	0.141532	3.63346	2	329	0.812648
early_glu_fetal	Response to Progesterone (GO)	0.141532	3.63346	2	329	0.812648
early_glu_fetal	Diencephalon Development (GO)	0.141532	3.63346	2	329	0.812648
early_glu_fetal	Ceramide Metabolic Process (GO)	0.141532	3.63346	2	329	0.812648
early_glu_fetal	Response to Arsenic Containing Substance (GO)	0.141532	3.63346	2	329	0.812648
early_glu_fetal	Cytoplasmic Pattern Recognition Receptor Signaling Pathway (GO)	0.141532	3.63346	2	329	0.812648
early_glu_fetal	Neg. Reg. of Alpha Beta T-Cell Activation (GO)	0.141532	3.63346	2	329	0.812648
early_glu_fetal	Neg. Reg. of Signal Transduction By P53 Class Mediator (GO)	0.141532	3.63346	2	329	0.812648
early_glu_fetal	Response to Dexamethasone (GO)	0.141532	3.63346	2	329	0.812648
early_glu_fetal	Prostate Gland Development (GO)	0.141532	3.63346	2	329	0.812648
early_glu_fetal	Pos. Reg. of Organic Acid Transport (GO)	0.141532	3.63346	2	329	0.812648
early_glu_fetal	Neg. Reg. of Signal Transduction in Absence of Ligand (GO)	0.141532	3.63346	2	329	0.812648
early_glu_fetal	Multi Organism Cellular Process (GO)	0.141532	3.63346	2	329	0.812648
early_glu_fetal	Response to Interleukin 7 (GO)	0.141532	3.63346	2	329	0.812648
early_glu_fetal	Synaptic Membrane Adhesion (GO)	0.141532	3.63346	2	329	0.812648
early_glu_fetal	RAF Independent Mapk1 3 Activation (Re)	0.141532	3.63346	2	329	0.812648
early_glu_fetal	Reduction of Cytosolic Caplusplus Levels (Re)	0.141532	3.63346	2	329	0.812648
early_glu_fetal	Interleukin 2 Family Signaling (Re)	0.141532	3.63346	2	329	0.812648
early_glu_fetal	Wnt5a Dependent Internalization of FZD4 (Re)	0.141532	3.63346	2	329	0.812648
early_glu_fetal	Mitophagy (Re)	0.141532	3.63346	2	329	0.812648
early_glu_fetal	Signaling By FGFR4 (Re)	0.141532	3.63346	2	329	0.812648
early_glu_fetal	Cargo Concentration in The ER (Re)	0.141532	3.63346	2	329	0.812648
late_in_fetal	Metabolism of RNA (Re)	0.144561	1.894	5	247	0.821485
late_glu_fetal	Endosomal Transport (GO)	0.144711	1.69059	7	319	0.821485
late_in_fetal	RAS Pathway (PI)	0.144784	7.09412	1	64	0.821485
late_in_fetal	Platelet Calcium Homeostasis (Re)	0.144784	7.09412	1	64	0.821485
late_in_fetal	Reg. of Vesicle Fusion (GO)	0.144784	7.09412	1	64	0.821485
late_in_fetal	Neuron Recognition (GO)	0.144784	7.09412	1	64	0.821485
late_in_fetal	Reg. of Coagulation (GO)	0.144784	7.09412	1	64	0.821485
late_in_fetal	Neg. Reg. of Leukocyte Proliferation (GO)	0.144784	7.09412	1	64	0.821485
late_in_fetal	Reg. of Spindle Organization (GO)	0.144784	7.09412	1	64	0.821485
late_in_fetal	Modification By Symbiont of Host Morphology or Physiology (GO)	0.144784	7.09412	1	64	0.821485
late_in_fetal	Reg. of Erythrocyte Differentiation (GO)	0.144784	7.09412	1	64	0.821485
late_in_fetal	Toxin Transport (GO)	0.144784	7.09412	1	64	0.821485
late_in_fetal	Reg. of Fatty Acid Biosynthetic Process (GO)	0.144784	7.09412	1	64	0.821485
late_in_fetal	Pos. Reg. of Response to Biotic Stimulus (GO)	0.144784	7.09412	1	64	0.821485
late_in_fetal	Response to Activity (GO)	0.144784	7.09412	1	64	0.821485
late_in_fetal	Embryo Implantation (GO)	0.144784	7.09412	1	64	0.821485
late_in_fetal	Neg. Reg. of G Protein Coupled Receptor Signaling Pathway (GO)	0.144784	7.09412	1	64	0.821485
late_in_fetal	Reg. of Synaptic Vesicle Recycling (GO)	0.144784	7.09412	1	64	0.821485
late_in_fetal	Netrin 1 Signaling (Re)	0.144784	7.09412	1	64	0.821485
late_in_fetal	RET Signaling (Re)	0.144784	7.09412	1	64	0.821485
early_in_fetal	Cell Division (GO)	0.144952	2.40758	3	174	0.821485
late_glu_fetal	Huntingtons Disease (KG)	0.145216	1.90841	5	298	0.821485
late_glu_fetal	Carbohydrate Catabolic Process (GO)	0.145216	1.90841	5	298	0.821485
late_glu_fetal	Epithelial Cell Development (GO)	0.145216	1.90841	5	298	0.821485
late_glu_fetal	Purine Containing Compound Metabolic Process (GO)	0.145272	2.11154	4	288	0.821485
late_glu_fetal	Pyruvate Metabolism (KG)	0.145965	3.42121	2	270	0.821485
late_glu_fetal	ERBB1 Internalization Pathway (PI)	0.145965	3.42121	2	270	0.821485
late_glu_fetal	VEGFR1 Pathway (PI)	0.145965	3.42121	2	270	0.821485
late_glu_fetal	Signaling By PDGF (Re)	0.145965	3.42121	2	270	0.821485
late_glu_fetal	Apoptotic Execution Phase (Re)	0.145965	3.42121	2	270	0.821485
late_glu_fetal	Neg. Reg. of Cyclin Dependent Protein Kinase Activity (GO)	0.145965	3.42121	2	270	0.821485
late_glu_fetal	Neg. Reg. of Transporter Activity (GO)	0.145965	3.42121	2	270	0.821485
late_glu_fetal	Spindle Localization (GO)	0.145965	3.42121	2	270	0.821485
late_glu_fetal	Neuromuscular Process Controlling Balance (GO)	0.145965	3.42121	2	270	0.821485
late_glu_fetal	Postsynaptic Membrane Organization (GO)	0.145965	3.42121	2	270	0.821485
late_glu_fetal	Neg. Reg. of BMP Signaling Pathway (GO)	0.145965	3.42121	2	270	0.821485
late_glu_fetal	Long Term Memory (GO)	0.145965	3.42121	2	270	0.821485
late_glu_fetal	Response to Acetylcholine (GO)	0.145965	3.42121	2	270	0.821485
late_glu_fetal	Reg. of Amino Acid Transport (GO)	0.145965	3.42121	2	270	0.821485
late_glu_fetal	EPHB Mediated Forward Signaling (Re)	0.145965	3.42121	2	270	0.821485
late_glu_fetal	VEGFR2 Mediated Vascular Permeability (Re)	0.145965	3.42121	2	270	0.821485
late_glu_fetal	RHO Gtpases Activate Paks (Re)	0.145965	3.42121	2	270	0.821485
early_in_fetal	Vesicle Mediated Transport in Synapse (GO)	0.146131	3.12772	2	106	0.821744
early_glu_fetal	BCR 5pathway (PI)	0.146907	2.51883	3	336	0.821744
early_glu_fetal	Tap63 Pathway (PI)	0.146907	2.51883	3	336	0.821744
early_glu_fetal	Neg. Reg. of Epithelial Cell Proliferation (GO)	0.146907	2.51883	3	336	0.821744
early_glu_fetal	Cytoplasmic Microtubule Organization (GO)	0.146907	2.51883	3	336	0.821744
early_glu_fetal	Gland Morphogenesis (GO)	0.146907	2.51883	3	336	0.821744
early_glu_fetal	Pos. Reg. of Calcium Ion Transport Into Cytosol (GO)	0.146907	2.51883	3	336	0.821744
early_glu_fetal	Epithelial Cell Apoptotic Process (GO)	0.146907	2.51883	3	336	0.821744
early_glu_fetal	Muscle Cell Apoptotic Process (GO)	0.146907	2.51883	3	336	0.821744
early_glu_fetal	Animal Organ Regeneration (GO)	0.146907	2.51883	3	336	0.821744
early_glu_fetal	Neg. Reg. of Microtubule Polymerization or Depolymerization (GO)	0.146907	2.51883	3	336	0.821744
early_glu_fetal	HSF1 Dependent Transactivation (Re)	0.146907	2.51883	3	336	0.821744
early_glu_fetal	COPI Dependent Golgi to ER Retrograde Traffic (Re)	0.146907	2.51883	3	336	0.821744
early_glu_fetal	Skeletal System Development (GO)	0.14779	1.46477	12	413	0.826291
early_in_fetal	Ion Transport By P Type Atpases (Re)	0.14861	6.73679	1	52	0.828158
early_in_fetal	Reg. of Chromosome Segregation (GO)	0.14861	6.73679	1	52	0.828158
early_in_fetal	Response to Estrogen (GO)	0.14861	6.73679	1	52	0.828158
early_in_fetal	Neg. Reg. of Hormone Secretion (GO)	0.14861	6.73679	1	52	0.828158
early_in_fetal	Myotube Differentiation (GO)	0.14861	6.73679	1	52	0.828158
early_in_fetal	Response to Vitamin (GO)	0.14861	6.73679	1	52	0.828158
early_in_fetal	Reg. of Epithelial to Mesenchymal Transition (GO)	0.14861	6.73679	1	52	0.828158
early_glu_fetal	Neg. Reg. of Transport (GO)	0.148921	1.49102	11	404	0.829505
early_in_fetal	Signaling By WNT (Re)	0.149395	3.08287	2	107	0.831758
early_glu_fetal	Fatty Acid Metabolism (Re)	0.14973	1.77475	6	360	0.833233
late_in_fetal	Endocytosis (KG)	0.151132	3.04996	2	101	0.840249
late_in_fetal	Connective Tissue Development (GO)	0.151132	3.04996	2	101	0.840249
late_in_fetal	Reg. of Vesicle Mediated Transport (GO)	0.151467	2.03193	4	197	0.841721
early_in_fetal	Protein Polymerization (GO)	0.152675	3.03927	2	108	0.846271
early_in_fetal	Intrinsic Apoptotic Signaling Pathway (GO)	0.152675	3.03927	2	108	0.846271
early_in_fetal	Embryonic Organ Development (GO)	0.152675	3.03927	2	108	0.846271
late_glu_fetal	Endothelin Pathway (PI)	0.152854	2.4188	3	279	0.846271
late_glu_fetal	Lysophospholipid Pathway (PI)	0.152854	2.4188	3	279	0.846271
late_glu_fetal	Transmission of Nerve Impulse (GO)	0.152854	2.4188	3	279	0.846271
late_glu_fetal	Spliceosomal Complex Assembly (GO)	0.152854	2.4188	3	279	0.846271
late_glu_fetal	Retrograde Vesicle Mediated Transport Golgi to Endoplasmic Reticulum (GO)	0.152854	2.4188	3	279	0.846271
late_glu_fetal	G Alpha I Signalling Events (Re)	0.153332	1.66098	7	320	0.848523
early_glu_fetal	G Alpha S Signalling Events (Re)	0.154576	2.08097	4	344	0.854218
early_glu_fetal	Response to Estradiol (GO)	0.154576	2.08097	4	344	0.854218
early_glu_fetal	Mapk6 Mapk4 Signaling (Re)	0.154576	2.08097	4	344	0.854218
late_in_fetal	Vesicle Localization (GO)	0.155647	2.30338	3	148	0.854646
late_in_fetal	Neg. Reg. of Cell Death (GO)	0.155716	1.84347	5	252	0.854646
late_in_fetal	Mitochondrial Membrane Organization (GO)	0.156072	2.98566	2	102	0.854646
late_in_fetal	Fat Cell Differentiation (GO)	0.156072	2.98566	2	102	0.854646
early_in_fetal	Reg. of System Process (GO)	0.156116	2.32017	3	179	0.854646
late_glu_fetal	Central Nervous System Neuron Differentiation (GO)	0.15624	1.85618	5	299	0.854646
late_glu_fetal	Reg. of Organelle Assembly (GO)	0.15624	1.85618	5	299	0.854646
early_in_fetal	Membrane Organization (GO)	0.156288	2.03017	4	256	0.854646
early_in_fetal	Chromosome Separation (GO)	0.156648	6.33954	1	53	0.854646
early_in_fetal	Adenylate Cyclase Inhibiting G Protein Coupled Receptor Signaling Pathway (GO)	0.156648	6.33954	1	53	0.854646
early_in_fetal	Visual Phototransduction (Re)	0.156648	6.33954	1	53	0.854646
late_in_fetal	Vdr Pathway (Bi)	0.156876	6.44946	1	65	0.854646
late_in_fetal	RET Pathway (PI)	0.156876	6.44946	1	65	0.854646
late_in_fetal	Pyruvate Metabolism and Citric Acid TCA Cycle (Re)	0.156876	6.44946	1	65	0.854646
late_in_fetal	Smooth Muscle Contraction (Re)	0.156876	6.44946	1	65	0.854646
late_in_fetal	Chromosome Localization (GO)	0.156876	6.44946	1	65	0.854646
late_in_fetal	Reg. of Voltage Gated Calcium Channel Activity (GO)	0.156876	6.44946	1	65	0.854646
late_in_fetal	Pos. Reg. of Carbohydrate Metabolic Process (GO)	0.156876	6.44946	1	65	0.854646
late_in_fetal	Face Development (GO)	0.156876	6.44946	1	65	0.854646
late_in_fetal	Heart Valve Development (GO)	0.156876	6.44946	1	65	0.854646
late_in_fetal	Maternal Process Involved in Female Pregnancy (GO)	0.156876	6.44946	1	65	0.854646
late_in_fetal	Reg. of ATPase Activity (GO)	0.156876	6.44946	1	65	0.854646
late_in_fetal	Reg. of Protein Autophosphorylation (GO)	0.156876	6.44946	1	65	0.854646
late_in_fetal	Endochondral Bone Morphogenesis (GO)	0.156876	6.44946	1	65	0.854646
late_in_fetal	Bone Resorption (GO)	0.156876	6.44946	1	65	0.854646
late_in_fetal	Reg. of Tissue Remodeling (GO)	0.156876	6.44946	1	65	0.854646
late_in_fetal	Pos. Reg. of Blood Vessel Endothelial Cell Migration (GO)	0.156876	6.44946	1	65	0.854646
late_in_fetal	Interleukin 8 Production (GO)	0.156876	6.44946	1	65	0.854646
late_in_fetal	Neg. Reg. of Blood Vessel Diameter (GO)	0.156876	6.44946	1	65	0.854646
late_in_fetal	Neurotransmitter Receptor Internalization (GO)	0.156876	6.44946	1	65	0.854646
late_in_fetal	Sumoylation of Chromatin Organization Proteins (Re)	0.156876	6.44946	1	65	0.854646
early_glu_fetal	Response to Tumor Necrosis Factor (GO)	0.157428	1.59375	8	378	0.85726
early_glu_fetal	Anatomical Structure Homeostasis (GO)	0.158024	1.50271	10	396	0.860115
late_glu_fetal	Monocarboxylic Acid Transport (GO)	0.158397	2.0328	4	289	0.861354
late_glu_fetal	Golgi Organization (GO)	0.158397	2.0328	4	289	0.861354
late_in_fetal	Epithelial Cell Differentiation (GO)	0.159043	2.27844	3	149	0.864475
early_in_fetal	Calcium Ion Transmembrane Transport (GO)	0.159278	2.9556	2	110	0.865356
late_glu_fetal	Reg. of Signaling Receptor Activity (GO)	0.159653	1.53118	9	343	0.866999
early_glu_fetal	Developmental Process Involved in Reproduction (GO)	0.160768	1.41403	13	424	0.872659
early_glu_fetal	Reg. of Protein Localization (GO)	0.161487	1.28806	23	520	0.876161
early_glu_fetal	Reg. of Cell Projection Assembly (GO)	0.161906	1.72756	6	361	0.878035
early_in_fetal	Long Term Potentiation (KG)	0.164613	5.98626	1	54	0.886313
early_in_fetal	PI Metabolism (Re)	0.164613	5.98626	1	54	0.886313
early_in_fetal	Embryonic Skeletal System Development (GO)	0.164613	5.98626	1	54	0.886313
early_in_fetal	Reg. of Oxidoreductase Activity (GO)	0.164613	5.98626	1	54	0.886313
early_in_fetal	Glutamine Family Amino Acid Metabolic Process (GO)	0.164613	5.98626	1	54	0.886313
early_in_fetal	Reg. of Cardiac Muscle Contraction (GO)	0.164613	5.98626	1	54	0.886313
early_in_fetal	Pos. Reg. of Dephosphorylation (GO)	0.164613	5.98626	1	54	0.886313
early_in_fetal	Mesonephros Development (GO)	0.164613	5.98626	1	54	0.886313
early_in_fetal	Chaperone Mediated Protein Folding (GO)	0.164613	5.98626	1	54	0.886313
early_in_fetal	Neg. Reg. of Mitochondrion Organization (GO)	0.164613	5.98626	1	54	0.886313
early_in_fetal	Extra Nuclear Estrogen Signaling (Re)	0.164613	5.98626	1	54	0.886313
late_in_fetal	Posttranscriptional Reg. of Gene Expression (GO)	0.164934	1.96062	4	202	0.886313
late_in_fetal	Reg. of mRNA Catabolic Process (GO)	0.166043	2.86479	2	104	0.886313
late_in_fetal	Alcohol Metabolic Process (GO)	0.166043	2.86479	2	104	0.886313
late_in_fetal	Response to Drug (GO)	0.167227	1.79566	5	257	0.886313
early_glu_fetal	Pattern Specification Process (GO)	0.167624	1.56485	8	379	0.886313
early_glu_fetal	SNARE Interactions in Vesicular Transport (KG)	0.167879	2.33821	3	337	0.886313
early_glu_fetal	Myc Repress Pathway (PI)	0.167879	2.33821	3	337	0.886313
early_glu_fetal	Interferon Gamma Signaling (Re)	0.167879	2.33821	3	337	0.886313
early_glu_fetal	Intrinsic Pathway For Apoptosis (Re)	0.167879	2.33821	3	337	0.886313
early_glu_fetal	Digestive System Development (GO)	0.167879	2.33821	3	337	0.886313
early_glu_fetal	Cellular Response to Ionizing Radiation (GO)	0.167879	2.33821	3	337	0.886313
early_glu_fetal	Response to Vitamin (GO)	0.167879	2.33821	3	337	0.886313
early_glu_fetal	Reg. of Anion Transport (GO)	0.167879	2.33821	3	337	0.886313
early_glu_fetal	Roof of Mouth Development (GO)	0.167879	2.33821	3	337	0.886313
early_glu_fetal	Reg. of Cholesterol Biosynthesis By SREBP SREBF (Re)	0.167879	2.33821	3	337	0.886313
early_glu_fetal	Diseases of Metabolism (Re)	0.167879	2.33821	3	337	0.886313
early_glu_fetal	Reactive Oxygen Species Metabolic Process (GO)	0.167914	1.82195	5	353	0.886313
late_in_fetal	NFAT Pathway (Bi)	0.168801	5.91117	1	66	0.886313
late_in_fetal	EPHB Fwd Pathway (PI)	0.168801	5.91117	1	66	0.886313
late_in_fetal	Cmyb Pathway (PI)	0.168801	5.91117	1	66	0.886313
late_in_fetal	Cd8 TCR Downstream Pathway (PI)	0.168801	5.91117	1	66	0.886313
late_in_fetal	Signaling By ERBB2 (Re)	0.168801	5.91117	1	66	0.886313
late_in_fetal	TGF Beta Receptor Signaling Activates Smads (Re)	0.168801	5.91117	1	66	0.886313
late_in_fetal	Neurotransmitter Release Cycle (Re)	0.168801	5.91117	1	66	0.886313
late_in_fetal	Neuromuscular Junction Development (GO)	0.168801	5.91117	1	66	0.886313
late_in_fetal	Cellular Amino Acid Biosynthetic Process (GO)	0.168801	5.91117	1	66	0.886313
late_in_fetal	Reg. of Phospholipid Metabolic Process (GO)	0.168801	5.91117	1	66	0.886313
late_in_fetal	Pos. Reg. of Calcium Mediated Signaling (GO)	0.168801	5.91117	1	66	0.886313
late_in_fetal	T-Cell Differentiation Involved in Immune Response (GO)	0.168801	5.91117	1	66	0.886313
late_in_fetal	Nucleoside Triphosphate Metabolic Process (GO)	0.168801	5.91117	1	66	0.886313
late_in_fetal	Detection of Visible Light (GO)	0.168801	5.91117	1	66	0.886313
late_in_fetal	Neg. Reg. of Calcium Ion Transport (GO)	0.168801	5.91117	1	66	0.886313
late_in_fetal	Interaction With Symbiont (GO)	0.168801	5.91117	1	66	0.886313
late_in_fetal	Skeletal Muscle Cell Differentiation (GO)	0.168801	5.91117	1	66	0.886313
late_in_fetal	Intrinsic Apoptotic Signaling Pathway in Response to Endoplasmic Reticulum Stress (GO)	0.168801	5.91117	1	66	0.886313
late_in_fetal	Neg. Reg. of Tumor Necrosis Factor Superfamily Cytokine Production (GO)	0.168801	5.91117	1	66	0.886313
late_in_fetal	Endocrine Process (GO)	0.168801	5.91117	1	66	0.886313
late_in_fetal	Phase I Functionalization of Compounds (Re)	0.168801	5.91117	1	66	0.886313
late_in_fetal	Tbc Rabgaps (Re)	0.168801	5.91117	1	66	0.886313
late_in_fetal	Heart Development (GO)	0.169369	2.20706	3	152	0.886313
late_glu_fetal	Semaphorin Interactions (Re)	0.16985	2.28359	3	280	0.886313
late_glu_fetal	Spinal Cord Development (GO)	0.16985	2.28359	3	280	0.886313
late_glu_fetal	Reg. of Peptidyl Serine Phosphorylation (GO)	0.16985	2.28359	3	280	0.886313
late_glu_fetal	Reg. of Heart Rate (GO)	0.16985	2.28359	3	280	0.886313
late_glu_fetal	Neuromuscular Process (GO)	0.16985	2.28359	3	280	0.886313
late_glu_fetal	Reg. of Calcium Ion Transmembrane Transporter Activity (GO)	0.16985	2.28359	3	280	0.886313
early_glu_fetal	Oxidation Reduction Process (GO)	0.170036	1.29274	21	502	0.886313
late_in_fetal	Response to Biotic Stimulus (GO)	0.170442	1.93344	4	204	0.886313
late_glu_fetal	Nucleoside Diphosphate Metabolic Process (GO)	0.170707	3.04045	2	271	0.886313
late_glu_fetal	Forebrain Generation of Neurons (GO)	0.170707	3.04045	2	271	0.886313
late_glu_fetal	Forebrain Cell Migration (GO)	0.170707	3.04045	2	271	0.886313
late_glu_fetal	Reg. of Spindle Organization (GO)	0.170707	3.04045	2	271	0.886313
late_glu_fetal	Heparan Sulfate Proteoglycan Metabolic Process (GO)	0.170707	3.04045	2	271	0.886313
late_glu_fetal	Toxin Transport (GO)	0.170707	3.04045	2	271	0.886313
late_glu_fetal	Chondroitin Sulfate Proteoglycan Metabolic Process (GO)	0.170707	3.04045	2	271	0.886313
late_glu_fetal	Dopamine Receptor Signaling Pathway (GO)	0.170707	3.04045	2	271	0.886313
late_glu_fetal	Filopodium Assembly (GO)	0.170707	3.04045	2	271	0.886313
late_glu_fetal	Pos. Reg. of Autophagy of Mitochondrion (GO)	0.170707	3.04045	2	271	0.886313
late_glu_fetal	FCERI Mediated MAPK Activation (Re)	0.170707	3.04045	2	271	0.886313
late_glu_fetal	Pos. Reg. of Growth (GO)	0.170969	1.6829	6	311	0.886313
late_in_fetal	Response to Molecule of Bacterial Origin (GO)	0.171072	2.8079	2	105	0.886313
early_glu_fetal	Signaling By The B-Cell Receptor BCR (Re)	0.171331	1.98588	4	345	0.886313
early_glu_fetal	Detoxification (GO)	0.171331	1.98588	4	345	0.886313
early_glu_fetal	Neg. Reg. of Vasculature Development (GO)	0.171331	1.98588	4	345	0.886313
early_glu_fetal	Glutamate Receptor Signaling Pathway (GO)	0.171331	1.98588	4	345	0.886313
early_glu_fetal	Amino Sugar and Nucleotide Sugar Metabolism (KG)	0.17225	3.1138	2	330	0.886313
early_glu_fetal	Arachidonic Acid Metabolism (KG)	0.17225	3.1138	2	330	0.886313
early_glu_fetal	Taste Transduction (KG)	0.17225	3.1138	2	330	0.886313
early_glu_fetal	Ndkdynamin Pathway (Bi)	0.17225	3.1138	2	330	0.886313
early_glu_fetal	FAS Pathway (Bi)	0.17225	3.1138	2	330	0.886313
early_glu_fetal	Il6 Pathway (Bi)	0.17225	3.1138	2	330	0.886313
early_glu_fetal	PDGF Pathway (Bi)	0.17225	3.1138	2	330	0.886313
early_glu_fetal	P38 Mkk3 6pathway (PI)	0.17225	3.1138	2	330	0.886313
early_glu_fetal	Ecadherin Nascent Aj Pathway (PI)	0.17225	3.1138	2	330	0.886313
early_glu_fetal	Signalling to Erks (Re)	0.17225	3.1138	2	330	0.886313
early_glu_fetal	Fatty Acyl CoA Biosynthesis (Re)	0.17225	3.1138	2	330	0.886313
early_glu_fetal	Reg. of Lyase Activity (GO)	0.17225	3.1138	2	330	0.886313
early_glu_fetal	Pos. Reg. of Calcium Ion Dependent Exocytosis (GO)	0.17225	3.1138	2	330	0.886313
early_glu_fetal	Response to Cold (GO)	0.17225	3.1138	2	330	0.886313
early_glu_fetal	Glutamine Family Amino Acid Catabolic Process (GO)	0.17225	3.1138	2	330	0.886313
early_glu_fetal	Protein Lipid Complex Assembly (GO)	0.17225	3.1138	2	330	0.886313
early_glu_fetal	Response to Nerve Growth Factor (GO)	0.17225	3.1138	2	330	0.886313
early_glu_fetal	Long Term Synaptic Depression (GO)	0.17225	3.1138	2	330	0.886313
early_glu_fetal	Cell Communication By Electrical Coupling (GO)	0.17225	3.1138	2	330	0.886313
early_glu_fetal	Pos. Reg. of Blood Circulation (GO)	0.17225	3.1138	2	330	0.886313
early_glu_fetal	Reg. of Endoplasmic Reticulum Unfolded Protein Response (GO)	0.17225	3.1138	2	330	0.886313
early_glu_fetal	Secondary Metabolic Process (GO)	0.17225	3.1138	2	330	0.886313
early_glu_fetal	Walking Behavior (GO)	0.17225	3.1138	2	330	0.886313
early_glu_fetal	Heterotypic Cell Cell Adhesion (GO)	0.17225	3.1138	2	330	0.886313
early_glu_fetal	LIS1 Pathway (Bi)	0.17225	3.1138	2	330	0.886313
early_glu_fetal	Inclusion Body Assembly (GO)	0.17225	3.1138	2	330	0.886313
early_glu_fetal	Autophagosome Maturation (GO)	0.17225	3.1138	2	330	0.886313
early_glu_fetal	Export Across Plasma Membrane (GO)	0.17225	3.1138	2	330	0.886313
early_glu_fetal	Pos. Reg. of Response to Endoplasmic Reticulum Stress (GO)	0.17225	3.1138	2	330	0.886313
early_glu_fetal	Bmal1:Clock Npas2 Activates Circadian Gene Expression (Re)	0.17225	3.1138	2	330	0.886313
early_glu_fetal	Collagen Degradation (Re)	0.17225	3.1138	2	330	0.886313
early_glu_fetal	Adrenaline Noradrenaline Inhibits Insulin Secretion (Re)	0.17225	3.1138	2	330	0.886313
early_glu_fetal	Sumoylation of Intracellular Receptors (Re)	0.17225	3.1138	2	330	0.886313
early_glu_fetal	CREB1 Phosphorylation Through NMDA Receptor Mediated Activation of RAS Signaling (Re)	0.17225	3.1138	2	330	0.886313
early_glu_fetal	Interleukin 12 Family Signaling (Re)	0.17225	3.1138	2	330	0.886313
early_glu_fetal	VEGFR2 Mediated Cell Proliferation (Re)	0.17225	3.1138	2	330	0.886313
early_glu_fetal	Synaptic Adhesion Like Molecules (Re)	0.17225	3.1138	2	330	0.886313
early_in_fetal	Acute Myeloid Leukemia (KG)	0.172504	5.67013	1	55	0.886313
early_in_fetal	E2F Pathway (PI)	0.172504	5.67013	1	55	0.886313
early_in_fetal	Mitotic Cytokinesis (GO)	0.172504	5.67013	1	55	0.886313
early_in_fetal	Transmission of Nerve Impulse (GO)	0.172504	5.67013	1	55	0.886313
early_in_fetal	Release of Cytochrome C From Mitochondria (GO)	0.172504	5.67013	1	55	0.886313
early_in_fetal	Columnar Cuboidal Epithelial Cell Differentiation (GO)	0.172504	5.67013	1	55	0.886313
early_in_fetal	Reg. of Release of Sequestered Calcium Ion Into Cytosol (GO)	0.172504	5.67013	1	55	0.886313
early_in_fetal	RNA Phosphodiester Bond Hydrolysis Endonucleolytic (GO)	0.172504	5.67013	1	55	0.886313
early_in_fetal	Activation of HOX Genes During Differentiation (Re)	0.172504	5.67013	1	55	0.886313
early_glu_fetal	Transcriptional Reg. By TP53 (Re)	0.173742	1.43653	11	407	0.892291
early_glu_fetal	Sulfur Compound Biosynthetic Process (GO)	0.174493	1.6828	6	362	0.895759
late_glu_fetal	Neg. Reg. of Transport (GO)	0.175072	1.49345	9	345	0.898344
late_in_fetal	Hormone Mediated Signaling Pathway (GO)	0.176126	2.75321	2	106	0.903368
late_glu_fetal	Cell Surface Receptor Signaling Pathway Involved in Cell Cell Signaling (GO)	0.177041	1.38058	13	392	0.907671
early_glu_fetal	Metabolism of Lipids (Re)	0.177149	1.31154	18	474	0.907834
early_glu_fetal	Pos. Reg. of Growth (GO)	0.177396	1.59607	7	371	0.908642
early_glu_fetal	Sensory Perception (GO)	0.17746	1.49416	9	389	0.908642
late_glu_fetal	Muscle System Process (GO)	0.178687	1.45053	10	357	0.914307
early_in_fetal	Myeloid Cell Differentiation (GO)	0.1794	2.72957	2	116	0.914307
early_in_fetal	Glioma (KG)	0.180323	5.38627	1	56	0.914307
early_in_fetal	DAG and IP3 Signaling (Re)	0.180323	5.38627	1	56	0.914307
early_in_fetal	Response to Corticosteroid (GO)	0.180323	5.38627	1	56	0.914307
early_in_fetal	Reg. of Heart Rate (GO)	0.180323	5.38627	1	56	0.914307
early_in_fetal	Reg. of Mitochondrial Membrane Potential (GO)	0.180323	5.38627	1	56	0.914307
early_in_fetal	Response to Retinoic Acid (GO)	0.180323	5.38627	1	56	0.914307
early_in_fetal	Neuromuscular Process (GO)	0.180323	5.38627	1	56	0.914307
early_in_fetal	Reg. of Cardiac Conduction (GO)	0.180323	5.38627	1	56	0.914307
early_in_fetal	Reg. of Calcium Ion Transmembrane Transporter Activity (GO)	0.180323	5.38627	1	56	0.914307
early_in_fetal	Translocation of SLC2A4 GLUT4 to The Plasma Membrane (Re)	0.180323	5.38627	1	56	0.914307
late_in_fetal	Antigen Processing and Presentation (KG)	0.18056	5.45626	1	67	0.914307
late_in_fetal	Long Term Depression (KG)	0.18056	5.45626	1	67	0.914307
late_in_fetal	Ps1 Pathway (PI)	0.18056	5.45626	1	67	0.914307
late_in_fetal	Atf2 Pathway (PI)	0.18056	5.45626	1	67	0.914307
late_in_fetal	Neg. Reg. of Peptidyl Tyrosine Phosphorylation (GO)	0.18056	5.45626	1	67	0.914307
late_in_fetal	Response to Cocaine (GO)	0.18056	5.45626	1	67	0.914307
late_in_fetal	Polyol Metabolic Process (GO)	0.18056	5.45626	1	67	0.914307
late_in_fetal	Neg. Reg. of Synaptic Transmission (GO)	0.18056	5.45626	1	67	0.914307
late_in_fetal	Interferon Gamma Production (GO)	0.18056	5.45626	1	67	0.914307
late_in_fetal	Water Homeostasis (GO)	0.18056	5.45626	1	67	0.914307
late_in_fetal	Reg. of Peptidyl Threonine Phosphorylation (GO)	0.18056	5.45626	1	67	0.914307
late_in_fetal	Histone Phosphorylation (GO)	0.18056	5.45626	1	67	0.914307
late_in_fetal	Receptor Clustering (GO)	0.18056	5.45626	1	67	0.914307
late_in_fetal	Nuclear Envelope Breakdown (Re)	0.18056	5.45626	1	67	0.914307
late_in_fetal	Reg. of Cellular Response to Growth Factor Stimulus (GO)	0.181206	2.70047	2	107	0.916796
late_in_fetal	Viral Gene Expression (GO)	0.181206	2.70047	2	107	0.916796
early_glu_fetal	Neg. Reg. of Protein Modification Process (GO)	0.181621	1.3164	17	465	0.918116
early_glu_fetal	Transport of Small Molecules (Re)	0.181621	1.3164	17	465	0.918116
early_glu_fetal	Pdgfrb Pathway (PI)	0.182478	1.7627	5	354	0.921667
early_glu_fetal	Hindbrain Development (GO)	0.182478	1.7627	5	354	0.921667
early_in_fetal	Reg. of Cation Transmembrane Transport (GO)	0.182794	2.69518	2	117	0.922874
late_in_fetal	Muscle System Process (GO)	0.183437	2.11817	3	156	0.925335
late_in_fetal	Signaling By Receptor Tyrosine Kinases (Re)	0.183437	2.11817	3	156	0.925335
late_glu_fetal	ERBB Signaling Pathway (KG)	0.185871	1.89167	4	291	0.935633
late_glu_fetal	Pos. Reg. of Protein Polymerization (GO)	0.185871	1.89167	4	291	0.935633
late_glu_fetal	Hormone Metabolic Process (GO)	0.185871	1.89167	4	291	0.935633
late_glu_fetal	Glycoprotein Metabolic Process (GO)	0.185871	1.89167	4	291	0.935633
late_glu_fetal	Vesicle Mediated Transport to The Plasma Membrane (GO)	0.185871	1.89167	4	291	0.935633
early_in_fetal	Reg. of Hemopoiesis (GO)	0.186198	2.66163	2	118	0.936886
late_in_fetal	Response to Xenobiotic Stimulus (GO)	0.186308	2.6498	2	108	0.9369
early_in_fetal	Neg. Reg. of Protein Modification Process (GO)	0.186358	2.11946	3	192	0.9369
late_glu_fetal	Reg. of Small Molecule Metabolic Process (GO)	0.186932	1.50772	8	335	0.939352
late_in_fetal	Response to Toxic Substance (GO)	0.187004	2.09707	3	157	0.939352
late_glu_fetal	Cellular Amino Acid Catabolic Process (GO)	0.187358	2.16297	3	281	0.9402
early_glu_fetal	Peptidyl Serine Modification (GO)	0.187425	1.47144	9	390	0.9402
early_in_fetal	Cell Adhesion Molecules Cams (KG)	0.18807	5.12836	1	57	0.9402
early_in_fetal	Phosphatidylinositol Metabolic Process (GO)	0.18807	5.12836	1	57	0.9402
early_in_fetal	Signal Transduction in Absence of Ligand (GO)	0.18807	5.12836	1	57	0.9402
early_in_fetal	Neg. Reg. of Response to Cytokine Stimulus (GO)	0.18807	5.12836	1	57	0.9402
early_in_fetal	Lamellipodium Organization (GO)	0.18807	5.12836	1	57	0.9402
early_in_fetal	Muscle Cell Migration (GO)	0.18807	5.12836	1	57	0.9402
early_in_fetal	Pos. Reg. of RNA Metabolic Process (GO)	0.18807	5.12836	1	57	0.9402
early_in_fetal	Tumor Necrosis Factor Superfamily Cytokine Production (GO)	0.18807	5.12836	1	57	0.9402
early_in_fetal	Response to Leukemia Inhibitory Factor (GO)	0.18807	5.12836	1	57	0.9402
early_glu_fetal	Oocyte Meiosis (KG)	0.188682	1.89909	4	346	0.9402
early_glu_fetal	Reg. of mRNA Stability By Proteins That Bind AU Rich Elements (Re)	0.188682	1.89909	4	346	0.9402
early_glu_fetal	Acid Secretion (GO)	0.188682	1.89909	4	346	0.9402
early_glu_fetal	Pos. Reg. of Endocytosis (GO)	0.188682	1.89909	4	346	0.9402
early_glu_fetal	Reg. of Calcium Mediated Signaling (GO)	0.188682	1.89909	4	346	0.9402
early_glu_fetal	Muscle Cell Proliferation (GO)	0.188682	1.89909	4	346	0.9402
early_glu_fetal	Response to Purine Containing Compound (GO)	0.188682	1.89909	4	346	0.9402
early_glu_fetal	Neg. Reg. of DNA Binding Transcription Factor Activity (GO)	0.188682	1.89909	4	346	0.9402
early_in_fetal	Mitochondrion Organization (GO)	0.18875	2.10531	3	193	0.9402
early_glu_fetal	Transmembrane Receptor Protein Serine Threonine Kinase Signaling Pathway (GO)	0.188889	1.51003	8	381	0.9405
early_in_fetal	Neg. Reg. of Immune System Process (GO)	0.189612	2.62887	2	119	0.941544
early_glu_fetal	JAK STAT Signaling Pathway (KG)	0.189652	2.18181	3	338	0.941544
early_glu_fetal	Signaling By FGFR (Re)	0.189652	2.18181	3	338	0.941544
early_glu_fetal	IRE1 Mediated Unfolded Protein Response (GO)	0.189652	2.18181	3	338	0.941544
early_glu_fetal	Interleukin 1 Production (GO)	0.189652	2.18181	3	338	0.941544
early_glu_fetal	Camera Type Eye Morphogenesis (GO)	0.189652	2.18181	3	338	0.941544
early_glu_fetal	Signaling By MET (Re)	0.189652	2.18181	3	338	0.941544
late_glu_fetal	Gland Development (GO)	0.190068	1.55208	7	324	0.943221
late_in_fetal	Response to Lipid (GO)	0.190227	1.84378	4	211	0.943616
late_glu_fetal	Reg. of Lipid Biosynthetic Process (GO)	0.191238	1.71564	5	302	0.946879
late_glu_fetal	Striated Muscle Contraction (GO)	0.191238	1.71564	5	302	0.946879
late_glu_fetal	Establishment or Maintenance of Cell Polarity (GO)	0.191238	1.71564	5	302	0.946879
late_glu_fetal	Response to Mechanical Stimulus (GO)	0.191238	1.71564	5	302	0.946879
early_glu_fetal	Pos. Reg. of Cell Cycle (GO)	0.191329	1.40232	11	409	0.946879
late_in_fetal	ERK1 and ERK2 Cascade (GO)	0.191431	2.60097	2	109	0.946879
late_in_fetal	Vibrio Cholerae Infection (KG)	0.192156	5.0647	1	68	0.946879
late_in_fetal	Signaling By ERBB4 (Re)	0.192156	5.0647	1	68	0.946879
late_in_fetal	G Alpha Z Signalling Events (Re)	0.192156	5.0647	1	68	0.946879
late_in_fetal	Embryonic Digit Morphogenesis (GO)	0.192156	5.0647	1	68	0.946879
late_in_fetal	Sperm Motility (GO)	0.192156	5.0647	1	68	0.946879
late_in_fetal	Neg. Reg. of Small GTPase Mediated Signal Transduction (GO)	0.192156	5.0647	1	68	0.946879
late_in_fetal	Reg. of Dendritic Spine Morphogenesis (GO)	0.192156	5.0647	1	68	0.946879
late_in_fetal	Neg. Reg. of Protein Dephosphorylation (GO)	0.192156	5.0647	1	68	0.946879
late_in_fetal	HSP90 Chaperone Cycle For Steroid Hormone Receptors SHR (Re)	0.192156	5.0647	1	68	0.946879
late_in_fetal	G Alpha 12 13 Signalling Events (Re)	0.192156	5.0647	1	68	0.946879
early_in_fetal	Actin Filament Based Process (GO)	0.193558	2.07772	3	195	0.953395
late_glu_fetal	Organophosphate Metabolic Process (GO)	0.195478	1.39059	11	371	0.954333
early_glu_fetal	Carbohydrate Metabolic Process (GO)	0.195495	1.33626	14	438	0.954333
early_in_fetal	WNT Signaling (NA)	0.195746	4.89377	1	58	0.954333
early_in_fetal	Transport of Inorganic Cations Anions and Amino Acids Oligopeptides (Re)	0.195746	4.89377	1	58	0.954333
early_in_fetal	Platelet Homeostasis (Re)	0.195746	4.89377	1	58	0.954333
early_in_fetal	Hepaticobiliary System Development (GO)	0.195746	4.89377	1	58	0.954333
early_in_fetal	Synaptic Vesicle Recycling (GO)	0.195746	4.89377	1	58	0.954333
early_in_fetal	Reg. of DNA Binding (GO)	0.195746	4.89377	1	58	0.954333
early_in_fetal	Cell Recognition (GO)	0.195746	4.89377	1	58	0.954333
early_in_fetal	Reg. of Postsynaptic Membrane Neurotransmitter Receptor Levels (GO)	0.195746	4.89377	1	58	0.954333
early_in_fetal	Activation of NMDA Receptors and Postsynaptic Events (Re)	0.195746	4.89377	1	58	0.954333
late_glu_fetal	Glycolysis Gluconeogenesis (KG)	0.196071	2.73568	2	272	0.954333
late_glu_fetal	ECM Receptor Interaction (KG)	0.196071	2.73568	2	272	0.954333
late_glu_fetal	Gmcsf Pathway (PI)	0.196071	2.73568	2	272	0.954333
late_glu_fetal	Arf6 Trafficking Pathway (PI)	0.196071	2.73568	2	272	0.954333
late_glu_fetal	Cxcr3 Pathway (PI)	0.196071	2.73568	2	272	0.954333
late_glu_fetal	Smooth Muscle Contraction (Re)	0.196071	2.73568	2	272	0.954333
late_glu_fetal	Reg. of Fatty Acid Metabolic Process (GO)	0.196071	2.73568	2	272	0.954333
late_glu_fetal	Anion Homeostasis (GO)	0.196071	2.73568	2	272	0.954333
late_glu_fetal	Defense Response to Gram Neg. Bacterium (GO)	0.196071	2.73568	2	272	0.954333
late_glu_fetal	Response to Fatty Acid (GO)	0.196071	2.73568	2	272	0.954333
late_glu_fetal	Reg. of Protein Autophosphorylation (GO)	0.196071	2.73568	2	272	0.954333
late_glu_fetal	Fatty Acid Derivative Biosynthetic Process (GO)	0.196071	2.73568	2	272	0.954333
late_glu_fetal	Dopamine Transport (GO)	0.196071	2.73568	2	272	0.954333
late_glu_fetal	Neural Tube Patterning (GO)	0.196071	2.73568	2	272	0.954333
late_glu_fetal	Neg. Reg. of Small Molecule Metabolic Process (GO)	0.196071	2.73568	2	272	0.954333
late_glu_fetal	Neg. Reg. of Blood Vessel Diameter (GO)	0.196071	2.73568	2	272	0.954333
late_glu_fetal	Peptide Hormone Metabolism (Re)	0.196071	2.73568	2	272	0.954333
late_glu_fetal	Neg. Reg. of MAPK Pathway (Re)	0.196071	2.73568	2	272	0.954333
late_glu_fetal	Cell Projection Assembly (GO)	0.196288	1.36727	12	383	0.955002
late_in_fetal	Membrane Docking (GO)	0.196573	2.55395	2	110	0.955025
late_in_fetal	DNA Templated Transcription Initiation (GO)	0.196573	2.55395	2	110	0.955025
late_in_fetal	Cellular Carbohydrate Metabolic Process (GO)	0.196573	2.55395	2	110	0.955025
early_glu_fetal	Neg. Reg. of Response to External Stimulus (GO)	0.197631	1.44939	9	391	0.955025
late_in_fetal	Reg. of Membrane Potential (GO)	0.197815	2.03617	3	160	0.955025
late_in_fetal	Generation of Precursor Metabolites and Energy (GO)	0.197815	2.03617	3	160	0.955025
early_glu_fetal	Organelle Localization (GO)	0.199564	1.26428	20	497	0.955025
late_glu_fetal	Response to Steroid Hormone (GO)	0.199773	1.52702	7	325	0.955025
early_glu_fetal	Intracellular Receptor Signaling Pathway (GO)	0.199932	1.48402	8	382	0.955025
late_glu_fetal	Aminoglycan Metabolic Process (GO)	0.200152	1.82801	4	292	0.955025
early_glu_fetal	Reg. of Synaptic Vesicle Cycle (GO)	0.200804	1.59981	6	364	0.955025
early_glu_fetal	Response to Temperature Stimulus (GO)	0.201209	1.53137	7	373	0.955025
late_in_fetal	Pos. Reg. of Cell Death (GO)	0.201862	1.79589	4	215	0.955025
late_glu_fetal	Cellular Carbohydrate Metabolic Process (GO)	0.202667	1.58449	6	314	0.955025
early_in_fetal	Phosphatidylinositol Signaling System (KG)	0.203351	4.68018	1	59	0.955025
early_in_fetal	Dilated Cardiomyopathy (KG)	0.203351	4.68018	1	59	0.955025
early_in_fetal	Erythrocyte Homeostasis (GO)	0.203351	4.68018	1	59	0.955025
early_in_fetal	Neg. Reg. of Extrinsic Apoptotic Signaling Pathway (GO)	0.203351	4.68018	1	59	0.955025
early_in_fetal	Response to Alkaloid (GO)	0.203351	4.68018	1	59	0.955025
early_in_fetal	Pos. Reg. of Membrane Permeability (GO)	0.203351	4.68018	1	59	0.955025
early_in_fetal	Reg. of Response to Endoplasmic Reticulum Stress (GO)	0.203351	4.68018	1	59	0.955025
early_in_fetal	Pos. Reg. of Ubiquitin Dependent Protein Catabolic Process (GO)	0.203351	4.68018	1	59	0.955025
early_in_fetal	Degradation of Beta Catenin By The Destruction Complex (Re)	0.203351	4.68018	1	59	0.955025
early_in_fetal	Protein Protein Interactions AT Synapses (Re)	0.203351	4.68018	1	59	0.955025
late_in_fetal	PPAR Signaling Pathway (KG)	0.203591	4.72614	1	69	0.955025
late_in_fetal	Cardiac Muscle Contraction (KG)	0.203591	4.72614	1	69	0.955025
late_in_fetal	Adipocytokine Signaling Pathway (KG)	0.203591	4.72614	1	69	0.955025
late_in_fetal	Small Cell Lung Cancer (KG)	0.203591	4.72614	1	69	0.955025
late_in_fetal	BCR 5pathway (PI)	0.203591	4.72614	1	69	0.955025
late_in_fetal	Txa2pathway (PI)	0.203591	4.72614	1	69	0.955025
late_in_fetal	Beta Catenin Nuc Pathway (PI)	0.203591	4.72614	1	69	0.955025
late_in_fetal	Activation of The mRNA Upon Binding of The Cap Binding Complex and Eifs and Subsequent Binding to 43S (Re)	0.203591	4.72614	1	69	0.955025
late_in_fetal	Neg. Reg. of Epithelial Cell Proliferation (GO)	0.203591	4.72614	1	69	0.955025
late_in_fetal	Gland Morphogenesis (GO)	0.203591	4.72614	1	69	0.955025
late_in_fetal	Endosome to Lysosome Transport (GO)	0.203591	4.72614	1	69	0.955025
late_in_fetal	Cellular Iron Ion Homeostasis (GO)	0.203591	4.72614	1	69	0.955025
late_in_fetal	Superoxide Metabolic Process (GO)	0.203591	4.72614	1	69	0.955025
late_in_fetal	Dorsal Ventral Pattern Formation (GO)	0.203591	4.72614	1	69	0.955025
late_in_fetal	Microtubule Depolymerization (GO)	0.203591	4.72614	1	69	0.955025
late_in_fetal	Cell Redox Homeostasis (GO)	0.203591	4.72614	1	69	0.955025
late_in_fetal	Protein Localization to Vacuole (GO)	0.203591	4.72614	1	69	0.955025
late_in_fetal	Cell Communication Involved in Cardiac Conduction (GO)	0.203591	4.72614	1	69	0.955025
late_in_fetal	Pos. Reg. of Calcium Ion Transport Into Cytosol (GO)	0.203591	4.72614	1	69	0.955025
late_in_fetal	Reg. of Tumor Necrosis Factor Mediated Signaling Pathway (GO)	0.203591	4.72614	1	69	0.955025
late_in_fetal	Nuclear Envelope Organization (GO)	0.203591	4.72614	1	69	0.955025
late_in_fetal	Neg. Reg. of GTPase Activity (GO)	0.203591	4.72614	1	69	0.955025
late_in_fetal	Animal Organ Regeneration (GO)	0.203591	4.72614	1	69	0.955025
late_in_fetal	Neg. Reg. of Microtubule Polymerization or Depolymerization (GO)	0.203591	4.72614	1	69	0.955025
late_in_fetal	Pos. Reg. of Signaling Receptor Activity (GO)	0.203591	4.72614	1	69	0.955025
late_in_fetal	HSF1 Dependent Transactivation (Re)	0.203591	4.72614	1	69	0.955025
early_glu_fetal	Fatty Acid Metabolism (KG)	0.203904	2.72398	2	331	0.955025
early_glu_fetal	Valine Leucine and Isoleucine Degradation (KG)	0.203904	2.72398	2	331	0.955025
early_glu_fetal	Pyruvate Metabolism (KG)	0.203904	2.72398	2	331	0.955025
early_glu_fetal	Il2rb Pathway (Bi)	0.203904	2.72398	2	331	0.955025
early_glu_fetal	Integrin Pathway (Bi)	0.203904	2.72398	2	331	0.955025
early_glu_fetal	p38MAPK Pathway (Bi)	0.203904	2.72398	2	331	0.955025
early_glu_fetal	IL4 2pathway (PI)	0.203904	2.72398	2	331	0.955025
early_glu_fetal	PTP1B Pathway (PI)	0.203904	2.72398	2	331	0.955025
early_glu_fetal	BMP Pathway (PI)	0.203904	2.72398	2	331	0.955025
early_glu_fetal	AR Nongenomic Pathway (PI)	0.203904	2.72398	2	331	0.955025
early_glu_fetal	ERBB1 Internalization Pathway (PI)	0.203904	2.72398	2	331	0.955025
early_glu_fetal	VEGFR1 Pathway (PI)	0.203904	2.72398	2	331	0.955025
early_glu_fetal	Insulin Glucose Pathway (PI)	0.203904	2.72398	2	331	0.955025
early_glu_fetal	S1P S1P2 Pathway (PI)	0.203904	2.72398	2	331	0.955025
early_glu_fetal	G1 Phase (Re)	0.203904	2.72398	2	331	0.955025
early_glu_fetal	N Glycan Trimming in The ER and Calnexin Calreticulin Cycle (Re)	0.203904	2.72398	2	331	0.955025
early_glu_fetal	Neg. Reg. of Cyclin Dependent Protein Kinase Activity (GO)	0.203904	2.72398	2	331	0.955025
early_glu_fetal	Cellular Response to Virus (GO)	0.203904	2.72398	2	331	0.955025
early_glu_fetal	Antimicrobial Humoral Response (GO)	0.203904	2.72398	2	331	0.955025
early_glu_fetal	Necrotic Cell Death (GO)	0.203904	2.72398	2	331	0.955025
early_glu_fetal	Neural Retina Development (GO)	0.203904	2.72398	2	331	0.955025
early_glu_fetal	Pos. Reg. of DNA Binding (GO)	0.203904	2.72398	2	331	0.955025
early_glu_fetal	Neuromuscular Process Controlling Balance (GO)	0.203904	2.72398	2	331	0.955025
early_glu_fetal	Ovarian Follicle Development (GO)	0.203904	2.72398	2	331	0.955025
early_glu_fetal	Postsynaptic Membrane Organization (GO)	0.203904	2.72398	2	331	0.955025
early_glu_fetal	Pos. Reg. of Reactive Oxygen Species Metabolic Process (GO)	0.203904	2.72398	2	331	0.955025
early_glu_fetal	Natural Killer Cell Activation (GO)	0.203904	2.72398	2	331	0.955025
early_glu_fetal	Cellular Response to Nutrient (GO)	0.203904	2.72398	2	331	0.955025
early_glu_fetal	Blood Vessel Remodeling (GO)	0.203904	2.72398	2	331	0.955025
early_glu_fetal	Reg. of Sterol Transport (GO)	0.203904	2.72398	2	331	0.955025
early_glu_fetal	Defense Response to Gram Pos. Bacterium (GO)	0.203904	2.72398	2	331	0.955025
early_glu_fetal	Developmental Pigmentation (GO)	0.203904	2.72398	2	331	0.955025
early_glu_fetal	Lipopolysaccharide Mediated Signaling Pathway (GO)	0.203904	2.72398	2	331	0.955025
early_glu_fetal	Reg. of Amino Acid Transport (GO)	0.203904	2.72398	2	331	0.955025
early_glu_fetal	Reg. of Type I Interferon Mediated Signaling Pathway (GO)	0.203904	2.72398	2	331	0.955025
early_glu_fetal	Genitalia Development (GO)	0.203904	2.72398	2	331	0.955025
early_glu_fetal	Reg. of Cell Aging (GO)	0.203904	2.72398	2	331	0.955025
early_glu_fetal	Reg. of AMPA Receptor Activity (GO)	0.203904	2.72398	2	331	0.955025
early_glu_fetal	Oncogene Induced Senescence (Re)	0.203904	2.72398	2	331	0.955025
early_glu_fetal	Detoxification of Reactive Oxygen Species (Re)	0.203904	2.72398	2	331	0.955025
early_glu_fetal	Deactivation of The Beta Catenin Transactivating Complex (Re)	0.203904	2.72398	2	331	0.955025
early_glu_fetal	Uptake and Actions of Bacterial Toxins (Re)	0.203904	2.72398	2	331	0.955025
early_glu_fetal	Diseases of Carbohydrate Metabolism (Re)	0.203904	2.72398	2	331	0.955025
early_glu_fetal	RAF Activation (Re)	0.203904	2.72398	2	331	0.955025
early_glu_fetal	DNA Damage Recognition in Gg Ner (Re)	0.203904	2.72398	2	331	0.955025
late_glu_fetal	LKB1 Pathway (PI)	0.205306	2.0543	3	282	0.960459
late_glu_fetal	Reg. of DNA Binding (GO)	0.205306	2.0543	3	282	0.960459
late_glu_fetal	Cell Cell Junction Assembly (GO)	0.205306	2.0543	3	282	0.960459
early_glu_fetal	Vascular Smooth Muscle Contraction (KG)	0.206565	1.81938	4	347	0.964456
early_glu_fetal	Reg. of Receptor Mediated Endocytosis (GO)	0.206565	1.81938	4	347	0.964456
early_glu_fetal	Reg. of mRNA Splicing Via Spliceosome (GO)	0.206565	1.81938	4	347	0.964456
early_glu_fetal	Amine Transport (GO)	0.206565	1.81938	4	347	0.964456
early_glu_fetal	COPI Mediated Anterograde Transport (Re)	0.206565	1.81938	4	347	0.964456
early_in_fetal	Organelle Fission (GO)	0.206812	2.47618	2	124	0.964563
early_in_fetal	Reg. of Signaling Receptor Activity (GO)	0.206812	2.47618	2	124	0.964563
late_in_fetal	Extrinsic Apoptotic Signaling Pathway (GO)	0.206912	2.46472	2	112	0.964563
late_in_fetal	Organic Acid Biosynthetic Process (GO)	0.206912	2.46472	2	112	0.964563
early_glu_fetal	Growth (GO)	0.207234	1.24132	22	518	0.965686
early_glu_fetal	Posttranscriptional Reg. of Gene Expression (GO)	0.208094	1.29172	16	459	0.969315
late_glu_fetal	Response to Lipid (GO)	0.209106	1.31364	14	409	0.973648
early_in_fetal	Import Into Cell (GO)	0.210637	1.98637	3	202	0.979261
late_in_fetal	Reg. of Ion Transport (GO)	0.210731	1.76161	4	218	0.979261
early_in_fetal	Response to Estradiol (GO)	0.210886	4.48444	1	60	0.979261
early_in_fetal	Mitotic Sister Chromatid Segregation (GO)	0.210886	4.48444	1	60	0.979261
early_in_fetal	Alpha Beta T-Cell Activation (GO)	0.210886	4.48444	1	60	0.979261
early_in_fetal	Neg. Reg. of Ion Transport (GO)	0.210886	4.48444	1	60	0.979261
early_in_fetal	tRNA Processing (Re)	0.210886	4.48444	1	60	0.979261
early_glu_fetal	P73pathway (PI)	0.21209	2.045	3	339	0.980334
early_glu_fetal	Tgfbr Pathway (PI)	0.21209	2.045	3	339	0.980334
early_glu_fetal	PI Metabolism (Re)	0.21209	2.045	3	339	0.980334
early_glu_fetal	Endosome Organization (GO)	0.21209	2.045	3	339	0.980334
early_glu_fetal	Sprouting Angiogenesis (GO)	0.21209	2.045	3	339	0.980334
early_glu_fetal	Cellular Response to Ketone (GO)	0.21209	2.045	3	339	0.980334
early_glu_fetal	Chaperone Mediated Protein Folding (GO)	0.21209	2.045	3	339	0.980334
early_glu_fetal	Neg. Reg. of Mitochondrion Organization (GO)	0.21209	2.045	3	339	0.980334
early_glu_fetal	Fibroblast Proliferation (GO)	0.21209	2.045	3	339	0.980334
early_glu_fetal	Post Translational Modification: Synthesis of GPI Anchored Proteins (Re)	0.21209	2.045	3	339	0.980334
late_in_fetal	Reg. of Calcium Ion Transport (GO)	0.212104	2.42208	2	113	0.980334
late_in_fetal	Epithelial Cell Proliferation (GO)	0.212104	2.42208	2	113	0.980334
late_in_fetal	Protein Targeting (GO)	0.212467	1.95996	3	164	0.98163
early_glu_fetal	Bone Development (GO)	0.212907	1.65496	5	356	0.982903
early_glu_fetal	Inositol Lipid Mediated Signaling (GO)	0.212907	1.65496	5	356	0.982903
early_glu_fetal	Membrane Docking (GO)	0.213559	1.50092	7	374	0.983946
early_glu_fetal	Phospholipid Metabolism (Re)	0.214477	1.56128	6	365	0.983946
early_glu_fetal	Neg. Reg. of Cytokine Production (GO)	0.214477	1.56128	6	365	0.983946
late_glu_fetal	Neural Precursor Cell Proliferation (GO)	0.214752	1.7686	4	293	0.983946
late_in_fetal	Keratinocyte Pathway (Bi)	0.214867	4.43025	1	70	0.983946
late_in_fetal	TCR Pathway (PI)	0.214867	4.43025	1	70	0.983946
late_in_fetal	AR Tf Pathway (PI)	0.214867	4.43025	1	70	0.983946
late_in_fetal	Thrombin Par1 Pathway (PI)	0.214867	4.43025	1	70	0.983946
late_in_fetal	Myc Repress Pathway (PI)	0.214867	4.43025	1	70	0.983946
late_in_fetal	Trans Golgi Network Vesicle Budding (Re)	0.214867	4.43025	1	70	0.983946
late_in_fetal	Iron Uptake and Transport (Re)	0.214867	4.43025	1	70	0.983946
late_in_fetal	Neg. Reg. of ERK1 and ERK2 Cascade (GO)	0.214867	4.43025	1	70	0.983946
late_in_fetal	Digestive System Development (GO)	0.214867	4.43025	1	70	0.983946
late_in_fetal	Reg. of Chromosome Segregation (GO)	0.214867	4.43025	1	70	0.983946
late_in_fetal	Response to Estrogen (GO)	0.214867	4.43025	1	70	0.983946
late_in_fetal	Myotube Differentiation (GO)	0.214867	4.43025	1	70	0.983946
late_in_fetal	Body Fluid Secretion (GO)	0.214867	4.43025	1	70	0.983946
late_in_fetal	Response to Vitamin (GO)	0.214867	4.43025	1	70	0.983946
late_in_fetal	Reg. of Epithelial to Mesenchymal Transition (GO)	0.214867	4.43025	1	70	0.983946
late_in_fetal	Pos. Reg. of Ossification (GO)	0.214867	4.43025	1	70	0.983946
late_in_fetal	Reg. of Cholesterol Biosynthesis By SREBP SREBF (Re)	0.214867	4.43025	1	70	0.983946
late_glu_fetal	Actin Filament Based Process (GO)	0.215698	1.30439	14	410	0.987375
late_glu_fetal	Protein Localization (Re)	0.215982	1.63305	5	304	0.988292
late_in_fetal	Synapse Organization (GO)	0.216169	1.94179	3	165	0.988388
late_in_fetal	Developmental Process Involved in Reproduction (GO)	0.216169	1.94179	3	165	0.988388
late_in_fetal	Platelet Activation Signaling and Aggregation (Re)	0.21731	2.38117	2	114	0.991707
late_in_fetal	Lipid Modification (GO)	0.21731	2.38117	2	114	0.991707
late_in_fetal	Response to Acid Chemical (GO)	0.21731	2.38117	2	114	0.991707
late_in_fetal	Reg. of Mitochondrion Organization (GO)	0.21731	2.38117	2	114	0.991707
late_in_fetal	Pos. Reg. of Cell Activation (GO)	0.21731	2.38117	2	114	0.991707
early_in_fetal	Signaling By The B-Cell Receptor BCR (Re)	0.218352	4.30391	1	61	0.994558
early_in_fetal	Neg. Reg. of Protein Modification By Small Protein Conjugation or Removal (GO)	0.218352	4.30391	1	61	0.994558
early_in_fetal	Neg. Reg. of Intrinsic Apoptotic Signaling Pathway (GO)	0.218352	4.30391	1	61	0.994558
early_in_fetal	Organ Growth (GO)	0.218352	4.30391	1	61	0.994558
early_in_fetal	Signaling By TGF Beta Family Members (Re)	0.218352	4.30391	1	61	0.994558
early_glu_fetal	Metabolism of Carbohydrates (Re)	0.218723	1.40717	9	393	0.995866
early_glu_fetal	Neg. Reg. of Developmental Process (GO)	0.218938	1.24992	19	490	0.996467
early_glu_fetal	Small GTPase Mediated Signal Transduction (GO)	0.219746	1.30114	14	441	0.999762
late_glu_fetal	IGF1 Pathway (PI)	0.221855	2.48649	2	273	1
late_glu_fetal	Trkr Pathway (PI)	0.221855	2.48649	2	273	1
late_glu_fetal	Pi3kci AKT Pathway (PI)	0.221855	2.48649	2	273	1
late_glu_fetal	Signaling By FGFR in Disease (Re)	0.221855	2.48649	2	273	1
late_glu_fetal	GABA Receptor Activation (Re)	0.221855	2.48649	2	273	1
late_glu_fetal	Detection of Visible Light (GO)	0.221855	2.48649	2	273	1
late_glu_fetal	Neg. Reg. of Calcium Ion Transport (GO)	0.221855	2.48649	2	273	1
late_glu_fetal	Interaction With Symbiont (GO)	0.221855	2.48649	2	273	1
late_glu_fetal	Intrinsic Apoptotic Signaling Pathway in Response to Endoplasmic Reticulum Stress (GO)	0.221855	2.48649	2	273	1
late_glu_fetal	Lens Development in Camera Type Eye (GO)	0.221855	2.48649	2	273	1
late_glu_fetal	Xenobiotic Metabolic Process (GO)	0.221855	2.48649	2	273	1
late_glu_fetal	Clathrin Dependent Endocytosis (GO)	0.221855	2.48649	2	273	1
late_glu_fetal	Formation of Tc Ner Pre Incision Complex (Re)	0.221855	2.48649	2	273	1
late_glu_fetal	Tbc Rabgaps (Re)	0.221855	2.48649	2	273	1
late_glu_fetal	RUNX1 Interacts With CO Factors Whose Precise Effect On RUNX1 Targets Is NOT Known (Re)	0.221855	2.48649	2	273	1
late_glu_fetal	Signaling By Non Receptor Tyrosine Kinases (Re)	0.221855	2.48649	2	273	1
late_glu_fetal	T-Cell Receptor Signaling Pathway (KG)	0.223627	1.956	3	283	1
late_glu_fetal	Dilated Cardiomyopathy (KG)	0.223627	1.956	3	283	1
late_glu_fetal	Biological Oxidations (Re)	0.223627	1.956	3	283	1
late_glu_fetal	Reg. of Blood Pressure (GO)	0.223627	1.956	3	283	1
late_glu_fetal	Response to Alkaloid (GO)	0.223627	1.956	3	283	1
early_glu_fetal	Matrisome Associated (Na)	0.224411	1.36848	10	403	1
late_glu_fetal	Organic Acid Biosynthetic Process (GO)	0.224904	1.52496	6	316	1
early_glu_fetal	Cell Cycle (KG)	0.224914	1.74613	4	348	1
early_glu_fetal	Macromolecule Deacylation (GO)	0.224914	1.74613	4	348	1
early_glu_fetal	Response to Fibroblast Growth Factor (GO)	0.224914	1.74613	4	348	1
early_glu_fetal	Pos. Reg. of NF kappaB Transcription Factor Activity (GO)	0.224914	1.74613	4	348	1
early_glu_fetal	Cytokine Secretion (GO)	0.224914	1.74613	4	348	1
early_glu_fetal	Proton Transmembrane Transport (GO)	0.224914	1.74613	4	348	1
early_glu_fetal	Reg. of Lipid Localization (GO)	0.224914	1.74613	4	348	1
early_in_fetal	Mitotic Cell Cycle (GO)	0.225549	1.72722	4	292	1
early_in_fetal	Response to Organic Cyclic Compound (GO)	0.225552	1.91397	3	208	1
early_in_fetal	Oocyte Meiosis (KG)	0.225749	4.13732	1	62	1
early_in_fetal	Reg. of mRNA Stability By Proteins That Bind AU Rich Elements (Re)	0.225749	4.13732	1	62	1
early_in_fetal	Reg. of Calcium Mediated Signaling (GO)	0.225749	4.13732	1	62	1
early_in_fetal	Modification of Morphology or Physiology of Other Organism (GO)	0.225749	4.13732	1	62	1
early_in_fetal	Polysaccharide Metabolic Process (GO)	0.225749	4.13732	1	62	1
early_in_fetal	Oncogenic MAPK Signaling (Re)	0.225749	4.13732	1	62	1
late_in_fetal	Digestion (GO)	0.225986	4.16876	1	71	1
late_in_fetal	Chromosome Separation (GO)	0.225986	4.16876	1	71	1
late_in_fetal	Chondrocyte Differentiation (GO)	0.225986	4.16876	1	71	1
late_in_fetal	Pos. Reg. of Dendrite Development (GO)	0.225986	4.16876	1	71	1
late_in_fetal	Adenylate Cyclase Inhibiting G Protein Coupled Receptor Signaling Pathway (GO)	0.225986	4.16876	1	71	1
late_in_fetal	Homotypic Cell Cell Adhesion (GO)	0.225986	4.16876	1	71	1
late_in_fetal	Visual Behavior (GO)	0.225986	4.16876	1	71	1
late_in_fetal	RAB Protein Signal Transduction (GO)	0.225986	4.16876	1	71	1
early_glu_fetal	Phospholipid Metabolic Process (GO)	0.22618	1.47164	7	375	1
early_glu_fetal	Epithelial Tube Morphogenesis (GO)	0.22618	1.47164	7	375	1
early_glu_fetal	Metabolism of RNA (Re)	0.226317	1.2344	20	501	1
late_in_fetal	Cellular Process Involved in Reproduction in Multicellular Organism (GO)	0.227758	2.3032	2	116	1
late_in_fetal	Pattern Specification Process (GO)	0.227758	2.3032	2	116	1
early_in_fetal	Cell Morphogenesis Involved in Differentiation (GO)	0.22806	1.9024	3	209	1
early_glu_fetal	Endocytosis (KG)	0.228462	1.52455	6	366	1
early_glu_fetal	Microtubule Polymerization or Depolymerization (GO)	0.228695	1.60583	5	357	1
early_glu_fetal	Reg. of Postsynaptic Membrane Potential (GO)	0.228695	1.60583	5	357	1
early_glu_fetal	Heart Morphogenesis (GO)	0.228695	1.60583	5	357	1
early_glu_fetal	Amino Acid Transport (GO)	0.228695	1.60583	5	357	1
early_glu_fetal	Cellular Response to Reactive Oxygen Species (GO)	0.228695	1.60583	5	357	1
late_glu_fetal	Smoothened Signaling Pathway (GO)	0.229634	1.71287	4	294	1
late_glu_fetal	Alcohol Biosynthetic Process (GO)	0.229634	1.71287	4	294	1
late_glu_fetal	Cellular Protein Complex Disassembly (GO)	0.229989	1.45639	7	328	1
late_glu_fetal	Maintenance of Location (GO)	0.229989	1.45639	7	328	1
early_in_fetal	Reg. of Immune Response (GO)	0.230574	1.89096	3	210	1
early_in_fetal	Vesicle Localization (GO)	0.231178	2.28964	2	131	1
late_in_fetal	Response to Organic Cyclic Compound (GO)	0.231857	1.68625	4	225	1
early_in_fetal	Vascular Smooth Muscle Contraction (KG)	0.233079	3.98328	1	63	1
early_in_fetal	Gnrh Signaling Pathway (KG)	0.233079	3.98328	1	63	1
early_in_fetal	Reg. of Protein Tyrosine Kinase Activity (GO)	0.233079	3.98328	1	63	1
early_in_fetal	Neg. Reg. of Chromosome Organization (GO)	0.233079	3.98328	1	63	1
early_in_fetal	Cellular Response to Heat Stress (Re)	0.233079	3.98328	1	63	1
early_in_fetal	Reg. of Body Fluid Levels (GO)	0.234679	2.26508	2	132	1
early_in_fetal	Infectious Disease (Re)	0.234679	2.26508	2	132	1
early_glu_fetal	Reg. of Lipid Metabolic Process (GO)	0.234698	1.35119	10	404	1
late_in_fetal	Lymphocyte Activation (GO)	0.234882	1.85565	3	170	1
early_glu_fetal	Natural Killer Cell Mediated Cytotoxicity (KG)	0.235062	1.92427	3	340	1
early_glu_fetal	Endothelin Pathway (PI)	0.235062	1.92427	3	340	1
early_glu_fetal	NFAT 3pathway (PI)	0.235062	1.92427	3	340	1
early_glu_fetal	Cellular Component Assembly Involved in Morphogenesis (GO)	0.235062	1.92427	3	340	1
early_glu_fetal	Neg. Reg. of Chemotaxis (GO)	0.235062	1.92427	3	340	1
early_glu_fetal	Reg. of Plasma Lipoprotein Particle Levels (GO)	0.235062	1.92427	3	340	1
early_glu_fetal	Reg. of Release of Sequestered Calcium Ion Into Cytosol (GO)	0.235062	1.92427	3	340	1
early_glu_fetal	Spliceosomal Complex Assembly (GO)	0.235062	1.92427	3	340	1
early_glu_fetal	GPCR Pathway (Bi)	0.23612	2.4208	2	332	1
early_glu_fetal	Chemotaxis (SG)	0.23612	2.4208	2	332	1
early_glu_fetal	IL12 2pathway (PI)	0.23612	2.4208	2	332	1
early_glu_fetal	Activated NOTCH1 Transmits Signal to The Nucleus (Re)	0.23612	2.4208	2	332	1
early_glu_fetal	Gluconeogenesis (Re)	0.23612	2.4208	2	332	1
early_glu_fetal	Activation of Kainate Receptors Upon Glutamate Binding (Re)	0.23612	2.4208	2	332	1
early_glu_fetal	Reg. of Antigen Receptor Mediated Signaling Pathway (GO)	0.23612	2.4208	2	332	1
early_glu_fetal	Reg. of Vesicle Fusion (GO)	0.23612	2.4208	2	332	1
early_glu_fetal	Reg. of Coagulation (GO)	0.23612	2.4208	2	332	1
early_glu_fetal	Membrane Lipid Catabolic Process (GO)	0.23612	2.4208	2	332	1
early_glu_fetal	Pancreas Development (GO)	0.23612	2.4208	2	332	1
early_glu_fetal	Forebrain Cell Migration (GO)	0.23612	2.4208	2	332	1
early_glu_fetal	Reg. of Spindle Organization (GO)	0.23612	2.4208	2	332	1
early_glu_fetal	Modification By Symbiont of Host Morphology or Physiology (GO)	0.23612	2.4208	2	332	1
early_glu_fetal	Reg. of cAMP Mediated Signaling (GO)	0.23612	2.4208	2	332	1
early_glu_fetal	Chondroitin Sulfate Proteoglycan Metabolic Process (GO)	0.23612	2.4208	2	332	1
early_glu_fetal	Dopamine Receptor Signaling Pathway (GO)	0.23612	2.4208	2	332	1
early_glu_fetal	Pos. Chemotaxis (GO)	0.23612	2.4208	2	332	1
early_glu_fetal	Neuron Cellular Homeostasis (GO)	0.23612	2.4208	2	332	1
early_glu_fetal	Dendrite Extension (GO)	0.23612	2.4208	2	332	1
early_glu_fetal	Presynapse Organization (GO)	0.23612	2.4208	2	332	1
early_glu_fetal	Transcriptional Activity of Smad2 Smad3:Smad4 Heterotrimer (Re)	0.23612	2.4208	2	332	1
early_glu_fetal	FCERI Mediated MAPK Activation (Re)	0.23612	2.4208	2	332	1
early_glu_fetal	Diseases Associated With Glycosaminoglycan Metabolism (Re)	0.23612	2.4208	2	332	1
early_glu_fetal	Glutamate Binding Activation of AMPA Receptors and Synaptic Plasticity (Re)	0.23612	2.4208	2	332	1
late_glu_fetal	Phospholipid Biosynthetic Process (GO)	0.236313	1.49682	6	317	1
late_in_fetal	Fc Epsilon RI Signaling Pathway (KG)	0.23695	3.93636	1	72	1
late_in_fetal	PI Metabolism (Re)	0.23695	3.93636	1	72	1
late_in_fetal	Embryonic Skeletal System Development (GO)	0.23695	3.93636	1	72	1
late_in_fetal	Peroxisome Organization (GO)	0.23695	3.93636	1	72	1
late_in_fetal	Glutamine Family Amino Acid Metabolic Process (GO)	0.23695	3.93636	1	72	1
late_in_fetal	Reg. of Translational Initiation (GO)	0.23695	3.93636	1	72	1
late_in_fetal	Reg. of Cardiac Muscle Contraction (GO)	0.23695	3.93636	1	72	1
late_in_fetal	Chaperone Mediated Protein Folding (GO)	0.23695	3.93636	1	72	1
late_in_fetal	Neg. Reg. of Mitochondrion Organization (GO)	0.23695	3.93636	1	72	1
late_in_fetal	Fibroblast Proliferation (GO)	0.23695	3.93636	1	72	1
late_in_fetal	Extra Nuclear Estrogen Signaling (Re)	0.23695	3.93636	1	72	1
early_in_fetal	Protein Localization to Membrane (GO)	0.23815	1.85742	3	213	1
late_in_fetal	Reg. of Microtubule Based Process (GO)	0.238245	2.22993	2	118	1
late_in_fetal	Transmembrane Receptor Protein Serine Threonine Kinase Signaling Pathway (GO)	0.238245	2.22993	2	118	1
early_glu_fetal	Multicellular Organismal Homeostasis (GO)	0.238555	1.32336	11	414	1
late_in_fetal	Organophosphate Metabolic Process (GO)	0.238662	1.83932	3	171	1
early_in_fetal	Cell Cycle (KG)	0.24034	3.84017	1	64	1
early_in_fetal	Pos. Reg. of Calcium Ion Transport (GO)	0.24034	3.84017	1	64	1
early_in_fetal	Ensheathment of Neurons (GO)	0.24034	3.84017	1	64	1
early_in_fetal	Pos. Reg. of NF kappaB Transcription Factor Activity (GO)	0.24034	3.84017	1	64	1
early_in_fetal	Platelet Degranulation (GO)	0.24034	3.84017	1	64	1
early_in_fetal	Peptidyl Tyrosine Dephosphorylation (GO)	0.24034	3.84017	1	64	1
early_in_fetal	RHO Gtpases Activate Formins (Re)	0.24034	3.84017	1	64	1
early_in_fetal	Transcriptional Reg. By RUNX2 (Re)	0.24034	3.84017	1	64	1
early_glu_fetal	Small Molecule Catabolic Process (GO)	0.240647	1.3673	9	395	1
late_glu_fetal	Recruitment of Numa to Mitotic Centrosomes (Re)	0.242253	1.86647	3	284	1
late_glu_fetal	Mammary Gland Development (GO)	0.242253	1.86647	3	284	1
late_glu_fetal	Cell Aging (GO)	0.242253	1.86647	3	284	1
late_glu_fetal	Reg. of Steroid Metabolic Process (GO)	0.242253	1.86647	3	284	1
late_glu_fetal	Reg. of DNA Replication (GO)	0.242253	1.86647	3	284	1
late_glu_fetal	Placenta Development (GO)	0.242253	1.86647	3	284	1
late_glu_fetal	Vascular Process in Circulatory System (GO)	0.242253	1.86647	3	284	1
late_glu_fetal	Reg. of Response to Drug (GO)	0.242253	1.86647	3	284	1
late_in_fetal	Reg. of Intracellular Transport (GO)	0.242454	1.82306	3	172	1
early_glu_fetal	Carbohydrate Biosynthetic Process (GO)	0.24273	1.48948	6	367	1
early_glu_fetal	ERBB1 Downstream Pathway (PI)	0.243662	1.67852	4	349	1
late_glu_fetal	Platelet Activation (GO)	0.244765	1.66051	4	295	1
late_glu_fetal	Reg. of Cell Division (GO)	0.244765	1.66051	4	295	1
early_glu_fetal	Response to Ionizing Radiation (GO)	0.244812	1.55952	5	358	1
early_in_fetal	Heart Development (GO)	0.245203	2.19486	2	135	1
early_glu_fetal	Signal Transduction By P53 Class Mediator (GO)	0.246522	1.38822	8	386	1
early_in_fetal	Cardiac Chamber Development (GO)	0.247535	3.707	1	65	1
early_in_fetal	Detection of Abiotic Stimulus (GO)	0.247535	3.707	1	65	1
early_in_fetal	Purine Containing Compound Metabolic Process (GO)	0.247535	3.707	1	65	1
early_in_fetal	Limbic System Development (GO)	0.247535	3.707	1	65	1
early_in_fetal	Signaling By VEGF (Re)	0.247535	3.707	1	65	1
late_in_fetal	Natural Killer Cell Mediated Cytotoxicity (KG)	0.247762	3.72853	1	73	1
late_in_fetal	Leukocyte Transendothelial Migration (KG)	0.247762	3.72853	1	73	1
late_in_fetal	Endothelin Pathway (PI)	0.247762	3.72853	1	73	1
late_in_fetal	E2F Pathway (PI)	0.247762	3.72853	1	73	1
late_in_fetal	NFAT 3pathway (PI)	0.247762	3.72853	1	73	1
late_in_fetal	Mitotic Cytokinesis (GO)	0.247762	3.72853	1	73	1
late_in_fetal	Transmission of Nerve Impulse (GO)	0.247762	3.72853	1	73	1
late_in_fetal	Reactive Oxygen Species Biosynthetic Process (GO)	0.247762	3.72853	1	73	1
late_in_fetal	Humoral Immune Response (GO)	0.247762	3.72853	1	73	1
late_in_fetal	Release of Cytochrome C From Mitochondria (GO)	0.247762	3.72853	1	73	1
late_in_fetal	Reg. of Release of Sequestered Calcium Ion Into Cytosol (GO)	0.247762	3.72853	1	73	1
late_in_fetal	RNA Phosphodiester Bond Hydrolysis Endonucleolytic (GO)	0.247762	3.72853	1	73	1
late_in_fetal	Pos. Reg. of Small Molecule Metabolic Process (GO)	0.247762	3.72853	1	73	1
late_glu_fetal	ERBB2 Erbb3 Pathway (PI)	0.247886	2.27867	2	274	1
late_glu_fetal	Neg. Reg. of Peptidyl Tyrosine Phosphorylation (GO)	0.247886	2.27867	2	274	1
late_glu_fetal	Response to Cocaine (GO)	0.247886	2.27867	2	274	1
late_glu_fetal	Peptidyl Cysteine Modification (GO)	0.247886	2.27867	2	274	1
late_glu_fetal	Aerobic Respiration (GO)	0.247886	2.27867	2	274	1
late_glu_fetal	Water Homeostasis (GO)	0.247886	2.27867	2	274	1
late_glu_fetal	Reg. of Action Potential (GO)	0.247886	2.27867	2	274	1
late_glu_fetal	Neg. Reg. of Intracellular Transport (GO)	0.247886	2.27867	2	274	1
late_glu_fetal	Multi Organism Behavior (GO)	0.247886	2.27867	2	274	1
late_glu_fetal	Insulin Secretion Involved in Cellular Response to Glucose Stimulus (GO)	0.247886	2.27867	2	274	1
late_glu_fetal	Non Motile Cilium Assembly (GO)	0.247886	2.27867	2	274	1
late_glu_fetal	Response to Acid Chemical (GO)	0.247897	1.46968	6	318	1
late_glu_fetal	Protein Autophosphorylation (GO)	0.247897	1.46968	6	318	1
early_glu_fetal	Response to Oxidative Stress (GO)	0.248499	1.3086	11	415	1
early_in_fetal	Skeletal System Development (GO)	0.248718	2.17232	2	136	1
late_in_fetal	Hemostasis (Re)	0.250068	1.79177	3	174	1
early_in_fetal	Signaling By RHO Gtpases (Re)	0.252234	2.15023	2	137	1
late_in_fetal	Nuclear Transcribed mRNA Catabolic Process (GO)	0.254026	2.12856	2	121	1
early_in_fetal	Opioid Signalling (Re)	0.254664	3.58281	1	66	1
early_in_fetal	Cellular Response to Light Stimulus (GO)	0.254664	3.58281	1	66	1
early_in_fetal	Neg. Reg. of Cellular Amide Metabolic Process (GO)	0.254664	3.58281	1	66	1
early_in_fetal	Neg. Reg. of Hemopoiesis (GO)	0.254664	3.58281	1	66	1
early_in_fetal	Reg. of DNA Templated Transcription in Response to Stress (GO)	0.254664	3.58281	1	66	1
late_glu_fetal	Antigen Processing and Presentation (GO)	0.254803	1.52292	5	307	1
early_in_fetal	Immune System Development (GO)	0.256005	1.78325	3	220	1
late_in_fetal	Dephosphorylation (GO)	0.257721	1.76147	3	176	1
late_in_fetal	Cytoplasmic Translation (GO)	0.258424	3.54095	1	74	1
late_in_fetal	Response to Corticosteroid (GO)	0.258424	3.54095	1	74	1
late_in_fetal	Reg. of Heart Rate (GO)	0.258424	3.54095	1	74	1
late_in_fetal	Reg. of Mitochondrial Membrane Potential (GO)	0.258424	3.54095	1	74	1
late_in_fetal	Neuromuscular Process (GO)	0.258424	3.54095	1	74	1
late_in_fetal	Translocation of SLC2A4 GLUT4 to The Plasma Membrane (Re)	0.258424	3.54095	1	74	1
early_glu_fetal	Glioma (KG)	0.258443	1.81682	3	341	1
early_glu_fetal	PIP3 Signaling in Cardiac Myoctes (SG)	0.258443	1.81682	3	341	1
early_glu_fetal	Reg. of Cardiac Conduction (GO)	0.258443	1.81682	3	341	1
early_glu_fetal	Protein Insertion Into Membrane (GO)	0.258443	1.81682	3	341	1
late_glu_fetal	Protein Localization to Organelle (GO)	0.258662	1.20737	19	479	1
early_in_fetal	Muscle System Process (GO)	0.259273	2.10733	2	139	1
early_in_fetal	Signaling By Receptor Tyrosine Kinases (Re)	0.259273	2.10733	2	139	1
late_in_fetal	Receptor Mediated Endocytosis (GO)	0.259295	2.09671	2	122	1
late_glu_fetal	Reg. of Cell Shape (GO)	0.260112	1.61123	4	296	1
late_glu_fetal	Fc Gamma R Mediated Phagocytosis (KG)	0.26112	1.78495	3	285	1
early_in_fetal	Factors Involved in Megakaryocyte Development and Platelet Production (Re)	0.261727	3.46601	1	67	1
early_in_fetal	Response to Ammonium Ion (GO)	0.261727	3.46601	1	67	1
early_in_fetal	Skeletal Muscle Organ Development (GO)	0.261727	3.46601	1	67	1
early_in_fetal	Pos. Reg. of Epithelial Cell Migration (GO)	0.261727	3.46601	1	67	1
early_in_fetal	Lymphocyte Activation Involved in Immune Response (GO)	0.261727	3.46601	1	67	1
early_glu_fetal	Cellular Lipid Metabolic Process (GO)	0.262523	1.20442	19	496	1
early_glu_fetal	Opioid Signalling (Re)	0.262744	1.6159	4	350	1
early_glu_fetal	Insulin Receptor Signaling Pathway (GO)	0.262744	1.6159	4	350	1
early_glu_fetal	Reg. of Response to Biotic Stimulus (GO)	0.262744	1.6159	4	350	1
early_glu_fetal	Reg. of DNA Templated Transcription in Response to Stress (GO)	0.262744	1.6159	4	350	1
early_in_fetal	Circulatory System Process (GO)	0.262795	2.08653	2	140	1
early_in_fetal	Response to Toxic Substance (GO)	0.262795	2.08653	2	140	1
early_glu_fetal	Response to Extracellular Stimulus (GO)	0.263308	1.32959	9	397	1
late_in_fetal	Neuron Projection Guidance (GO)	0.264566	2.06577	2	123	1
late_in_fetal	Neg. Reg. of Developmental Process (GO)	0.266084	1.57953	4	236	1
early_glu_fetal	N Glycan Biosynthesis (KG)	0.26858	2.17809	2	333	1
early_glu_fetal	At1r Pathway (Bi)	0.26858	2.17809	2	333	1
early_glu_fetal	Vdr Pathway (Bi)	0.26858	2.17809	2	333	1
early_glu_fetal	TCR Pathway (Bi)	0.26858	2.17809	2	333	1
early_glu_fetal	Integrin1 Pathway (PI)	0.26858	2.17809	2	333	1
early_glu_fetal	RET Pathway (PI)	0.26858	2.17809	2	333	1
early_glu_fetal	FOXO Pathway (PI)	0.26858	2.17809	2	333	1
early_glu_fetal	Smooth Muscle Contraction (Re)	0.26858	2.17809	2	333	1
early_glu_fetal	Platelet Derived Growth Factor Receptor Signaling Pathway (GO)	0.26858	2.17809	2	333	1
early_glu_fetal	Body Morphogenesis (GO)	0.26858	2.17809	2	333	1
early_glu_fetal	Pos. Reg. of DNA Biosynthetic Process (GO)	0.26858	2.17809	2	333	1
early_glu_fetal	Neg. Reg. of Fat Cell Differentiation (GO)	0.26858	2.17809	2	333	1
early_glu_fetal	Neuron Maturation (GO)	0.26858	2.17809	2	333	1
early_glu_fetal	Reg. of Protein Deacetylation (GO)	0.26858	2.17809	2	333	1
early_glu_fetal	Pos. Reg. of Lipid Transport (GO)	0.26858	2.17809	2	333	1
early_glu_fetal	Organic Hydroxy Compound Catabolic Process (GO)	0.26858	2.17809	2	333	1
early_glu_fetal	Cofactor Catabolic Process (GO)	0.26858	2.17809	2	333	1
early_glu_fetal	Ribosomal Large Subunit Assembly (GO)	0.26858	2.17809	2	333	1
early_glu_fetal	Cellular Response to Corticosteroid Stimulus (GO)	0.26858	2.17809	2	333	1
early_glu_fetal	Modulation of Excitatory Postsynaptic Potential (GO)	0.26858	2.17809	2	333	1
early_glu_fetal	Vesicle Mediated Transport Between Endosomal Compartments (GO)	0.26858	2.17809	2	333	1
early_glu_fetal	Heart Valve Development (GO)	0.26858	2.17809	2	333	1
early_glu_fetal	Pos. Reg. of DNA Recombination (GO)	0.26858	2.17809	2	333	1
early_glu_fetal	Reg. of Phagocytosis (GO)	0.26858	2.17809	2	333	1
early_glu_fetal	Rac Protein Signal Transduction (GO)	0.26858	2.17809	2	333	1
early_glu_fetal	Reg. of Tissue Remodeling (GO)	0.26858	2.17809	2	333	1
early_glu_fetal	Glycosyl Compound Biosynthetic Process (GO)	0.26858	2.17809	2	333	1
early_glu_fetal	Neural Tube Patterning (GO)	0.26858	2.17809	2	333	1
early_glu_fetal	Primary Alcohol Metabolic Process (GO)	0.26858	2.17809	2	333	1
early_glu_fetal	Neurotransmitter Receptor Internalization (GO)	0.26858	2.17809	2	333	1
early_glu_fetal	Neg. Reg. of Signaling Receptor Activity (GO)	0.26858	2.17809	2	333	1
early_glu_fetal	Peptide Hormone Metabolism (Re)	0.26858	2.17809	2	333	1
early_in_fetal	Electron Transport Chain (GO)	0.268725	3.35692	1	68	1
early_in_fetal	Reg. of Neurological System Process (GO)	0.268725	3.35692	1	68	1
early_in_fetal	Pos. Reg. of Protein Polymerization (GO)	0.268725	3.35692	1	68	1
early_glu_fetal	Muscle System Process (GO)	0.268821	1.28002	11	417	1
early_in_fetal	Neg. Reg. of Cellular Component Organization (GO)	0.268889	1.73368	3	225	1
late_in_fetal	Cell Adhesion Molecules Cams (KG)	0.268937	3.37175	1	75	1
late_in_fetal	Gap Junction (KG)	0.268937	3.37175	1	75	1
late_in_fetal	VEGFR1 2 Pathway (PI)	0.268937	3.37175	1	75	1
late_in_fetal	Phosphatidylinositol Metabolic Process (GO)	0.268937	3.37175	1	75	1
late_in_fetal	Lysosome Localization (GO)	0.268937	3.37175	1	75	1
late_in_fetal	Signal Transduction in Absence of Ligand (GO)	0.268937	3.37175	1	75	1
late_in_fetal	Reg. of Glucose Metabolic Process (GO)	0.268937	3.37175	1	75	1
late_in_fetal	Neg. Reg. of Response to Cytokine Stimulus (GO)	0.268937	3.37175	1	75	1
late_in_fetal	Lamellipodium Organization (GO)	0.268937	3.37175	1	75	1
late_in_fetal	Muscle Cell Migration (GO)	0.268937	3.37175	1	75	1
late_in_fetal	Pos. Reg. of RNA Metabolic Process (GO)	0.268937	3.37175	1	75	1
late_in_fetal	Tumor Necrosis Factor Superfamily Cytokine Production (GO)	0.268937	3.37175	1	75	1
late_in_fetal	Response to Antineoplastic Agent (GO)	0.268937	3.37175	1	75	1
late_in_fetal	Response to Leukemia Inhibitory Factor (GO)	0.268937	3.37175	1	75	1
early_in_fetal	Reg. of GTPase Activity (GO)	0.269842	2.04602	2	142	1
early_glu_fetal	Cellular Protein Complex Disassembly (GO)	0.271057	1.34474	8	388	1
early_glu_fetal	Reg. of mRNA Catabolic Process (GO)	0.272006	1.42392	6	369	1
early_glu_fetal	Alcohol Metabolic Process (GO)	0.272006	1.42392	6	369	1
early_in_fetal	Generation of Precursor Metabolites and Energy (GO)	0.273366	2.02641	2	143	1
late_glu_fetal	Pancreatic Cancer (KG)	0.27401	2.10299	2	275	1
late_glu_fetal	Insulin Receptor Pathway in Cardiac Myocytes (SG)	0.27401	2.10299	2	275	1
late_glu_fetal	Signaling By ERBB4 (Re)	0.27401	2.10299	2	275	1
late_glu_fetal	Chondroitin Sulfate Dermatan Sulfate Metabolism (Re)	0.27401	2.10299	2	275	1
late_glu_fetal	Integrin Cell Surface Interactions (Re)	0.27401	2.10299	2	275	1
late_glu_fetal	G Alpha Z Signalling Events (Re)	0.27401	2.10299	2	275	1
late_glu_fetal	Respiratory Gaseous Exchange (GO)	0.27401	2.10299	2	275	1
late_glu_fetal	Reg. of Lamellipodium Assembly (GO)	0.27401	2.10299	2	275	1
late_glu_fetal	Pos. Reg. of Protein Localization to Cell Periphery (GO)	0.27401	2.10299	2	275	1
late_glu_fetal	Amyloid Precursor Protein Metabolic Process (GO)	0.27401	2.10299	2	275	1
late_glu_fetal	Pos. Reg. of Response to Wounding (GO)	0.27401	2.10299	2	275	1
late_glu_fetal	Long Chain Fatty Acid Transport (GO)	0.27401	2.10299	2	275	1
late_glu_fetal	Inositol Phosphate Mediated Signaling (GO)	0.27401	2.10299	2	275	1
late_glu_fetal	Pos. Reg. of Transmembrane Receptor Protein Serine Threonine Kinase Signaling Pathway (GO)	0.27401	2.10299	2	275	1
late_glu_fetal	Neg. Reg. of Protein Dephosphorylation (GO)	0.27401	2.10299	2	275	1
late_glu_fetal	Ca2plus Pathway (Re)	0.27401	2.10299	2	275	1
late_glu_fetal	G Alpha 12 13 Signalling Events (Re)	0.27401	2.10299	2	275	1
late_glu_fetal	FOXO Mediated Transcription (Re)	0.27401	2.10299	2	275	1
early_in_fetal	Organelle Localization (GO)	0.274068	1.71458	3	227	1
early_glu_fetal	Reg. of Hemopoiesis (GO)	0.274883	1.31149	9	398	1
late_in_fetal	Maintenance of Location (GO)	0.275111	2.00653	2	125	1
late_glu_fetal	Metabolism of Vitamins and Cofactors (Re)	0.27564	1.56477	4	297	1
late_glu_fetal	Microtubule Polymerization or Depolymerization (GO)	0.27564	1.56477	4	297	1
early_in_fetal	Muscle Adaptation (GO)	0.275658	3.2544	1	69	1
early_in_fetal	Cardiac Muscle Tissue Development (GO)	0.275658	3.2544	1	69	1
early_in_fetal	Response to Calcium Ion (GO)	0.275658	3.2544	1	69	1
early_glu_fetal	ERBB Signaling Pathway (GO)	0.277869	1.4744	5	360	1
early_glu_fetal	Monosaccharide Metabolic Process (GO)	0.277869	1.4744	5	360	1
early_glu_fetal	G Protein Coupled Receptor Signaling Pathway Coupled to Cyclic Nucleotide Second Messenger (GO)	0.277869	1.4744	5	360	1
early_glu_fetal	Reg. of Endocytosis (GO)	0.278979	1.36498	7	379	1
early_glu_fetal	Circulatory System Process (GO)	0.27918	1.26618	11	418	1
early_glu_fetal	Response to Toxic Substance (GO)	0.27918	1.26618	11	418	1
late_in_fetal	WNT Signaling (NA)	0.279304	3.21773	1	76	1
late_in_fetal	Transport of Inorganic Cations Anions and Amino Acids Oligopeptides (Re)	0.279304	3.21773	1	76	1
late_in_fetal	Platelet Homeostasis (Re)	0.279304	3.21773	1	76	1
late_in_fetal	Synaptic Vesicle Recycling (GO)	0.279304	3.21773	1	76	1
late_in_fetal	Reg. of DNA Binding (GO)	0.279304	3.21773	1	76	1
late_in_fetal	Pos. Reg. of Hormone Secretion (GO)	0.279304	3.21773	1	76	1
late_in_fetal	Neurotransmitter Metabolic Process (GO)	0.279304	3.21773	1	76	1
late_in_fetal	Cell Recognition (GO)	0.279304	3.21773	1	76	1
late_in_fetal	Cell Cell Junction Assembly (GO)	0.279304	3.21773	1	76	1
late_in_fetal	Reg. of Response to Oxidative Stress (GO)	0.279304	3.21773	1	76	1
late_in_fetal	Sterol Metabolic Process (GO)	0.279304	3.21773	1	76	1
late_in_fetal	Reg. of Postsynaptic Membrane Neurotransmitter Receptor Levels (GO)	0.279304	3.21773	1	76	1
late_in_fetal	Eph Ephrin Signaling (Re)	0.279304	3.21773	1	76	1
late_in_fetal	Activation of NMDA Receptors and Postsynaptic Events (Re)	0.279304	3.21773	1	76	1
late_glu_fetal	Mtor 4pathway (PI)	0.280168	1.71012	3	286	1
late_glu_fetal	Cell Cell Communication (Re)	0.280168	1.71012	3	286	1
late_glu_fetal	Pos. Reg. of Neuron Death (GO)	0.280168	1.71012	3	286	1
late_glu_fetal	Modification of Morphology or Physiology of Other Organism (GO)	0.280168	1.71012	3	286	1
late_in_fetal	Protein Polymerization (GO)	0.280384	1.97814	2	126	1
late_in_fetal	Intrinsic Apoptotic Signaling Pathway (GO)	0.280384	1.97814	2	126	1
late_in_fetal	Embryonic Organ Development (GO)	0.280384	1.97814	2	126	1
late_glu_fetal	Focal Adhesion (KG)	0.281577	1.45731	5	309	1
late_glu_fetal	Alcohol Metabolic Process (GO)	0.281577	1.45731	5	309	1
late_glu_fetal	Neg. Reg. of Cell Adhesion (GO)	0.281577	1.45731	5	309	1
late_glu_fetal	Reg. of Lipid Metabolic Process (GO)	0.282008	1.32234	8	345	1
early_glu_fetal	VEGFR1 2 Pathway (PI)	0.282114	1.72074	3	342	1
early_glu_fetal	Response to Type I Interferon (GO)	0.282114	1.72074	3	342	1
early_glu_fetal	Sensory Perception of Pain (GO)	0.282114	1.72074	3	342	1
early_glu_fetal	Cellular Amino Acid Catabolic Process (GO)	0.282114	1.72074	3	342	1
early_glu_fetal	Unfolded Protein Response UPR (Re)	0.282114	1.72074	3	342	1
early_in_fetal	Neuroactive Ligand Receptor Interaction (KG)	0.282527	3.1579	1	70	1
early_in_fetal	Melanogenesis (KG)	0.282527	3.1579	1	70	1
early_in_fetal	Adult Behavior (GO)	0.282527	3.1579	1	70	1
early_in_fetal	Myeloid Leukocyte Differentiation (GO)	0.282527	3.1579	1	70	1
early_in_fetal	Neg. Reg. of Establishment of Protein Localization (GO)	0.282527	3.1579	1	70	1
early_in_fetal	Neg. Reg. of Cell Activation (GO)	0.282527	3.1579	1	70	1
early_in_fetal	Respiratory System Development (GO)	0.282527	3.1579	1	70	1
early_in_fetal	C Type Lectin Receptors Clrs (Re)	0.282527	3.1579	1	70	1
early_glu_fetal	Cellular Response to Abiotic Stimulus (GO)	0.28358	1.32399	8	389	1
early_glu_fetal	Organic Hydroxy Compound Transport (GO)	0.286957	1.39324	6	370	1
late_in_fetal	Response to Hormone (GO)	0.288374	1.51809	4	243	1
late_in_fetal	Reg. of Cell Morphogenesis (GO)	0.288642	1.64949	3	184	1
late_glu_fetal	Neg. Reg. of Developmental Process (GO)	0.288889	1.20634	15	433	1
early_in_fetal	Actin Filament Bundle Organization (GO)	0.289334	3.06692	1	71	1
early_in_fetal	Response to Ketone (GO)	0.289334	3.06692	1	71	1
early_in_fetal	Cyclic Nucleotide Mediated Signaling (GO)	0.289334	3.06692	1	71	1
early_in_fetal	Appendage Development (GO)	0.289334	3.06692	1	71	1
late_in_fetal	VEGF Signaling Pathway (KG)	0.289527	3.07709	1	77	1
late_in_fetal	Dilated Cardiomyopathy (KG)	0.289527	3.07709	1	77	1
late_in_fetal	Biological Oxidations (Re)	0.289527	3.07709	1	77	1
late_in_fetal	Erythrocyte Homeostasis (GO)	0.289527	3.07709	1	77	1
late_in_fetal	Neg. Reg. of Extrinsic Apoptotic Signaling Pathway (GO)	0.289527	3.07709	1	77	1
late_in_fetal	Response to Alkaloid (GO)	0.289527	3.07709	1	77	1
late_in_fetal	Pos. Reg. of Membrane Permeability (GO)	0.289527	3.07709	1	77	1
late_in_fetal	Reg. of Response to Endoplasmic Reticulum Stress (GO)	0.289527	3.07709	1	77	1
late_in_fetal	Pos. Reg. of Ubiquitin Dependent Protein Catabolic Process (GO)	0.289527	3.07709	1	77	1
late_in_fetal	Degradation of Beta Catenin By The Destruction Complex (Re)	0.289527	3.07709	1	77	1
late_in_fetal	Protein Protein Interactions AT Synapses (Re)	0.289527	3.07709	1	77	1
late_in_fetal	Peptidyl Serine Modification (GO)	0.290922	1.92368	2	128	1
late_in_fetal	MAPK Family Signaling Cascades (Re)	0.290922	1.92368	2	128	1
early_in_fetal	Synapse Organization (GO)	0.290983	1.93338	2	148	1
early_glu_fetal	Regeneration (GO)	0.29473	1.4352	5	361	1
early_in_fetal	Alzheimers Disease (KG)	0.296077	2.981	1	72	1
early_in_fetal	Reg. of Cell Division (GO)	0.296077	2.981	1	72	1
early_in_fetal	Neg. Reg. of Secretion (GO)	0.296077	2.981	1	72	1
early_in_fetal	Multi Multicellular Organism Process (GO)	0.296077	2.981	1	72	1
early_in_fetal	Neg. Reg. of Nucleobase Containing Compound Metabolic Process (GO)	0.296077	2.981	1	72	1
early_in_fetal	Reg. of Cell Adhesion (GO)	0.298022	1.89847	2	150	1
late_glu_fetal	AKT Pathway (Bi)	0.298469	3.41194	1	266	1
late_glu_fetal	Agpcr Pathway (Bi)	0.298469	3.41194	1	266	1
late_glu_fetal	Edg1 Pathway (Bi)	0.298469	3.41194	1	266	1
late_glu_fetal	MAL Pathway (Bi)	0.298469	3.41194	1	266	1
late_glu_fetal	Par1 Pathway (Bi)	0.298469	3.41194	1	266	1
late_glu_fetal	CD40 Pathway (PI)	0.298469	3.41194	1	266	1
late_glu_fetal	EPHA Fwdpathway (PI)	0.298469	3.41194	1	266	1
late_glu_fetal	Il23 Pathway (PI)	0.298469	3.41194	1	266	1
late_glu_fetal	Synthesis of Pips AT The Golgi Membrane (Re)	0.298469	3.41194	1	266	1
late_glu_fetal	Gastrin CREB Signalling Pathway Via PKC and MAPK (Re)	0.298469	3.41194	1	266	1
late_glu_fetal	Hyaluronan Metabolism (Re)	0.298469	3.41194	1	266	1
late_glu_fetal	Tie2 Signaling (Re)	0.298469	3.41194	1	266	1
late_glu_fetal	Other Semaphorin Interactions (Re)	0.298469	3.41194	1	266	1
late_glu_fetal	Platelet Sensitization By LDL (Re)	0.298469	3.41194	1	266	1
late_glu_fetal	Lung Epithelium Development (GO)	0.298469	3.41194	1	266	1
late_glu_fetal	Neurotransmitter Uptake (GO)	0.298469	3.41194	1	266	1
late_glu_fetal	Metanephric Epithelium Development (GO)	0.298469	3.41194	1	266	1
late_glu_fetal	Neg. Reg. of Cell Junction Assembly (GO)	0.298469	3.41194	1	266	1
late_glu_fetal	G Protein Coupled Glutamate Receptor Signaling Pathway (GO)	0.298469	3.41194	1	266	1
late_glu_fetal	Pos. Reg. of Histone H3 K4 Methylation (GO)	0.298469	3.41194	1	266	1
late_glu_fetal	Pos. Reg. of Membrane Depolarization (GO)	0.298469	3.41194	1	266	1
late_glu_fetal	Reg. of Water Loss Via Skin (GO)	0.298469	3.41194	1	266	1
late_glu_fetal	Cerebral Cortex Neuron Differentiation (GO)	0.298469	3.41194	1	266	1
late_glu_fetal	Pos. Reg. of Vasoconstriction (GO)	0.298469	3.41194	1	266	1
late_glu_fetal	Mitochondrial Fission (GO)	0.298469	3.41194	1	266	1
late_glu_fetal	Cell Aggregation (GO)	0.298469	3.41194	1	266	1
late_glu_fetal	Reg. of Fatty Acid Transport (GO)	0.298469	3.41194	1	266	1
late_glu_fetal	Pos. Reg. of Antigen Receptor Mediated Signaling Pathway (GO)	0.298469	3.41194	1	266	1
late_glu_fetal	Phosphate Ion Transport (GO)	0.298469	3.41194	1	266	1
late_glu_fetal	Reg. of Skeletal Muscle Adaptation (GO)	0.298469	3.41194	1	266	1
late_glu_fetal	Leukocyte Adhesion to Vascular Endothelial Cell (GO)	0.298469	3.41194	1	266	1
late_glu_fetal	Response to Vitamin D (GO)	0.298469	3.41194	1	266	1
late_glu_fetal	Neg. Reg. of Lyase Activity (GO)	0.298469	3.41194	1	266	1
late_glu_fetal	Neg. Reg. of Endoplasmic Reticulum Unfolded Protein Response (GO)	0.298469	3.41194	1	266	1
late_glu_fetal	Reg. of Homotypic Cell Cell Adhesion (GO)	0.298469	3.41194	1	266	1
late_glu_fetal	Amine Catabolic Process (GO)	0.298469	3.41194	1	266	1
late_glu_fetal	Peptide Hormone Processing (GO)	0.298469	3.41194	1	266	1
late_glu_fetal	Cerebral Cortex Radially Oriented Cell Migration (GO)	0.298469	3.41194	1	266	1
late_glu_fetal	Inactivation of MAPK Activity (GO)	0.298469	3.41194	1	266	1
late_glu_fetal	Amino Acid Import (GO)	0.298469	3.41194	1	266	1
late_glu_fetal	Branching Involved in Salivary Gland Morphogenesis (GO)	0.298469	3.41194	1	266	1
late_glu_fetal	Reg. of cAMP Dependent Protein Kinase Activity (GO)	0.298469	3.41194	1	266	1
late_glu_fetal	Erythrocyte Development (GO)	0.298469	3.41194	1	266	1
late_glu_fetal	Calcium Ion Import Into Cytosol (GO)	0.298469	3.41194	1	266	1
late_glu_fetal	Reg. of Monocyte Chemotaxis (GO)	0.298469	3.41194	1	266	1
late_glu_fetal	Steroid Catabolic Process (GO)	0.298469	3.41194	1	266	1
late_glu_fetal	Chrebp Pathway (Bi)	0.298469	3.41194	1	266	1
late_glu_fetal	T-Cell Cytokine Production (GO)	0.298469	3.41194	1	266	1
late_glu_fetal	Cytoskeletal Anchoring AT Plasma Membrane (GO)	0.298469	3.41194	1	266	1
late_glu_fetal	miRNA Metabolic Process (GO)	0.298469	3.41194	1	266	1
late_glu_fetal	Corticosteroid Receptor Signaling Pathway (GO)	0.298469	3.41194	1	266	1
late_glu_fetal	Hormone Catabolic Process (GO)	0.298469	3.41194	1	266	1
late_glu_fetal	Astrocyte Activation (GO)	0.298469	3.41194	1	266	1
late_glu_fetal	Chaperone Mediated Autophagy (GO)	0.298469	3.41194	1	266	1
late_glu_fetal	Peptidyl Serine Dephosphorylation (GO)	0.298469	3.41194	1	266	1
late_glu_fetal	Podosome Assembly (GO)	0.298469	3.41194	1	266	1
late_glu_fetal	Pos. Reg. of Cell Aging (GO)	0.298469	3.41194	1	266	1
late_glu_fetal	Neuroinflammatory Response (GO)	0.298469	3.41194	1	266	1
late_glu_fetal	Reg. of Postsynaptic Membrane Organization (GO)	0.298469	3.41194	1	266	1
late_glu_fetal	Reg. of RNA Binding (GO)	0.298469	3.41194	1	266	1
late_glu_fetal	Reg. of Postsynaptic Density Organization (GO)	0.298469	3.41194	1	266	1
late_glu_fetal	Reg. of Clathrin Dependent Endocytosis (GO)	0.298469	3.41194	1	266	1
late_glu_fetal	DAP12 Interactions (Re)	0.298469	3.41194	1	266	1
late_glu_fetal	Laminin Interactions (Re)	0.298469	3.41194	1	266	1
late_glu_fetal	Nephrin Family Interactions (Re)	0.298469	3.41194	1	266	1
late_glu_fetal	EPHA Mediated Growth Cone Collapse (Re)	0.298469	3.41194	1	266	1
late_glu_fetal	Depolymerisation of The Nuclear Lamina (Re)	0.298469	3.41194	1	266	1
late_glu_fetal	Activation of The AP 1 Family of Transcription Factors (Re)	0.298469	3.41194	1	266	1
late_glu_fetal	MET Activates RAS Signaling (Re)	0.298469	3.41194	1	266	1
late_glu_fetal	Signaling By Erythropoietin (Re)	0.298469	3.41194	1	266	1
late_glu_fetal	NOTCH4 Activation and Transmission of Signal to The Nucleus (Re)	0.298469	3.41194	1	266	1
late_glu_fetal	Signaling By NTRK3 TRKC (Re)	0.298469	3.41194	1	266	1
late_glu_fetal	Reg. of Localization of FOXO Transcription Factors (Re)	0.298469	3.41194	1	266	1
late_glu_fetal	Response to Toxic Substance (GO)	0.298898	1.27284	9	359	1
late_glu_fetal	Reg. of Protein Tyrosine Kinase Activity (GO)	0.299339	1.64127	3	287	1
late_glu_fetal	Reg. of Receptor Mediated Endocytosis (GO)	0.299339	1.64127	3	287	1
late_glu_fetal	Reg. of mRNA Splicing Via Spliceosome (GO)	0.299339	1.64127	3	287	1
late_in_fetal	G Alpha S Signalling Events (Re)	0.299607	2.94819	1	78	1
late_in_fetal	Circadian Clock (Re)	0.299607	2.94819	1	78	1
late_in_fetal	Transcriptional Reg. of White Adipocyte Differentiation (Re)	0.299607	2.94819	1	78	1
late_in_fetal	Response to Estradiol (GO)	0.299607	2.94819	1	78	1
late_in_fetal	Reg. of Dendrite Morphogenesis (GO)	0.299607	2.94819	1	78	1
late_in_fetal	Mitotic Sister Chromatid Segregation (GO)	0.299607	2.94819	1	78	1
late_in_fetal	Mammary Gland Development (GO)	0.299607	2.94819	1	78	1
late_in_fetal	Placenta Development (GO)	0.299607	2.94819	1	78	1
late_in_fetal	Neg. Reg. of Ion Transport (GO)	0.299607	2.94819	1	78	1
late_in_fetal	Vascular Process in Circulatory System (GO)	0.299607	2.94819	1	78	1
late_in_fetal	Mapk6 Mapk4 Signaling (Re)	0.299607	2.94819	1	78	1
late_in_fetal	tRNA Processing (Re)	0.299607	2.94819	1	78	1
late_glu_fetal	B-Cell Receptor Signaling Pathway (KG)	0.300091	1.95232	2	276	1
late_glu_fetal	Ppara Pathway (Bi)	0.300091	1.95232	2	276	1
late_glu_fetal	BCR 5pathway (PI)	0.300091	1.95232	2	276	1
late_glu_fetal	Txa2pathway (PI)	0.300091	1.95232	2	276	1
late_glu_fetal	Beta Catenin Nuc Pathway (PI)	0.300091	1.95232	2	276	1
late_glu_fetal	Tap63 Pathway (PI)	0.300091	1.95232	2	276	1
late_glu_fetal	RAC1 Pathway (PI)	0.300091	1.95232	2	276	1
late_glu_fetal	Gland Morphogenesis (GO)	0.300091	1.95232	2	276	1
late_glu_fetal	Dorsal Ventral Pattern Formation (GO)	0.300091	1.95232	2	276	1
late_glu_fetal	Multicellular Organismal Response to Stress (GO)	0.300091	1.95232	2	276	1
late_glu_fetal	Astrocyte Differentiation (GO)	0.300091	1.95232	2	276	1
late_glu_fetal	Pos. Reg. of Calcium Ion Transport Into Cytosol (GO)	0.300091	1.95232	2	276	1
late_glu_fetal	Neg. Reg. of GTPase Activity (GO)	0.300091	1.95232	2	276	1
late_glu_fetal	Striated Muscle Adaptation (GO)	0.300091	1.95232	2	276	1
late_glu_fetal	Pos. Reg. of Cell Substrate Adhesion (GO)	0.300091	1.95232	2	276	1
late_glu_fetal	Isoprenoid Metabolic Process (GO)	0.300091	1.95232	2	276	1
late_glu_fetal	Neg. Reg. of Microtubule Polymerization or Depolymerization (GO)	0.300091	1.95232	2	276	1
late_glu_fetal	HSF1 Dependent Transactivation (Re)	0.300091	1.95232	2	276	1
late_glu_fetal	RHO Gtpases Activate Pkns (Re)	0.300091	1.95232	2	276	1
early_glu_fetal	Vasopressin Regulated Water Reabsorption (KG)	0.301012	1.97974	2	334	1
early_glu_fetal	Biopeptides Pathway (Bi)	0.301012	1.97974	2	334	1
early_glu_fetal	EPHB Fwd Pathway (PI)	0.301012	1.97974	2	334	1
early_glu_fetal	SHP2 Pathway (PI)	0.301012	1.97974	2	334	1
early_glu_fetal	IGF1 Pathway (PI)	0.301012	1.97974	2	334	1
early_glu_fetal	TNF Pathway (PI)	0.301012	1.97974	2	334	1
early_glu_fetal	Pi3kci AKT Pathway (PI)	0.301012	1.97974	2	334	1
early_glu_fetal	Neurotransmitter Release Cycle (Re)	0.301012	1.97974	2	334	1
early_glu_fetal	Pos. Reg. of Fat Cell Differentiation (GO)	0.301012	1.97974	2	334	1
early_glu_fetal	Reg. of Phospholipid Metabolic Process (GO)	0.301012	1.97974	2	334	1
early_glu_fetal	Pos. Reg. of Amine Transport (GO)	0.301012	1.97974	2	334	1
early_glu_fetal	Neg. Reg. of Carbohydrate Metabolic Process (GO)	0.301012	1.97974	2	334	1
early_glu_fetal	Execution Phase of Apoptosis (GO)	0.301012	1.97974	2	334	1
early_glu_fetal	T-Cell Differentiation in Thymus (GO)	0.301012	1.97974	2	334	1
early_glu_fetal	p38MAPK Cascade (GO)	0.301012	1.97974	2	334	1
early_glu_fetal	Reg. of Vascular Smooth Muscle Cell Proliferation (GO)	0.301012	1.97974	2	334	1
early_glu_fetal	Phase I Functionalization of Compounds (Re)	0.301012	1.97974	2	334	1
early_glu_fetal	Formation of Tc Ner Pre Incision Complex (Re)	0.301012	1.97974	2	334	1
early_glu_fetal	ERBB Signaling Pathway (KG)	0.301659	1.50364	4	352	1
early_glu_fetal	Neg. Reg. of Cell Morphogenesis Involved in Differentiation (GO)	0.301659	1.50364	4	352	1
early_glu_fetal	Reg. of Neurological System Process (GO)	0.301659	1.50364	4	352	1
early_glu_fetal	Hormone Metabolic Process (GO)	0.301659	1.50364	4	352	1
late_glu_fetal	Reg. of Binding (GO)	0.302466	1.2905	8	347	1
early_in_fetal	Neurotrophin Signaling Pathway (KG)	0.302758	2.89972	1	73	1
early_in_fetal	Reg. of Muscle Contraction (GO)	0.302758	2.89972	1	73	1
early_in_fetal	Bone Development (GO)	0.302758	2.89972	1	73	1
early_in_fetal	Reg. of Cell Shape (GO)	0.302758	2.89972	1	73	1
early_in_fetal	Response to Nutrient (GO)	0.302758	2.89972	1	73	1
early_in_fetal	Cell Cell Adhesion Via Plasma Membrane Adhesion Molecules (GO)	0.302758	2.89972	1	73	1
early_in_fetal	Mitochondrial Biogenesis (Re)	0.302758	2.89972	1	73	1
late_in_fetal	Mitotic Cell Cycle (GO)	0.303227	1.40881	5	309	1
late_glu_fetal	Adaptive Immune System (Re)	0.303287	1.22055	12	397	1
early_glu_fetal	Oxidative Phosphorylation (KG)	0.305964	1.63426	3	343	1
early_glu_fetal	WNT Signaling (NA)	0.305964	1.63426	3	343	1
early_glu_fetal	Protein N Linked Glycosylation (GO)	0.305964	1.63426	3	343	1
early_glu_fetal	Synaptic Vesicle Recycling (GO)	0.305964	1.63426	3	343	1
early_glu_fetal	Peptide Metabolic Process (GO)	0.305964	1.63426	3	343	1
early_glu_fetal	Midbrain Development (GO)	0.305964	1.63426	3	343	1
early_glu_fetal	Reg. of Establishment of Protein Localization to Mitochondrion (GO)	0.305964	1.63426	3	343	1
early_glu_fetal	Ammonium Transport (GO)	0.305964	1.63426	3	343	1
early_glu_fetal	Neurotransmitter Metabolic Process (GO)	0.305964	1.63426	3	343	1
early_glu_fetal	Cell Cell Junction Assembly (GO)	0.305964	1.63426	3	343	1
early_glu_fetal	Sterol Metabolic Process (GO)	0.305964	1.63426	3	343	1
early_glu_fetal	Reg. of Postsynaptic Membrane Neurotransmitter Receptor Levels (GO)	0.305964	1.63426	3	343	1
late_in_fetal	Reg. of Cell Cycle Process (GO)	0.307711	1.46894	4	249	1
late_in_fetal	Cellular Homeostasis (GO)	0.307711	1.46894	4	249	1
early_in_fetal	Lymphocyte Activation (GO)	0.308566	1.84835	2	153	1
early_in_fetal	Metabolism of Vitamins and Cofactors (Re)	0.309377	2.82272	1	74	1
early_in_fetal	Reg. of Postsynaptic Membrane Potential (GO)	0.309377	2.82272	1	74	1
early_in_fetal	Actomyosin Structure Organization (GO)	0.309377	2.82272	1	74	1
early_in_fetal	T-Cell Differentiation (GO)	0.309377	2.82272	1	74	1
late_in_fetal	Fc Gamma R Mediated Phagocytosis (KG)	0.309547	2.8296	1	79	1
late_in_fetal	Signaling By The B-Cell Receptor BCR (Re)	0.309547	2.8296	1	79	1
late_in_fetal	Neg. Reg. of Protein Modification By Small Protein Conjugation or Removal (GO)	0.309547	2.8296	1	79	1
late_in_fetal	Transition Metal Ion Transport (GO)	0.309547	2.8296	1	79	1
late_in_fetal	Reg. of Sodium Ion Transport (GO)	0.309547	2.8296	1	79	1
late_in_fetal	Neg. Reg. of Intrinsic Apoptotic Signaling Pathway (GO)	0.309547	2.8296	1	79	1
late_in_fetal	Detoxification (GO)	0.309547	2.8296	1	79	1
late_in_fetal	Neutral Lipid Metabolic Process (GO)	0.309547	2.8296	1	79	1
late_in_fetal	Reg. of Cyclin Dependent Protein Kinase Activity (GO)	0.309547	2.8296	1	79	1
late_in_fetal	Cell Killing (GO)	0.309547	2.8296	1	79	1
late_in_fetal	Signaling By TGF Beta Family Members (Re)	0.309547	2.8296	1	79	1
early_in_fetal	Exocytosis (GO)	0.310622	1.59132	3	241	1
late_in_fetal	Oxidation Reduction Process (GO)	0.310951	1.46104	4	250	1
early_glu_fetal	Signaling By Hedgehog (Re)	0.311758	1.39801	5	362	1
late_in_fetal	Intracellular Signaling By Second Messengers (Re)	0.311946	1.82319	2	132	1
late_glu_fetal	Sensory Organ Development (GO)	0.312822	1.27513	8	348	1
early_in_fetal	Reg. of Protein Complex Assembly (GO)	0.315582	1.81616	2	155	1
early_in_fetal	Reg. of Intracellular Transport (GO)	0.315582	1.81616	2	155	1
early_in_fetal	Non Canonical WNT Signaling Pathway (GO)	0.315936	2.74967	1	75	1
early_in_fetal	Response to Interleukin 1 (GO)	0.315936	2.74967	1	75	1
early_in_fetal	Adherens Junction Organization (GO)	0.315936	2.74967	1	75	1
late_glu_fetal	Small Molecule Catabolic Process (GO)	0.316808	1.29603	7	336	1
late_in_fetal	Translation (Re)	0.317186	1.79948	2	133	1
late_in_fetal	Small Molecule Catabolic Process (GO)	0.317186	1.79948	2	133	1
early_glu_fetal	Reg. of Cellular Response to Growth Factor Stimulus (GO)	0.317348	1.33562	6	372	1
late_glu_fetal	Cell Cycle (KG)	0.318578	1.57772	3	288	1
late_glu_fetal	Ensheathment of Neurons (GO)	0.318578	1.57772	3	288	1
late_glu_fetal	Peptidyl Tyrosine Dephosphorylation (GO)	0.318578	1.57772	3	288	1
late_glu_fetal	RHO Gtpases Activate Formins (Re)	0.318578	1.57772	3	288	1
late_glu_fetal	RAB Reg. of Trafficking (Re)	0.318578	1.57772	3	288	1
early_in_fetal	Cell Growth (GO)	0.319086	1.80058	2	156	1
late_in_fetal	Oocyte Meiosis (KG)	0.319348	2.72004	1	80	1
late_in_fetal	Mtor 4pathway (PI)	0.319348	2.72004	1	80	1
late_in_fetal	Acid Secretion (GO)	0.319348	2.72004	1	80	1
late_in_fetal	Polysaccharide Metabolic Process (GO)	0.319348	2.72004	1	80	1
late_in_fetal	Muscle Cell Proliferation (GO)	0.319348	2.72004	1	80	1
late_in_fetal	Endothelial Cell Proliferation (GO)	0.319348	2.72004	1	80	1
late_in_fetal	Oncogenic MAPK Signaling (Re)	0.319348	2.72004	1	80	1
late_in_fetal	Mitotic Prophase (Re)	0.319348	2.72004	1	80	1
early_glu_fetal	Neg. Reg. of Cell Cycle Phase Transition (GO)	0.320428	1.29447	7	382	1
late_in_fetal	Pos. Reg. of Transport (GO)	0.320692	1.43781	4	253	1
early_glu_fetal	Reg. of Intracellular Transport (GO)	0.32075	1.2028	12	432	1
early_in_fetal	Reg. of Cell Development (GO)	0.32113	1.55913	3	245	1
early_glu_fetal	Pos. Reg. of Cellular Amide Metabolic Process (GO)	0.321368	1.45312	4	353	1
early_glu_fetal	Aminoglycan Metabolic Process (GO)	0.321368	1.45312	4	353	1
early_glu_fetal	Pathways in Cancer (KG)	0.321972	1.26534	8	392	1
early_glu_fetal	Reg. of Hormone Levels (GO)	0.322367	1.22691	10	412	1
early_in_fetal	Spliceosome (KG)	0.322433	2.6802	1	76	1
early_in_fetal	Ion Channel Transport (Re)	0.322433	2.6802	1	76	1
early_in_fetal	Mitotic Prometaphase (Re)	0.322433	2.6802	1	76	1
early_in_fetal	Carbohydrate Catabolic Process (GO)	0.322433	2.6802	1	76	1
early_in_fetal	Epithelial Cell Development (GO)	0.322433	2.6802	1	76	1
early_in_fetal	Mesenchyme Development (GO)	0.322433	2.6802	1	76	1
early_in_fetal	Hemostasis (Re)	0.322586	1.78525	2	157	1
late_glu_fetal	Sulfur Compound Metabolic Process (GO)	0.322993	1.44006	4	300	1
late_glu_fetal	Neural Tube Development (GO)	0.322993	1.44006	4	300	1
late_glu_fetal	Cofactor Metabolic Process (GO)	0.323249	1.26012	8	349	1
late_glu_fetal	Endomembrane System Organization (GO)	0.323249	1.26012	8	349	1
late_glu_fetal	Transcriptional Reg. By TP53 (Re)	0.323249	1.26012	8	349	1
late_glu_fetal	Keratinocyte Pathway (Bi)	0.326015	1.82166	2	277	1
late_glu_fetal	Fcer1 Pathway (PI)	0.326015	1.82166	2	277	1
late_glu_fetal	TCR Pathway (PI)	0.326015	1.82166	2	277	1
late_glu_fetal	AP1 Pathway (PI)	0.326015	1.82166	2	277	1
late_glu_fetal	Thrombin Par1 Pathway (PI)	0.326015	1.82166	2	277	1
late_glu_fetal	Trans Golgi Network Vesicle Budding (Re)	0.326015	1.82166	2	277	1
late_glu_fetal	Neg. Reg. of ERK1 and ERK2 Cascade (GO)	0.326015	1.82166	2	277	1
late_glu_fetal	Digestive System Development (GO)	0.326015	1.82166	2	277	1
late_glu_fetal	Body Fluid Secretion (GO)	0.326015	1.82166	2	277	1
late_glu_fetal	Nucleoside Bisphosphate Biosynthetic Process (GO)	0.326015	1.82166	2	277	1
late_glu_fetal	Reg. of Cellular Amino Acid Metabolic Process (GO)	0.326015	1.82166	2	277	1
late_glu_fetal	Reg. of Potassium Ion Transport (GO)	0.326015	1.82166	2	277	1
late_in_fetal	Embryo Development (GO)	0.327203	1.42272	4	255	1
late_in_fetal	Metabolism of Amino Acids and Derivatives (Re)	0.327641	1.75417	2	135	1
late_glu_fetal	Lipid Biosynthetic Process (GO)	0.328156	1.19298	12	400	1
early_in_fetal	Insulin Signaling Pathway (KG)	0.328871	2.6142	1	77	1
early_in_fetal	Neg. Reg. of Protein Complex Assembly (GO)	0.328871	2.6142	1	77	1
early_in_fetal	Neural Tube Development (GO)	0.328871	2.6142	1	77	1
early_in_fetal	Pallium Development (GO)	0.328871	2.6142	1	77	1
early_in_fetal	Reg. of Organelle Assembly (GO)	0.328871	2.6142	1	77	1
early_in_fetal	G Protein Coupled Receptor Signaling Pathway Coupled to Cyclic Nucleotide Second Messenger (GO)	0.328871	2.6142	1	77	1
early_glu_fetal	Striated Muscle Contraction (GO)	0.328917	1.36268	5	363	1
early_glu_fetal	DNA Biosynthetic Process (GO)	0.328917	1.36268	5	363	1
late_in_fetal	Reg. of Protein Tyrosine Kinase Activity (GO)	0.329013	2.61871	1	81	1
late_in_fetal	Anterior Posterior Pattern Specification (GO)	0.329013	2.61871	1	81	1
late_in_fetal	Neg. Reg. of Chromosome Organization (GO)	0.329013	2.61871	1	81	1
late_in_fetal	Tissue Remodeling (GO)	0.329013	2.61871	1	81	1
late_in_fetal	Morphogenesis of a Branching Structure (GO)	0.329013	2.61871	1	81	1
late_in_fetal	Nucleus Organization (GO)	0.329013	2.61871	1	81	1
late_in_fetal	Cellular Response to Heat Stress (Re)	0.329013	2.61871	1	81	1
early_in_fetal	Dephosphorylation (GO)	0.329575	1.75528	2	159	1
early_glu_fetal	Biosynthesis of The N Glycan Precursor Dolichol Lipid Linked Oligosaccharide LLO and Transfer to a Nascent Protein (Re)	0.32989	1.55602	3	344	1
early_glu_fetal	Reg. of Blood Pressure (GO)	0.32989	1.55602	3	344	1
early_glu_fetal	Erythrocyte Homeostasis (GO)	0.32989	1.55602	3	344	1
early_glu_fetal	Neg. Reg. of Developmental Growth (GO)	0.32989	1.55602	3	344	1
early_glu_fetal	Ribosomal Large Subunit Biogenesis (GO)	0.32989	1.55602	3	344	1
early_glu_fetal	Pos. Reg. of Membrane Permeability (GO)	0.32989	1.55602	3	344	1
early_glu_fetal	Reg. of Response to Endoplasmic Reticulum Stress (GO)	0.32989	1.55602	3	344	1
late_glu_fetal	Cell Junction Organization (GO)	0.332648	1.30384	6	325	1
early_glu_fetal	Amyotrophic Lateral Sclerosis ALS (KG)	0.333193	1.81428	2	335	1
early_glu_fetal	Insulin Pathway (PI)	0.333193	1.81428	2	335	1
early_glu_fetal	IL2 1pathway (PI)	0.333193	1.81428	2	335	1
early_glu_fetal	Avb3 Integrin Pathway (PI)	0.333193	1.81428	2	335	1
early_glu_fetal	RXR VDR Pathway (PI)	0.333193	1.81428	2	335	1
early_glu_fetal	Atf2 Pathway (PI)	0.333193	1.81428	2	335	1
early_glu_fetal	Hedgehog Gli Pathway (PI)	0.333193	1.81428	2	335	1
early_glu_fetal	Collagen Formation (Re)	0.333193	1.81428	2	335	1
early_glu_fetal	Reg. of Cartilage Development (GO)	0.333193	1.81428	2	335	1
early_glu_fetal	Reg. of Cytokine Production Involved in Immune Response (GO)	0.333193	1.81428	2	335	1
early_glu_fetal	Pos. Reg. of Myeloid Cell Differentiation (GO)	0.333193	1.81428	2	335	1
early_glu_fetal	Glycerolipid Catabolic Process (GO)	0.333193	1.81428	2	335	1
early_glu_fetal	Reg. of Lipid Catabolic Process (GO)	0.333193	1.81428	2	335	1
early_glu_fetal	Pos. Reg. of ERBB Signaling Pathway (GO)	0.333193	1.81428	2	335	1
early_glu_fetal	Cellular Response to Mechanical Stimulus (GO)	0.333193	1.81428	2	335	1
early_glu_fetal	Cellular Response to Vascular Endothelial Growth Factor Stimulus (GO)	0.333193	1.81428	2	335	1
early_glu_fetal	Neg. Reg. of Intracellular Transport (GO)	0.333193	1.81428	2	335	1
early_in_fetal	Growth (GO)	0.334283	1.5206	3	250	1
early_glu_fetal	Reg. of Protein Stability (GO)	0.334486	1.27254	7	383	1
early_glu_fetal	Extracellular Structure Organization (GO)	0.33499	1.2469	8	393	1
early_in_fetal	Cytosolic Calcium Ion Transport (GO)	0.335249	2.55127	1	78	1
early_in_fetal	Interaction With Host (GO)	0.335249	2.55127	1	78	1
early_in_fetal	Locomotory Behavior (GO)	0.335249	2.55127	1	78	1
early_in_fetal	Interspecies Interaction Between Organisms (GO)	0.336914	1.5131	3	251	1
late_glu_fetal	Detection of Abiotic Stimulus (GO)	0.337835	1.51888	3	289	1
late_glu_fetal	Monovalent Inorganic Cation Homeostasis (GO)	0.337835	1.51888	3	289	1
late_glu_fetal	Death Receptor Signalling (Re)	0.337835	1.51888	3	289	1
late_glu_fetal	Transmembrane Receptor Protein Tyrosine Kinase Signaling Pathway (GO)	0.338155	1.17327	13	414	1
late_in_fetal	Cell Cycle (KG)	0.338543	2.52463	1	82	1
late_in_fetal	Tight Junction (KG)	0.338543	2.52463	1	82	1
late_in_fetal	Transition Metal Ion Homeostasis (GO)	0.338543	2.52463	1	82	1
late_in_fetal	Ensheathment of Neurons (GO)	0.338543	2.52463	1	82	1
late_in_fetal	Pos. Reg. of NF kappaB Transcription Factor Activity (GO)	0.338543	2.52463	1	82	1
late_in_fetal	Monocarboxylic Acid Catabolic Process (GO)	0.338543	2.52463	1	82	1
late_in_fetal	Platelet Degranulation (GO)	0.338543	2.52463	1	82	1
late_in_fetal	Peptidyl Tyrosine Dephosphorylation (GO)	0.338543	2.52463	1	82	1
late_in_fetal	RHO Gtpases Activate Formins (Re)	0.338543	2.52463	1	82	1
late_in_fetal	Transcriptional Reg. By RUNX2 (Re)	0.338543	2.52463	1	82	1
late_in_fetal	RAB Reg. of Trafficking (Re)	0.338543	2.52463	1	82	1
late_glu_fetal	Fatty Acid Metabolism (Re)	0.338931	1.40275	4	301	1
early_glu_fetal	Neuroactive Ligand Receptor Interaction (KG)	0.341169	1.40585	4	354	1
early_glu_fetal	Melanogenesis (KG)	0.341169	1.40585	4	354	1
early_glu_fetal	MAPK Pathway (Bi)	0.341169	1.40585	4	354	1
early_glu_fetal	Hematopoietic Progenitor Cell Differentiation (GO)	0.341169	1.40585	4	354	1
early_in_fetal	Learning (GO)	0.341568	2.49141	1	79	1
early_in_fetal	Multicellular Organism Growth (GO)	0.341568	2.49141	1	79	1
early_in_fetal	Neg. Reg. of WNT Signaling Pathway (GO)	0.341568	2.49141	1	79	1
early_in_fetal	Mitotic Metaphase and Anaphase (Re)	0.341568	2.49141	1	79	1
early_glu_fetal	Synapse Assembly (GO)	0.346167	1.32908	5	364	1
late_glu_fetal	Pentose Phosphate Pathway (KG)	0.346521	2.72904	1	267	1
late_glu_fetal	Drug Metabolism Cytochrome P450 (KG)	0.346521	2.72904	1	267	1
late_glu_fetal	Biosynthesis of Unsaturated Fatty Acids (KG)	0.346521	2.72904	1	267	1
late_glu_fetal	Reg. of Autophagy (KG)	0.346521	2.72904	1	267	1
late_glu_fetal	Death Pathway (Bi)	0.346521	2.72904	1	267	1
late_glu_fetal	Gleevec Pathway (Bi)	0.346521	2.72904	1	267	1
late_glu_fetal	Myosin Pathway (Bi)	0.346521	2.72904	1	267	1
late_glu_fetal	RAC1 Pathway (Bi)	0.346521	2.72904	1	267	1
late_glu_fetal	RAS Pathway (Bi)	0.346521	2.72904	1	267	1
late_glu_fetal	BAD Pathway (Bi)	0.346521	2.72904	1	267	1
late_glu_fetal	TRKA Receptor (SA)	0.346521	2.72904	1	267	1
late_glu_fetal	Lpa4 Pathway (PI)	0.346521	2.72904	1	267	1
late_glu_fetal	Arf6 Downstream Pathway (PI)	0.346521	2.72904	1	267	1
late_glu_fetal	Pi3kci Pathway (PI)	0.346521	2.72904	1	267	1
late_glu_fetal	Signaling By EGFR in Cancer (Re)	0.346521	2.72904	1	267	1
late_glu_fetal	Cs Ds Degradation (Re)	0.346521	2.72904	1	267	1
late_glu_fetal	Sema4d in Semaphorin Signaling (Re)	0.346521	2.72904	1	267	1
late_glu_fetal	Sema3a Plexin Repulsion Signaling By Inhibiting Integrin Adhesion (Re)	0.346521	2.72904	1	267	1
late_glu_fetal	Lens Fiber Cell Differentiation (GO)	0.346521	2.72904	1	267	1
late_glu_fetal	Cytoplasmic mRNA Processing Body Assembly (GO)	0.346521	2.72904	1	267	1
late_glu_fetal	Membrane Biogenesis (GO)	0.346521	2.72904	1	267	1
late_glu_fetal	Reg. of Phospholipase C Activity (GO)	0.346521	2.72904	1	267	1
late_glu_fetal	Pos. Reg. of Leukocyte Degranulation (GO)	0.346521	2.72904	1	267	1
late_glu_fetal	Synaptic Vesicle Cytoskeletal Transport (GO)	0.346521	2.72904	1	267	1
late_glu_fetal	Clathrin Coat Assembly (GO)	0.346521	2.72904	1	267	1
late_glu_fetal	Membrane Raft Organization (GO)	0.346521	2.72904	1	267	1
late_glu_fetal	Reg. of Pos. Chemotaxis (GO)	0.346521	2.72904	1	267	1
late_glu_fetal	Pos. Reg. of Translational Initiation (GO)	0.346521	2.72904	1	267	1
late_glu_fetal	Neg. Reg. of Blood Circulation (GO)	0.346521	2.72904	1	267	1
late_glu_fetal	Neg. Reg. of Amine Transport (GO)	0.346521	2.72904	1	267	1
late_glu_fetal	Reg. of Rac Protein Signal Transduction (GO)	0.346521	2.72904	1	267	1
late_glu_fetal	Response to Sterol (GO)	0.346521	2.72904	1	267	1
late_glu_fetal	Neg. Reg. of Actin Filament Bundle Assembly (GO)	0.346521	2.72904	1	267	1
late_glu_fetal	Synaptic Transmission Dopaminergic (GO)	0.346521	2.72904	1	267	1
late_glu_fetal	Bile Acid and Bile Salt Transport (GO)	0.346521	2.72904	1	267	1
late_glu_fetal	Nucleus Localization (GO)	0.346521	2.72904	1	267	1
late_glu_fetal	Response to Nicotine (GO)	0.346521	2.72904	1	267	1
late_glu_fetal	Reg. of Proton Transport (GO)	0.346521	2.72904	1	267	1
late_glu_fetal	Peptidyl Tyrosine Autophosphorylation (GO)	0.346521	2.72904	1	267	1
late_glu_fetal	Establishment of Endothelial Barrier (GO)	0.346521	2.72904	1	267	1
late_glu_fetal	Organelle Inheritance (GO)	0.346521	2.72904	1	267	1
late_glu_fetal	Histone H4 K16 Acetylation (GO)	0.346521	2.72904	1	267	1
late_glu_fetal	Neg. Reg. of Neural Precursor Cell Proliferation (GO)	0.346521	2.72904	1	267	1
late_glu_fetal	Oligodendrocyte Development (GO)	0.346521	2.72904	1	267	1
late_glu_fetal	Neuron Fate Commitment (GO)	0.346521	2.72904	1	267	1
late_glu_fetal	Keratinization (GO)	0.346521	2.72904	1	267	1
late_glu_fetal	Response to Salt (GO)	0.346521	2.72904	1	267	1
late_glu_fetal	Pos. Reg. of Multicellular Organism Growth (GO)	0.346521	2.72904	1	267	1
late_glu_fetal	ERAD Pathway (Bi)	0.346521	2.72904	1	267	1
late_glu_fetal	Neg. Reg. of Receptor Internalization (GO)	0.346521	2.72904	1	267	1
late_glu_fetal	Serotonin Receptor Signaling Pathway (GO)	0.346521	2.72904	1	267	1
late_glu_fetal	Gamma Aminobutyric Acid Transport (GO)	0.346521	2.72904	1	267	1
late_glu_fetal	Reg. of Nucleotide Biosynthetic Process (GO)	0.346521	2.72904	1	267	1
late_glu_fetal	ARF Protein Signal Transduction (GO)	0.346521	2.72904	1	267	1
late_glu_fetal	Cell Cell Adhesion Mediated By Cadherin (GO)	0.346521	2.72904	1	267	1
late_glu_fetal	Long Chain Fatty Acid Import Into Cell (GO)	0.346521	2.72904	1	267	1
late_glu_fetal	Dermatan Sulfate Proteoglycan Biosynthetic Process (GO)	0.346521	2.72904	1	267	1
late_glu_fetal	Neg. Reg. of Inclusion Body Assembly (GO)	0.346521	2.72904	1	267	1
late_glu_fetal	Neg. Reg. of Calcineurin Mediated Signaling (GO)	0.346521	2.72904	1	267	1
late_glu_fetal	Fatty Acid Transmembrane Transport (GO)	0.346521	2.72904	1	267	1
late_glu_fetal	Protein Localization to Cell Junction (GO)	0.346521	2.72904	1	267	1
late_glu_fetal	Defective B4GALT7 Causes EDS Progeroid Type (Re)	0.346521	2.72904	1	267	1
late_glu_fetal	Ephrin Signaling (Re)	0.346521	2.72904	1	267	1
late_glu_fetal	CD209 Dc Sign Signaling (Re)	0.346521	2.72904	1	267	1
late_glu_fetal	Neurodegenerative Diseases (Re)	0.346521	2.72904	1	267	1
late_glu_fetal	Carboxyterminal Post Translational Modifications of Tubulin (Re)	0.346521	2.72904	1	267	1
late_glu_fetal	Triglyceride Metabolism (Re)	0.346521	2.72904	1	267	1
late_glu_fetal	Microautophagy (Re)	0.346521	2.72904	1	267	1
late_in_fetal	Leukocyte Mediated Immunity (GO)	0.347295	1.47282	3	199	1
early_in_fetal	SLC Mediated Transmembrane Transport (Re)	0.347829	2.4343	1	80	1
early_in_fetal	Striated Muscle Contraction (GO)	0.347829	2.4343	1	80	1
early_in_fetal	Leukocyte Proliferation (GO)	0.347829	2.4343	1	80	1
early_in_fetal	Detection of Stimulus (GO)	0.347829	2.4343	1	80	1
early_in_fetal	Response to Mechanical Stimulus (GO)	0.347829	2.4343	1	80	1
late_in_fetal	ERBB1 Downstream Pathway (PI)	0.34794	2.43713	1	83	1
late_in_fetal	Integration of Energy Metabolism (Re)	0.34794	2.43713	1	83	1
late_in_fetal	Detection of Abiotic Stimulus (GO)	0.34794	2.43713	1	83	1
late_in_fetal	Purine Containing Compound Metabolic Process (GO)	0.34794	2.43713	1	83	1
late_in_fetal	Protein Tetramerization (GO)	0.34794	2.43713	1	83	1
late_in_fetal	Limbic System Development (GO)	0.34794	2.43713	1	83	1
late_in_fetal	Death Receptor Signalling (Re)	0.34794	2.43713	1	83	1
early_glu_fetal	in Utero Embryonic Development (GO)	0.348091	1.22899	8	394	1
late_in_fetal	Vesicle Organization (GO)	0.348429	1.66984	2	139	1
late_in_fetal	Pos. Reg. of Proteolysis (GO)	0.348429	1.66984	2	139	1
late_in_fetal	Reg. of Cellular Component Movement (GO)	0.350067	1.37217	4	262	1
late_in_fetal	Reg. of Cell Development (GO)	0.350067	1.37217	4	262	1
late_glu_fetal	Dephosphorylation (GO)	0.350306	1.19145	10	377	1
late_glu_fetal	Neg. Reg. of Cell Population Proliferation (GO)	0.350306	1.19145	10	377	1
late_glu_fetal	Response to Temperature Stimulus (GO)	0.350428	1.31537	5	314	1
early_in_fetal	Cytokine Production (GO)	0.350435	1.67093	2	165	1
late_glu_fetal	Adherens Junction (KG)	0.351681	1.70739	2	278	1
late_glu_fetal	Signaling By FGFR (Re)	0.351681	1.70739	2	278	1
late_glu_fetal	Cellular Hormone Metabolic Process (GO)	0.351681	1.70739	2	278	1
late_glu_fetal	Adenylate Cyclase Inhibiting G Protein Coupled Receptor Signaling Pathway (GO)	0.351681	1.70739	2	278	1
late_glu_fetal	Homotypic Cell Cell Adhesion (GO)	0.351681	1.70739	2	278	1
late_glu_fetal	Histone H4 Acetylation (GO)	0.351681	1.70739	2	278	1
late_glu_fetal	Pos. Reg. of Leukocyte Chemotaxis (GO)	0.351681	1.70739	2	278	1
late_glu_fetal	Response to Osmotic Stress (GO)	0.351681	1.70739	2	278	1
late_glu_fetal	Protein Heterooligomerization (GO)	0.351681	1.70739	2	278	1
late_glu_fetal	Rmts Methylate Histone Arginines (Re)	0.351681	1.70739	2	278	1
early_glu_fetal	Recruitment of Numa to Mitotic Centrosomes (Re)	0.353797	1.48489	3	345	1
early_glu_fetal	Transcriptional Reg. of White Adipocyte Differentiation (Re)	0.353797	1.48489	3	345	1
early_glu_fetal	Glucose Metabolism (Re)	0.353797	1.48489	3	345	1
early_glu_fetal	Sensory Perception of Mechanical Stimulus (GO)	0.353797	1.48489	3	345	1
early_glu_fetal	Cell Aging (GO)	0.353797	1.48489	3	345	1
early_glu_fetal	Sphingolipid Biosynthetic Process (GO)	0.353797	1.48489	3	345	1
early_glu_fetal	Pos. Reg. of Leukocyte Mediated Immunity (GO)	0.353797	1.48489	3	345	1
early_glu_fetal	Reg. of Response to Drug (GO)	0.353797	1.48489	3	345	1
early_in_fetal	Small GTPase Mediated Signal Transduction (GO)	0.353894	1.65763	2	166	1
early_in_fetal	Insulin Secretion (GO)	0.354032	2.3794	1	81	1
early_in_fetal	tRNA Metabolic Process (GO)	0.354032	2.3794	1	81	1
early_in_fetal	Sex Differentiation (GO)	0.354032	2.3794	1	81	1
early_in_fetal	RHO Protein Signal Transduction (GO)	0.354032	2.3794	1	81	1
early_in_fetal	Synapse Assembly (GO)	0.354032	2.3794	1	81	1
late_glu_fetal	Reg. of Body Fluid Levels (GO)	0.354882	1.21708	8	352	1
late_glu_fetal	Cell Chemotaxis (GO)	0.354897	1.36731	4	302	1
late_glu_fetal	Cytokinesis (GO)	0.354897	1.36731	4	302	1
late_glu_fetal	Signaling By Hedgehog (Re)	0.354897	1.36731	4	302	1
early_glu_fetal	Tryptophan Metabolism (KG)	0.356453	2.71863	1	327	1
early_glu_fetal	Csk Pathway (Bi)	0.356453	2.71863	1	327	1
early_glu_fetal	AKT Pathway (Bi)	0.356453	2.71863	1	327	1
early_glu_fetal	Agpcr Pathway (Bi)	0.356453	2.71863	1	327	1
early_glu_fetal	Gcr Pathway (Bi)	0.356453	2.71863	1	327	1
early_glu_fetal	Edg1 Pathway (Bi)	0.356453	2.71863	1	327	1
early_glu_fetal	MAL Pathway (Bi)	0.356453	2.71863	1	327	1
early_glu_fetal	CD40 Pathway (PI)	0.356453	2.71863	1	327	1
early_glu_fetal	NFAT Tfpathway (PI)	0.356453	2.71863	1	327	1
early_glu_fetal	Hif1a Pathway (PI)	0.356453	2.71863	1	327	1
early_glu_fetal	Ecadherin Keratinocyte Pathway (PI)	0.356453	2.71863	1	327	1
early_glu_fetal	Gastrin CREB Signalling Pathway Via PKC and MAPK (Re)	0.356453	2.71863	1	327	1
early_glu_fetal	Basigin Interactions (Re)	0.356453	2.71863	1	327	1
early_glu_fetal	Tie2 Signaling (Re)	0.356453	2.71863	1	327	1
early_glu_fetal	Gpvi Mediated Activation Cascade (Re)	0.356453	2.71863	1	327	1
early_glu_fetal	Other Semaphorin Interactions (Re)	0.356453	2.71863	1	327	1
early_glu_fetal	TAK1 Activates Nfkb By Phosphorylation and Activation of Ikks Complex (Re)	0.356453	2.71863	1	327	1
early_glu_fetal	Dentate Gyrus Development (GO)	0.356453	2.71863	1	327	1
early_glu_fetal	Lipoprotein Metabolic Process (GO)	0.356453	2.71863	1	327	1
early_glu_fetal	Metanephric Epithelium Development (GO)	0.356453	2.71863	1	327	1
early_glu_fetal	Keratinocyte Proliferation (GO)	0.356453	2.71863	1	327	1
early_glu_fetal	Reg. of Protein Homodimerization Activity (GO)	0.356453	2.71863	1	327	1
early_glu_fetal	Reg. of Heterotypic Cell Cell Adhesion (GO)	0.356453	2.71863	1	327	1
early_glu_fetal	Hydrogen Peroxide Catabolic Process (GO)	0.356453	2.71863	1	327	1
early_glu_fetal	Reg. of Cholesterol Efflux (GO)	0.356453	2.71863	1	327	1
early_glu_fetal	Potassium Ion Homeostasis (GO)	0.356453	2.71863	1	327	1
early_glu_fetal	Pos. Reg. of Histone H3 K4 Methylation (GO)	0.356453	2.71863	1	327	1
early_glu_fetal	Pos. Reg. of Membrane Depolarization (GO)	0.356453	2.71863	1	327	1
early_glu_fetal	Reg. of Water Loss Via Skin (GO)	0.356453	2.71863	1	327	1
early_glu_fetal	Purine Containing Compound Salvage (GO)	0.356453	2.71863	1	327	1
early_glu_fetal	Activation of Cysteine Type Endopeptidase Activity (GO)	0.356453	2.71863	1	327	1
early_glu_fetal	Reg. of RNA Polymerase II Transcriptional Preinitiation Complex Assembly (GO)	0.356453	2.71863	1	327	1
early_glu_fetal	Error Free Translesion Synthesis (GO)	0.356453	2.71863	1	327	1
early_glu_fetal	Pos. Reg. of Vasoconstriction (GO)	0.356453	2.71863	1	327	1
early_glu_fetal	Pos. Reg. of Response to Oxidative Stress (GO)	0.356453	2.71863	1	327	1
early_glu_fetal	Reg. of Chromatin Silencing (GO)	0.356453	2.71863	1	327	1
early_glu_fetal	Reg. of Natural Killer Cell Activation (GO)	0.356453	2.71863	1	327	1
early_glu_fetal	Mitochondrial Fission (GO)	0.356453	2.71863	1	327	1
early_glu_fetal	Adrenergic Receptor Signaling Pathway (GO)	0.356453	2.71863	1	327	1
early_glu_fetal	Reg. of B-Cell Differentiation (GO)	0.356453	2.71863	1	327	1
early_glu_fetal	Digestive Tract Morphogenesis (GO)	0.356453	2.71863	1	327	1
early_glu_fetal	Pos. Reg. of Catecholamine Secretion (GO)	0.356453	2.71863	1	327	1
early_glu_fetal	Reg. of Fatty Acid Transport (GO)	0.356453	2.71863	1	327	1
early_glu_fetal	Reg. of Lymphocyte Chemotaxis (GO)	0.356453	2.71863	1	327	1
early_glu_fetal	Pos. Reg. of Antigen Receptor Mediated Signaling Pathway (GO)	0.356453	2.71863	1	327	1
early_glu_fetal	Reg. of Urine Volume (GO)	0.356453	2.71863	1	327	1
early_glu_fetal	Neg. Reg. of Cartilage Development (GO)	0.356453	2.71863	1	327	1
early_glu_fetal	Reg. of Neuroblast Proliferation (GO)	0.356453	2.71863	1	327	1
early_glu_fetal	Fatty Acid Derivative Transport (GO)	0.356453	2.71863	1	327	1
early_glu_fetal	Neg. Reg. of Lyase Activity (GO)	0.356453	2.71863	1	327	1
early_glu_fetal	Neg. Reg. of Endoplasmic Reticulum Unfolded Protein Response (GO)	0.356453	2.71863	1	327	1
early_glu_fetal	Pos. Reg. of Calcium Ion Import (GO)	0.356453	2.71863	1	327	1
early_glu_fetal	Neg. Reg. of Antigen Receptor Mediated Signaling Pathway (GO)	0.356453	2.71863	1	327	1
early_glu_fetal	Purine Nucleoside Monophosphate Biosynthetic Process (GO)	0.356453	2.71863	1	327	1
early_glu_fetal	Amine Catabolic Process (GO)	0.356453	2.71863	1	327	1
early_glu_fetal	Ionotropic Glutamate Receptor Signaling Pathway (GO)	0.356453	2.71863	1	327	1
early_glu_fetal	Reg. of Cytoplasmic Translation (GO)	0.356453	2.71863	1	327	1
early_glu_fetal	Peptide Hormone Processing (GO)	0.356453	2.71863	1	327	1
early_glu_fetal	Zinc Ion Homeostasis (GO)	0.356453	2.71863	1	327	1
early_glu_fetal	Cerebral Cortex Radially Oriented Cell Migration (GO)	0.356453	2.71863	1	327	1
early_glu_fetal	Peptidyl Asparagine Modification (GO)	0.356453	2.71863	1	327	1
early_glu_fetal	Inactivation of MAPK Activity (GO)	0.356453	2.71863	1	327	1
early_glu_fetal	Cellular Component Disassembly Involved in Execution Phase of Apoptosis (GO)	0.356453	2.71863	1	327	1
early_glu_fetal	Mitochondrion Distribution (GO)	0.356453	2.71863	1	327	1
early_glu_fetal	Branching Involved in Salivary Gland Morphogenesis (GO)	0.356453	2.71863	1	327	1
early_glu_fetal	Erythrocyte Development (GO)	0.356453	2.71863	1	327	1
early_glu_fetal	Nucleotide Salvage (GO)	0.356453	2.71863	1	327	1
early_glu_fetal	Nucleobase Biosynthetic Process (GO)	0.356453	2.71863	1	327	1
early_glu_fetal	Branching Involved in Blood Vessel Morphogenesis (GO)	0.356453	2.71863	1	327	1
early_glu_fetal	T-Cell Cytokine Production (GO)	0.356453	2.71863	1	327	1
early_glu_fetal	Cytoskeletal Anchoring AT Plasma Membrane (GO)	0.356453	2.71863	1	327	1
early_glu_fetal	Response to Herbicide (GO)	0.356453	2.71863	1	327	1
early_glu_fetal	miRNA Metabolic Process (GO)	0.356453	2.71863	1	327	1
early_glu_fetal	Pos. Reg. of Striated Muscle Cell Apoptotic Process (GO)	0.356453	2.71863	1	327	1
early_glu_fetal	Interleukin 10 Production (GO)	0.356453	2.71863	1	327	1
early_glu_fetal	Reg. of T-Cell Differentiation in Thymus (GO)	0.356453	2.71863	1	327	1
early_glu_fetal	Integrin Activation (GO)	0.356453	2.71863	1	327	1
early_glu_fetal	Iron Ion Transmembrane Transport (GO)	0.356453	2.71863	1	327	1
early_glu_fetal	Neuron Death in Response to Oxidative Stress (GO)	0.356453	2.71863	1	327	1
early_glu_fetal	Hormone Catabolic Process (GO)	0.356453	2.71863	1	327	1
early_glu_fetal	Tumor Necrosis Factor Biosynthetic Process (GO)	0.356453	2.71863	1	327	1
early_glu_fetal	Post Embryonic Animal Organ Development (GO)	0.356453	2.71863	1	327	1
early_glu_fetal	Neg. Reg. of Ubiquitin Protein Transferase Activity (GO)	0.356453	2.71863	1	327	1
early_glu_fetal	Cell Cell Adhesion Involved in Gastrulation (GO)	0.356453	2.71863	1	327	1
early_glu_fetal	Monocyte Chemotactic Protein 1 Production (GO)	0.356453	2.71863	1	327	1
early_glu_fetal	Reg. of Presynaptic Cytosolic Calcium Ion Concentration (GO)	0.356453	2.71863	1	327	1
early_glu_fetal	Pos. Reg. of Animal Organ Morphogenesis (GO)	0.356453	2.71863	1	327	1
early_glu_fetal	Reg. of Long Term Synaptic Depression (GO)	0.356453	2.71863	1	327	1
early_glu_fetal	Reg. of Postsynaptic Membrane Organization (GO)	0.356453	2.71863	1	327	1
early_glu_fetal	Protein Localization to Ciliary Membrane (GO)	0.356453	2.71863	1	327	1
early_glu_fetal	Reg. of Aspartic Type Peptidase Activity (GO)	0.356453	2.71863	1	327	1
early_glu_fetal	Tumor Necrosis Factor Secretion (GO)	0.356453	2.71863	1	327	1
early_glu_fetal	Inwardly Rectifying Kplus Channels (Re)	0.356453	2.71863	1	327	1
early_glu_fetal	ABC Transporters in Lipid Homeostasis (Re)	0.356453	2.71863	1	327	1
early_glu_fetal	Assembly of The HIV Virion (Re)	0.356453	2.71863	1	327	1
early_glu_fetal	Role of Phospholipids in Phagocytosis (Re)	0.356453	2.71863	1	327	1
early_glu_fetal	DAP12 Interactions (Re)	0.356453	2.71863	1	327	1
early_glu_fetal	Role of Lat2 Ntal Lab On Calcium Mobilization (Re)	0.356453	2.71863	1	327	1
early_glu_fetal	Nephrin Family Interactions (Re)	0.356453	2.71863	1	327	1
early_glu_fetal	Depolymerisation of The Nuclear Lamina (Re)	0.356453	2.71863	1	327	1
early_glu_fetal	Phase 4 Resting Membrane Potential (Re)	0.356453	2.71863	1	327	1
early_glu_fetal	TP53 Regulates Transcription of Genes Involved in G2 Cell Cycle Arrest (Re)	0.356453	2.71863	1	327	1
early_glu_fetal	TP53 Regulates Transcription of Additional Cell Cycle Genes Whose Exact Role in The P53 Pathway Remain Uncertain (Re)	0.356453	2.71863	1	327	1
early_glu_fetal	MET Activates RAS Signaling (Re)	0.356453	2.71863	1	327	1
early_glu_fetal	Signaling By Erythropoietin (Re)	0.356453	2.71863	1	327	1
early_glu_fetal	NOTCH4 Activation and Transmission of Signal to The Nucleus (Re)	0.356453	2.71863	1	327	1
early_glu_fetal	Reg. of Localization of FOXO Transcription Factors (Re)	0.356453	2.71863	1	327	1
late_glu_fetal	Reg. of Response to Wounding (GO)	0.35706	1.46424	3	290	1
late_in_fetal	Cellular Response to Light Stimulus (GO)	0.357207	2.35512	1	84	1
late_in_fetal	Neg. Reg. of Cellular Amide Metabolic Process (GO)	0.357207	2.35512	1	84	1
late_in_fetal	Reg. of Response to Wounding (GO)	0.357207	2.35512	1	84	1
late_in_fetal	Monocarboxylic Acid Transport (GO)	0.357207	2.35512	1	84	1
late_in_fetal	Reg. of Response to Biotic Stimulus (GO)	0.357207	2.35512	1	84	1
late_in_fetal	Reg. of DNA Templated Transcription in Response to Stress (GO)	0.357207	2.35512	1	84	1
late_in_fetal	RHO GTPase Cycle (Re)	0.357207	2.35512	1	84	1
late_in_fetal	PCP Ce Pathway (Re)	0.357207	2.35512	1	84	1
early_in_fetal	Reg. of Cell Morphogenesis (GO)	0.357347	1.64453	2	167	1
early_in_fetal	Reg. of Nucleobase Containing Compound Metabolic Process (GO)	0.357347	1.64453	2	167	1
late_in_fetal	Protein Localization to Cell Periphery (GO)	0.358751	1.63058	2	141	1
early_in_fetal	Calcium Mediated Signaling (GO)	0.360178	2.32714	1	82	1
early_in_fetal	Fc Receptor Signaling Pathway (GO)	0.360178	2.32714	1	82	1
early_in_fetal	Neg. Reg. of Cytoskeleton Organization (GO)	0.360178	2.32714	1	82	1
early_glu_fetal	HIV Life Cycle (Re)	0.361005	1.36155	4	355	1
late_glu_fetal	Lipid Localization (GO)	0.362329	1.22818	7	340	1
early_glu_fetal	Fc Receptor Signaling Pathway (GO)	0.363472	1.29707	5	365	1
late_in_fetal	Organelle Fission (GO)	0.363891	1.61162	2	142	1
late_in_fetal	Reg. of Signaling Receptor Activity (GO)	0.363891	1.61162	2	142	1
early_glu_fetal	Apoptosis (KG)	0.364934	1.67429	2	336	1
early_glu_fetal	Vibrio Cholerae Infection (KG)	0.364934	1.67429	2	336	1
early_glu_fetal	Pre NOTCH Expression and Processing (Re)	0.364934	1.67429	2	336	1
early_glu_fetal	Chondroitin Sulfate Dermatan Sulfate Metabolism (Re)	0.364934	1.67429	2	336	1
early_glu_fetal	Embryonic Digit Morphogenesis (GO)	0.364934	1.67429	2	336	1
early_glu_fetal	Protein Localization to Cilium (GO)	0.364934	1.67429	2	336	1
early_glu_fetal	Cellular Component Maintenance (GO)	0.364934	1.67429	2	336	1
early_glu_fetal	Reg. of Protein Targeting to Membrane (GO)	0.364934	1.67429	2	336	1
early_glu_fetal	Neg. Reg. of Epithelial Cell Migration (GO)	0.364934	1.67429	2	336	1
early_glu_fetal	Endocrine System Development (GO)	0.364934	1.67429	2	336	1
early_glu_fetal	Pos. Reg. of Transmembrane Receptor Protein Serine Threonine Kinase Signaling Pathway (GO)	0.364934	1.67429	2	336	1
early_glu_fetal	Antibiotic Metabolic Process (GO)	0.364934	1.67429	2	336	1
early_glu_fetal	Neg. Reg. of Protein Dephosphorylation (GO)	0.364934	1.67429	2	336	1
early_glu_fetal	Signaling By EGFR (Re)	0.364934	1.67429	2	336	1
early_glu_fetal	Cytosolic Sensors of Pathogen Associated DNA (Re)	0.364934	1.67429	2	336	1
early_glu_fetal	FOXO Mediated Transcription (Re)	0.364934	1.67429	2	336	1
early_in_fetal	Calcium Signaling Pathway (KG)	0.366266	2.27706	1	83	1
early_in_fetal	Phospholipid Metabolism (Re)	0.366266	2.27706	1	83	1
early_in_fetal	Receptor Metabolic Process (GO)	0.366266	2.27706	1	83	1
early_in_fetal	Neg. Reg. of Cytokine Production (GO)	0.366266	2.27706	1	83	1
early_in_fetal	Phagocytosis (GO)	0.366266	2.27706	1	83	1
early_glu_fetal	Embryo Development (GO)	0.366309	1.11587	19	509	1
late_in_fetal	Factors Involved in Megakaryocyte Development and Platelet Production (Re)	0.366343	2.27862	1	85	1
late_in_fetal	Response to Ammonium Ion (GO)	0.366343	2.27862	1	85	1
late_in_fetal	Skeletal Muscle Organ Development (GO)	0.366343	2.27862	1	85	1
late_in_fetal	Lymphocyte Activation Involved in Immune Response (GO)	0.366343	2.27862	1	85	1
late_in_fetal	Metabolism of Steroids (Re)	0.366343	2.27862	1	85	1
late_in_fetal	Growth (GO)	0.366436	1.33809	4	267	1
late_glu_fetal	Protein Targeting (GO)	0.36767	1.1848	9	366	1
early_in_fetal	Reg. of Cytoskeleton Organization (GO)	0.367671	1.60641	2	170	1
late_glu_fetal	SLC Mediated Transmembrane Transport (Re)	0.370864	1.33359	4	303	1
late_glu_fetal	Cellular Ketone Metabolic Process (GO)	0.370864	1.33359	4	303	1
early_in_fetal	Connective Tissue Development (GO)	0.372299	2.22898	1	84	1
late_in_fetal	Apoptotic Signaling Pathway (GO)	0.374646	1.40232	3	206	1
late_in_fetal	Neg. Reg. of Cell Cycle (GO)	0.374646	1.40232	3	206	1
late_in_fetal	ERBB Signaling Pathway (KG)	0.375353	2.20699	1	86	1
late_in_fetal	Dendritic Spine Development (GO)	0.375353	2.20699	1	86	1
late_in_fetal	Cellular Respiration (GO)	0.375353	2.20699	1	86	1
late_in_fetal	Reg. of Neurological System Process (GO)	0.375353	2.20699	1	86	1
late_in_fetal	Pos. Reg. of Protein Polymerization (GO)	0.375353	2.20699	1	86	1
late_glu_fetal	Action Potential (GO)	0.37621	1.41337	3	291	1
late_glu_fetal	Mtor Signaling Pathway (KG)	0.377004	1.60653	2	279	1
late_glu_fetal	Renal Cell Carcinoma (KG)	0.377004	1.60653	2	279	1
late_glu_fetal	Mitochondrial Protein Import (Re)	0.377004	1.60653	2	279	1
late_glu_fetal	PI Metabolism (Re)	0.377004	1.60653	2	279	1
late_glu_fetal	Activation of GTPase Activity (GO)	0.377004	1.60653	2	279	1
late_glu_fetal	Sprouting Angiogenesis (GO)	0.377004	1.60653	2	279	1
late_glu_fetal	Reg. of Lipase Activity (GO)	0.377004	1.60653	2	279	1
late_glu_fetal	Cellular Response to Ketone (GO)	0.377004	1.60653	2	279	1
late_glu_fetal	Establishment of Protein Localization to Plasma Membrane (GO)	0.377004	1.60653	2	279	1
late_glu_fetal	Mesonephros Development (GO)	0.377004	1.60653	2	279	1
late_glu_fetal	Chaperone Mediated Protein Folding (GO)	0.377004	1.60653	2	279	1
late_glu_fetal	Activation of Cysteine Type Endopeptidase Activity Involved in Apoptotic Process (GO)	0.377004	1.60653	2	279	1
late_glu_fetal	Reg. of Autophagy of Mitochondrion (GO)	0.377004	1.60653	2	279	1
late_glu_fetal	O Linked Glycosylation (Re)	0.377004	1.60653	2	279	1
late_glu_fetal	Reg. of Cellular Component Movement (GO)	0.377467	1.11891	16	458	1
early_glu_fetal	Reg. of Sodium Ion Transport (GO)	0.377597	1.41995	3	346	1
early_glu_fetal	Biomineral Tissue Development (GO)	0.377597	1.41995	3	346	1
early_glu_fetal	Neg. Reg. of Transmembrane Receptor Protein Serine Threonine Kinase Signaling Pathway (GO)	0.377597	1.41995	3	346	1
early_glu_fetal	Vesicle Budding From Membrane (GO)	0.377597	1.41995	3	346	1
late_glu_fetal	Developmental Process Involved in Reproduction (GO)	0.377667	1.17318	9	367	1
early_in_fetal	Homeostasis of Number of Cells (GO)	0.378275	2.18308	1	85	1
early_in_fetal	Fat Cell Differentiation (GO)	0.378275	2.18308	1	85	1
early_in_fetal	Carbohydrate Homeostasis (GO)	0.378275	2.18308	1	85	1
early_in_fetal	Response to Topologically Incorrect Protein (GO)	0.378275	2.18308	1	85	1
late_glu_fetal	Protein Targeting to Membrane (GO)	0.37832	1.26595	5	316	1
late_in_fetal	Divalent Inorganic Cation Homeostasis (GO)	0.379223	1.55724	2	145	1
early_glu_fetal	rRNA Metabolic Process (GO)	0.379315	1.23342	6	376	1
early_glu_fetal	Golgi Vesicle Transport (GO)	0.380371	1.15997	10	417	1
early_glu_fetal	Response to UV (GO)	0.380826	1.31992	4	356	1
early_glu_fetal	Production of Molecular Mediator of Immune Response (GO)	0.380826	1.31992	4	356	1
late_in_fetal	Vesicle Mediated Transport (Re)	0.382431	1.38335	3	208	1
early_glu_fetal	Pos. Reg. of Establishment of Protein Localization (GO)	0.384043	1.16794	9	407	1
early_in_fetal	Reg. of Cell Size (GO)	0.384197	2.13882	1	86	1
early_in_fetal	Reg. of Proteasomal Protein Catabolic Process (GO)	0.384197	2.13882	1	86	1
early_in_fetal	Pos. Reg. of Synaptic Transmission (GO)	0.384197	2.13882	1	86	1
late_in_fetal	Pos. Reg. of Cellular Amide Metabolic Process (GO)	0.384236	2.13947	1	87	1
late_in_fetal	Pos. Reg. of Mitotic Cell Cycle (GO)	0.384236	2.13947	1	87	1
late_in_fetal	Response to Calcium Ion (GO)	0.384236	2.13947	1	87	1
late_in_fetal	Sensory Organ Development (GO)	0.384301	1.53989	2	146	1
early_in_fetal	Reg. of Cellular Localization (GO)	0.389419	1.37665	3	271	1
early_in_fetal	Reg. of mRNA Catabolic Process (GO)	0.390063	2.09633	1	87	1
early_in_fetal	Alcohol Metabolic Process (GO)	0.390063	2.09633	1	87	1
early_in_fetal	Neg. Reg. of Cell Adhesion (GO)	0.390063	2.09633	1	87	1
late_in_fetal	Reg. of Proteolysis (GO)	0.390198	1.36487	3	210	1
late_in_fetal	Transport of Small Molecules (Re)	0.390198	1.36487	3	210	1
late_glu_fetal	Thyroid Cancer (KG)	0.391294	2.27379	1	268	1
late_glu_fetal	Chemical Pathway (Bi)	0.391294	2.27379	1	268	1
late_glu_fetal	Mpr Pathway (Bi)	0.391294	2.27379	1	268	1
late_glu_fetal	P53hypoxia Pathway (Bi)	0.391294	2.27379	1	268	1
late_glu_fetal	Il3 Pathway (Bi)	0.391294	2.27379	1	268	1
late_glu_fetal	PML Pathway (Bi)	0.391294	2.27379	1	268	1
late_glu_fetal	Her2 Pathway (Bi)	0.391294	2.27379	1	268	1
late_glu_fetal	Tff Pathway (Bi)	0.391294	2.27379	1	268	1
late_glu_fetal	B-Cell Receptor Complexes (SA)	0.391294	2.27379	1	268	1
late_glu_fetal	Aurora B Pathway (PI)	0.391294	2.27379	1	268	1
late_glu_fetal	Integrin Cs Pathway (PI)	0.391294	2.27379	1	268	1
late_glu_fetal	Integrin3 Pathway (PI)	0.391294	2.27379	1	268	1
late_glu_fetal	Fra Pathway (PI)	0.391294	2.27379	1	268	1
late_glu_fetal	P38 Alpha Beta Pathway (PI)	0.391294	2.27379	1	268	1
late_glu_fetal	Erb Genomic Pathway (PI)	0.391294	2.27379	1	268	1
late_glu_fetal	Upa Upar Pathway (PI)	0.391294	2.27379	1	268	1
late_glu_fetal	Il3 Pathway (PI)	0.391294	2.27379	1	268	1
late_glu_fetal	Nephrin Neph1 Pathway (PI)	0.391294	2.27379	1	268	1
late_glu_fetal	Syndecan 1 Pathway (PI)	0.391294	2.27379	1	268	1
late_glu_fetal	Syndecan 2 Pathway (PI)	0.391294	2.27379	1	268	1
late_glu_fetal	RAC1 Reg Pathway (PI)	0.391294	2.27379	1	268	1
late_glu_fetal	Hes Hey Pathway (PI)	0.391294	2.27379	1	268	1
late_glu_fetal	Amine Ligand Binding Receptors (Re)	0.391294	2.27379	1	268	1
late_glu_fetal	Signal Transduction By L1 (Re)	0.391294	2.27379	1	268	1
late_glu_fetal	Reg. of Golgi Organization (GO)	0.391294	2.27379	1	268	1
late_glu_fetal	Establishment of Epithelial Cell Polarity (GO)	0.391294	2.27379	1	268	1
late_glu_fetal	Smooth Muscle Cell Differentiation (GO)	0.391294	2.27379	1	268	1
late_glu_fetal	Phospholipid Dephosphorylation (GO)	0.391294	2.27379	1	268	1
late_glu_fetal	C21 Steroid Hormone Metabolic Process (GO)	0.391294	2.27379	1	268	1
late_glu_fetal	Chondrocyte Development (GO)	0.391294	2.27379	1	268	1
late_glu_fetal	Peptidyl Arginine Modification (GO)	0.391294	2.27379	1	268	1
late_glu_fetal	Reg. of Astrocyte Differentiation (GO)	0.391294	2.27379	1	268	1
late_glu_fetal	Cellular Extravasation (GO)	0.391294	2.27379	1	268	1
late_glu_fetal	Intra Golgi Vesicle Mediated Transport (GO)	0.391294	2.27379	1	268	1
late_glu_fetal	Response to Pain (GO)	0.391294	2.27379	1	268	1
late_glu_fetal	Neg. Reg. of Leukocyte Migration (GO)	0.391294	2.27379	1	268	1
late_glu_fetal	Guanosine Containing Compound Biosynthetic Process (GO)	0.391294	2.27379	1	268	1
late_glu_fetal	Protein Kinase C Signaling (GO)	0.391294	2.27379	1	268	1
late_glu_fetal	Reg. of Vascular Endothelial Growth Factor Receptor Signaling Pathway (GO)	0.391294	2.27379	1	268	1
late_glu_fetal	Glycoprotein Catabolic Process (GO)	0.391294	2.27379	1	268	1
late_glu_fetal	Reg. of Neuron Migration (GO)	0.391294	2.27379	1	268	1
late_glu_fetal	Liver Regeneration (GO)	0.391294	2.27379	1	268	1
late_glu_fetal	Cilium or Flagellum Dependent Cell Motility (GO)	0.391294	2.27379	1	268	1
late_glu_fetal	Calcium Ion Regulated Exocytosis of Neurotransmitter (GO)	0.391294	2.27379	1	268	1
late_glu_fetal	Respiratory Burst (GO)	0.391294	2.27379	1	268	1
late_glu_fetal	Metanephric Nephron Development (GO)	0.391294	2.27379	1	268	1
late_glu_fetal	Reg. of Neuron Projection Regeneration (GO)	0.391294	2.27379	1	268	1
late_glu_fetal	Neg. Reg. of I kappaB Kinase NF kappaB Signaling (GO)	0.391294	2.27379	1	268	1
late_glu_fetal	Cyclic Nucleotide Biosynthetic Process (GO)	0.391294	2.27379	1	268	1
late_glu_fetal	Superoxide Anion Generation (GO)	0.391294	2.27379	1	268	1
late_glu_fetal	Reg. of Platelet Activation (GO)	0.391294	2.27379	1	268	1
late_glu_fetal	Nucleoside Monophosphate Metabolic Process (GO)	0.391294	2.27379	1	268	1
late_glu_fetal	Cytoplasmic Sequestering of Protein (GO)	0.391294	2.27379	1	268	1
late_glu_fetal	Pos. Reg. of Nuclear Division (GO)	0.391294	2.27379	1	268	1
late_glu_fetal	Response to Fungus (GO)	0.391294	2.27379	1	268	1
late_glu_fetal	Neg. Reg. of Reactive Oxygen Species Biosynthetic Process (GO)	0.391294	2.27379	1	268	1
late_glu_fetal	Adaptation of Signaling Pathway (GO)	0.391294	2.27379	1	268	1
late_glu_fetal	Activation of Protein Kinase a Activity (GO)	0.391294	2.27379	1	268	1
late_glu_fetal	Reg. of Nuclear Transcribed mRNA Catabolic Process Deadenylation Dependent Decay (GO)	0.391294	2.27379	1	268	1
late_glu_fetal	Neg. Reg. of Muscle Adaptation (GO)	0.391294	2.27379	1	268	1
late_glu_fetal	Killing of Cells of Other Organism (GO)	0.391294	2.27379	1	268	1
late_glu_fetal	Pos. Reg. of Cilium Assembly (GO)	0.391294	2.27379	1	268	1
late_glu_fetal	Mitochondrial Depolarization (GO)	0.391294	2.27379	1	268	1
late_glu_fetal	Myeloid Leukocyte Cytokine Production (GO)	0.391294	2.27379	1	268	1
late_glu_fetal	Microtubule Organizing Center Localization (GO)	0.391294	2.27379	1	268	1
late_glu_fetal	Presynaptic Modulation of Chemical Synaptic Transmission (GO)	0.391294	2.27379	1	268	1
late_glu_fetal	Neg. Reg. of Plasma Membrane Bounded Cell Projection Assembly (GO)	0.391294	2.27379	1	268	1
late_glu_fetal	Pos. Reg. of Protein Localization to Synapse (GO)	0.391294	2.27379	1	268	1
late_glu_fetal	Pos. Reg. of Response to Drug (GO)	0.391294	2.27379	1	268	1
late_glu_fetal	RORA Activates Gene Expression (Re)	0.391294	2.27379	1	268	1
late_glu_fetal	Sialic Acid Metabolism (Re)	0.391294	2.27379	1	268	1
late_glu_fetal	Phase 2 Plateau Phase (Re)	0.391294	2.27379	1	268	1
late_glu_fetal	Vxpx Cargo Targeting to Cilium (Re)	0.391294	2.27379	1	268	1
late_glu_fetal	TP53 Regulates Transcription of Cell Death Genes (Re)	0.391294	2.27379	1	268	1
late_glu_fetal	Downstream Signaling of Activated FGFR1 (Re)	0.391294	2.27379	1	268	1
early_glu_fetal	Microtubule Based Movement (GO)	0.391377	1.19164	7	387	1
early_in_fetal	Cell Surface Receptor Signaling Pathway Involved in Cell Cell Signaling (GO)	0.391528	1.52376	2	177	1
late_in_fetal	Neg. Reg. of Establishment of Protein Localization (GO)	0.392996	2.07601	1	88	1
late_in_fetal	Neg. Reg. of Cell Activation (GO)	0.392996	2.07601	1	88	1
late_in_fetal	Respiratory System Development (GO)	0.392996	2.07601	1	88	1
late_in_fetal	Reactive Oxygen Species Metabolic Process (GO)	0.392996	2.07601	1	88	1
late_in_fetal	C Type Lectin Receptors Clrs (Re)	0.392996	2.07601	1	88	1
late_in_fetal	Mitochondrion Organization (GO)	0.394074	1.3558	3	211	1
late_in_fetal	Ameboidal Type Cell Migration (GO)	0.394407	1.50632	2	148	1
early_glu_fetal	Fatty Acid Metabolic Process (GO)	0.394899	1.21024	6	377	1
early_glu_fetal	Neg. Reg. of Growth (GO)	0.394899	1.21024	6	377	1
early_glu_fetal	Protein DNA Complex Subunit Organization (GO)	0.394899	1.21024	6	377	1
late_glu_fetal	Electron Transport Chain (GO)	0.395244	1.36589	3	292	1
late_glu_fetal	Intrinsic Apoptotic Signaling Pathway (GO)	0.395246	1.20628	6	330	1
early_in_fetal	Response to Molecule of Bacterial Origin (GO)	0.395875	2.05549	1	88	1
early_glu_fetal	PPAR Signaling Pathway (KG)	0.396081	1.55429	2	337	1
early_glu_fetal	Ppara Pathway (Bi)	0.396081	1.55429	2	337	1
early_glu_fetal	Beta Catenin Nuc Pathway (PI)	0.396081	1.55429	2	337	1
early_glu_fetal	RAC1 Pathway (PI)	0.396081	1.55429	2	337	1
early_glu_fetal	Nuclear Receptor Transcription Pathway (Re)	0.396081	1.55429	2	337	1
early_glu_fetal	Pos. Reg. of Gene Expression Epigenetic (GO)	0.396081	1.55429	2	337	1
early_glu_fetal	Glutamate Secretion (GO)	0.396081	1.55429	2	337	1
early_glu_fetal	L Amino Acid Transport (GO)	0.396081	1.55429	2	337	1
early_glu_fetal	Microtubule Depolymerization (GO)	0.396081	1.55429	2	337	1
early_glu_fetal	Nuclear Envelope Organization (GO)	0.396081	1.55429	2	337	1
early_glu_fetal	Androgen Receptor Signaling Pathway (GO)	0.396081	1.55429	2	337	1
early_glu_fetal	Mesoderm Development (GO)	0.396081	1.55429	2	337	1
early_glu_fetal	Striated Muscle Adaptation (GO)	0.396081	1.55429	2	337	1
early_glu_fetal	Isoprenoid Metabolic Process (GO)	0.396081	1.55429	2	337	1
early_glu_fetal	RHO Gtpases Activate Pkns (Re)	0.396081	1.55429	2	337	1
late_glu_fetal	Reg. of Cell Adhesion (GO)	0.397722	1.1506	9	369	1
early_glu_fetal	Connective Tissue Development (GO)	0.398107	1.23742	5	367	1
late_in_fetal	Pos. Reg. of Cell Cycle (GO)	0.399434	1.49007	2	149	1
early_glu_fetal	Reg. of Muscle Contraction (GO)	0.400581	1.28075	4	357	1
early_glu_fetal	Post Golgi Vesicle Mediated Transport (GO)	0.400581	1.28075	4	357	1
early_glu_fetal	Reg. of Cation Transmembrane Transport (GO)	0.400999	1.16211	8	398	1
early_glu_fetal	Mtor 4pathway (PI)	0.401211	1.36042	3	347	1
early_glu_fetal	Polysaccharide Metabolic Process (GO)	0.401211	1.36042	3	347	1
early_in_fetal	Hormone Mediated Signaling Pathway (GO)	0.401633	2.01613	1	89	1
late_in_fetal	Pdgfrb Pathway (PI)	0.401633	2.01613	1	89	1
late_in_fetal	Actin Filament Bundle Organization (GO)	0.401633	2.01613	1	89	1
late_in_fetal	Pos. Reg. of Epithelial Cell Proliferation (GO)	0.401633	2.01613	1	89	1
late_in_fetal	Response to Ketone (GO)	0.401633	2.01613	1	89	1
late_in_fetal	Reg. of Ossification (GO)	0.401633	2.01613	1	89	1
early_in_fetal	Pos. Reg. of Organelle Organization (GO)	0.401641	1.4908	2	180	1
late_in_fetal	Actin Filament Based Process (GO)	0.40181	1.33803	3	213	1
late_glu_fetal	Natural Killer Cell Mediated Cytotoxicity (KG)	0.401909	1.51688	2	280	1
late_glu_fetal	ECM Affiliated (Na)	0.401909	1.51688	2	280	1
late_glu_fetal	Reactive Oxygen Species Biosynthetic Process (GO)	0.401909	1.51688	2	280	1
late_glu_fetal	Cellular Component Assembly Involved in Morphogenesis (GO)	0.401909	1.51688	2	280	1
late_glu_fetal	Reg. of Release of Sequestered Calcium Ion Into Cytosol (GO)	0.401909	1.51688	2	280	1
late_glu_fetal	Pos. Reg. of Transmembrane Transport (GO)	0.402695	1.27087	4	305	1
late_glu_fetal	Fc Receptor Signaling Pathway (GO)	0.402695	1.27087	4	305	1
early_glu_fetal	Monovalent Inorganic Cation Transport (GO)	0.403877	1.13513	10	419	1
late_in_fetal	Organic Hydroxy Compound Metabolic Process (GO)	0.404442	1.47415	2	150	1
late_glu_fetal	Transport of Small Molecules (Re)	0.404921	1.11701	12	409	1
early_in_fetal	Reg. of Vesicle Mediated Transport (GO)	0.404997	1.48012	2	181	1
late_glu_fetal	Reg. of Calcium Ion Transport (GO)	0.406192	1.22005	5	318	1
late_glu_fetal	Epithelial Cell Proliferation (GO)	0.406192	1.22005	5	318	1
early_in_fetal	Neg. Reg. of Apoptotic Signaling Pathway (GO)	0.407338	1.97834	1	90	1
early_in_fetal	Response to Growth Factor (GO)	0.408344	1.46958	2	182	1
late_in_fetal	Alzheimers Disease (KG)	0.41015	1.95969	1	90	1
late_in_fetal	Platelet Activation (GO)	0.41015	1.95969	1	90	1
late_in_fetal	Reg. of Cell Division (GO)	0.41015	1.95969	1	90	1
late_in_fetal	Pos. Reg. of Cell Morphogenesis Involved in Differentiation (GO)	0.41015	1.95969	1	90	1
late_in_fetal	Neg. Reg. of Nucleobase Containing Compound Metabolic Process (GO)	0.41015	1.95969	1	90	1
early_glu_fetal	Steroid Metabolic Process (GO)	0.410471	1.1879	6	378	1
early_glu_fetal	Pentose Phosphate Pathway (KG)	0.410797	2.17468	1	328	1
early_glu_fetal	Beta Alanine Metabolism (KG)	0.410797	2.17468	1	328	1
early_glu_fetal	Propanoate Metabolism (KG)	0.410797	2.17468	1	328	1
early_glu_fetal	Retinol Metabolism (KG)	0.410797	2.17468	1	328	1
early_glu_fetal	Biosynthesis of Unsaturated Fatty Acids (KG)	0.410797	2.17468	1	328	1
early_glu_fetal	Calcineurin Pathway (Bi)	0.410797	2.17468	1	328	1
early_glu_fetal	Death Pathway (Bi)	0.410797	2.17468	1	328	1
early_glu_fetal	Gleevec Pathway (Bi)	0.410797	2.17468	1	328	1
early_glu_fetal	EGFR Smrte Pathway (Bi)	0.410797	2.17468	1	328	1
early_glu_fetal	Nthi Pathway (Bi)	0.410797	2.17468	1	328	1
early_glu_fetal	RAC1 Pathway (Bi)	0.410797	2.17468	1	328	1
early_glu_fetal	RAS Pathway (Bi)	0.410797	2.17468	1	328	1
early_glu_fetal	Ck1 Pathway (Bi)	0.410797	2.17468	1	328	1
early_glu_fetal	PGC1A Pathway (Bi)	0.410797	2.17468	1	328	1
early_glu_fetal	MEF2D Pathway (Bi)	0.410797	2.17468	1	328	1
early_glu_fetal	Stress Pathway (Bi)	0.410797	2.17468	1	328	1
early_glu_fetal	TRKA Receptor (SA)	0.410797	2.17468	1	328	1
early_glu_fetal	Pi3kci Pathway (PI)	0.410797	2.17468	1	328	1
early_glu_fetal	Signaling By BMP (Re)	0.410797	2.17468	1	328	1
early_glu_fetal	TGF Beta Receptor Signaling in EMT Epithelial to Mesenchymal Transition (Re)	0.410797	2.17468	1	328	1
early_glu_fetal	Cs Ds Degradation (Re)	0.410797	2.17468	1	328	1
early_glu_fetal	Amino Acid Transport Across The Plasma Membrane (Re)	0.410797	2.17468	1	328	1
early_glu_fetal	Sema4d in Semaphorin Signaling (Re)	0.410797	2.17468	1	328	1
early_glu_fetal	Lysosome Vesicle Biogenesis (Re)	0.410797	2.17468	1	328	1
early_glu_fetal	APC Cdc20 Mediated Degradation of Nek2a (Re)	0.410797	2.17468	1	328	1
early_glu_fetal	Reg. of Cell Cycle Checkpoint (GO)	0.410797	2.17468	1	328	1
early_glu_fetal	Lens Fiber Cell Differentiation (GO)	0.410797	2.17468	1	328	1
early_glu_fetal	Secondary Metabolite Biosynthetic Process (GO)	0.410797	2.17468	1	328	1
early_glu_fetal	Sensory Perception of Temperature Stimulus (GO)	0.410797	2.17468	1	328	1
early_glu_fetal	Membrane Biogenesis (GO)	0.410797	2.17468	1	328	1
early_glu_fetal	Synaptic Vesicle Cytoskeletal Transport (GO)	0.410797	2.17468	1	328	1
early_glu_fetal	Pos. Reg. of CREB Transcription Factor Activity (GO)	0.410797	2.17468	1	328	1
early_glu_fetal	Polyol Catabolic Process (GO)	0.410797	2.17468	1	328	1
early_glu_fetal	Thymus Development (GO)	0.410797	2.17468	1	328	1
early_glu_fetal	Apoptotic Cell Clearance (GO)	0.410797	2.17468	1	328	1
early_glu_fetal	Clathrin Coat Assembly (GO)	0.410797	2.17468	1	328	1
early_glu_fetal	Tetrapyrrole Biosynthetic Process (GO)	0.410797	2.17468	1	328	1
early_glu_fetal	Sarcomere Organization (GO)	0.410797	2.17468	1	328	1
early_glu_fetal	Reg. of Pos. Chemotaxis (GO)	0.410797	2.17468	1	328	1
early_glu_fetal	Gastrulation With Mouth Forming Second (GO)	0.410797	2.17468	1	328	1
early_glu_fetal	Reg. of Nuclease Activity (GO)	0.410797	2.17468	1	328	1
early_glu_fetal	Phagolysosome Assembly (GO)	0.410797	2.17468	1	328	1
early_glu_fetal	Pos. Reg. of Translational Initiation (GO)	0.410797	2.17468	1	328	1
early_glu_fetal	Reg. of Lipoprotein Lipase Activity (GO)	0.410797	2.17468	1	328	1
early_glu_fetal	Neg. Reg. of Blood Circulation (GO)	0.410797	2.17468	1	328	1
early_glu_fetal	Neg. Reg. of RHO Protein Signal Transduction (GO)	0.410797	2.17468	1	328	1
early_glu_fetal	Response to Insecticide (GO)	0.410797	2.17468	1	328	1
early_glu_fetal	Reg. of Rac Protein Signal Transduction (GO)	0.410797	2.17468	1	328	1
early_glu_fetal	Response to Sterol (GO)	0.410797	2.17468	1	328	1
early_glu_fetal	Reg. of Calcium Ion Import (GO)	0.410797	2.17468	1	328	1
early_glu_fetal	Reg. of DNA Templated Transcription Initiation (GO)	0.410797	2.17468	1	328	1
early_glu_fetal	Synaptic Transmission Dopaminergic (GO)	0.410797	2.17468	1	328	1
early_glu_fetal	Brown Fat Cell Differentiation (GO)	0.410797	2.17468	1	328	1
early_glu_fetal	Bile Acid and Bile Salt Transport (GO)	0.410797	2.17468	1	328	1
early_glu_fetal	Nucleus Localization (GO)	0.410797	2.17468	1	328	1
early_glu_fetal	Response to ATP (GO)	0.410797	2.17468	1	328	1
early_glu_fetal	Reg. of Proton Transport (GO)	0.410797	2.17468	1	328	1
early_glu_fetal	Cellular Aldehyde Metabolic Process (GO)	0.410797	2.17468	1	328	1
early_glu_fetal	Olfactory Lobe Development (GO)	0.410797	2.17468	1	328	1
early_glu_fetal	Cellular Response to dsRNA (GO)	0.410797	2.17468	1	328	1
early_glu_fetal	Acrosome Reaction (GO)	0.410797	2.17468	1	328	1
early_glu_fetal	Pos. Reg. of Sprouting Angiogenesis (GO)	0.410797	2.17468	1	328	1
early_glu_fetal	Organelle Inheritance (GO)	0.410797	2.17468	1	328	1
early_glu_fetal	Histone H4 K16 Acetylation (GO)	0.410797	2.17468	1	328	1
early_glu_fetal	Linoleic Acid Metabolic Process (GO)	0.410797	2.17468	1	328	1
early_glu_fetal	Oligodendrocyte Development (GO)	0.410797	2.17468	1	328	1
early_glu_fetal	Substrate Dependent Cell Migration (GO)	0.410797	2.17468	1	328	1
early_glu_fetal	Response to Mineralocorticoid (GO)	0.410797	2.17468	1	328	1
early_glu_fetal	Neuron Fate Commitment (GO)	0.410797	2.17468	1	328	1
early_glu_fetal	Keratinization (GO)	0.410797	2.17468	1	328	1
early_glu_fetal	Response to Salt (GO)	0.410797	2.17468	1	328	1
early_glu_fetal	Maturation of 5 8s rRNA (GO)	0.410797	2.17468	1	328	1
early_glu_fetal	Heterochromatin Organization (GO)	0.410797	2.17468	1	328	1
early_glu_fetal	Neuromuscular Synaptic Transmission (GO)	0.410797	2.17468	1	328	1
early_glu_fetal	Protein Hydroxylation (GO)	0.410797	2.17468	1	328	1
early_glu_fetal	Reg. of Defense Response to Bacterium (GO)	0.410797	2.17468	1	328	1
early_glu_fetal	Pos. Reg. of Muscle Cell Apoptotic Process (GO)	0.410797	2.17468	1	328	1
early_glu_fetal	Pos. Reg. of Steroid Metabolic Process (GO)	0.410797	2.17468	1	328	1
early_glu_fetal	Response to Laminar Fluid Shear Stress (GO)	0.410797	2.17468	1	328	1
early_glu_fetal	Pos. Reg. of Cardiac Muscle Cell Differentiation (GO)	0.410797	2.17468	1	328	1
early_glu_fetal	Lung Alveolus Development (GO)	0.410797	2.17468	1	328	1
early_glu_fetal	DNA Damage Response Signal Transduction Resulting in Transcription (GO)	0.410797	2.17468	1	328	1
early_glu_fetal	Neg. Reg. of Receptor Internalization (GO)	0.410797	2.17468	1	328	1
early_glu_fetal	Retrograde Axonal Transport (GO)	0.410797	2.17468	1	328	1
early_glu_fetal	Glial Cell Proliferation (GO)	0.410797	2.17468	1	328	1
early_glu_fetal	Gamma Aminobutyric Acid Transport (GO)	0.410797	2.17468	1	328	1
early_glu_fetal	Reg. of Synaptic Vesicle Fusion to Presynaptic Active Zone Membrane (GO)	0.410797	2.17468	1	328	1
early_glu_fetal	Protein Localization to Microtubule (GO)	0.410797	2.17468	1	328	1
early_glu_fetal	Peptidyl Threonine Dephosphorylation (GO)	0.410797	2.17468	1	328	1
early_glu_fetal	Type 2 Immune Response (GO)	0.410797	2.17468	1	328	1
early_glu_fetal	Cell Cell Adhesion Mediated By Cadherin (GO)	0.410797	2.17468	1	328	1
early_glu_fetal	Animal Organ Formation (GO)	0.410797	2.17468	1	328	1
early_glu_fetal	Dermatan Sulfate Proteoglycan Biosynthetic Process (GO)	0.410797	2.17468	1	328	1
early_glu_fetal	Interleukin 8 Secretion (GO)	0.410797	2.17468	1	328	1
early_glu_fetal	Neg. Reg. of Inclusion Body Assembly (GO)	0.410797	2.17468	1	328	1
early_glu_fetal	Reg. of Metallopeptidase Activity (GO)	0.410797	2.17468	1	328	1
early_glu_fetal	Neg. Reg. of Synapse Organization (GO)	0.410797	2.17468	1	328	1
early_glu_fetal	Reg. of NMDA Receptor Activity (GO)	0.410797	2.17468	1	328	1
early_glu_fetal	Apoptotic Factor Mediated Response (Re)	0.410797	2.17468	1	328	1
early_glu_fetal	ROS and RNS Production in Phagocytes (Re)	0.410797	2.17468	1	328	1
early_glu_fetal	Metabolism of Nitric Oxide: Enos Activation and Regulation (Re)	0.410797	2.17468	1	328	1
early_glu_fetal	Insulin Processing (Re)	0.410797	2.17468	1	328	1
early_glu_fetal	Signaling By NOTCH1 HD Domain Mutants in Cancer (Re)	0.410797	2.17468	1	328	1
early_glu_fetal	TRP Channels (Re)	0.410797	2.17468	1	328	1
early_glu_fetal	Defective B4GALT7 Causes EDS Progeroid Type (Re)	0.410797	2.17468	1	328	1
early_glu_fetal	Activation of RAC1 (Re)	0.410797	2.17468	1	328	1
early_glu_fetal	Miscellaneous Transport and Binding Events (Re)	0.410797	2.17468	1	328	1
early_glu_fetal	MAP3K8 Tpl2 Dependent Mapk1 3 Activation (Re)	0.410797	2.17468	1	328	1
early_glu_fetal	Interleukin 6 Family Signaling (Re)	0.410797	2.17468	1	328	1
early_glu_fetal	Reg. of TP53 Activity Through Methylation (Re)	0.410797	2.17468	1	328	1
early_glu_fetal	Transcriptional Reg. By The AP 2 TFAP2 Family of Transcription Factors (Re)	0.410797	2.17468	1	328	1
early_glu_fetal	Carboxyterminal Post Translational Modifications of Tubulin (Re)	0.410797	2.17468	1	328	1
early_glu_fetal	Triglyceride Metabolism (Re)	0.410797	2.17468	1	328	1
early_glu_fetal	FOXO Mediated Transcription of Oxidative Stress Metabolic and Neuronal Genes (Re)	0.410797	2.17468	1	328	1
early_glu_fetal	Antigen Activates B-Cell Receptor BCR Leading to Generation of Second Messengers (Re)	0.410797	2.17468	1	328	1
early_in_fetal	Protein Folding (GO)	0.41299	1.94187	1	91	1
early_glu_fetal	Organelle Assembly (GO)	0.413201	1.08447	18	504	1
late_in_fetal	Transmembrane Receptor Protein Tyrosine Kinase Signaling Pathway (GO)	0.413366	1.31217	3	216	1
late_glu_fetal	Pos. Reg. of Cellular Amide Metabolic Process (GO)	0.414124	1.32147	3	293	1
late_glu_fetal	Amine Metabolic Process (GO)	0.414124	1.32147	3	293	1
early_glu_fetal	Microtubule Based Process (GO)	0.414392	1.09024	16	483	1
late_in_fetal	Organelle Biogenesis and Maintenance (Re)	0.414401	1.4433	2	152	1
late_glu_fetal	Growth (GO)	0.414628	1.08945	16	463	1
early_glu_fetal	Carbohydrate Homeostasis (GO)	0.415371	1.20958	5	368	1
late_in_fetal	Neurotrophin Signaling Pathway (KG)	0.418547	1.90625	1	91	1
late_in_fetal	Reg. of Muscle Contraction (GO)	0.418547	1.90625	1	91	1
late_in_fetal	Reg. of Cell Shape (GO)	0.418547	1.90625	1	91	1
late_in_fetal	Response to Nutrient (GO)	0.418547	1.90625	1	91	1
late_in_fetal	Cell Cell Adhesion Via Plasma Membrane Adhesion Molecules (GO)	0.418547	1.90625	1	91	1
early_in_fetal	Response to Temperature Stimulus (GO)	0.418589	1.90672	1	92	1
early_in_fetal	Pos. Reg. of Apoptotic Signaling Pathway (GO)	0.418589	1.90672	1	92	1
late_in_fetal	Reg. of Protein Catabolic Process (GO)	0.419352	1.42834	2	153	1
late_glu_fetal	Platelet Activation Signaling and Aggregation (Re)	0.420077	1.19831	5	319	1
early_glu_fetal	Cellular Senescence (Re)	0.420225	1.24381	4	358	1
early_in_fetal	Posttranscriptional Reg. of Gene Expression (GO)	0.421647	1.42884	2	186	1
early_in_fetal	DNA Templated Transcription Initiation (GO)	0.424137	1.8728	1	93	1
early_in_fetal	Cellular Carbohydrate Metabolic Process (GO)	0.424137	1.8728	1	93	1
late_in_fetal	Multicellular Organismal Homeostasis (GO)	0.424281	1.41367	2	154	1
early_glu_fetal	Gnrh Signaling Pathway (KG)	0.424569	1.30565	3	348	1
early_glu_fetal	Reg. of Protein Tyrosine Kinase Activity (GO)	0.424569	1.30565	3	348	1
early_glu_fetal	Anterior Posterior Pattern Specification (GO)	0.424569	1.30565	3	348	1
early_glu_fetal	Reg. of Muscle Cell Differentiation (GO)	0.424569	1.30565	3	348	1
early_glu_fetal	Sensory Perception of Light Stimulus (GO)	0.424569	1.30565	3	348	1
early_glu_fetal	Tissue Remodeling (GO)	0.424569	1.30565	3	348	1
early_glu_fetal	Reg. of Protein Targeting (GO)	0.424569	1.30565	3	348	1
early_glu_fetal	Cellular Response to Heat Stress (Re)	0.424569	1.30565	3	348	1
early_glu_fetal	Response to Acid Chemical (GO)	0.426006	1.16635	6	379	1
late_glu_fetal	Progesterone Mediated Oocyte Maturation (KG)	0.426336	1.43667	2	281	1
late_glu_fetal	PIP3 Signaling in Cardiac Myoctes (SG)	0.426336	1.43667	2	281	1
late_glu_fetal	Mitochondrial Respiratory Chain Complex Assembly (GO)	0.426336	1.43667	2	281	1
late_glu_fetal	Reg. of Mitochondrial Membrane Potential (GO)	0.426336	1.43667	2	281	1
late_glu_fetal	Response to Retinoic Acid (GO)	0.426336	1.43667	2	281	1
late_glu_fetal	Fertilization (GO)	0.426336	1.43667	2	281	1
early_glu_fetal	ATP Dependent Chromatin Remodeling (GO)	0.426508	1.45029	2	338	1
early_glu_fetal	Cytokine Metabolic Process (GO)	0.426508	1.45029	2	338	1
early_glu_fetal	Neg. Reg. of Axon Extension (GO)	0.426508	1.45029	2	338	1
early_glu_fetal	Neg. Reg. of Endocytosis (GO)	0.426508	1.45029	2	338	1
early_glu_fetal	Response to Estrogen (GO)	0.426508	1.45029	2	338	1
early_glu_fetal	Megakaryocyte Differentiation (GO)	0.426508	1.45029	2	338	1
early_glu_fetal	Endocytic Recycling (GO)	0.426508	1.45029	2	338	1
early_glu_fetal	Nucleoside Bisphosphate Biosynthetic Process (GO)	0.426508	1.45029	2	338	1
early_glu_fetal	Reg. of Epithelial to Mesenchymal Transition (GO)	0.426508	1.45029	2	338	1
late_in_fetal	Metabolism of Vitamins and Cofactors (Re)	0.426827	1.85565	1	92	1
late_in_fetal	Neg. Reg. of MAPK Cascade (GO)	0.426827	1.85565	1	92	1
late_in_fetal	Reg. of Postsynaptic Membrane Potential (GO)	0.426827	1.85565	1	92	1
late_in_fetal	Reg. of Endothelial Cell Migration (GO)	0.426827	1.85565	1	92	1
late_in_fetal	Actomyosin Structure Organization (GO)	0.426827	1.85565	1	92	1
late_in_fetal	Cellular Response to Reactive Oxygen Species (GO)	0.426827	1.85565	1	92	1
late_in_fetal	Reg. of Lipid Metabolism By Peroxisome Proliferator Activated Receptor Alpha Pparalpha (Re)	0.426827	1.85565	1	92	1
late_glu_fetal	Response to Radiation (GO)	0.427857	1.11824	9	372	1
late_glu_fetal	Process Utilizing Autophagic Mechanism (GO)	0.427857	1.11824	9	372	1
early_in_fetal	Response to Biotic Stimulus (GO)	0.428246	1.40928	2	188	1
early_in_fetal	Supramolecular Fiber Organization (GO)	0.428246	1.40928	2	188	1
late_in_fetal	Import Into Cell (GO)	0.428675	1.27914	3	220	1
late_in_fetal	Response to Oxidative Stress (GO)	0.429191	1.3993	2	155	1
early_in_fetal	Phospholipid Metabolic Process (GO)	0.429633	1.84007	1	94	1
early_in_fetal	Reg. of Protein Modification By Small Protein Conjugation or Removal (GO)	0.429633	1.84007	1	94	1
early_in_fetal	Activation of Innate Immune Response (GO)	0.429633	1.84007	1	94	1
early_in_fetal	Developmental Growth Involved in Morphogenesis (GO)	0.429633	1.84007	1	94	1
early_in_fetal	Epithelial Tube Morphogenesis (GO)	0.429633	1.84007	1	94	1
early_in_fetal	Apoptotic Signaling Pathway (GO)	0.431532	1.39969	2	189	1
early_in_fetal	Neg. Reg. of Cell Cycle (GO)	0.431532	1.39969	2	189	1
early_glu_fetal	Signaling By NOTCH (Re)	0.432558	1.18295	5	369	1
early_glu_fetal	Organophosphate Metabolic Process (GO)	0.432645	1.09904	11	432	1
late_glu_fetal	Chemokine Signaling Pathway (KG)	0.432816	1.27983	3	294	1
late_glu_fetal	Neuroactive Ligand Receptor Interaction (KG)	0.432816	1.27983	3	294	1
late_glu_fetal	Respiratory System Development (GO)	0.432816	1.27983	3	294	1
late_glu_fetal	C Type Lectin Receptors Clrs (Re)	0.432816	1.27983	3	294	1
late_glu_fetal	Glycosaminoglycan Biosynthesis Chondroitin Sulfate (KG)	0.43301	1.94868	1	269	1
late_glu_fetal	RNA Polymerase (KG)	0.43301	1.94868	1	269	1
late_glu_fetal	Hematopoietic Cell Lineage (KG)	0.43301	1.94868	1	269	1
late_glu_fetal	ERK Pathway (Bi)	0.43301	1.94868	1	269	1
late_glu_fetal	IL2 Pathway (Bi)	0.43301	1.94868	1	269	1
late_glu_fetal	ETS Pathway (Bi)	0.43301	1.94868	1	269	1
late_glu_fetal	Ptdins Pathway (Bi)	0.43301	1.94868	1	269	1
late_glu_fetal	RHO Pathway (Bi)	0.43301	1.94868	1	269	1
late_glu_fetal	FAS Pathway (PI)	0.43301	1.94868	1	269	1
late_glu_fetal	Keratan Sulfate Keratin Metabolism (Re)	0.43301	1.94868	1	269	1
late_glu_fetal	Adherens Junctions Interactions (Re)	0.43301	1.94868	1	269	1
late_glu_fetal	Phenol Containing Compound Metabolic Process (GO)	0.43301	1.94868	1	269	1
late_glu_fetal	Intermediate Filament Based Process (GO)	0.43301	1.94868	1	269	1
late_glu_fetal	Response to Interleukin 4 (GO)	0.43301	1.94868	1	269	1
late_glu_fetal	Membrane Disassembly (GO)	0.43301	1.94868	1	269	1
late_glu_fetal	Neg. Reg. of Blood Vessel Endothelial Cell Migration (GO)	0.43301	1.94868	1	269	1
late_glu_fetal	Extracellular Matrix Assembly (GO)	0.43301	1.94868	1	269	1
late_glu_fetal	Reg. of Meiotic Cell Cycle (GO)	0.43301	1.94868	1	269	1
late_glu_fetal	Response to Testosterone (GO)	0.43301	1.94868	1	269	1
late_glu_fetal	Reg. of Defense Response to Virus By Virus (GO)	0.43301	1.94868	1	269	1
late_glu_fetal	Reg. of Mitochondrial Translation (GO)	0.43301	1.94868	1	269	1
late_glu_fetal	Neg. Reg. of Sprouting Angiogenesis (GO)	0.43301	1.94868	1	269	1
late_glu_fetal	Cellular Response to cAMP (GO)	0.43301	1.94868	1	269	1
late_glu_fetal	Exocrine System Development (GO)	0.43301	1.94868	1	269	1
late_glu_fetal	RNA Capping (GO)	0.43301	1.94868	1	269	1
late_glu_fetal	Reg. of Granulocyte Chemotaxis (GO)	0.43301	1.94868	1	269	1
late_glu_fetal	Oocyte Differentiation (GO)	0.43301	1.94868	1	269	1
late_glu_fetal	Retrograde Transport Endosome to Plasma Membrane (GO)	0.43301	1.94868	1	269	1
late_glu_fetal	Protein Localization to Golgi Apparatus (GO)	0.43301	1.94868	1	269	1
late_glu_fetal	Diencephalon Development (GO)	0.43301	1.94868	1	269	1
late_glu_fetal	Reg. of Superoxide Metabolic Process (GO)	0.43301	1.94868	1	269	1
late_glu_fetal	Neg. Reg. of Peptidyl Serine Phosphorylation (GO)	0.43301	1.94868	1	269	1
late_glu_fetal	Pos. Reg. of Smoothened Signaling Pathway (GO)	0.43301	1.94868	1	269	1
late_glu_fetal	Neg. Reg. of Viral Genome Replication (GO)	0.43301	1.94868	1	269	1
late_glu_fetal	Reg. of Respiratory Gaseous Exchange (GO)	0.43301	1.94868	1	269	1
late_glu_fetal	B-Cell Receptor Signaling Pathway (GO)	0.43301	1.94868	1	269	1
late_glu_fetal	Oligosaccharide Lipid Intermediate Biosynthetic Process (GO)	0.43301	1.94868	1	269	1
late_glu_fetal	Neurotrophin Signaling Pathway (GO)	0.43301	1.94868	1	269	1
late_glu_fetal	Receptor Recycling (GO)	0.43301	1.94868	1	269	1
late_glu_fetal	Inhibitory Postsynaptic Potential (GO)	0.43301	1.94868	1	269	1
late_glu_fetal	Organism Emergence From Protective Structure (GO)	0.43301	1.94868	1	269	1
late_glu_fetal	Mononuclear Cell Differentiation (GO)	0.43301	1.94868	1	269	1
late_glu_fetal	Neg. Reg. of Protein Localization to Membrane (GO)	0.43301	1.94868	1	269	1
late_glu_fetal	Pos. Reg. of Peptidyl Lysine Acetylation (GO)	0.43301	1.94868	1	269	1
late_glu_fetal	RAF Independent Mapk1 3 Activation (Re)	0.43301	1.94868	1	269	1
late_glu_fetal	Abortive Elongation of HIV 1 Transcript in The Absence of Tat (Re)	0.43301	1.94868	1	269	1
late_glu_fetal	Wnt5a Dependent Internalization of FZD4 (Re)	0.43301	1.94868	1	269	1
late_glu_fetal	Signaling By FGFR4 (Re)	0.43301	1.94868	1	269	1
late_glu_fetal	RHO Gtpases Activate NADPH Oxidases (Re)	0.43301	1.94868	1	269	1
late_glu_fetal	Cargo Concentration in The ER (Re)	0.43301	1.94868	1	269	1
late_glu_fetal	FGFR2 Alternative Splicing (Re)	0.43301	1.94868	1	269	1
late_glu_fetal	Metabolism of Fat Soluble Vitamins (Re)	0.43301	1.94868	1	269	1
early_glu_fetal	Embryonic Organ Development (GO)	0.434189	1.1373	7	390	1
late_glu_fetal	Endocytosis (KG)	0.434231	1.21371	4	307	1
late_glu_fetal	Reg. of Cysteine Type Endopeptidase Activity (GO)	0.434231	1.21371	4	307	1
late_in_fetal	Reg. of Cellular Localization (GO)	0.434864	1.21087	4	288	1
late_in_fetal	Non Canonical WNT Signaling Pathway (GO)	0.434992	1.80748	1	93	1
late_in_fetal	Pos. Reg. of Lipid Metabolic Process (GO)	0.434992	1.80748	1	93	1
early_in_fetal	Chromosome Segregation (GO)	0.435078	1.80826	1	95	1
early_in_fetal	Organic Acid Biosynthetic Process (GO)	0.435078	1.80826	1	95	1
early_in_fetal	Reg. of Synaptic Plasticity (GO)	0.435078	1.80826	1	95	1
early_in_fetal	Neg. Reg. of Growth (GO)	0.435078	1.80826	1	95	1
early_in_fetal	Response to Virus (GO)	0.435078	1.80826	1	95	1
early_glu_fetal	Neg. Reg. of Cell Cycle (GO)	0.43509	1.0816	14	464	1
late_in_fetal	Pos. Reg. of Catabolic Process (GO)	0.438946	1.3714	2	157	1
early_glu_fetal	Tissue Morphogenesis (GO)	0.439192	1.09976	10	422	1
early_glu_fetal	Reg. of Response to Cytokine Stimulus (GO)	0.439715	1.20892	4	359	1
early_in_fetal	Phospholipid Biosynthetic Process (GO)	0.440472	1.77773	1	96	1
early_in_fetal	Reg. of Calcium Ion Transport (GO)	0.440472	1.77773	1	96	1
early_in_fetal	rRNA Processing (Re)	0.440472	1.77773	1	96	1
early_glu_fetal	Class I MHC Mediated Antigen Processing Presentation (Re)	0.440777	1.11643	8	401	1
early_glu_fetal	Pos. Reg. of Cellular Protein Localization (GO)	0.440777	1.11643	8	401	1
early_in_fetal	Reg. of Secretion (GO)	0.441334	1.37165	2	192	1
late_in_fetal	Spliceosome (KG)	0.443042	1.76192	1	94	1
late_in_fetal	Mitotic Prometaphase (Re)	0.443042	1.76192	1	94	1
late_in_fetal	Carbohydrate Catabolic Process (GO)	0.443042	1.76192	1	94	1
late_in_fetal	Mesenchyme Development (GO)	0.443042	1.76192	1	94	1
early_in_fetal	Platelet Activation Signaling and Aggregation (Re)	0.445817	1.74814	1	97	1
early_in_fetal	Lipid Modification (GO)	0.445817	1.74814	1	97	1
early_in_fetal	Response to Acid Chemical (GO)	0.445817	1.74814	1	97	1
early_in_fetal	Pos. Reg. of Cell Activation (GO)	0.445817	1.74814	1	97	1
early_in_fetal	Response to Antibiotic (GO)	0.445817	1.74814	1	97	1
early_in_fetal	Protein Autophosphorylation (GO)	0.445817	1.74814	1	97	1
early_in_fetal	Reg. of Axonogenesis (GO)	0.445817	1.74814	1	97	1
early_in_fetal	Reg. of Actin Filament Organization (GO)	0.445817	1.74814	1	97	1
early_glu_fetal	Organic Hydroxy Compound Metabolic Process (GO)	0.446261	1.10071	9	412	1
early_glu_fetal	G Alpha Q Signalling Events (Re)	0.447606	1.25509	3	349	1
early_glu_fetal	Ensheathment of Neurons (GO)	0.447606	1.25509	3	349	1
early_glu_fetal	Neg. Reg. of Multi Organism Process (GO)	0.447606	1.25509	3	349	1
early_glu_fetal	Pos. Reg. of Response to DNA Damage Stimulus (GO)	0.447606	1.25509	3	349	1
early_glu_fetal	Transcriptional Reg. By RUNX2 (Re)	0.447606	1.25509	3	349	1
late_in_fetal	Neg. Reg. of Catalytic Activity (GO)	0.447628	1.24003	3	225	1
early_glu_fetal	Transcriptional Reg. By RUNX1 (Re)	0.449638	1.15745	5	370	1
late_glu_fetal	VEGFR1 2 Pathway (PI)	0.450234	1.36448	2	282	1
late_glu_fetal	Glial Cell Development (GO)	0.450234	1.36448	2	282	1
late_glu_fetal	Lysosome Localization (GO)	0.450234	1.36448	2	282	1
late_glu_fetal	Lamellipodium Organization (GO)	0.450234	1.36448	2	282	1
late_glu_fetal	Response to Leukemia Inhibitory Factor (GO)	0.450234	1.36448	2	282	1
late_in_fetal	WNT Signaling Pathway (KG)	0.45098	1.7185	1	95	1
late_in_fetal	Insulin Signaling Pathway (KG)	0.45098	1.7185	1	95	1
late_in_fetal	Neg. Reg. of Protein Complex Assembly (GO)	0.45098	1.7185	1	95	1
late_in_fetal	Protein Import (GO)	0.45098	1.7185	1	95	1
late_in_fetal	Neural Tube Development (GO)	0.45098	1.7185	1	95	1
late_in_fetal	ERBB Signaling Pathway (GO)	0.45098	1.7185	1	95	1
late_in_fetal	Pallium Development (GO)	0.45098	1.7185	1	95	1
late_in_fetal	Monosaccharide Metabolic Process (GO)	0.45098	1.7185	1	95	1
late_in_fetal	Reg. of Organelle Assembly (GO)	0.45098	1.7185	1	95	1
late_in_fetal	Pos. Reg. of Multi Organism Process (GO)	0.45098	1.7185	1	95	1
late_in_fetal	Reg. of Animal Organ Morphogenesis (GO)	0.45098	1.7185	1	95	1
early_in_fetal	Response to Lipid (GO)	0.451049	1.34468	2	195	1
early_in_fetal	Reg. of Endocytosis (GO)	0.451111	1.71949	1	98	1
early_in_fetal	Response to Tumor Necrosis Factor (GO)	0.451111	1.71949	1	98	1
late_glu_fetal	Small Molecule Biosynthetic Process (GO)	0.451201	1.08113	11	401	1
late_glu_fetal	Pos. Reg. of Epithelial Cell Proliferation (GO)	0.451287	1.24071	3	295	1
late_glu_fetal	Reg. of Leukocyte Migration (GO)	0.451287	1.24071	3	295	1
late_glu_fetal	Neg. Reg. of Protein Serine Threonine Kinase Activity (GO)	0.451287	1.24071	3	295	1
early_glu_fetal	Pos. Reg. of Proteolysis (GO)	0.453977	1.10197	8	402	1
late_glu_fetal	Neuron Death (GO)	0.454221	1.1114	7	348	1
early_glu_fetal	P53 Signaling Pathway (KG)	0.456115	1.35929	2	339	1
early_glu_fetal	Endometrial Cancer (KG)	0.456115	1.35929	2	339	1
early_glu_fetal	Sphingolipid Metabolism (Re)	0.456115	1.35929	2	339	1
early_glu_fetal	Pigmentation (GO)	0.456115	1.35929	2	339	1
early_glu_fetal	Cerebellar Cortex Development (GO)	0.456115	1.35929	2	339	1
early_glu_fetal	Proteoglycan Biosynthetic Process (GO)	0.456115	1.35929	2	339	1
early_glu_fetal	Cellular Response to Alcohol (GO)	0.456115	1.35929	2	339	1
early_glu_fetal	T-Cell Mediated Immunity (GO)	0.456115	1.35929	2	339	1
early_glu_fetal	Histone H4 Acetylation (GO)	0.456115	1.35929	2	339	1
early_glu_fetal	Selective Autophagy (GO)	0.456115	1.35929	2	339	1
early_glu_fetal	Visual Phototransduction (Re)	0.456115	1.35929	2	339	1
early_glu_fetal	Rmts Methylate Histone Arginines (Re)	0.456115	1.35929	2	339	1
early_glu_fetal	The Role of GTSE1 in G2 M Progression After G2 Checkpoint (Re)	0.456115	1.35929	2	339	1
early_in_fetal	Cellular Process Involved in Reproduction in Multicellular Organism (GO)	0.456357	1.69176	1	99	1
early_in_fetal	Pattern Specification Process (GO)	0.456357	1.69176	1	99	1
early_glu_fetal	Endosomal Transport (GO)	0.456879	1.12548	6	381	1
late_glu_fetal	Immune Response Regulating Cell Surface Receptor Signaling Pathway (GO)	0.457664	1.12207	6	335	1
late_in_fetal	Tissue Morphogenesis (GO)	0.458192	1.31873	2	161	1
late_in_fetal	Regeneration (GO)	0.458806	1.67715	1	96	1
late_in_fetal	RNA Modification (GO)	0.458806	1.67715	1	96	1
late_in_fetal	Cytosolic Calcium Ion Transport (GO)	0.458806	1.67715	1	96	1
late_in_fetal	Fatty Acid Metabolism (Re)	0.458806	1.67715	1	96	1
late_in_fetal	Reg. of Immune Response (GO)	0.458889	1.21764	3	228	1
late_in_fetal	Reg. of Transferase Activity (GO)	0.46053	1.16821	4	296	1
early_glu_fetal	Histidine Metabolism (KG)	0.460565	1.81175	1	329	1
early_glu_fetal	Sphingolipid Metabolism (KG)	0.460565	1.81175	1	329	1
early_glu_fetal	Thyroid Cancer (KG)	0.460565	1.81175	1	329	1
early_glu_fetal	HDAC Pathway (Bi)	0.460565	1.81175	1	329	1
early_glu_fetal	Tff Pathway (Bi)	0.460565	1.81175	1	329	1
early_glu_fetal	B-Cell Receptor Complexes (SA)	0.460565	1.81175	1	329	1
early_glu_fetal	Aurora B Pathway (PI)	0.460565	1.81175	1	329	1
early_glu_fetal	HDAC Classii Pathway (PI)	0.460565	1.81175	1	329	1
early_glu_fetal	P38 Alpha Beta Pathway (PI)	0.460565	1.81175	1	329	1
early_glu_fetal	S1P S1P1 Pathway (PI)	0.460565	1.81175	1	329	1
early_glu_fetal	Erb Genomic Pathway (PI)	0.460565	1.81175	1	329	1
early_glu_fetal	Upa Upar Pathway (PI)	0.460565	1.81175	1	329	1
early_glu_fetal	Il3 Pathway (PI)	0.460565	1.81175	1	329	1
early_glu_fetal	Nephrin Neph1 Pathway (PI)	0.460565	1.81175	1	329	1
early_glu_fetal	RAC1 Reg Pathway (PI)	0.460565	1.81175	1	329	1
early_glu_fetal	ARF 3pathway (PI)	0.460565	1.81175	1	329	1
early_glu_fetal	Hnf3a Pathway (PI)	0.460565	1.81175	1	329	1
early_glu_fetal	Ionotropic Activity of Kainate Receptors (Re)	0.460565	1.81175	1	329	1
early_glu_fetal	Signal Transduction By L1 (Re)	0.460565	1.81175	1	329	1
early_glu_fetal	Neg. Reg. of Reproductive Process (GO)	0.460565	1.81175	1	329	1
early_glu_fetal	Neg. Reg. of Interleukin 1 Production (GO)	0.460565	1.81175	1	329	1
early_glu_fetal	Establishment of Epithelial Cell Polarity (GO)	0.460565	1.81175	1	329	1
early_glu_fetal	Phospholipid Dephosphorylation (GO)	0.460565	1.81175	1	329	1
early_glu_fetal	Reg. of Vacuole Organization (GO)	0.460565	1.81175	1	329	1
early_glu_fetal	Chondrocyte Development (GO)	0.460565	1.81175	1	329	1
early_glu_fetal	Blastocyst Formation (GO)	0.460565	1.81175	1	329	1
early_glu_fetal	Reg. of Extracellular Matrix Organization (GO)	0.460565	1.81175	1	329	1
early_glu_fetal	Neg. Reg. of Leukocyte Apoptotic Process (GO)	0.460565	1.81175	1	329	1
early_glu_fetal	Reg. of Nitric Oxide Synthase Activity (GO)	0.460565	1.81175	1	329	1
early_glu_fetal	Pos. Reg. of Histone Deacetylation (GO)	0.460565	1.81175	1	329	1
early_glu_fetal	Pos. Reg. of Phosphoprotein Phosphatase Activity (GO)	0.460565	1.81175	1	329	1
early_glu_fetal	Guanosine Containing Compound Biosynthetic Process (GO)	0.460565	1.81175	1	329	1
early_glu_fetal	Platelet Morphogenesis (GO)	0.460565	1.81175	1	329	1
early_glu_fetal	Neg. Reg. of Dendrite Development (GO)	0.460565	1.81175	1	329	1
early_glu_fetal	Cardiac Ventricle Morphogenesis (GO)	0.460565	1.81175	1	329	1
early_glu_fetal	Reg. of Fibroblast Growth Factor Receptor Signaling Pathway (GO)	0.460565	1.81175	1	329	1
early_glu_fetal	Reg. of Vascular Endothelial Growth Factor Receptor Signaling Pathway (GO)	0.460565	1.81175	1	329	1
early_glu_fetal	Neg. Reg. of Cell Cycle Arrest (GO)	0.460565	1.81175	1	329	1
early_glu_fetal	Vitamin Biosynthetic Process (GO)	0.460565	1.81175	1	329	1
early_glu_fetal	Reg. of Neuron Migration (GO)	0.460565	1.81175	1	329	1
early_glu_fetal	Liver Regeneration (GO)	0.460565	1.81175	1	329	1
early_glu_fetal	Nerve Development (GO)	0.460565	1.81175	1	329	1
early_glu_fetal	Metanephric Nephron Development (GO)	0.460565	1.81175	1	329	1
early_glu_fetal	Reg. of Gastrulation (GO)	0.460565	1.81175	1	329	1
early_glu_fetal	Neg. Reg. of I kappaB Kinase NF kappaB Signaling (GO)	0.460565	1.81175	1	329	1
early_glu_fetal	Cellular Modified Amino Acid Metabolic Process (GO)	0.460565	1.81175	1	329	1
early_glu_fetal	Response to Stimulus Involved in Reg. of Muscle Adaptation (GO)	0.460565	1.81175	1	329	1
early_glu_fetal	Cell Fate Determination (GO)	0.460565	1.81175	1	329	1
early_glu_fetal	Heterophilic Cell Cell Adhesion Via Plasma Membrane Cell Adhesion Molecules (GO)	0.460565	1.81175	1	329	1
early_glu_fetal	Behavioral Response to Cocaine (GO)	0.460565	1.81175	1	329	1
early_glu_fetal	Myd88 Independent Toll Like Receptor Signaling Pathway (GO)	0.460565	1.81175	1	329	1
early_glu_fetal	Pos. Reg. of Nuclear Division (GO)	0.460565	1.81175	1	329	1
early_glu_fetal	Cellular Response to Glucose Starvation (GO)	0.460565	1.81175	1	329	1
early_glu_fetal	Response to Fungus (GO)	0.460565	1.81175	1	329	1
early_glu_fetal	Pos. Reg. of Stem Cell Proliferation (GO)	0.460565	1.81175	1	329	1
early_glu_fetal	Neg. Reg. of Reactive Oxygen Species Biosynthetic Process (GO)	0.460565	1.81175	1	329	1
early_glu_fetal	Neg. Reg. of Oxidative Stress Induced Intrinsic Apoptotic Signaling Pathway (GO)	0.460565	1.81175	1	329	1
early_glu_fetal	Zymogen Activation (GO)	0.460565	1.81175	1	329	1
early_glu_fetal	Neuropeptide Signaling Pathway (GO)	0.460565	1.81175	1	329	1
early_glu_fetal	Reg. of Nuclear Transcribed mRNA Catabolic Process Deadenylation Dependent Decay (GO)	0.460565	1.81175	1	329	1
early_glu_fetal	Killing of Cells of Other Organism (GO)	0.460565	1.81175	1	329	1
early_glu_fetal	Secretion By Tissue (GO)	0.460565	1.81175	1	329	1
early_glu_fetal	Glial Cell Apoptotic Process (GO)	0.460565	1.81175	1	329	1
early_glu_fetal	Protein Localization to Endosome (GO)	0.460565	1.81175	1	329	1
early_glu_fetal	Pos. Reg. of G Protein Coupled Receptor Signaling Pathway (GO)	0.460565	1.81175	1	329	1
early_glu_fetal	Mitochondrial Depolarization (GO)	0.460565	1.81175	1	329	1
early_glu_fetal	Myeloid Leukocyte Cytokine Production (GO)	0.460565	1.81175	1	329	1
early_glu_fetal	Presynaptic Modulation of Chemical Synaptic Transmission (GO)	0.460565	1.81175	1	329	1
early_glu_fetal	Pos. Reg. of Glutamate Receptor Signaling Pathway (GO)	0.460565	1.81175	1	329	1
early_glu_fetal	Camk IV Mediated Phosphorylation of CREB (Re)	0.460565	1.81175	1	329	1
early_glu_fetal	Diseases Associated With N Glycosylation of Proteins (Re)	0.460565	1.81175	1	329	1
early_glu_fetal	PERK Regulates Gene Expression (Re)	0.460565	1.81175	1	329	1
early_glu_fetal	G Protein Beta:Gamma Signalling (Re)	0.460565	1.81175	1	329	1
early_glu_fetal	Vxpx Cargo Targeting to Cilium (Re)	0.460565	1.81175	1	329	1
early_glu_fetal	TP53 Regulates Transcription of Cell Death Genes (Re)	0.460565	1.81175	1	329	1
early_glu_fetal	Downstream Signaling of Activated FGFR1 (Re)	0.460565	1.81175	1	329	1
early_glu_fetal	Ovarian Tumor Domain Proteases (Re)	0.460565	1.81175	1	329	1
early_glu_fetal	Neg. Regulators of DDX58 IFIH1 Signaling (Re)	0.460565	1.81175	1	329	1
early_glu_fetal	Long Term Potentiation (Re)	0.460565	1.81175	1	329	1
early_in_fetal	G Alpha I Signalling Events (Re)	0.461554	1.66488	1	100	1
early_in_fetal	Cell Cycle Checkpoint (GO)	0.461554	1.66488	1	100	1
early_in_fetal	Pos. Reg. of Nucleobase Containing Compound Metabolic Process (GO)	0.461554	1.66488	1	100	1
early_in_fetal	Reg. of RNA Metabolic Process (GO)	0.461554	1.66488	1	100	1
early_glu_fetal	Neg. Reg. of Transcription By RNA Polymerase II (GO)	0.463121	1.05145	17	499	1
early_in_fetal	Pos. Reg. of Cell Death (GO)	0.463863	1.31025	2	199	1
late_glu_fetal	Reg. of Actin Cytoskeleton (KG)	0.465299	1.16142	4	309	1
late_in_fetal	Multicellular Organism Growth (GO)	0.466523	1.63772	1	97	1
late_in_fetal	Neg. Reg. of WNT Signaling Pathway (GO)	0.466523	1.63772	1	97	1
late_in_fetal	Mitotic Metaphase and Anaphase (Re)	0.466523	1.63772	1	97	1
early_in_fetal	Response to Endoplasmic Reticulum Stress (GO)	0.466702	1.63884	1	101	1
early_in_fetal	Viral Life Cycle (GO)	0.466702	1.63884	1	101	1
early_in_fetal	Neg. Reg. of Cell Cycle Phase Transition (GO)	0.466702	1.63884	1	101	1
late_glu_fetal	Vacuolar Transport (GO)	0.469509	1.20389	3	296	1
late_glu_fetal	Neg. Reg. of Secretion (GO)	0.469509	1.20389	3	296	1
late_glu_fetal	Diseases of Glycosylation (Re)	0.469509	1.20389	3	296	1
late_glu_fetal	Reg. of DNA Binding Transcription Factor Activity (GO)	0.469995	1.10658	6	336	1
late_in_fetal	Cellular Amide Metabolic Process (GO)	0.470066	1.15293	4	299	1
early_glu_fetal	Cell Fate Commitment (GO)	0.470266	1.20827	3	350	1
early_glu_fetal	Organelle Disassembly (GO)	0.470266	1.20827	3	350	1
early_in_fetal	Reg. of Protein Stability (GO)	0.471803	1.61358	1	102	1
early_in_fetal	Drug Metabolic Process (GO)	0.471803	1.61358	1	102	1
early_in_fetal	Protein Acylation (GO)	0.471803	1.61358	1	102	1
late_glu_fetal	FAS Pathway (Bi)	0.471878	1.70468	1	270	1
late_glu_fetal	Il6 Pathway (Bi)	0.471878	1.70468	1	270	1
late_glu_fetal	Arenrf2 Pathway (Bi)	0.471878	1.70468	1	270	1
late_glu_fetal	Eif4 Pathway (Bi)	0.471878	1.70468	1	270	1
late_glu_fetal	P38 Mkk3 6pathway (PI)	0.471878	1.70468	1	270	1
late_glu_fetal	EPO Pathway (PI)	0.471878	1.70468	1	270	1
late_glu_fetal	Bile Acid and Bile Salt Metabolism (Re)	0.471878	1.70468	1	270	1
late_glu_fetal	Signaling By SCF KIT (Re)	0.471878	1.70468	1	270	1
late_glu_fetal	Signalling to Erks (Re)	0.471878	1.70468	1	270	1
late_glu_fetal	SMAD Protein Signal Transduction (GO)	0.471878	1.70468	1	270	1
late_glu_fetal	Reg. of Lyase Activity (GO)	0.471878	1.70468	1	270	1
late_glu_fetal	Response to Cold (GO)	0.471878	1.70468	1	270	1
late_glu_fetal	Cell Migration Involved in Sprouting Angiogenesis (GO)	0.471878	1.70468	1	270	1
late_glu_fetal	Monosaccharide Catabolic Process (GO)	0.471878	1.70468	1	270	1
late_glu_fetal	Startle Response (GO)	0.471878	1.70468	1	270	1
late_glu_fetal	Response to Glucagon (GO)	0.471878	1.70468	1	270	1
late_glu_fetal	Pos. Reg. of Muscle Contraction (GO)	0.471878	1.70468	1	270	1
late_glu_fetal	Cellular Modified Amino Acid Biosynthetic Process (GO)	0.471878	1.70468	1	270	1
late_glu_fetal	Reg. of Mast Cell Activation (GO)	0.471878	1.70468	1	270	1
late_glu_fetal	Cranial Skeletal System Development (GO)	0.471878	1.70468	1	270	1
late_glu_fetal	Reg. of Protein Maturation (GO)	0.471878	1.70468	1	270	1
late_glu_fetal	Virion Assembly (GO)	0.471878	1.70468	1	270	1
late_glu_fetal	Glial Cell Migration (GO)	0.471878	1.70468	1	270	1
late_glu_fetal	Nucleobase Containing Small Molecule Interconversion (GO)	0.471878	1.70468	1	270	1
late_glu_fetal	Nuclear Transcribed mRNA Poly a Tail Shortening (GO)	0.471878	1.70468	1	270	1
late_glu_fetal	Neg. Reg. of Stress Activated Protein Kinase Signaling Cascade (GO)	0.471878	1.70468	1	270	1
late_glu_fetal	Pos. Reg. of Protein Import (GO)	0.471878	1.70468	1	270	1
late_glu_fetal	Reg. of Long Term Synaptic Potentiation (GO)	0.471878	1.70468	1	270	1
late_glu_fetal	Exploration Behavior (GO)	0.471878	1.70468	1	270	1
late_glu_fetal	Reg. of Actin Filament Based Movement (GO)	0.471878	1.70468	1	270	1
late_glu_fetal	Cell Cell Recognition (GO)	0.471878	1.70468	1	270	1
late_glu_fetal	Reg. of Endoplasmic Reticulum Unfolded Protein Response (GO)	0.471878	1.70468	1	270	1
late_glu_fetal	Pos. Reg. of Lamellipodium Organization (GO)	0.471878	1.70468	1	270	1
late_glu_fetal	Unsaturated Fatty Acid Biosynthetic Process (GO)	0.471878	1.70468	1	270	1
late_glu_fetal	Heterotypic Cell Cell Adhesion (GO)	0.471878	1.70468	1	270	1
late_glu_fetal	Pyrimidine Ribonucleotide Biosynthetic Process (GO)	0.471878	1.70468	1	270	1
late_glu_fetal	Collagen Biosynthetic Process (GO)	0.471878	1.70468	1	270	1
late_glu_fetal	Cellular Protein Containing Complex Localization (GO)	0.471878	1.70468	1	270	1
late_glu_fetal	Amyloid Beta Metabolic Process (GO)	0.471878	1.70468	1	270	1
late_glu_fetal	Pos. Reg. of Blood Vessel Diameter (GO)	0.471878	1.70468	1	270	1
late_glu_fetal	Neg. Reg. of RNA Catabolic Process (GO)	0.471878	1.70468	1	270	1
late_glu_fetal	Pos. Reg. of Response to Endoplasmic Reticulum Stress (GO)	0.471878	1.70468	1	270	1
late_glu_fetal	SHC1 Events in ERBB2 Signaling (Re)	0.471878	1.70468	1	270	1
late_glu_fetal	Bmal1:Clock Npas2 Activates Circadian Gene Expression (Re)	0.471878	1.70468	1	270	1
late_glu_fetal	Collagen Degradation (Re)	0.471878	1.70468	1	270	1
late_glu_fetal	WNT Ligand Biogenesis and Trafficking (Re)	0.471878	1.70468	1	270	1
late_glu_fetal	Adrenaline Noradrenaline Inhibits Insulin Secretion (Re)	0.471878	1.70468	1	270	1
late_glu_fetal	RHO Gtpases Activate Wasps and Waves (Re)	0.471878	1.70468	1	270	1
late_glu_fetal	RNA Polymerase III Transcription Initiation From Type 1 Promoter (Re)	0.471878	1.70468	1	270	1
early_glu_fetal	Cell Cycle Checkpoint (GO)	0.472174	1.10608	6	382	1
early_glu_fetal	Pos. Reg. of Nucleobase Containing Compound Metabolic Process (GO)	0.472174	1.10608	6	382	1
early_glu_fetal	Reg. of RNA Metabolic Process (GO)	0.472174	1.10608	6	382	1
early_in_fetal	Reg. of Ion Transport (GO)	0.473365	1.28552	2	202	1
late_glu_fetal	Hepaticobiliary System Development (GO)	0.473561	1.29917	2	283	1
late_glu_fetal	Peptide Metabolic Process (GO)	0.473561	1.29917	2	283	1
late_glu_fetal	Maintenance of Cell Number (GO)	0.473561	1.29917	2	283	1
late_glu_fetal	Ammonium Transport (GO)	0.473561	1.29917	2	283	1
late_glu_fetal	Neurotransmitter Metabolic Process (GO)	0.473561	1.29917	2	283	1
late_glu_fetal	Integrin Mediated Signaling Pathway (GO)	0.473561	1.29917	2	283	1
late_glu_fetal	Receptor Signaling Pathway Via STAT (GO)	0.473561	1.29917	2	283	1
late_in_fetal	Reg. of Cell Projection Organization (GO)	0.473762	1.18897	3	232	1
late_in_fetal	SLC Mediated Transmembrane Transport (Re)	0.474132	1.60008	1	98	1
late_in_fetal	Reg. of Lipid Biosynthetic Process (GO)	0.474132	1.60008	1	98	1
late_in_fetal	Striated Muscle Contraction (GO)	0.474132	1.60008	1	98	1
late_in_fetal	Leukocyte Proliferation (GO)	0.474132	1.60008	1	98	1
late_in_fetal	DNA Biosynthetic Process (GO)	0.474132	1.60008	1	98	1
late_in_fetal	Detection of Stimulus (GO)	0.474132	1.60008	1	98	1
late_in_fetal	Response to Mechanical Stimulus (GO)	0.474132	1.60008	1	98	1
late_glu_fetal	Transmembrane Receptor Protein Serine Threonine Kinase Signaling Pathway (GO)	0.474924	1.11847	5	323	1
early_glu_fetal	Post Translational Protein Modification (GO)	0.476579	1.0876	7	393	1
early_in_fetal	Cellular Amino Acid Metabolic Process (GO)	0.476856	1.58908	1	103	1
early_glu_fetal	Insulin Signaling Pathway (KG)	0.47808	1.14465	4	361	1
early_glu_fetal	Interferon Signaling (Re)	0.47808	1.14465	4	361	1
late_in_fetal	tRNA Metabolic Process (GO)	0.481635	1.56411	1	99	1
late_in_fetal	Sex Differentiation (GO)	0.481635	1.56411	1	99	1
late_in_fetal	Sodium Ion Transport (GO)	0.481635	1.56411	1	99	1
late_in_fetal	Synapse Assembly (GO)	0.481635	1.56411	1	99	1
early_in_fetal	Cell Junction Organization (GO)	0.481862	1.56529	1	104	1
early_glu_fetal	Hormone Mediated Signaling Pathway (GO)	0.48337	1.10956	5	372	1
early_glu_fetal	Fc Epsilon RI Signaling Pathway (KG)	0.484824	1.279	2	340	1
early_glu_fetal	Colorectal Cancer (KG)	0.484824	1.279	2	340	1
early_glu_fetal	Smad2 3nuclear Pathway (PI)	0.484824	1.279	2	340	1
early_glu_fetal	Heparan Sulfate Heparin Hs GAG Metabolism (Re)	0.484824	1.279	2	340	1
early_glu_fetal	Reg. of DNA Recombination (GO)	0.484824	1.279	2	340	1
early_glu_fetal	Drug Catabolic Process (GO)	0.484824	1.279	2	340	1
early_glu_fetal	Glutamine Family Amino Acid Metabolic Process (GO)	0.484824	1.279	2	340	1
early_glu_fetal	DNA Geometric Change (GO)	0.484824	1.279	2	340	1
early_glu_fetal	Peripheral Nervous System Development (GO)	0.484824	1.279	2	340	1
early_glu_fetal	Reg. of Cardiac Muscle Contraction (GO)	0.484824	1.279	2	340	1
early_glu_fetal	Establishment of Protein Localization to Plasma Membrane (GO)	0.484824	1.279	2	340	1
early_glu_fetal	Activation of Cysteine Type Endopeptidase Activity Involved in Apoptotic Process (GO)	0.484824	1.279	2	340	1
early_glu_fetal	Reg. of Autophagy of Mitochondrion (GO)	0.484824	1.279	2	340	1
early_glu_fetal	Interleukin 17 Signaling (Re)	0.484824	1.279	2	340	1
early_glu_fetal	Protein Ubiquitination (Re)	0.484824	1.279	2	340	1
late_in_fetal	Response to Inorganic Substance (GO)	0.486361	1.24669	2	167	1
early_in_fetal	Urogenital System Development (GO)	0.486822	1.5422	1	105	1
late_glu_fetal	Post Golgi Vesicle Mediated Transport (GO)	0.487457	1.16917	3	297	1
late_glu_fetal	Response to Nutrient (GO)	0.487457	1.16917	3	297	1
early_glu_fetal	Dephosphorylation (GO)	0.488329	1.04934	11	437	1
late_glu_fetal	Protein Acylation (GO)	0.488392	1.10011	5	324	1
late_in_fetal	Fc Receptor Signaling Pathway (GO)	0.489032	1.5297	1	100	1
late_in_fetal	Neg. Reg. of Cytoskeleton Organization (GO)	0.489032	1.5297	1	100	1
early_in_fetal	Neg. Reg. of Cell Development (GO)	0.491735	1.51976	1	106	1
early_in_fetal	Nucleic Acid Phosphodiester Bond Hydrolysis (GO)	0.491735	1.51976	1	106	1
early_in_fetal	Neuron Projection Guidance (GO)	0.491735	1.51976	1	106	1
late_in_fetal	Organic Acid Metabolic Process (GO)	0.492106	1.15489	3	237	1
early_glu_fetal	Monocarboxylic Acid Transport (GO)	0.492501	1.16479	3	351	1
early_glu_fetal	Response to Hydrogen Peroxide (GO)	0.492501	1.16479	3	351	1
early_glu_fetal	PCP Ce Pathway (Re)	0.492501	1.16479	3	351	1
late_glu_fetal	VEGF Signaling Pathway (KG)	0.496282	1.23978	2	284	1
late_glu_fetal	Biosynthesis of The N Glycan Precursor Dolichol Lipid Linked Oligosaccharide LLO and Transfer to a Nascent Protein (Re)	0.496282	1.23978	2	284	1
late_in_fetal	Phospholipid Metabolism (Re)	0.496326	1.49677	1	101	1
late_in_fetal	GPCR Ligand Binding (Re)	0.496326	1.49677	1	101	1
late_in_fetal	Receptor Metabolic Process (GO)	0.496326	1.49677	1	101	1
late_in_fetal	Neg. Reg. of Cytokine Production (GO)	0.496326	1.49677	1	101	1
late_in_fetal	Phagocytosis (GO)	0.496326	1.49677	1	101	1
early_glu_fetal	Translational Elongation (GO)	0.496885	1.11497	4	362	1
late_glu_fetal	Organelle Assembly (GO)	0.498022	1.0323	14	447	1
early_in_fetal	Microtubule Based Process (GO)	0.498234	1.22373	2	210	1
late_glu_fetal	Cytokine Signaling in Immune System (Re)	0.499577	1.03595	12	420	1
early_in_fetal	Cellular Protein Complex Disassembly (GO)	0.501425	1.47677	1	108	1
early_in_fetal	Maintenance of Location (GO)	0.501425	1.47677	1	108	1
early_glu_fetal	Small Molecule Biosynthetic Process (GO)	0.502515	1.03155	13	460	1
early_glu_fetal	Lipid Biosynthetic Process (GO)	0.502515	1.03155	13	460	1
late_in_fetal	Tube Development (GO)	0.50297	1.13532	3	240	1
late_in_fetal	Response to Radiation (GO)	0.504648	1.20276	2	171	1
late_glu_fetal	Neg. Reg. of MAPK Cascade (GO)	0.505109	1.13638	3	298	1
late_glu_fetal	Actomyosin Structure Organization (GO)	0.505109	1.13638	3	298	1
late_glu_fetal	Cellular Response to Reactive Oxygen Species (GO)	0.505109	1.13638	3	298	1
early_glu_fetal	Glycosaminoglycan Biosynthesis Chondroitin Sulfate (KG)	0.506141	1.55256	1	330	1
early_glu_fetal	Glycerolipid Metabolism (KG)	0.506141	1.55256	1	330	1
early_glu_fetal	Butanoate Metabolism (KG)	0.506141	1.55256	1	330	1
early_glu_fetal	ERK Pathway (Bi)	0.506141	1.55256	1	330	1
early_glu_fetal	IL2 Pathway (Bi)	0.506141	1.55256	1	330	1
early_glu_fetal	HDAC Classiii Pathway (PI)	0.506141	1.55256	1	330	1
early_glu_fetal	Hif2pathway (PI)	0.506141	1.55256	1	330	1
early_glu_fetal	CDC42 Reg Pathway (PI)	0.506141	1.55256	1	330	1
early_glu_fetal	Delta Np63 Pathway (PI)	0.506141	1.55256	1	330	1
early_glu_fetal	Keratan Sulfate Keratin Metabolism (Re)	0.506141	1.55256	1	330	1
early_glu_fetal	Mitochondrial Fatty Acid Beta Oxidation (Re)	0.506141	1.55256	1	330	1
early_glu_fetal	Membrane Disassembly (GO)	0.506141	1.55256	1	330	1
early_glu_fetal	Respiratory System Process (GO)	0.506141	1.55256	1	330	1
early_glu_fetal	Extracellular Matrix Assembly (GO)	0.506141	1.55256	1	330	1
early_glu_fetal	Cytochrome Complex Assembly (GO)	0.506141	1.55256	1	330	1
early_glu_fetal	Reg. of Androgen Receptor Signaling Pathway (GO)	0.506141	1.55256	1	330	1
early_glu_fetal	Response to Testosterone (GO)	0.506141	1.55256	1	330	1
early_glu_fetal	Neg. Reg. of Sprouting Angiogenesis (GO)	0.506141	1.55256	1	330	1
early_glu_fetal	Pos. Reg. of Transcription From RNA Polymerase II Promoter in Response to Stress (GO)	0.506141	1.55256	1	330	1
early_glu_fetal	Exocrine System Development (GO)	0.506141	1.55256	1	330	1
early_glu_fetal	Pos. Reg. of Cellular Response to Insulin Stimulus (GO)	0.506141	1.55256	1	330	1
early_glu_fetal	Sarcoplasmic Reticulum Calcium Ion Transport (GO)	0.506141	1.55256	1	330	1
early_glu_fetal	Retrograde Transport Endosome to Plasma Membrane (GO)	0.506141	1.55256	1	330	1
early_glu_fetal	mRNA Transcription (GO)	0.506141	1.55256	1	330	1
early_glu_fetal	Neg. Reg. of Chemokine Production (GO)	0.506141	1.55256	1	330	1
early_glu_fetal	Activation of Protein Kinase B Activity (GO)	0.506141	1.55256	1	330	1
early_glu_fetal	Neg. Reg. of Peptidyl Serine Phosphorylation (GO)	0.506141	1.55256	1	330	1
early_glu_fetal	Reg. of Cofactor Metabolic Process (GO)	0.506141	1.55256	1	330	1
early_glu_fetal	Establishment or Maintenance of Bipolar Cell Polarity (GO)	0.506141	1.55256	1	330	1
early_glu_fetal	Reg. of Ubiquitin Protein Ligase Activity (GO)	0.506141	1.55256	1	330	1
early_glu_fetal	Mammary Gland Epithelial Cell Proliferation (GO)	0.506141	1.55256	1	330	1
early_glu_fetal	Neg. Reg. of Viral Genome Replication (GO)	0.506141	1.55256	1	330	1
early_glu_fetal	Receptor Catabolic Process (GO)	0.506141	1.55256	1	330	1
early_glu_fetal	Cellular Metabolic Compound Salvage (GO)	0.506141	1.55256	1	330	1
early_glu_fetal	Neurotrophin Signaling Pathway (GO)	0.506141	1.55256	1	330	1
early_glu_fetal	Corpus Callosum Development (GO)	0.506141	1.55256	1	330	1
early_glu_fetal	Reg. of T-Cell Migration (GO)	0.506141	1.55256	1	330	1
early_glu_fetal	Aortic Valve Development (GO)	0.506141	1.55256	1	330	1
early_glu_fetal	Anoikis (GO)	0.506141	1.55256	1	330	1
early_glu_fetal	Signal Transduction Involved in G2 DNA Damage Checkpoint (GO)	0.506141	1.55256	1	330	1
early_glu_fetal	Neurotransmitter Receptor Localization to Postsynaptic Specialization Membrane (GO)	0.506141	1.55256	1	330	1
early_glu_fetal	Response to Chemokine (GO)	0.506141	1.55256	1	330	1
early_glu_fetal	Pos. Reg. of Peptidyl Lysine Acetylation (GO)	0.506141	1.55256	1	330	1
early_glu_fetal	Pos. Reg. of Double Strand Break Repair (GO)	0.506141	1.55256	1	330	1
early_glu_fetal	Neg. Reg. of Response to Drug (GO)	0.506141	1.55256	1	330	1
early_glu_fetal	DNA Damage Telomere Stress Induced Senescence (Re)	0.506141	1.55256	1	330	1
early_glu_fetal	Diseases Associated With Glycosylation Precursor Biosynthesis (Re)	0.506141	1.55256	1	330	1
early_glu_fetal	RHO Gtpases Activate NADPH Oxidases (Re)	0.506141	1.55256	1	330	1
early_glu_fetal	Lgi Adam Interactions (Re)	0.506141	1.55256	1	330	1
early_glu_fetal	FGFR2 Alternative Splicing (Re)	0.506141	1.55256	1	330	1
early_glu_fetal	Metabolism of Fat Soluble Vitamins (Re)	0.506141	1.55256	1	330	1
early_glu_fetal	Plasma Lipoprotein Clearance (Re)	0.506141	1.55256	1	330	1
early_glu_fetal	Interleukin 37 Signaling (Re)	0.506141	1.55256	1	330	1
early_in_fetal	Cell Cycle Checkpoints (Re)	0.506203	1.45616	1	109	1
early_in_fetal	Reg. of Developmental Growth (GO)	0.506203	1.45616	1	109	1
early_in_fetal	Cellular Response to Abiotic Stimulus (GO)	0.506203	1.45616	1	109	1
late_glu_fetal	Fructose and Mannose Metabolism (KG)	0.50809	1.5149	1	271	1
late_glu_fetal	NOD Like Receptor Signaling Pathway (KG)	0.50809	1.5149	1	271	1
late_glu_fetal	Il2rb Pathway (Bi)	0.50809	1.5149	1	271	1
late_glu_fetal	Integrin Pathway (Bi)	0.50809	1.5149	1	271	1
late_glu_fetal	p38MAPK Pathway (Bi)	0.50809	1.5149	1	271	1
late_glu_fetal	MET Pathway (Bi)	0.50809	1.5149	1	271	1
late_glu_fetal	ER Nongenomic Pathway (PI)	0.50809	1.5149	1	271	1
late_glu_fetal	IFNG Pathway (PI)	0.50809	1.5149	1	271	1
late_glu_fetal	BMP Pathway (PI)	0.50809	1.5149	1	271	1
late_glu_fetal	AR Nongenomic Pathway (PI)	0.50809	1.5149	1	271	1
late_glu_fetal	Integrin A4b1 Pathway (PI)	0.50809	1.5149	1	271	1
late_glu_fetal	RB 1pathway (PI)	0.50809	1.5149	1	271	1
late_glu_fetal	G1 Phase (Re)	0.50809	1.5149	1	271	1
late_glu_fetal	Peroxisomal Lipid Metabolism (Re)	0.50809	1.5149	1	271	1
late_glu_fetal	MAPK Targets Nuclear Events Mediated By MAP Kinases (Re)	0.50809	1.5149	1	271	1
late_glu_fetal	Viral Messenger RNA Synthesis (Re)	0.50809	1.5149	1	271	1
late_glu_fetal	Antimicrobial Humoral Response (GO)	0.50809	1.5149	1	271	1
late_glu_fetal	Pos. Reg. of Reactive Oxygen Species Biosynthetic Process (GO)	0.50809	1.5149	1	271	1
late_glu_fetal	Lymphocyte Costimulation (GO)	0.50809	1.5149	1	271	1
late_glu_fetal	Reg. of Myelination (GO)	0.50809	1.5149	1	271	1
late_glu_fetal	Neg. Reg. of Organelle Assembly (GO)	0.50809	1.5149	1	271	1
late_glu_fetal	Detection of Mechanical Stimulus (GO)	0.50809	1.5149	1	271	1
late_glu_fetal	ER Nucleus Signaling Pathway (GO)	0.50809	1.5149	1	271	1
late_glu_fetal	T-Helper 1 Type Immune Response (GO)	0.50809	1.5149	1	271	1
late_glu_fetal	Phospholipase C Activating G Protein Coupled Receptor Signaling Pathway (GO)	0.50809	1.5149	1	271	1
late_glu_fetal	Maintenance of Protein Localization in Organelle (GO)	0.50809	1.5149	1	271	1
late_glu_fetal	Neg. Reg. of Myeloid Leukocyte Differentiation (GO)	0.50809	1.5149	1	271	1
late_glu_fetal	Pos. Reg. of Reactive Oxygen Species Metabolic Process (GO)	0.50809	1.5149	1	271	1
late_glu_fetal	Reg. of Mitophagy (GO)	0.50809	1.5149	1	271	1
late_glu_fetal	Cellular Response to Nutrient (GO)	0.50809	1.5149	1	271	1
late_glu_fetal	Defense Response to Gram Pos. Bacterium (GO)	0.50809	1.5149	1	271	1
late_glu_fetal	Glutathione Metabolic Process (GO)	0.50809	1.5149	1	271	1
late_glu_fetal	Neg. Reg. of Muscle Hypertrophy (GO)	0.50809	1.5149	1	271	1
late_glu_fetal	Genitalia Development (GO)	0.50809	1.5149	1	271	1
late_glu_fetal	Membrane Repolarization (GO)	0.50809	1.5149	1	271	1
late_glu_fetal	Ruffle Organization (GO)	0.50809	1.5149	1	271	1
late_glu_fetal	Mannosylation (GO)	0.50809	1.5149	1	271	1
late_glu_fetal	Reg. of Cell Aging (GO)	0.50809	1.5149	1	271	1
late_glu_fetal	Central Nervous System Neuron Axonogenesis (GO)	0.50809	1.5149	1	271	1
late_glu_fetal	Reg. of Myeloid Leukocyte Mediated Immunity (GO)	0.50809	1.5149	1	271	1
late_glu_fetal	Pos. Reg. of Protein Targeting to Mitochondrion (GO)	0.50809	1.5149	1	271	1
late_glu_fetal	Oncogene Induced Senescence (Re)	0.50809	1.5149	1	271	1
late_glu_fetal	Deactivation of The Beta Catenin Transactivating Complex (Re)	0.50809	1.5149	1	271	1
late_in_fetal	Taxis (GO)	0.509156	1.19225	2	172	1
late_glu_fetal	Epithelial Cell Differentiation (GO)	0.510489	1.04887	7	353	1
late_glu_fetal	Infectious Disease (Re)	0.510489	1.04887	7	353	1
late_in_fetal	Antigen Processing and Presentation (GO)	0.510608	1.43493	1	103	1
late_in_fetal	Homeostasis of Number of Cells (GO)	0.510608	1.43493	1	103	1
late_in_fetal	Carbohydrate Homeostasis (GO)	0.510608	1.43493	1	103	1
late_in_fetal	Response to Topologically Incorrect Protein (GO)	0.510608	1.43493	1	103	1
late_glu_fetal	Mitotic G2 G2 M Phases (Re)	0.510698	1.0908	4	312	1
late_glu_fetal	Reg. of Dephosphorylation (GO)	0.510698	1.0908	4	312	1
early_in_fetal	Cognition (GO)	0.510935	1.4361	1	110	1
early_in_fetal	Mitochondrial Transport (GO)	0.510935	1.4361	1	110	1
early_in_fetal	Nucleobase Containing Small Molecule Metabolic Process (GO)	0.510935	1.4361	1	110	1
early_in_fetal	Reg. of Immune Effector Process (GO)	0.510935	1.4361	1	110	1
early_glu_fetal	Acute Myeloid Leukemia (KG)	0.512575	1.20762	2	341	1
early_glu_fetal	E2F Pathway (PI)	0.512575	1.20762	2	341	1
early_glu_fetal	ECM Affiliated (Na)	0.512575	1.20762	2	341	1
early_glu_fetal	Neg. Reg. of Response to DNA Damage Stimulus (GO)	0.512575	1.20762	2	341	1
early_glu_fetal	Transmission of Nerve Impulse (GO)	0.512575	1.20762	2	341	1
early_glu_fetal	Specification of Symmetry (GO)	0.512575	1.20762	2	341	1
early_glu_fetal	Columnar Cuboidal Epithelial Cell Differentiation (GO)	0.512575	1.20762	2	341	1
early_glu_fetal	Osteoclast Differentiation (GO)	0.512575	1.20762	2	341	1
late_in_fetal	Pos. Reg. of Nervous System Development (GO)	0.513639	1.18191	2	173	1
late_in_fetal	Reg. of Protein Complex Assembly (GO)	0.513639	1.18191	2	173	1
late_in_fetal	Cellular Lipid Metabolic Process (GO)	0.513721	1.11637	3	243	1
late_in_fetal	Neg. Reg. of Cellular Component Organization (GO)	0.513721	1.11637	3	243	1
early_glu_fetal	Neg. Reg. of Protein Catabolic Process (GO)	0.514267	1.12431	3	352	1
early_glu_fetal	Action Potential (GO)	0.514267	1.12431	3	352	1
early_glu_fetal	Interleukin 1 Family Signaling (Re)	0.514267	1.12431	3	352	1
early_glu_fetal	Chromatin Remodeling (GO)	0.515398	1.08678	4	363	1
early_glu_fetal	Mitotic Metaphase and Anaphase (Re)	0.515398	1.08678	4	363	1
early_in_fetal	Peptidyl Serine Modification (GO)	0.515624	1.41658	1	111	1
early_in_fetal	MAPK Family Signaling Cascades (Re)	0.515624	1.41658	1	111	1
early_glu_fetal	Cellular Response to External Stimulus (GO)	0.516369	1.06549	5	374	1
early_glu_fetal	Pos. Reg. of Intracellular Transport (GO)	0.516369	1.06549	5	374	1
early_glu_fetal	Response to Xenobiotic Stimulus (GO)	0.516369	1.06549	5	374	1
late_in_fetal	Reg. of Carbohydrate Metabolic Process (GO)	0.517599	1.40587	1	104	1
late_in_fetal	Reg. of Cell Size (GO)	0.517599	1.40587	1	104	1
late_in_fetal	Reg. of Proteasomal Protein Catabolic Process (GO)	0.517599	1.40587	1	104	1
late_in_fetal	Pos. Reg. of Synaptic Transmission (GO)	0.517599	1.40587	1	104	1
late_in_fetal	Cell Growth (GO)	0.518095	1.17174	2	174	1
late_glu_fetal	G Alpha S Signalling Events (Re)	0.518371	1.18556	2	285	1
late_glu_fetal	Glucose Metabolism (Re)	0.518371	1.18556	2	285	1
late_glu_fetal	Response to Estradiol (GO)	0.518371	1.18556	2	285	1
late_glu_fetal	Blastocyst Development (GO)	0.518371	1.18556	2	285	1
late_glu_fetal	Sphingolipid Biosynthetic Process (GO)	0.518371	1.18556	2	285	1
late_glu_fetal	Neg. Reg. of Ion Transport (GO)	0.518371	1.18556	2	285	1
late_glu_fetal	Peptidyl Tyrosine Modification (GO)	0.518464	1.04868	6	340	1
early_in_fetal	Pathways in Cancer (KG)	0.520269	1.39758	1	112	1
early_in_fetal	Forebrain Development (GO)	0.520269	1.39758	1	112	1
late_glu_fetal	Pos. Reg. of Lipid Metabolic Process (GO)	0.522443	1.10535	3	299	1
late_in_fetal	Reg. of Anatomical Structure Size (GO)	0.522525	1.16174	2	175	1
late_in_fetal	Focal Adhesion (KG)	0.524493	1.37794	1	105	1
late_in_fetal	Neg. Reg. of Cell Adhesion (GO)	0.524493	1.37794	1	105	1
late_glu_fetal	Carbohydrate Metabolic Process (GO)	0.52675	1.02213	9	382	1
early_in_fetal	Neg. Reg. of Developmental Process (GO)	0.52831	1.15405	2	220	1
early_in_fetal	Metabolism of Carbohydrates (Re)	0.52943	1.36104	1	114	1
early_in_fetal	Immune Response Regulating Cell Surface Receptor Signaling Pathway (GO)	0.52943	1.36104	1	114	1
late_in_fetal	Organic Hydroxy Compound Transport (GO)	0.531289	1.35111	1	106	1
late_in_fetal	Pos. Reg. of Response to External Stimulus (GO)	0.531289	1.35111	1	106	1
early_glu_fetal	Multicellular Organismal Signaling (GO)	0.532538	1.04469	5	375	1
early_glu_fetal	Reg. of Lipid Biosynthetic Process (GO)	0.533591	1.06002	4	364	1
early_glu_fetal	Establishment or Maintenance of Cell Polarity (GO)	0.533591	1.06002	4	364	1
early_in_fetal	Reg. of DNA Binding Transcription Factor Activity (GO)	0.533946	1.34346	1	115	1
early_in_fetal	Intracellular Signaling By Second Messengers (Re)	0.533946	1.34346	1	115	1
early_glu_fetal	Carbohydrate Derivative Metabolic Process (GO)	0.534384	1.00237	18	518	1
early_glu_fetal	Nucleotide Excision Repair (Re)	0.535527	1.08651	3	353	1
early_glu_fetal	Glycoprotein Metabolic Process (GO)	0.535527	1.08651	3	353	1
early_glu_fetal	Vesicle Mediated Transport to The Plasma Membrane (GO)	0.535527	1.08651	3	353	1
early_in_fetal	Neg. Reg. of Transferase Activity (GO)	0.53842	1.32631	1	116	1
early_in_fetal	Small Molecule Catabolic Process (GO)	0.53842	1.32631	1	116	1
early_glu_fetal	Reg. of Peptidyl Serine Phosphorylation (GO)	0.539326	1.14375	2	342	1
early_glu_fetal	Extrinsic Apoptotic Signaling Pathway Via Death Domain Receptors (GO)	0.539326	1.14375	2	342	1
early_glu_fetal	Female Sex Differentiation (GO)	0.539326	1.14375	2	342	1
early_glu_fetal	Reg. of Carbohydrate Biosynthetic Process (GO)	0.539326	1.14375	2	342	1
early_glu_fetal	Fertilization (GO)	0.539326	1.14375	2	342	1
early_glu_fetal	Neuromuscular Process (GO)	0.539326	1.14375	2	342	1
late_glu_fetal	Mitotic Prometaphase (Re)	0.539443	1.07594	3	300	1
late_glu_fetal	Skeletal System Morphogenesis (GO)	0.539443	1.07594	3	300	1
late_glu_fetal	Potassium Channels (Re)	0.539809	1.13586	2	286	1
late_glu_fetal	G2 M DNA Damage Checkpoint (Re)	0.539809	1.13586	2	286	1
late_glu_fetal	Detoxification (GO)	0.539809	1.13586	2	286	1
late_glu_fetal	Neg. Reg. of Vasculature Development (GO)	0.539809	1.13586	2	286	1
late_glu_fetal	Pos. Reg. of Autophagy (GO)	0.539809	1.13586	2	286	1
late_glu_fetal	Neg. Reg. of Transmembrane Receptor Protein Serine Threonine Kinase Signaling Pathway (GO)	0.539809	1.13586	2	286	1
late_glu_fetal	Vesicle Budding From Membrane (GO)	0.539809	1.13586	2	286	1
late_glu_fetal	Signaling By TGF Beta Family Members (Re)	0.539809	1.13586	2	286	1
late_glu_fetal	Glutathione Metabolism (KG)	0.541829	1.36308	1	272	1
late_glu_fetal	Melanoma (KG)	0.541829	1.36308	1	272	1
late_glu_fetal	ATR Pathway (PI)	0.541829	1.36308	1	272	1
late_glu_fetal	Gluconeogenesis (Re)	0.541829	1.36308	1	272	1
late_glu_fetal	Aquaporin Mediated Transport (Re)	0.541829	1.36308	1	272	1
late_glu_fetal	Reg. of Antigen Receptor Mediated Signaling Pathway (GO)	0.541829	1.36308	1	272	1
late_glu_fetal	Metanephros Development (GO)	0.541829	1.36308	1	272	1
late_glu_fetal	Phosphatidylcholine Biosynthetic Process (GO)	0.541829	1.36308	1	272	1
late_glu_fetal	Reg. of Coagulation (GO)	0.541829	1.36308	1	272	1
late_glu_fetal	Neg. Reg. of Leukocyte Proliferation (GO)	0.541829	1.36308	1	272	1
late_glu_fetal	Apical Junction Assembly (GO)	0.541829	1.36308	1	272	1
late_glu_fetal	Pos. Reg. of Potassium Ion Transport (GO)	0.541829	1.36308	1	272	1
late_glu_fetal	Hormone Biosynthetic Process (GO)	0.541829	1.36308	1	272	1
late_glu_fetal	Glomerulus Development (GO)	0.541829	1.36308	1	272	1
late_glu_fetal	Granulocyte Migration (GO)	0.541829	1.36308	1	272	1
late_glu_fetal	Pos. Reg. of Neural Precursor Cell Proliferation (GO)	0.541829	1.36308	1	272	1
late_glu_fetal	Neg. Reg. of Smoothened Signaling Pathway (GO)	0.541829	1.36308	1	272	1
late_glu_fetal	Reg. of Fatty Acid Biosynthetic Process (GO)	0.541829	1.36308	1	272	1
late_glu_fetal	Reg. of Intrinsic Apoptotic Signaling Pathway in Response to DNA Damage (GO)	0.541829	1.36308	1	272	1
late_glu_fetal	Pos. Reg. of Response to Biotic Stimulus (GO)	0.541829	1.36308	1	272	1
late_glu_fetal	Response to Cadmium Ion (GO)	0.541829	1.36308	1	272	1
late_glu_fetal	Cortical Cytoskeleton Organization (GO)	0.541829	1.36308	1	272	1
late_glu_fetal	Pos. Chemotaxis (GO)	0.541829	1.36308	1	272	1
late_glu_fetal	Muscle Hypertrophy in Response to Stress (GO)	0.541829	1.36308	1	272	1
late_glu_fetal	Pos. Reg. of mRNA Catabolic Process (GO)	0.541829	1.36308	1	272	1
late_glu_fetal	Presynapse Organization (GO)	0.541829	1.36308	1	272	1
late_glu_fetal	Diseases Associated With Glycosaminoglycan Metabolism (Re)	0.541829	1.36308	1	272	1
late_glu_fetal	Netrin 1 Signaling (Re)	0.541829	1.36308	1	272	1
late_glu_fetal	Cell Cycle G2 M Phase Transition (GO)	0.542061	1.02187	6	342	1
early_in_fetal	Reg. of Chromosome Organization (GO)	0.542853	1.30959	1	117	1
early_glu_fetal	Sensory Organ Development (GO)	0.544189	1.01026	8	409	1
late_in_fetal	Cellular Response to Toxic Substance (GO)	0.544598	1.30039	1	108	1
late_in_fetal	Neg. Reg. of Apoptotic Signaling Pathway (GO)	0.544598	1.30039	1	108	1
late_in_fetal	Pos. Reg. of Intracellular Signal Transduction (GO)	0.545258	1.06299	3	252	1
early_glu_fetal	Urogenital System Development (GO)	0.546491	1.01823	6	387	1
early_in_fetal	Response to Extracellular Stimulus (GO)	0.547243	1.29328	1	118	1
early_glu_fetal	Cytosolic DNA Sensing Pathway (KG)	0.547877	1.35818	1	331	1
early_glu_fetal	Prion Diseases (KG)	0.547877	1.35818	1	331	1
early_glu_fetal	Nos1 Pathway (Bi)	0.547877	1.35818	1	331	1
early_glu_fetal	Arenrf2 Pathway (Bi)	0.547877	1.35818	1	331	1
early_glu_fetal	Eif4 Pathway (Bi)	0.547877	1.35818	1	331	1
early_glu_fetal	Nectin Pathway (PI)	0.547877	1.35818	1	331	1
early_glu_fetal	Arf6 Pathway (PI)	0.547877	1.35818	1	331	1
early_glu_fetal	Bile Acid and Bile Salt Metabolism (Re)	0.547877	1.35818	1	331	1
early_glu_fetal	Proteoglycans (Na)	0.547877	1.35818	1	331	1
early_glu_fetal	Activation of Adenylate Cyclase Activity (GO)	0.547877	1.35818	1	331	1
early_glu_fetal	Monosaccharide Catabolic Process (GO)	0.547877	1.35818	1	331	1
early_glu_fetal	Ventricular System Development (GO)	0.547877	1.35818	1	331	1
early_glu_fetal	Bone Growth (GO)	0.547877	1.35818	1	331	1
early_glu_fetal	Pos. Reg. of Muscle Contraction (GO)	0.547877	1.35818	1	331	1
early_glu_fetal	Reg. of Kidney Development (GO)	0.547877	1.35818	1	331	1
early_glu_fetal	Protein Trimerization (GO)	0.547877	1.35818	1	331	1
early_glu_fetal	Pos. Reg. of Biomineral Tissue Development (GO)	0.547877	1.35818	1	331	1
early_glu_fetal	Pos. Reg. of Muscle Hypertrophy (GO)	0.547877	1.35818	1	331	1
early_glu_fetal	Reg. of Microtubule Based Movement (GO)	0.547877	1.35818	1	331	1
early_glu_fetal	Cranial Skeletal System Development (GO)	0.547877	1.35818	1	331	1
early_glu_fetal	Reg. of Protein Maturation (GO)	0.547877	1.35818	1	331	1
early_glu_fetal	Virion Assembly (GO)	0.547877	1.35818	1	331	1
early_glu_fetal	Pos. Reg. of Smooth Muscle Cell Migration (GO)	0.547877	1.35818	1	331	1
early_glu_fetal	Nucleoside Monophosphate Biosynthetic Process (GO)	0.547877	1.35818	1	331	1
early_glu_fetal	Pos. Reg. of Response to Cytokine Stimulus (GO)	0.547877	1.35818	1	331	1
early_glu_fetal	Nucleobase Containing Small Molecule Interconversion (GO)	0.547877	1.35818	1	331	1
early_glu_fetal	Nuclear Transcribed mRNA Poly a Tail Shortening (GO)	0.547877	1.35818	1	331	1
early_glu_fetal	Response to dsRNA (GO)	0.547877	1.35818	1	331	1
early_glu_fetal	Reg. of Actin Filament Based Movement (GO)	0.547877	1.35818	1	331	1
early_glu_fetal	Schwann Cell Differentiation (GO)	0.547877	1.35818	1	331	1
early_glu_fetal	Outflow Tract Morphogenesis (GO)	0.547877	1.35818	1	331	1
early_glu_fetal	Cell Cell Recognition (GO)	0.547877	1.35818	1	331	1
early_glu_fetal	Neutral Amino Acid Transport (GO)	0.547877	1.35818	1	331	1
early_glu_fetal	Neuronal Action Potential (GO)	0.547877	1.35818	1	331	1
early_glu_fetal	Reg. of Defense Response to Virus By Host (GO)	0.547877	1.35818	1	331	1
early_glu_fetal	Neg. Reg. of Striated Muscle Cell Apoptotic Process (GO)	0.547877	1.35818	1	331	1
early_glu_fetal	Reg. of Response to Reactive Oxygen Species (GO)	0.547877	1.35818	1	331	1
early_glu_fetal	Brain Morphogenesis (GO)	0.547877	1.35818	1	331	1
early_glu_fetal	Reg. of Transcription By RNA Polymerase III (GO)	0.547877	1.35818	1	331	1
early_glu_fetal	Triglyceride Metabolic Process (GO)	0.547877	1.35818	1	331	1
early_glu_fetal	Pyrimidine Ribonucleotide Biosynthetic Process (GO)	0.547877	1.35818	1	331	1
early_glu_fetal	Collagen Biosynthetic Process (GO)	0.547877	1.35818	1	331	1
early_glu_fetal	Transferrin Transport (GO)	0.547877	1.35818	1	331	1
early_glu_fetal	Response to Morphine (GO)	0.547877	1.35818	1	331	1
early_glu_fetal	Amyloid Beta Metabolic Process (GO)	0.547877	1.35818	1	331	1
early_glu_fetal	Synaptic Transmission GABAergic (GO)	0.547877	1.35818	1	331	1
early_glu_fetal	Response to Catecholamine (GO)	0.547877	1.35818	1	331	1
early_glu_fetal	Neg. Reg. of RNA Catabolic Process (GO)	0.547877	1.35818	1	331	1
early_glu_fetal	SHC1 Events in ERBB2 Signaling (Re)	0.547877	1.35818	1	331	1
early_glu_fetal	WNT Ligand Biogenesis and Trafficking (Re)	0.547877	1.35818	1	331	1
early_glu_fetal	Glucagon Like Peptide 1 GLP1 Regulates Insulin Secretion (Re)	0.547877	1.35818	1	331	1
early_glu_fetal	Synthesis of Active Ubiquitin: Roles of E1 and E2 Enzymes (Re)	0.547877	1.35818	1	331	1
early_glu_fetal	Insertion of Tail Anchored Proteins Into The Endoplasmic Reticulum Membrane (Re)	0.547877	1.35818	1	331	1
early_glu_fetal	Cellular Carbohydrate Metabolic Process (GO)	0.548462	1.02468	5	376	1
late_in_fetal	Carbohydrate Metabolic Process (GO)	0.548549	1.10506	2	181	1
early_in_fetal	Response to Hormone (GO)	0.548667	1.1096	2	227	1
late_in_fetal	Protein Folding (GO)	0.551112	1.27641	1	109	1
early_glu_fetal	Sex Differentiation (GO)	0.551441	1.03448	4	365	1
early_glu_fetal	Sodium Ion Transport (GO)	0.551441	1.03448	4	365	1
early_in_fetal	Metal Ion Transport (GO)	0.551528	1.10351	2	228	1
early_in_fetal	Second Messenger Mediated Signaling (GO)	0.551593	1.27736	1	119	1
early_in_fetal	Peptidyl Tyrosine Modification (GO)	0.551593	1.27736	1	119	1
early_glu_fetal	Response to Radiation (GO)	0.554223	0.995985	10	432	1
late_glu_fetal	ERK1 and ERK2 Cascade (GO)	0.554284	1.02823	4	315	1
late_glu_fetal	Purine Metabolism (KG)	0.556093	1.04812	3	301	1
late_glu_fetal	WNT Signaling Pathway (KG)	0.556093	1.04812	3	301	1
late_glu_fetal	Pos. Reg. of Multi Organism Process (GO)	0.556093	1.04812	3	301	1
early_glu_fetal	Pos. Reg. of Mitotic Cell Cycle (GO)	0.556252	1.05121	3	354	1
early_glu_fetal	Endomembrane System Organization (GO)	0.556626	0.998358	8	410	1
late_in_fetal	Cytokine Production (GO)	0.557007	1.08732	2	183	1
late_in_fetal	Response to Temperature Stimulus (GO)	0.557535	1.25328	1	110	1
late_in_fetal	Protein Localization to Nucleus (GO)	0.557535	1.25328	1	110	1
late_in_fetal	Pos. Reg. of Apoptotic Signaling Pathway (GO)	0.557535	1.25328	1	110	1
late_in_fetal	Response to Nitrogen Compound (GO)	0.558909	1.04077	3	256	1
late_in_fetal	Signal Transduction By Protein Phosphorylation (GO)	0.558909	1.04077	3	256	1
early_in_fetal	Cell Cycle G2 M Phase Transition (GO)	0.560172	1.24664	1	121	1
late_glu_fetal	Pyrimidine Metabolism (KG)	0.56058	1.0901	2	287	1
late_glu_fetal	Pos. Reg. of Endocytosis (GO)	0.56058	1.0901	2	287	1
late_glu_fetal	Endothelial Cell Proliferation (GO)	0.56058	1.0901	2	287	1
early_glu_fetal	Neg. Reg. of Cell Development (GO)	0.560809	1.00228	6	388	1
early_in_fetal	Metabolism of RNA (Re)	0.562849	1.07978	2	232	1
early_in_fetal	Pos. Reg. of Proteolysis (GO)	0.564401	1.23182	1	122	1
early_glu_fetal	CDC42 Pathway (PI)	0.565047	1.08624	2	343	1
early_glu_fetal	Antiviral Mechanism By IFN Stimulated Genes (Re)	0.565047	1.08624	2	343	1
early_glu_fetal	Signaling By NOTCH1 (Re)	0.565047	1.08624	2	343	1
early_glu_fetal	Phosphatidylinositol Metabolic Process (GO)	0.565047	1.08624	2	343	1
early_glu_fetal	Monosaccharide Biosynthetic Process (GO)	0.565047	1.08624	2	343	1
early_glu_fetal	Sterol Transport (GO)	0.565047	1.08624	2	343	1
early_glu_fetal	Renal System Process (GO)	0.565047	1.08624	2	343	1
early_glu_fetal	Response to Leukemia Inhibitory Factor (GO)	0.565047	1.08624	2	343	1
late_glu_fetal	Leukocyte Mediated Immunity (GO)	0.565135	0.986316	10	400	1
late_in_fetal	Reg. of Nucleobase Containing Compound Metabolic Process (GO)	0.565357	1.07012	2	185	1
early_in_fetal	Organelle Assembly (GO)	0.565648	1.074	2	233	1
early_in_fetal	Cellular Homeostasis (GO)	0.565648	1.074	2	233	1
late_glu_fetal	Signaling By WNT (Re)	0.566237	1.00137	5	330	1
early_in_fetal	Oxidation Reduction Process (GO)	0.568436	1.06835	2	234	1
late_in_fetal	Extracellular Matrix Organization (Re)	0.570111	1.20943	1	112	1
late_in_fetal	Phospholipid Metabolic Process (GO)	0.570111	1.20943	1	112	1
late_in_fetal	Reg. of Protein Modification By Small Protein Conjugation or Removal (GO)	0.570111	1.20943	1	112	1
late_in_fetal	Activation of Innate Immune Response (GO)	0.570111	1.20943	1	112	1
late_in_fetal	Developmental Growth Involved in Morphogenesis (GO)	0.570111	1.20943	1	112	1
late_in_fetal	Epithelial Tube Morphogenesis (GO)	0.570111	1.20943	1	112	1
early_in_fetal	Pos. Reg. of Intracellular Signal Transduction (GO)	0.571211	1.06268	2	235	1
late_glu_fetal	Cytosolic Calcium Ion Transport (GO)	0.57238	1.02162	3	302	1
late_glu_fetal	Vacuole Organization (GO)	0.57238	1.02162	3	302	1
early_in_fetal	Protein Localization to Cell Periphery (GO)	0.572741	1.20318	1	124	1
late_glu_fetal	Vdr Pathway (Bi)	0.573261	1.23886	1	273	1
late_glu_fetal	Integrin1 Pathway (PI)	0.573261	1.23886	1	273	1
late_glu_fetal	WNT Noncanonical Pathway (PI)	0.573261	1.23886	1	273	1
late_glu_fetal	RET Pathway (PI)	0.573261	1.23886	1	273	1
late_glu_fetal	ERBB1 Receptor Proximal Pathway (PI)	0.573261	1.23886	1	273	1
late_glu_fetal	Pyruvate Metabolism and Citric Acid TCA Cycle (Re)	0.573261	1.23886	1	273	1
late_glu_fetal	Pos. Reg. of Reproductive Process (GO)	0.573261	1.23886	1	273	1
late_glu_fetal	Body Morphogenesis (GO)	0.573261	1.23886	1	273	1
late_glu_fetal	Neg. Reg. of Fat Cell Differentiation (GO)	0.573261	1.23886	1	273	1
late_glu_fetal	Response to Fluid Shear Stress (GO)	0.573261	1.23886	1	273	1
late_glu_fetal	Membrane Depolarization During Action Potential (GO)	0.573261	1.23886	1	273	1
late_glu_fetal	Reg. of Protein Deacetylation (GO)	0.573261	1.23886	1	273	1
late_glu_fetal	Chromosome Localization (GO)	0.573261	1.23886	1	273	1
late_glu_fetal	Pos. Reg. of Lipid Transport (GO)	0.573261	1.23886	1	273	1
late_glu_fetal	Organic Hydroxy Compound Catabolic Process (GO)	0.573261	1.23886	1	273	1
late_glu_fetal	Cellular Response to Corticosteroid Stimulus (GO)	0.573261	1.23886	1	273	1
late_glu_fetal	Exit From Mitosis (GO)	0.573261	1.23886	1	273	1
late_glu_fetal	Vesicle Mediated Transport Between Endosomal Compartments (GO)	0.573261	1.23886	1	273	1
late_glu_fetal	Heart Valve Development (GO)	0.573261	1.23886	1	273	1
late_glu_fetal	Maternal Process Involved in Female Pregnancy (GO)	0.573261	1.23886	1	273	1
late_glu_fetal	Reg. of Phagocytosis (GO)	0.573261	1.23886	1	273	1
late_glu_fetal	Neg. Reg. of Ossification (GO)	0.573261	1.23886	1	273	1
late_glu_fetal	Rac Protein Signal Transduction (GO)	0.573261	1.23886	1	273	1
late_glu_fetal	Glycosyl Compound Biosynthetic Process (GO)	0.573261	1.23886	1	273	1
late_glu_fetal	Cardiac Muscle Cell Action Potential Involved in Contraction (GO)	0.573261	1.23886	1	273	1
late_glu_fetal	Neg. Reg. of Signaling Receptor Activity (GO)	0.573261	1.23886	1	273	1
late_glu_fetal	MAP2K and MAPK Activation (Re)	0.573261	1.23886	1	273	1
late_glu_fetal	RNA Polymerase I Transcription Initiation (Re)	0.573261	1.23886	1	273	1
early_glu_fetal	Cell Projection Assembly (GO)	0.574439	0.978226	11	445	1
early_glu_fetal	Anion Transport (GO)	0.574439	0.978226	11	445	1
late_in_fetal	Chromosome Segregation (GO)	0.576267	1.18862	1	113	1
late_in_fetal	Fatty Acid Metabolic Process (GO)	0.576267	1.18862	1	113	1
late_in_fetal	Neg. Reg. of Growth (GO)	0.576267	1.18862	1	113	1
late_in_fetal	Response to Virus (GO)	0.576267	1.18862	1	113	1
early_glu_fetal	Sensory Organ Morphogenesis (GO)	0.576417	1.01806	3	355	1
early_glu_fetal	C Type Lectin Receptors Clrs (Re)	0.576417	1.01806	3	355	1
early_in_fetal	Neg. Reg. of Cell Death (GO)	0.576725	1.05151	2	237	1
early_in_fetal	Pos. Reg. of Transport (GO)	0.576725	1.05151	2	237	1
late_in_fetal	Reg. of Cytoskeleton Organization (GO)	0.577675	1.04536	2	188	1
late_glu_fetal	Embryonic Organ Development (GO)	0.578628	0.986582	5	331	1
late_glu_fetal	Cellular Response to Abiotic Stimulus (GO)	0.578628	0.986582	5	331	1
late_glu_fetal	CXCR4 Pathway (PI)	0.580676	1.04793	2	288	1
late_glu_fetal	Nucleus Organization (GO)	0.580676	1.04793	2	288	1
late_glu_fetal	Cellular Response to Heat Stress (Re)	0.580676	1.04793	2	288	1
early_in_fetal	Reg. of Lipid Metabolic Process (GO)	0.580925	1.17582	1	126	1
early_in_fetal	Protein Containing Complex Localization (GO)	0.580925	1.17582	1	126	1
late_glu_fetal	Epithelial Tube Morphogenesis (GO)	0.582172	0.990277	4	317	1
early_in_fetal	Response to Nitrogen Compound (GO)	0.58219	1.04057	2	239	1
early_in_fetal	Embryo Development (GO)	0.58219	1.04057	2	239	1
late_in_fetal	Neg. Reg. of Proteolysis (GO)	0.582337	1.1685	1	114	1
late_in_fetal	Phospholipid Biosynthetic Process (GO)	0.582337	1.1685	1	114	1
late_in_fetal	Steroid Metabolic Process (GO)	0.582337	1.1685	1	114	1
early_glu_fetal	Response to Oxygen Levels (GO)	0.584437	0.973838	7	401	1
early_glu_fetal	Lipid Localization (GO)	0.584437	0.973838	7	401	1
early_glu_fetal	Potassium Ion Transport (GO)	0.586029	0.986894	4	367	1
early_glu_fetal	Cytosolic Transport (GO)	0.586029	0.986894	4	367	1
early_glu_fetal	Fructose and Mannose Metabolism (KG)	0.586096	1.20697	1	332	1
early_glu_fetal	NOD Like Receptor Signaling Pathway (KG)	0.586096	1.20697	1	332	1
early_glu_fetal	Agr Pathway (Bi)	0.586096	1.20697	1	332	1
early_glu_fetal	Fmlp Pathway (Bi)	0.586096	1.20697	1	332	1
early_glu_fetal	MET Pathway (Bi)	0.586096	1.20697	1	332	1
early_glu_fetal	Rhoa Pathway (PI)	0.586096	1.20697	1	332	1
early_glu_fetal	TCPTP Pathway (PI)	0.586096	1.20697	1	332	1
early_glu_fetal	Myc Pathway (PI)	0.586096	1.20697	1	332	1
early_glu_fetal	IFNG Pathway (PI)	0.586096	1.20697	1	332	1
early_glu_fetal	Ecadherin Stabilization Pathway (PI)	0.586096	1.20697	1	332	1
early_glu_fetal	RB 1pathway (PI)	0.586096	1.20697	1	332	1
early_glu_fetal	DARPP-32 Events (Re)	0.586096	1.20697	1	332	1
early_glu_fetal	Signaling By PDGF (Re)	0.586096	1.20697	1	332	1
early_glu_fetal	Platelet Aggregation Plug Formation (Re)	0.586096	1.20697	1	332	1
early_glu_fetal	Neg. Reg. of Muscle Cell Differentiation (GO)	0.586096	1.20697	1	332	1
early_glu_fetal	Spindle Localization (GO)	0.586096	1.20697	1	332	1
early_glu_fetal	Nucleoside Bisphosphate Metabolic Process (GO)	0.586096	1.20697	1	332	1
early_glu_fetal	Pos. Reg. of B-Cell Mediated Immunity (GO)	0.586096	1.20697	1	332	1
early_glu_fetal	Detection of Mechanical Stimulus (GO)	0.586096	1.20697	1	332	1
early_glu_fetal	Neg. Reg. of DNA Biosynthetic Process (GO)	0.586096	1.20697	1	332	1
early_glu_fetal	Pos. Reg. of NIK NF kappaB Signaling (GO)	0.586096	1.20697	1	332	1
early_glu_fetal	Phospholipase C Activating G Protein Coupled Receptor Signaling Pathway (GO)	0.586096	1.20697	1	332	1
early_glu_fetal	Neg. Reg. of Myeloid Leukocyte Differentiation (GO)	0.586096	1.20697	1	332	1
early_glu_fetal	Neg. Reg. of BMP Signaling Pathway (GO)	0.586096	1.20697	1	332	1
early_glu_fetal	Bicarbonate Transport (GO)	0.586096	1.20697	1	332	1
early_glu_fetal	Neg. Reg. of Macroautophagy (GO)	0.586096	1.20697	1	332	1
early_glu_fetal	Reg. of Mitophagy (GO)	0.586096	1.20697	1	332	1
early_glu_fetal	Ketone Biosynthetic Process (GO)	0.586096	1.20697	1	332	1
early_glu_fetal	Glutathione Metabolic Process (GO)	0.586096	1.20697	1	332	1
early_glu_fetal	Protein Palmitoylation (GO)	0.586096	1.20697	1	332	1
early_glu_fetal	DNA Damage Response Detection of DNA Damage (GO)	0.586096	1.20697	1	332	1
early_glu_fetal	Cardiac Septum Morphogenesis (GO)	0.586096	1.20697	1	332	1
early_glu_fetal	Pos. Reg. of Striated Muscle Cell Differentiation (GO)	0.586096	1.20697	1	332	1
early_glu_fetal	Retinoic Acid Receptor Signaling Pathway (GO)	0.586096	1.20697	1	332	1
early_glu_fetal	Syncytium Formation (GO)	0.586096	1.20697	1	332	1
early_glu_fetal	Central Nervous System Neuron Axonogenesis (GO)	0.586096	1.20697	1	332	1
early_glu_fetal	PRI miRNA Transcription By RNA Polymerase II (GO)	0.586096	1.20697	1	332	1
early_glu_fetal	Reg. of Cardiocyte Differentiation (GO)	0.586096	1.20697	1	332	1
early_glu_fetal	Neg. Reg. of Chromatin Organization (GO)	0.586096	1.20697	1	332	1
early_glu_fetal	Neg. Reg. of Lipid Localization (GO)	0.586096	1.20697	1	332	1
early_glu_fetal	Potassium Ion Import Across Plasma Membrane (GO)	0.586096	1.20697	1	332	1
early_glu_fetal	VEGFR2 Mediated Vascular Permeability (Re)	0.586096	1.20697	1	332	1
early_glu_fetal	Signaling By Retinoic Acid (Re)	0.586096	1.20697	1	332	1
early_glu_fetal	RHO Gtpases Activate Paks (Re)	0.586096	1.20697	1	332	1
early_glu_fetal	Metalloprotease Dubs (Re)	0.586096	1.20697	1	332	1
late_glu_fetal	Multicellular Organism Growth (GO)	0.588294	0.996422	3	303	1
late_glu_fetal	Drug Transport (GO)	0.588294	0.996422	3	303	1
late_glu_fetal	Mitotic Metaphase and Anaphase (Re)	0.588294	0.996422	3	303	1
late_in_fetal	Response to Antibiotic (GO)	0.588321	1.14904	1	115	1
late_in_fetal	Protein Autophosphorylation (GO)	0.588321	1.14904	1	115	1
late_in_fetal	Reg. of Axonogenesis (GO)	0.588321	1.14904	1	115	1
late_in_fetal	Reg. of Actin Filament Organization (GO)	0.588321	1.14904	1	115	1
early_glu_fetal	Signaling By WNT (Re)	0.588791	0.971804	6	390	1
early_in_fetal	Divalent Inorganic Cation Homeostasis (GO)	0.588958	1.14964	1	128	1
early_glu_fetal	Reg. of DNA Binding (GO)	0.589721	1.03427	2	344	1
early_glu_fetal	Reg. of Reproductive Process (GO)	0.589721	1.03427	2	344	1
early_glu_fetal	Protein Transport Along Microtubule (GO)	0.589721	1.03427	2	344	1
early_glu_fetal	Vitamin Metabolic Process (GO)	0.589721	1.03427	2	344	1
late_in_fetal	Response to Wounding (GO)	0.589745	1.02162	2	191	1
late_glu_fetal	Sensory Perception (GO)	0.59083	0.972213	5	332	1
late_glu_fetal	Nucleobase Containing Small Molecule Metabolic Process (GO)	0.59083	0.972213	5	332	1
early_in_fetal	Sensory Organ Development (GO)	0.592917	1.13698	1	129	1
late_in_fetal	Dendrite Development (GO)	0.59422	1.13021	1	116	1
late_in_fetal	Reg. of Endocytosis (GO)	0.59422	1.13021	1	116	1
late_in_fetal	Response to Tumor Necrosis Factor (GO)	0.59422	1.13021	1	116	1
late_in_fetal	Reg. of Vasculature Development (GO)	0.59422	1.13021	1	116	1
late_glu_fetal	Fatty Acid Metabolic Process (GO)	0.595737	0.972321	4	318	1
early_glu_fetal	Cyclic Nucleotide Mediated Signaling (GO)	0.595999	0.986935	3	356	1
early_glu_fetal	Organophosphate Catabolic Process (GO)	0.595999	0.986935	3	356	1
early_in_fetal	Cofactor Metabolic Process (GO)	0.59684	1.12458	1	130	1
late_glu_fetal	Ubiquitin Mediated Proteolysis (KG)	0.60009	1.00883	2	289	1
late_glu_fetal	Pos. Reg. of Calcium Ion Transport (GO)	0.60009	1.00883	2	289	1
late_glu_fetal	Actin Filament Based Movement (GO)	0.60009	1.00883	2	289	1
late_glu_fetal	Spermatid Differentiation (GO)	0.60009	1.00883	2	289	1
late_glu_fetal	Reg. of Lipid Localization (GO)	0.60009	1.00883	2	289	1
early_in_fetal	Ameboidal Type Cell Migration (GO)	0.600726	1.11245	1	131	1
early_in_fetal	Reg. of Cellular Component Movement (GO)	0.600927	1.00392	2	246	1
late_glu_fetal	Cd40pathwaymap (SG)	0.602545	1.13534	1	274	1
late_glu_fetal	NOTCH Pathway (PI)	0.602545	1.13534	1	274	1
late_glu_fetal	SHP2 Pathway (PI)	0.602545	1.13534	1	274	1
late_glu_fetal	Cmyb Pathway (PI)	0.602545	1.13534	1	274	1
late_glu_fetal	Retinoic Acid Pathway (PI)	0.602545	1.13534	1	274	1
late_glu_fetal	Caspase Pathway (PI)	0.602545	1.13534	1	274	1
late_glu_fetal	Hif1 Tfpathway (PI)	0.602545	1.13534	1	274	1
late_glu_fetal	Fak Pathway (PI)	0.602545	1.13534	1	274	1
late_glu_fetal	Signaling By ERBB2 (Re)	0.602545	1.13534	1	274	1
late_glu_fetal	TGF Beta Receptor Signaling Activates Smads (Re)	0.602545	1.13534	1	274	1
late_glu_fetal	Neuromuscular Junction Development (GO)	0.602545	1.13534	1	274	1
late_glu_fetal	Excretion (GO)	0.602545	1.13534	1	274	1
late_glu_fetal	Myeloid Cell Development (GO)	0.602545	1.13534	1	274	1
late_glu_fetal	Neg. Reg. of Cell Substrate Adhesion (GO)	0.602545	1.13534	1	274	1
late_glu_fetal	Reg. of Multicellular Organism Growth (GO)	0.602545	1.13534	1	274	1
late_glu_fetal	Sulfur Compound Catabolic Process (GO)	0.602545	1.13534	1	274	1
late_glu_fetal	Protein Autoubiquitination (GO)	0.602545	1.13534	1	274	1
late_glu_fetal	Macrophage Activation (GO)	0.602545	1.13534	1	274	1
late_glu_fetal	Neg. Reg. of Carbohydrate Metabolic Process (GO)	0.602545	1.13534	1	274	1
late_glu_fetal	Glycosyl Compound Metabolic Process (GO)	0.602545	1.13534	1	274	1
late_glu_fetal	Peptidyl Proline Modification (GO)	0.602545	1.13534	1	274	1
late_glu_fetal	Protein K48 Linked Ubiquitination (GO)	0.602545	1.13534	1	274	1
late_glu_fetal	Execution Phase of Apoptosis (GO)	0.602545	1.13534	1	274	1
late_glu_fetal	Aminoglycan Catabolic Process (GO)	0.602545	1.13534	1	274	1
late_glu_fetal	Pyrimidine Containing Compound Biosynthetic Process (GO)	0.602545	1.13534	1	274	1
late_glu_fetal	Fibroblast Migration (GO)	0.602545	1.13534	1	274	1
late_glu_fetal	p38MAPK Cascade (GO)	0.602545	1.13534	1	274	1
late_glu_fetal	Mononuclear Cell Migration (GO)	0.602545	1.13534	1	274	1
late_glu_fetal	Response to Mitochondrial Depolarisation (GO)	0.602545	1.13534	1	274	1
late_glu_fetal	Phase I Functionalization of Compounds (Re)	0.602545	1.13534	1	274	1
late_glu_fetal	Sumoylation of Transcription Cofactors (Re)	0.602545	1.13534	1	274	1
late_glu_fetal	Interleukin 3 Interleukin 5 and Gm Csf Signaling (Re)	0.602545	1.13534	1	274	1
late_glu_fetal	Intra Golgi Traffic (Re)	0.602545	1.13534	1	274	1
late_glu_fetal	Detection of Stimulus (GO)	0.603825	0.972428	3	304	1
early_in_fetal	Pos. Reg. of Cell Cycle (GO)	0.604575	1.10057	1	132	1
late_in_fetal	Cell Surface Receptor Signaling Pathway Involved in Cell Cell Signaling (GO)	0.60545	0.991546	2	195	1
late_in_fetal	Cell Cycle Checkpoint (GO)	0.605772	1.09431	1	118	1
late_in_fetal	Pos. Reg. of Nucleobase Containing Compound Metabolic Process (GO)	0.605772	1.09431	1	118	1
late_in_fetal	Reg. of RNA Metabolic Process (GO)	0.605772	1.09431	1	118	1
early_in_fetal	Organic Hydroxy Compound Metabolic Process (GO)	0.608389	1.08892	1	133	1
early_in_fetal	Epithelial Cell Differentiation (GO)	0.608389	1.08892	1	133	1
early_in_fetal	Diseases of Signal Transduction (Re)	0.608389	1.08892	1	133	1
late_glu_fetal	Cellular Component Disassembly (GO)	0.608575	0.950449	10	405	1
late_glu_fetal	Neg. Reg. of Proteolysis (GO)	0.609039	0.954995	4	319	1
early_glu_fetal	Rhythmic Process (GO)	0.60939	0.951682	5	380	1
early_glu_fetal	Response to Antibiotic (GO)	0.60939	0.951682	5	380	1
early_glu_fetal	Protein Autophosphorylation (GO)	0.60939	0.951682	5	380	1
late_in_fetal	Response to Endoplasmic Reticulum Stress (GO)	0.611427	1.07717	1	119	1
late_in_fetal	Viral Life Cycle (GO)	0.611427	1.07717	1	119	1
late_in_fetal	Neg. Reg. of Cell Cycle Phase Transition (GO)	0.611427	1.07717	1	119	1
early_in_fetal	Reg. of Hormone Levels (GO)	0.612166	1.07751	1	134	1
early_glu_fetal	Phosphatidylinositol Signaling System (KG)	0.613342	0.986976	2	345	1
early_glu_fetal	Dilated Cardiomyopathy (KG)	0.613342	0.986976	2	345	1
early_glu_fetal	Degradation of The Extracellular Matrix (Re)	0.613342	0.986976	2	345	1
early_glu_fetal	Biological Oxidations (Re)	0.613342	0.986976	2	345	1
early_glu_fetal	Neg. Reg. of Extrinsic Apoptotic Signaling Pathway (GO)	0.613342	0.986976	2	345	1
early_glu_fetal	Response to Alkaloid (GO)	0.613342	0.986976	2	345	1
early_glu_fetal	Organic Acid Metabolic Process (GO)	0.613992	0.950111	15	494	1
late_glu_fetal	Pathways in Cancer (KG)	0.614645	0.944673	5	334	1
early_glu_fetal	Memory (GO)	0.614985	0.957638	3	357	1
early_glu_fetal	Reg. of Generation of Precursor Metabolites and Energy (GO)	0.614985	0.957638	3	357	1
early_glu_fetal	Diseases of Glycosylation (Re)	0.614985	0.957638	3	357	1
late_glu_fetal	Metabolism of Lipids (Re)	0.615266	0.945848	11	420	1
early_in_fetal	Organelle Biogenesis and Maintenance (Re)	0.615908	1.06633	1	135	1
late_in_fetal	Pos. Reg. of Organelle Organization (GO)	0.616936	0.970093	2	198	1
late_in_fetal	Reg. of Protein Stability (GO)	0.617001	1.06056	1	120	1
late_in_fetal	Drug Metabolic Process (GO)	0.617001	1.06056	1	120	1
late_in_fetal	Protein Acylation (GO)	0.617001	1.06056	1	120	1
late_glu_fetal	Inorganic Anion Transport (GO)	0.618823	0.972534	2	290	1
late_glu_fetal	Neg. Reg. of Cellular Protein Localization (GO)	0.618823	0.972534	2	290	1
late_glu_fetal	Lipid Homeostasis (GO)	0.618823	0.972534	2	290	1
late_glu_fetal	Cell Fate Commitment (GO)	0.618823	0.972534	2	290	1
late_glu_fetal	Organelle Disassembly (GO)	0.618823	0.972534	2	290	1
late_glu_fetal	Sex Differentiation (GO)	0.618966	0.949549	3	305	1
early_glu_fetal	Striated Muscle Cell Differentiation (GO)	0.619026	0.943449	4	369	1
early_glu_fetal	Fat Cell Differentiation (GO)	0.619026	0.943449	4	369	1
early_glu_fetal	Reg. of Macroautophagy (GO)	0.619026	0.943449	4	369	1
early_in_fetal	Reg. of Protein Catabolic Process (GO)	0.619615	1.05544	1	136	1
early_glu_fetal	Reg. of Cell Cycle Process (GO)	0.620361	0.946663	16	506	1
late_in_fetal	Adaptive Immune System (Re)	0.620709	0.963139	2	199	1
late_in_fetal	mRNA Metabolic Process (GO)	0.620709	0.963139	2	199	1
early_glu_fetal	Glutathione Metabolism (KG)	0.621094	1.08597	1	333	1
early_glu_fetal	Melanoma (KG)	0.621094	1.08597	1	333	1
early_glu_fetal	Systemic Lupus Erythematosus (KG)	0.621094	1.08597	1	333	1
early_glu_fetal	ATR Pathway (PI)	0.621094	1.08597	1	333	1
early_glu_fetal	Signaling By NOTCH2 (Re)	0.621094	1.08597	1	333	1
early_glu_fetal	Aquaporin Mediated Transport (Re)	0.621094	1.08597	1	333	1
early_glu_fetal	Formation of Incision Complex in Gg Ner (Re)	0.621094	1.08597	1	333	1
early_glu_fetal	Nucleotide Binding Domain Leucine Rich Repeat Containing Receptor NLR Signaling Pathways (Re)	0.621094	1.08597	1	333	1
early_glu_fetal	Pos. Reg. of Epithelial Cell Differentiation (GO)	0.621094	1.08597	1	333	1
early_glu_fetal	Nucleoside Diphosphate Metabolic Process (GO)	0.621094	1.08597	1	333	1
early_glu_fetal	Metanephros Development (GO)	0.621094	1.08597	1	333	1
early_glu_fetal	Cofactor Transport (GO)	0.621094	1.08597	1	333	1
early_glu_fetal	Reg. of Protein Oligomerization (GO)	0.621094	1.08597	1	333	1
early_glu_fetal	ncRNA 3 End Processing (GO)	0.621094	1.08597	1	333	1
early_glu_fetal	Pos. Reg. of Potassium Ion Transport (GO)	0.621094	1.08597	1	333	1
early_glu_fetal	Reg. of Toll Like Receptor Signaling Pathway (GO)	0.621094	1.08597	1	333	1
early_glu_fetal	Hormone Biosynthetic Process (GO)	0.621094	1.08597	1	333	1
early_glu_fetal	Glomerulus Development (GO)	0.621094	1.08597	1	333	1
early_glu_fetal	Entrainment of Circadian Clock (GO)	0.621094	1.08597	1	333	1
early_glu_fetal	Toxin Transport (GO)	0.621094	1.08597	1	333	1
early_glu_fetal	Vasculogenesis (GO)	0.621094	1.08597	1	333	1
early_glu_fetal	Pos. Reg. of Telomere Maintenance (GO)	0.621094	1.08597	1	333	1
early_glu_fetal	Reg. of Fatty Acid Biosynthetic Process (GO)	0.621094	1.08597	1	333	1
early_glu_fetal	Mitochondrial Fusion (GO)	0.621094	1.08597	1	333	1
early_glu_fetal	Pos. Reg. of Response to Biotic Stimulus (GO)	0.621094	1.08597	1	333	1
early_glu_fetal	Neuroepithelial Cell Differentiation (GO)	0.621094	1.08597	1	333	1
early_glu_fetal	Neg. Reg. of Telomere Maintenance (GO)	0.621094	1.08597	1	333	1
early_glu_fetal	Filopodium Assembly (GO)	0.621094	1.08597	1	333	1
early_glu_fetal	Embryo Implantation (GO)	0.621094	1.08597	1	333	1
early_glu_fetal	Muscle Hypertrophy in Response to Stress (GO)	0.621094	1.08597	1	333	1
early_glu_fetal	Pos. Reg. of mRNA Catabolic Process (GO)	0.621094	1.08597	1	333	1
early_glu_fetal	Reg. of Synaptic Vesicle Recycling (GO)	0.621094	1.08597	1	333	1
early_glu_fetal	Netrin 1 Signaling (Re)	0.621094	1.08597	1	333	1
early_glu_fetal	Termination of Translesion DNA Synthesis (Re)	0.621094	1.08597	1	333	1
early_glu_fetal	Reg. of TP53 Expression and Degradation (Re)	0.621094	1.08597	1	333	1
early_glu_fetal	RET Signaling (Re)	0.621094	1.08597	1	333	1
early_glu_fetal	Response to Peptide Hormone (GO)	0.622016	0.936955	7	404	1
late_glu_fetal	Lipid Modification (GO)	0.62207	0.938265	4	320	1
late_in_fetal	Cellular Amino Acid Metabolic Process (GO)	0.622497	1.0445	1	121	1
late_in_fetal	Aging (GO)	0.622497	1.0445	1	121	1
late_in_fetal	Neg. Reg. of Catabolic Process (GO)	0.622497	1.0445	1	121	1
early_in_fetal	Multicellular Organismal Homeostasis (GO)	0.623288	1.0447	1	137	1
late_in_fetal	Response to Growth Factor (GO)	0.624455	0.95628	2	200	1
late_glu_fetal	Apoptotic Signaling Pathway (GO)	0.625356	0.936794	10	407	1
late_glu_fetal	Tissue Morphogenesis (GO)	0.62587	0.932809	7	364	1
late_glu_fetal	Protein Complex Oligomerization (GO)	0.62587	0.932809	7	364	1
late_glu_fetal	Extracellular Structure Organization (GO)	0.626246	0.931468	5	335	1
early_in_fetal	Response to Oxidative Stress (GO)	0.626926	1.03418	1	138	1
late_in_fetal	Neg. Reg. of Locomotion (GO)	0.627916	1.02886	1	122	1
early_glu_fetal	Reg. of Protein Catabolic Process (GO)	0.62796	0.932322	8	416	1
late_glu_fetal	Insulin Pathway (PI)	0.629826	1.04775	1	275	1
late_glu_fetal	Avb3 Integrin Pathway (PI)	0.629826	1.04775	1	275	1
late_glu_fetal	RXR VDR Pathway (PI)	0.629826	1.04775	1	275	1
late_glu_fetal	Collagen Formation (Re)	0.629826	1.04775	1	275	1
late_glu_fetal	Voltage Gated Potassium Channels (Re)	0.629826	1.04775	1	275	1
late_glu_fetal	Coronary Vasculature Development (GO)	0.629826	1.04775	1	275	1
late_glu_fetal	Ovulation Cycle (GO)	0.629826	1.04775	1	275	1
late_glu_fetal	Interferon Gamma Production (GO)	0.629826	1.04775	1	275	1
late_glu_fetal	Glucose Import (GO)	0.629826	1.04775	1	275	1
late_glu_fetal	Response to Gamma Radiation (GO)	0.629826	1.04775	1	275	1
late_glu_fetal	Glycerolipid Catabolic Process (GO)	0.629826	1.04775	1	275	1
late_glu_fetal	Semaphorin Plexin Signaling Pathway (GO)	0.629826	1.04775	1	275	1
late_glu_fetal	Histone Phosphorylation (GO)	0.629826	1.04775	1	275	1
late_glu_fetal	Cellular Response to Vascular Endothelial Growth Factor Stimulus (GO)	0.629826	1.04775	1	275	1
late_glu_fetal	Mtor Signalling (Re)	0.629826	1.04775	1	275	1
late_glu_fetal	Nuclear Envelope Breakdown (Re)	0.629826	1.04775	1	275	1
late_glu_fetal	Cellular Responses to External Stimuli (Re)	0.631313	0.929013	8	379	1
late_in_fetal	Small Molecule Biosynthetic Process (GO)	0.631862	0.942841	2	202	1
late_in_fetal	Lipid Biosynthetic Process (GO)	0.631862	0.942841	2	202	1
early_glu_fetal	Peptidyl Threonine Modification (GO)	0.633363	0.930014	3	358	1
early_glu_fetal	Spindle Organization (GO)	0.633363	0.930014	3	358	1
early_glu_fetal	Mitochondrial Biogenesis (Re)	0.633363	0.930014	3	358	1
early_in_fetal	Peptidyl Lysine Modification (GO)	0.634099	1.01373	1	140	1
early_in_fetal	Pos. Reg. of Catabolic Process (GO)	0.634099	1.01373	1	140	1
late_glu_fetal	Reg. of Vasculature Development (GO)	0.634827	0.922103	4	321	1
early_glu_fetal	Response to Carbohydrate (GO)	0.634895	0.923112	4	370	1
early_glu_fetal	Neg. Reg. of Cell Projection Organization (GO)	0.634895	0.923112	4	370	1
early_glu_fetal	MET Pathway (PI)	0.635912	0.943802	2	346	1
early_glu_fetal	Organophosphate Ester Transport (GO)	0.635912	0.943802	2	346	1
early_glu_fetal	Reg. of Steroid Metabolic Process (GO)	0.635912	0.943802	2	346	1
early_glu_fetal	Nephron Development (GO)	0.635912	0.943802	2	346	1
late_glu_fetal	Cellular Response to Light Stimulus (GO)	0.636875	0.938741	2	291	1
late_glu_fetal	Insulin Receptor Signaling Pathway (GO)	0.636875	0.938741	2	291	1
late_glu_fetal	Autophagy (Re)	0.636875	0.938741	2	291	1
late_glu_fetal	in Utero Embryonic Development (GO)	0.637637	0.91862	5	336	1
late_in_fetal	Neg. Reg. of Cell Development (GO)	0.638525	0.998896	1	124	1
late_in_fetal	Nucleic Acid Phosphodiester Bond Hydrolysis (GO)	0.638525	0.998896	1	124	1
late_in_fetal	Ossification (GO)	0.638525	0.998896	1	124	1
early_glu_fetal	Cellular Response to DNA Damage Stimulus (GO)	0.640019	0.936043	18	531	1
late_glu_fetal	Interspecies Interaction Between Organisms (GO)	0.640424	0.930909	14	466	1
late_in_fetal	Reg. of Response to External Stimulus (GO)	0.642766	0.92335	2	205	1
late_in_fetal	Cellular Component Disassembly (GO)	0.642766	0.92335	2	205	1
late_in_fetal	Cell Cycle (Re)	0.646345	0.917023	2	206	1
late_in_fetal	Supramolecular Fiber Organization (GO)	0.646345	0.917023	2	206	1
early_in_fetal	Tissue Morphogenesis (GO)	0.648046	0.975139	1	144	1
late_glu_fetal	Reg. of Chemotaxis (GO)	0.648058	0.90684	3	307	1
late_glu_fetal	Intracellular Signaling By Second Messengers (Re)	0.648813	0.906114	5	337	1
late_in_fetal	Cellular Protein Complex Disassembly (GO)	0.648838	0.970657	1	126	1
early_glu_fetal	Epidermis Development (GO)	0.650334	0.903622	4	371	1
early_glu_fetal	Neg. Reg. of MAPK Cascade (GO)	0.651124	0.903923	3	359	1
early_glu_fetal	Response to Alcohol (GO)	0.651124	0.903923	3	359	1
late_glu_fetal	Tube Development (GO)	0.651649	0.919606	12	439	1
early_glu_fetal	Arginine and Proline Metabolism (KG)	0.653141	0.987016	1	334	1
early_glu_fetal	ABC Transporters (KG)	0.653141	0.987016	1	334	1
early_glu_fetal	ECM Receptor Interaction (KG)	0.653141	0.987016	1	334	1
early_glu_fetal	WNT Noncanonical Pathway (PI)	0.653141	0.987016	1	334	1
early_glu_fetal	Arf6 Trafficking Pathway (PI)	0.653141	0.987016	1	334	1
early_glu_fetal	Neg. Reg. of Lipid Metabolic Process (GO)	0.653141	0.987016	1	334	1
early_glu_fetal	Membrane Depolarization During Action Potential (GO)	0.653141	0.987016	1	334	1
early_glu_fetal	Chromosome Localization (GO)	0.653141	0.987016	1	334	1
early_glu_fetal	Pos. Reg. of Carbohydrate Metabolic Process (GO)	0.653141	0.987016	1	334	1
early_glu_fetal	Neg. Reg. of Response to Biotic Stimulus (GO)	0.653141	0.987016	1	334	1
early_glu_fetal	Phagosome Maturation (GO)	0.653141	0.987016	1	334	1
early_glu_fetal	Anion Homeostasis (GO)	0.653141	0.987016	1	334	1
early_glu_fetal	Face Development (GO)	0.653141	0.987016	1	334	1
early_glu_fetal	Response to Fatty Acid (GO)	0.653141	0.987016	1	334	1
early_glu_fetal	Reg. of ATPase Activity (GO)	0.653141	0.987016	1	334	1
early_glu_fetal	G2 DNA Damage Checkpoint (GO)	0.653141	0.987016	1	334	1
early_glu_fetal	Endochondral Bone Morphogenesis (GO)	0.653141	0.987016	1	334	1
early_glu_fetal	Bone Resorption (GO)	0.653141	0.987016	1	334	1
early_glu_fetal	Dopamine Transport (GO)	0.653141	0.987016	1	334	1
early_glu_fetal	Activation of MAPKK Activity (GO)	0.653141	0.987016	1	334	1
early_glu_fetal	Glycogen Biosynthetic Process (GO)	0.653141	0.987016	1	334	1
early_glu_fetal	Interferon Beta Production (GO)	0.653141	0.987016	1	334	1
early_glu_fetal	Interleukin 8 Production (GO)	0.653141	0.987016	1	334	1
early_glu_fetal	Neg. Reg. of Blood Vessel Diameter (GO)	0.653141	0.987016	1	334	1
late_in_fetal	Cell Cycle Checkpoints (Re)	0.653885	0.957106	1	127	1
late_in_fetal	Reg. of Developmental Growth (GO)	0.653885	0.957106	1	127	1
late_in_fetal	Lipid Catabolic Process (GO)	0.653885	0.957106	1	127	1
late_in_fetal	Cellular Response to Abiotic Stimulus (GO)	0.653885	0.957106	1	127	1
late_glu_fetal	Carbohydrate Transport (GO)	0.654253	0.907199	2	292	1
late_glu_fetal	Intrinsic Apoptotic Signaling Pathway in Response to DNA Damage (GO)	0.654253	0.907199	2	292	1
early_glu_fetal	Protein Catabolic Process (GO)	0.65523	0.926566	18	533	1
late_glu_fetal	RIG I Like Receptor Signaling Pathway (KG)	0.655242	0.972639	1	276	1
late_glu_fetal	Vibrio Cholerae Infection (KG)	0.655242	0.972639	1	276	1
late_glu_fetal	Signaling By Insulin Receptor (Re)	0.655242	0.972639	1	276	1
late_glu_fetal	Sperm Motility (GO)	0.655242	0.972639	1	276	1
late_glu_fetal	Neg. Reg. of Epithelial Cell Migration (GO)	0.655242	0.972639	1	276	1
late_glu_fetal	Cilium Movement (GO)	0.655242	0.972639	1	276	1
late_glu_fetal	Substrate Adhesion Dependent Cell Spreading (GO)	0.655242	0.972639	1	276	1
late_glu_fetal	Histone H3 K4 Methylation (GO)	0.655242	0.972639	1	276	1
late_glu_fetal	Reg. of Cellular Response to Insulin Stimulus (GO)	0.655242	0.972639	1	276	1
late_glu_fetal	Antibiotic Metabolic Process (GO)	0.655242	0.972639	1	276	1
late_glu_fetal	Pos. Reg. of Viral Life Cycle (GO)	0.655242	0.972639	1	276	1
late_glu_fetal	Signaling By EGFR (Re)	0.655242	0.972639	1	276	1
late_glu_fetal	Cytosolic Sensors of Pathogen Associated DNA (Re)	0.655242	0.972639	1	276	1
early_glu_fetal	Metabolism of Nucleotides (Re)	0.657438	0.904223	2	347	1
early_glu_fetal	Potassium Channels (Re)	0.657438	0.904223	2	347	1
early_glu_fetal	G2 M DNA Damage Checkpoint (Re)	0.657438	0.904223	2	347	1
early_glu_fetal	Neg. Reg. of Protein Modification By Small Protein Conjugation or Removal (GO)	0.657438	0.904223	2	347	1
early_glu_fetal	Organ Growth (GO)	0.657438	0.904223	2	347	1
late_glu_fetal	Reg. of Proteolysis (GO)	0.657782	0.910583	10	411	1
late_in_fetal	Mitochondrial Transport (GO)	0.658861	0.94392	1	128	1
late_in_fetal	Nucleobase Containing Small Molecule Metabolic Process (GO)	0.658861	0.94392	1	128	1
late_in_fetal	Reg. of Immune Effector Process (GO)	0.658861	0.94392	1	128	1
late_glu_fetal	Reg. of RNA Metabolic Process (GO)	0.659498	0.891366	4	323	1
early_in_fetal	Protein Localization to Organelle (GO)	0.660552	0.894944	2	270	1
late_glu_fetal	Cofactor Biosynthetic Process (GO)	0.662003	0.886878	3	308	1
early_in_fetal	Developmental Process Involved in Reproduction (GO)	0.664754	0.930737	1	149	1
early_glu_fetal	Glycoprotein Biosynthetic Process (GO)	0.666789	0.890384	6	396	1
early_in_fetal	Response to Inorganic Substance (GO)	0.668001	0.922324	1	150	1
early_glu_fetal	Secreted Factors (Na)	0.668266	0.879242	3	360	1
late_in_fetal	Forebrain Development (GO)	0.668604	0.918589	1	130	1
late_in_fetal	Post Translational Protein Modification (GO)	0.668604	0.918589	1	130	1
late_glu_fetal	Cellular Response to Drug (GO)	0.670508	0.882077	5	339	1
late_glu_fetal	Nucleotide Excision Repair (Re)	0.670963	0.877691	2	293	1
late_glu_fetal	Cellular Respiration (GO)	0.670963	0.877691	2	293	1
late_glu_fetal	Diseases of Signal Transduction (Re)	0.671295	0.88555	6	354	1
early_glu_fetal	Cell Surface Receptor Signaling Pathway Involved in Cell Cell Signaling (GO)	0.672548	0.901455	11	455	1
late_in_fetal	Reg. of Cellular Component Biogenesis (GO)	0.673304	0.870564	3	293	1
early_in_fetal	Reg. of Cellular Component Biogenesis (GO)	0.674347	0.871104	2	276	1
late_glu_fetal	Carbohydrate Biosynthetic Process (GO)	0.675546	0.867764	3	309	1
late_glu_fetal	Response to Topologically Incorrect Protein (GO)	0.675546	0.867764	3	309	1
late_glu_fetal	Reg. of Macroautophagy (GO)	0.675546	0.867764	3	309	1
early_glu_fetal	Modification of Morphology or Physiology of Other Organism (GO)	0.677936	0.867809	2	348	1
early_glu_fetal	Reg. of Epithelial Cell Differentiation (GO)	0.677936	0.867809	2	348	1
late_in_fetal	Metabolism of Carbohydrates (Re)	0.678073	0.894558	1	132	1
late_in_fetal	in Utero Embryonic Development (GO)	0.678073	0.894558	1	132	1
late_in_fetal	Immune Response Regulating Cell Surface Receptor Signaling Pathway (GO)	0.678073	0.894558	1	132	1
early_glu_fetal	Protein Acylation (GO)	0.678458	0.873674	5	385	1
late_glu_fetal	PPAR Signaling Pathway (KG)	0.678919	0.907555	1	277	1
late_glu_fetal	Epithelial Cell Signaling in Helicobacter Pylori Infection (KG)	0.678919	0.907555	1	277	1
late_glu_fetal	Small Cell Lung Cancer (KG)	0.678919	0.907555	1	277	1
late_glu_fetal	P75 NTR Pathway (PI)	0.678919	0.907555	1	277	1
late_glu_fetal	Neg. Reg. of Epithelial Cell Proliferation (GO)	0.678919	0.907555	1	277	1
late_glu_fetal	Pos. Reg. of Gene Expression Epigenetic (GO)	0.678919	0.907555	1	277	1
late_glu_fetal	Glycolipid Biosynthetic Process (GO)	0.678919	0.907555	1	277	1
late_glu_fetal	L Amino Acid Transport (GO)	0.678919	0.907555	1	277	1
late_glu_fetal	Superoxide Metabolic Process (GO)	0.678919	0.907555	1	277	1
late_glu_fetal	Response to Axon Injury (GO)	0.678919	0.907555	1	277	1
late_glu_fetal	Drug Transmembrane Transport (GO)	0.678919	0.907555	1	277	1
late_glu_fetal	Microtubule Depolymerization (GO)	0.678919	0.907555	1	277	1
late_glu_fetal	Cell Redox Homeostasis (GO)	0.678919	0.907555	1	277	1
late_glu_fetal	Neg. Reg. of Protein Kinase B Signaling (GO)	0.678919	0.907555	1	277	1
late_glu_fetal	Protein Localization to Vacuole (GO)	0.678919	0.907555	1	277	1
late_glu_fetal	Neg. Reg. of Cysteine Type Endopeptidase Activity (GO)	0.678919	0.907555	1	277	1
late_glu_fetal	Nuclear Envelope Organization (GO)	0.678919	0.907555	1	277	1
late_glu_fetal	Androgen Receptor Signaling Pathway (GO)	0.678919	0.907555	1	277	1
late_glu_fetal	Mesoderm Development (GO)	0.678919	0.907555	1	277	1
late_glu_fetal	Transcription By RNA Polymerase I (GO)	0.678919	0.907555	1	277	1
late_glu_fetal	Animal Organ Regeneration (GO)	0.678919	0.907555	1	277	1
late_glu_fetal	Pos. Reg. of Signaling Receptor Activity (GO)	0.678919	0.907555	1	277	1
late_glu_fetal	Cargo Trafficking to The Periciliary Membrane (Re)	0.678919	0.907555	1	277	1
early_glu_fetal	Mitotic G2 G2 M Phases (Re)	0.679891	0.866979	4	373	1
early_in_fetal	Response to Radiation (GO)	0.680689	0.890098	1	154	1
late_glu_fetal	Response to Extracellular Stimulus (GO)	0.681022	0.87052	5	340	1
late_glu_fetal	Anatomical Structure Homeostasis (GO)	0.681022	0.87052	5	340	1
early_glu_fetal	NFAT Pathway (Bi)	0.682485	0.904521	1	335	1
early_glu_fetal	Cd40pathwaymap (SG)	0.682485	0.904521	1	335	1
early_glu_fetal	NOTCH Pathway (PI)	0.682485	0.904521	1	335	1
early_glu_fetal	Retinoic Acid Pathway (PI)	0.682485	0.904521	1	335	1
early_glu_fetal	Fak Pathway (PI)	0.682485	0.904521	1	335	1
early_glu_fetal	Signaling By FGFR in Disease (Re)	0.682485	0.904521	1	335	1
early_glu_fetal	Neuromuscular Junction Development (GO)	0.682485	0.904521	1	335	1
early_glu_fetal	Excretion (GO)	0.682485	0.904521	1	335	1
early_glu_fetal	Pos. Reg. of DNA Replication (GO)	0.682485	0.904521	1	335	1
early_glu_fetal	Ammonium Ion Metabolic Process (GO)	0.682485	0.904521	1	335	1
early_glu_fetal	Circadian Reg. of Gene Expression (GO)	0.682485	0.904521	1	335	1
early_glu_fetal	Pos. Reg. of Cell Cycle G2 M Phase Transition (GO)	0.682485	0.904521	1	335	1
early_glu_fetal	Reg. of Immunoglobulin Production (GO)	0.682485	0.904521	1	335	1
early_glu_fetal	Reg. of Multicellular Organism Growth (GO)	0.682485	0.904521	1	335	1
early_glu_fetal	Sulfur Compound Catabolic Process (GO)	0.682485	0.904521	1	335	1
early_glu_fetal	Protein Autoubiquitination (GO)	0.682485	0.904521	1	335	1
early_glu_fetal	Peptidyl Proline Modification (GO)	0.682485	0.904521	1	335	1
early_glu_fetal	Interaction With Symbiont (GO)	0.682485	0.904521	1	335	1
early_glu_fetal	Pos. Reg. of Cell Killing (GO)	0.682485	0.904521	1	335	1
early_glu_fetal	Skeletal Muscle Cell Differentiation (GO)	0.682485	0.904521	1	335	1
early_glu_fetal	Cell Adhesion Mediated By Integrin (GO)	0.682485	0.904521	1	335	1
early_glu_fetal	Aminoglycan Catabolic Process (GO)	0.682485	0.904521	1	335	1
early_glu_fetal	Pyrimidine Containing Compound Biosynthetic Process (GO)	0.682485	0.904521	1	335	1
early_glu_fetal	Lens Development in Camera Type Eye (GO)	0.682485	0.904521	1	335	1
early_glu_fetal	Pos. Reg. of Organelle Assembly (GO)	0.682485	0.904521	1	335	1
early_glu_fetal	Fibroblast Migration (GO)	0.682485	0.904521	1	335	1
early_glu_fetal	Reg. of Bone Mineralization (GO)	0.682485	0.904521	1	335	1
early_glu_fetal	Transcription Preinitiation Complex Assembly (GO)	0.682485	0.904521	1	335	1
early_glu_fetal	Clathrin Dependent Endocytosis (GO)	0.682485	0.904521	1	335	1
early_glu_fetal	Response to Mitochondrial Depolarisation (GO)	0.682485	0.904521	1	335	1
early_glu_fetal	Neg. Reg. of Proteasomal Protein Catabolic Process (GO)	0.682485	0.904521	1	335	1
early_glu_fetal	DDX58 IFIH1 Mediated Induction of Interferon Alpha Beta (Re)	0.682485	0.904521	1	335	1
early_glu_fetal	Sumoylation of Transcription Cofactors (Re)	0.682485	0.904521	1	335	1
early_glu_fetal	Tbc Rabgaps (Re)	0.682485	0.904521	1	335	1
early_glu_fetal	Amyloid Fiber Formation (Re)	0.682485	0.904521	1	335	1
late_in_fetal	Reg. of DNA Binding Transcription Factor Activity (GO)	0.682707	0.882998	1	133	1
early_in_fetal	Reg. of Transferase Activity (GO)	0.6833	0.855861	2	280	1
early_in_fetal	Taxis (GO)	0.683787	0.88238	1	155	1
early_in_fetal	ncRNA Metabolic Process (GO)	0.683787	0.88238	1	155	1
early_glu_fetal	Huntingtons Disease (KG)	0.684786	0.85586	3	361	1
early_glu_fetal	Mitotic Prometaphase (Re)	0.684786	0.85586	3	361	1
early_glu_fetal	Mesenchyme Development (GO)	0.684786	0.85586	3	361	1
early_in_fetal	Pos. Reg. of Nervous System Development (GO)	0.686855	0.87479	1	156	1
late_glu_fetal	Neg. Reg. of Neuron Apoptotic Process (GO)	0.687016	0.850027	2	294	1
late_glu_fetal	Muscle Adaptation (GO)	0.687016	0.850027	2	294	1
late_glu_fetal	Defense Response to Bacterium (GO)	0.687016	0.850027	2	294	1
late_in_fetal	Reg. of Multi Organism Process (GO)	0.687276	0.871727	1	134	1
late_in_fetal	Reg. of Small Molecule Metabolic Process (GO)	0.687276	0.871727	1	134	1
early_glu_fetal	Aging (GO)	0.691252	0.859558	5	386	1
late_in_fetal	Reg. of Chromosome Organization (GO)	0.691781	0.860734	1	135	1
early_in_fetal	Reg. of Anatomical Structure Size (GO)	0.692906	0.859984	1	158	1
late_in_fetal	Response to Extracellular Stimulus (GO)	0.696221	0.85001	1	136	1
late_in_fetal	Anatomical Structure Homeostasis (GO)	0.696221	0.85001	1	136	1
late_in_fetal	Metabolism of Lipids (Re)	0.696759	0.831218	2	221	1
early_glu_fetal	Reg. of Nucleobase Containing Compound Metabolic Process (GO)	0.696802	0.878997	10	446	1
early_glu_fetal	ABC Family Proteins Mediated Transport (Re)	0.697426	0.834195	2	349	1
early_glu_fetal	Neg. Reg. of Chromosome Organization (GO)	0.697426	0.834195	2	349	1
early_glu_fetal	Nucleus Organization (GO)	0.697426	0.834195	2	349	1
early_glu_fetal	UCH Proteinases (Re)	0.697426	0.834195	2	349	1
early_in_fetal	Cellular Responses to External Stimuli (Re)	0.698842	0.845655	1	160	1
late_in_fetal	Peptidyl Tyrosine Modification (GO)	0.700599	0.839544	1	137	1
early_glu_fetal	Purine Metabolism (KG)	0.700686	0.833675	3	362	1
early_glu_fetal	WNT Signaling Pathway (KG)	0.700686	0.833675	3	362	1
early_glu_fetal	Reg. of Organelle Assembly (GO)	0.700686	0.833675	3	362	1
late_glu_fetal	RNA Degradation (KG)	0.700975	0.850602	1	278	1
late_glu_fetal	Chronic Myeloid Leukemia (KG)	0.700975	0.850602	1	278	1
late_glu_fetal	Hivnef Pathway (Bi)	0.700975	0.850602	1	278	1
late_glu_fetal	AR Tf Pathway (PI)	0.700975	0.850602	1	278	1
late_glu_fetal	Era Genomic Pathway (PI)	0.700975	0.850602	1	278	1
late_glu_fetal	KIT Pathway (PI)	0.700975	0.850602	1	278	1
late_glu_fetal	P53 Reg. Pathway (PI)	0.700975	0.850602	1	278	1
late_glu_fetal	Interferon Gamma Signaling (Re)	0.700975	0.850602	1	278	1
late_glu_fetal	Reg. of Histone Methylation (GO)	0.700975	0.850602	1	278	1
late_glu_fetal	Neg. Reg. of Axon Extension (GO)	0.700975	0.850602	1	278	1
late_glu_fetal	Neg. Reg. of Endocytosis (GO)	0.700975	0.850602	1	278	1
late_glu_fetal	Reg. of Chromosome Segregation (GO)	0.700975	0.850602	1	278	1
late_glu_fetal	Response to Estrogen (GO)	0.700975	0.850602	1	278	1
late_glu_fetal	Reg. of Protein Acetylation (GO)	0.700975	0.850602	1	278	1
late_glu_fetal	Cellular Response to Ionizing Radiation (GO)	0.700975	0.850602	1	278	1
late_glu_fetal	Response to Amino Acid (GO)	0.700975	0.850602	1	278	1
late_glu_fetal	Reg. of Viral Transcription (GO)	0.700975	0.850602	1	278	1
late_glu_fetal	Response to Vitamin (GO)	0.700975	0.850602	1	278	1
late_glu_fetal	Polyol Biosynthetic Process (GO)	0.700975	0.850602	1	278	1
late_glu_fetal	Reg. of Epithelial to Mesenchymal Transition (GO)	0.700975	0.850602	1	278	1
late_glu_fetal	Roof of Mouth Development (GO)	0.700975	0.850602	1	278	1
late_glu_fetal	ECM Proteoglycans (Re)	0.700975	0.850602	1	278	1
late_glu_fetal	Protein Methylation (GO)	0.701426	0.831877	3	311	1
late_glu_fetal	Transcriptional Reg. By RUNX1 (Re)	0.701426	0.831877	3	311	1
late_glu_fetal	MAPK Pathway (Bi)	0.702422	0.824039	2	295	1
late_glu_fetal	Myeloid Leukocyte Differentiation (GO)	0.702422	0.824039	2	295	1
late_glu_fetal	Protein Localization to Endoplasmic Reticulum (GO)	0.702422	0.824039	2	295	1
late_in_fetal	Lipid Localization (GO)	0.704915	0.829327	1	138	1
late_glu_fetal	Neg. Reg. of Locomotion (GO)	0.705398	0.835566	4	327	1
late_in_fetal	Reg. of Catabolic Process (GO)	0.705551	0.826136	3	305	1
late_in_fetal	Class I MHC Mediated Antigen Processing Presentation (Re)	0.70917	0.81935	1	139	1
late_in_fetal	Cell Cycle G2 M Phase Transition (GO)	0.70917	0.81935	1	139	1
early_glu_fetal	BCR Signaling Pathway (SG)	0.709353	0.834711	1	336	1
early_glu_fetal	AR Pathway (PI)	0.709353	0.834711	1	336	1
early_glu_fetal	ERBB2 Erbb3 Pathway (PI)	0.709353	0.834711	1	336	1
early_glu_fetal	Signaling By NOTCH3 (Re)	0.709353	0.834711	1	336	1
early_glu_fetal	Peptide Ligand Binding Receptors (Re)	0.709353	0.834711	1	336	1
early_glu_fetal	Neg. Reg. of Peptidyl Tyrosine Phosphorylation (GO)	0.709353	0.834711	1	336	1
early_glu_fetal	Coronary Vasculature Development (GO)	0.709353	0.834711	1	336	1
early_glu_fetal	Response to Cocaine (GO)	0.709353	0.834711	1	336	1
early_glu_fetal	Polyol Metabolic Process (GO)	0.709353	0.834711	1	336	1
early_glu_fetal	Neg. Reg. of Type I Interferon Production (GO)	0.709353	0.834711	1	336	1
early_glu_fetal	Peptidyl Cysteine Modification (GO)	0.709353	0.834711	1	336	1
early_glu_fetal	Aerobic Respiration (GO)	0.709353	0.834711	1	336	1
early_glu_fetal	Water Homeostasis (GO)	0.709353	0.834711	1	336	1
early_glu_fetal	Reg. of Action Potential (GO)	0.709353	0.834711	1	336	1
early_glu_fetal	Semaphorin Plexin Signaling Pathway (GO)	0.709353	0.834711	1	336	1
early_glu_fetal	Histone Phosphorylation (GO)	0.709353	0.834711	1	336	1
early_glu_fetal	Multi Organism Behavior (GO)	0.709353	0.834711	1	336	1
early_glu_fetal	Receptor Clustering (GO)	0.709353	0.834711	1	336	1
early_glu_fetal	Non Motile Cilium Assembly (GO)	0.709353	0.834711	1	336	1
early_glu_fetal	Nuclear Envelope Breakdown (Re)	0.709353	0.834711	1	336	1
early_glu_fetal	Mitochondrion Organization (GO)	0.710213	0.875739	12	471	1
early_in_fetal	Carbohydrate Metabolic Process (GO)	0.710382	0.818341	1	164	1
late_glu_fetal	Pos. Reg. of Response to External Stimulus (GO)	0.713766	0.81501	3	312	1
late_in_fetal	Pos. Reg. of Cell Population Proliferation (GO)	0.715243	0.80106	2	227	1
early_glu_fetal	Ubiquitin Mediated Proteolysis (KG)	0.715931	0.80307	2	350	1
early_glu_fetal	Oxidative Phosphorylation (GO)	0.715931	0.80307	2	350	1
early_glu_fetal	Dicarboxylic Acid Transport (GO)	0.715931	0.80307	2	350	1
early_glu_fetal	Monocarboxylic Acid Catabolic Process (GO)	0.715931	0.80307	2	350	1
late_glu_fetal	Urogenital System Development (GO)	0.716148	0.822672	4	328	1
late_in_fetal	Response to Peptide Hormone (GO)	0.7175	0.800084	1	141	1
late_in_fetal	Microtubule Based Process (GO)	0.718233	0.796236	2	228	1
late_glu_fetal	Pos. Reg. of Proteolysis (GO)	0.720812	0.827111	5	344	1
late_in_fetal	Reg. of Cellular Response to Stress (GO)	0.721197	0.791467	2	229	1
late_glu_fetal	P53 Signaling Pathway (KG)	0.721522	0.800348	1	279	1
late_glu_fetal	Toll Like Receptor Signaling Pathway (KG)	0.721522	0.800348	1	279	1
late_glu_fetal	Endometrial Cancer (KG)	0.721522	0.800348	1	279	1
late_glu_fetal	Myc Activ Pathway (PI)	0.721522	0.800348	1	279	1
late_glu_fetal	mRNA Splicing Minor Pathway (Re)	0.721522	0.800348	1	279	1
late_glu_fetal	Digestion (GO)	0.721522	0.800348	1	279	1
late_glu_fetal	Chondrocyte Differentiation (GO)	0.721522	0.800348	1	279	1
late_glu_fetal	T-Cell Mediated Immunity (GO)	0.721522	0.800348	1	279	1
late_glu_fetal	Camera Type Eye Morphogenesis (GO)	0.721522	0.800348	1	279	1
late_glu_fetal	Selective Autophagy (GO)	0.721522	0.800348	1	279	1
late_glu_fetal	The Role of GTSE1 in G2 M Progression After G2 Checkpoint (Re)	0.721522	0.800348	1	279	1
late_glu_fetal	Membrane Lipid Metabolic Process (GO)	0.725712	0.798804	3	313	1
late_in_fetal	Protein Containing Complex Localization (GO)	0.729558	0.772791	1	144	1
late_glu_fetal	Response to Peptide Hormone (GO)	0.730189	0.816912	5	345	1
early_glu_fetal	Multicellular Organism Growth (GO)	0.730647	0.792552	3	364	1
early_glu_fetal	Temperature Homeostasis (GO)	0.730647	0.792552	3	364	1
early_glu_fetal	Sumoylation (Re)	0.730647	0.792552	3	364	1
late_glu_fetal	Reg. of Response to External Stimulus (GO)	0.731175	0.845868	9	406	1
late_glu_fetal	Response to UV (GO)	0.731348	0.776517	2	297	1
late_glu_fetal	Multi Multicellular Organism Process (GO)	0.731348	0.776517	2	297	1
late_glu_fetal	Reg. of Generation of Precursor Metabolites and Energy (GO)	0.731348	0.776517	2	297	1
late_glu_fetal	Production of Molecular Mediator of Immune Response (GO)	0.731348	0.776517	2	297	1
late_glu_fetal	Toll Like Receptor Cascades (Re)	0.731348	0.776517	2	297	1
early_glu_fetal	Cardiac Chamber Development (GO)	0.733478	0.774167	2	351	1
early_glu_fetal	Inorganic Anion Transport (GO)	0.733478	0.774167	2	351	1
early_glu_fetal	Neg. Reg. of Cellular Protein Localization (GO)	0.733478	0.774167	2	351	1
early_glu_fetal	Lipid Homeostasis (GO)	0.733478	0.774167	2	351	1
early_glu_fetal	Detection of Abiotic Stimulus (GO)	0.733478	0.774167	2	351	1
early_glu_fetal	Nucleobase Containing Small Molecule Biosynthetic Process (GO)	0.733478	0.774167	2	351	1
early_glu_fetal	Pos. Reg. of JNK Cascade (GO)	0.733478	0.774167	2	351	1
early_glu_fetal	Lysine Degradation (KG)	0.733955	0.77487	1	337	1
early_glu_fetal	RIG I Like Receptor Signaling Pathway (KG)	0.733955	0.77487	1	337	1
early_glu_fetal	Pancreatic Cancer (KG)	0.733955	0.77487	1	337	1
early_glu_fetal	FGF Pathway (PI)	0.733955	0.77487	1	337	1
early_glu_fetal	Neg. Reg. of The PI3K AKT Network (Re)	0.733955	0.77487	1	337	1
early_glu_fetal	Signaling By Insulin Receptor (Re)	0.733955	0.77487	1	337	1
early_glu_fetal	Respiratory Gaseous Exchange (GO)	0.733955	0.77487	1	337	1
early_glu_fetal	Postreplication Repair (GO)	0.733955	0.77487	1	337	1
early_glu_fetal	Sperm Motility (GO)	0.733955	0.77487	1	337	1
early_glu_fetal	Neg. Reg. of Small GTPase Mediated Signal Transduction (GO)	0.733955	0.77487	1	337	1
early_glu_fetal	Pos. Reg. of Protein Localization to Cell Periphery (GO)	0.733955	0.77487	1	337	1
early_glu_fetal	Amyloid Precursor Protein Metabolic Process (GO)	0.733955	0.77487	1	337	1
early_glu_fetal	Substrate Adhesion Dependent Cell Spreading (GO)	0.733955	0.77487	1	337	1
early_glu_fetal	Histone H3 K4 Methylation (GO)	0.733955	0.77487	1	337	1
early_glu_fetal	Protein Transmembrane Transport (GO)	0.733955	0.77487	1	337	1
early_glu_fetal	Neg. Reg. of Cold Induced Thermogenesis (GO)	0.733955	0.77487	1	337	1
early_glu_fetal	Ca2plus Pathway (Re)	0.733955	0.77487	1	337	1
early_glu_fetal	Transport of Bile Salts and Organic Acids Metal Ions and Amine Compounds (Re)	0.733955	0.77487	1	337	1
early_in_fetal	Cytokine Mediated Signaling Pathway (GO)	0.734797	0.762715	1	173	1
late_glu_fetal	Anion Transmembrane Transport (GO)	0.737265	0.783221	3	314	1
late_glu_fetal	Leukocyte Cell Cell Adhesion (GO)	0.737265	0.783221	3	314	1
early_in_fetal	Response to Wounding (GO)	0.737383	0.756982	1	174	1
late_glu_fetal	Multi Organism Reproductive Process (GO)	0.738308	0.845255	10	422	1
late_glu_fetal	Organic Acid Metabolic Process (GO)	0.738859	0.849713	11	437	1
early_in_fetal	Organophosphate Biosynthetic Process (GO)	0.739945	0.751331	1	175	1
late_glu_fetal	Colorectal Cancer (KG)	0.740662	0.755677	1	280	1
late_glu_fetal	Smad2 3nuclear Pathway (PI)	0.740662	0.755677	1	280	1
late_glu_fetal	Tgfbr Pathway (PI)	0.740662	0.755677	1	280	1
late_glu_fetal	Protein Folding (Re)	0.740662	0.755677	1	280	1
late_glu_fetal	DNA Templated Transcription Termination (GO)	0.740662	0.755677	1	280	1
late_glu_fetal	Peroxisome Organization (GO)	0.740662	0.755677	1	280	1
late_glu_fetal	Pos. Reg. of Synapse Assembly (GO)	0.740662	0.755677	1	280	1
late_glu_fetal	Drug Catabolic Process (GO)	0.740662	0.755677	1	280	1
late_glu_fetal	Reg. of Cell Junction Assembly (GO)	0.740662	0.755677	1	280	1
late_glu_fetal	Pos. Reg. of Neurological System Process (GO)	0.740662	0.755677	1	280	1
late_glu_fetal	Reg. of Translational Initiation (GO)	0.740662	0.755677	1	280	1
late_glu_fetal	Neg. Reg. of Mitochondrion Organization (GO)	0.740662	0.755677	1	280	1
late_glu_fetal	Gene Silencing By RNA (Re)	0.740662	0.755677	1	280	1
late_glu_fetal	Interleukin 17 Signaling (Re)	0.740662	0.755677	1	280	1
late_glu_fetal	TP53 Regulates Transcription of DNA Repair Genes (Re)	0.740662	0.755677	1	280	1
early_glu_fetal	Muscle Structure Development (GO)	0.740775	0.831028	8	427	1
early_glu_fetal	Detection of Stimulus (GO)	0.744723	0.773459	3	365	1
late_in_fetal	Cofactor Metabolic Process (GO)	0.744852	0.73911	1	148	1
late_in_fetal	Endomembrane System Organization (GO)	0.744852	0.73911	1	148	1
late_glu_fetal	Neg. Reg. of Cell Cycle (GO)	0.745222	0.833794	9	408	1
early_glu_fetal	Extracellular Matrix Organization (Re)	0.745984	0.787025	4	378	1
late_glu_fetal	Cell Substrate Adhesion (GO)	0.74667	0.786233	4	331	1
early_in_fetal	Reg. of Defense Response (GO)	0.747484	0.734857	1	178	1
late_glu_fetal	I kappaB Kinase NF kappaB Signaling (GO)	0.748433	0.768226	3	315	1
late_glu_fetal	Gliogenesis (GO)	0.748433	0.768226	3	315	1
early_glu_fetal	Cell Substrate Adhesion (GO)	0.749957	0.795199	5	391	1
early_glu_fetal	Stress Activated Protein Kinase Signaling Cascade (GO)	0.749957	0.795199	5	391	1
early_glu_fetal	Cellular Response to Light Stimulus (GO)	0.750098	0.747257	2	352	1
early_glu_fetal	Golgi Organization (GO)	0.750098	0.747257	2	352	1
early_glu_fetal	Type I Interferon Production (GO)	0.750098	0.747257	2	352	1
early_glu_fetal	Autophagy (Re)	0.750098	0.747257	2	352	1
early_glu_fetal	Organelle Biogenesis and Maintenance (Re)	0.751767	0.813204	7	416	1
late_in_fetal	Diseases of Signal Transduction (Re)	0.755762	0.715671	1	151	1
late_glu_fetal	Cell Cycle Checkpoints (Re)	0.756272	0.77478	4	332	1
late_glu_fetal	Lipid Catabolic Process (GO)	0.756272	0.77478	4	332	1
early_glu_fetal	Adipocytokine Signaling Pathway (KG)	0.75648	0.723007	1	338	1
early_glu_fetal	P75 NTR Pathway (PI)	0.75648	0.723007	1	338	1
early_glu_fetal	Neg. Reg. of ERBB Signaling Pathway (GO)	0.75648	0.723007	1	338	1
early_glu_fetal	Endosome to Lysosome Transport (GO)	0.75648	0.723007	1	338	1
early_glu_fetal	Dorsal Ventral Pattern Formation (GO)	0.75648	0.723007	1	338	1
early_glu_fetal	Neg. Reg. of Protein Kinase B Signaling (GO)	0.75648	0.723007	1	338	1
early_glu_fetal	Protein Localization to Vacuole (GO)	0.75648	0.723007	1	338	1
early_glu_fetal	Cell Communication Involved in Cardiac Conduction (GO)	0.75648	0.723007	1	338	1
early_glu_fetal	Reg. of Tumor Necrosis Factor Mediated Signaling Pathway (GO)	0.75648	0.723007	1	338	1
early_glu_fetal	Mitochondrion Localization (GO)	0.75648	0.723007	1	338	1
early_glu_fetal	Pos. Reg. of Cell Substrate Adhesion (GO)	0.75648	0.723007	1	338	1
early_glu_fetal	Cardiac Cell Development (GO)	0.75648	0.723007	1	338	1
early_glu_fetal	Reg. of Ubiquitin Protein Transferase Activity (GO)	0.75648	0.723007	1	338	1
early_glu_fetal	Cargo Trafficking to The Periciliary Membrane (Re)	0.75648	0.723007	1	338	1
early_in_fetal	Adaptive Immune System (Re)	0.757207	0.713945	1	182	1
late_glu_fetal	Neg. Reg. of Binding (GO)	0.757859	0.734131	2	299	1
late_glu_fetal	Response to Interferon Gamma (GO)	0.757859	0.734131	2	299	1
late_glu_fetal	Cellular Senescence (Re)	0.757859	0.734131	2	299	1
late_glu_fetal	Embryo Development (GO)	0.757909	0.83939	12	455	1
early_glu_fetal	Insulin Secretion (GO)	0.758207	0.755254	3	366	1
late_glu_fetal	Leukocyte Transendothelial Migration (KG)	0.758491	0.715707	1	281	1
late_glu_fetal	Acute Myeloid Leukemia (KG)	0.758491	0.715707	1	281	1
late_glu_fetal	E2F Pathway (PI)	0.758491	0.715707	1	281	1
late_glu_fetal	Mitotic Cytokinesis (GO)	0.758491	0.715707	1	281	1
late_glu_fetal	Neg. Reg. of Response to DNA Damage Stimulus (GO)	0.758491	0.715707	1	281	1
late_glu_fetal	Plasma Membrane Organization (GO)	0.758491	0.715707	1	281	1
late_glu_fetal	Specification of Symmetry (GO)	0.758491	0.715707	1	281	1
late_glu_fetal	Humoral Immune Response (GO)	0.758491	0.715707	1	281	1
late_glu_fetal	Neg. Reg. of Chemotaxis (GO)	0.758491	0.715707	1	281	1
late_glu_fetal	Molting Cycle (GO)	0.758491	0.715707	1	281	1
late_glu_fetal	Lytic Vacuole Organization (GO)	0.758491	0.715707	1	281	1
late_glu_fetal	Reg. of Gliogenesis (GO)	0.758491	0.715707	1	281	1
late_glu_fetal	Transcription By RNA Polymerase III (GO)	0.758491	0.715707	1	281	1
late_glu_fetal	Fcgamma Receptor FCGR Dependent Phagocytosis (Re)	0.758491	0.715707	1	281	1
late_glu_fetal	Activation of HOX Genes During Differentiation (Re)	0.758491	0.715707	1	281	1
early_in_fetal	Leukocyte Mediated Immunity (GO)	0.75958	0.708894	1	183	1
late_glu_fetal	Cell Division (GO)	0.76039	0.813471	8	395	1
early_glu_fetal	Cell Cycle Checkpoints (Re)	0.760647	0.783447	5	392	1
early_in_fetal	Organic Cyclic Compound Catabolic Process (GO)	0.761931	0.703912	1	184	1
early_in_fetal	Axon Guidance (Re)	0.764259	0.698997	1	185	1
early_in_fetal	Small Molecule Biosynthetic Process (GO)	0.764259	0.698997	1	185	1
early_in_fetal	Lipid Biosynthetic Process (GO)	0.764259	0.698997	1	185	1
early_glu_fetal	Carbohydrate Transport (GO)	0.76582	0.722202	2	353	1
early_glu_fetal	Gastrulation (GO)	0.76582	0.722202	2	353	1
late_glu_fetal	Non Canonical WNT Signaling Pathway (GO)	0.770249	0.714611	2	300	1
late_glu_fetal	Carbohydrate Derivative Catabolic Process (GO)	0.770249	0.714611	2	300	1
late_glu_fetal	Adherens Junction Organization (GO)	0.770249	0.714611	2	300	1
late_glu_fetal	Pos. Reg. of Cell Population Proliferation (GO)	0.770431	0.818438	10	427	1
early_in_fetal	Reg. of Response to External Stimulus (GO)	0.771112	0.684639	1	188	1
early_in_fetal	Innate Immune Response (GO)	0.771112	0.684639	1	188	1
early_in_fetal	Cellular Component Disassembly (GO)	0.771112	0.684639	1	188	1
early_glu_fetal	Pos. Reg. of Transmembrane Transport (GO)	0.771113	0.737937	3	367	1
early_glu_fetal	Protein Localization (Re)	0.771113	0.737937	3	367	1
early_in_fetal	Cell Cycle (Re)	0.773353	0.679978	1	189	1
late_glu_fetal	Cytokine Cytokine Receptor Interaction (KG)	0.775098	0.679733	1	282	1
late_glu_fetal	Extrinsic Apoptotic Signaling Pathway Via Death Domain Receptors (GO)	0.775098	0.679733	1	282	1
late_glu_fetal	Female Sex Differentiation (GO)	0.775098	0.679733	1	282	1
late_glu_fetal	Microtubule Bundle Formation (GO)	0.775098	0.679733	1	282	1
late_glu_fetal	Oligodendrocyte Differentiation (GO)	0.775098	0.679733	1	282	1
late_glu_fetal	Post Embryonic Development (GO)	0.775098	0.679733	1	282	1
late_in_fetal	Golgi Vesicle Transport (GO)	0.776227	0.672889	1	157	1
early_glu_fetal	Chronic Myeloid Leukemia (KG)	0.777103	0.677687	1	339	1
early_glu_fetal	P53 Reg. Pathway (PI)	0.777103	0.677687	1	339	1
early_glu_fetal	Neg. Reg. of ERK1 and ERK2 Cascade (GO)	0.777103	0.677687	1	339	1
early_glu_fetal	Protein Localization to Cytoskeleton (GO)	0.777103	0.677687	1	339	1
early_glu_fetal	Reg. of Histone Methylation (GO)	0.777103	0.677687	1	339	1
early_glu_fetal	Telomere Maintenance Via Telomere Lengthening (GO)	0.777103	0.677687	1	339	1
early_glu_fetal	Long Chain Fatty Acid Metabolic Process (GO)	0.777103	0.677687	1	339	1
early_glu_fetal	Reg. of Chromosome Segregation (GO)	0.777103	0.677687	1	339	1
early_glu_fetal	Tissue Regeneration (GO)	0.777103	0.677687	1	339	1
early_glu_fetal	Reg. of Protein Acetylation (GO)	0.777103	0.677687	1	339	1
early_glu_fetal	Myotube Differentiation (GO)	0.777103	0.677687	1	339	1
early_glu_fetal	Sterol Biosynthetic Process (GO)	0.777103	0.677687	1	339	1
early_glu_fetal	Reg. of Alcohol Biosynthetic Process (GO)	0.777103	0.677687	1	339	1
early_glu_fetal	Carbohydrate Derivative Transport (GO)	0.777103	0.677687	1	339	1
early_glu_fetal	Reg. of Cellular Amino Acid Metabolic Process (GO)	0.777103	0.677687	1	339	1
early_glu_fetal	Reg. of Potassium Ion Transport (GO)	0.777103	0.677687	1	339	1
early_glu_fetal	B-Cell Activation Involved in Immune Response (GO)	0.777103	0.677687	1	339	1
early_glu_fetal	ECM Proteoglycans (Re)	0.777103	0.677687	1	339	1
early_glu_fetal	Phase 0 Rapid Depolarisation (Re)	0.777103	0.677687	1	339	1
early_glu_fetal	Intraflagellar Transport (Re)	0.777103	0.677687	1	339	1
early_glu_fetal	Transcriptional Reg. By MECP2 (Re)	0.777103	0.677687	1	339	1
late_in_fetal	Peptidyl Lysine Modification (GO)	0.77947	0.666239	1	158	1
early_in_fetal	Vesicle Mediated Transport (Re)	0.779948	0.666354	1	192	1
late_in_fetal	Organelle Assembly (GO)	0.780149	0.698796	2	251	1
early_glu_fetal	Cellular Respiration (GO)	0.780677	0.698706	2	354	1
late_glu_fetal	Clathrin Mediated Endocytosis (Re)	0.782085	0.696091	2	301	1
late_in_fetal	Monovalent Inorganic Cation Transport (GO)	0.782667	0.659715	1	159	1
early_glu_fetal	Mitotic Cell Cycle (GO)	0.782857	0.847045	19	564	1
early_glu_fetal	GPCR Ligand Binding (Re)	0.783452	0.721331	3	368	1
early_in_fetal	Reg. of Proteolysis (GO)	0.784241	0.657559	1	194	1
early_in_fetal	Transport of Small Molecules (Re)	0.784241	0.657559	1	194	1
early_glu_fetal	Multi Organism Reproductive Process (GO)	0.784725	0.817925	12	481	1
late_glu_fetal	Chromosome Segregation (GO)	0.789353	0.713506	3	319	1
late_glu_fetal	Neg. Reg. of Growth (GO)	0.789353	0.713506	3	319	1
late_glu_fetal	Prostate Cancer (KG)	0.790568	0.647185	1	283	1
late_glu_fetal	Sphingolipid Metabolic Process (GO)	0.790568	0.647185	1	283	1
late_glu_fetal	Monosaccharide Biosynthetic Process (GO)	0.790568	0.647185	1	283	1
late_glu_fetal	Signal Transduction in Absence of Ligand (GO)	0.790568	0.647185	1	283	1
late_glu_fetal	Reg. of Glucose Metabolic Process (GO)	0.790568	0.647185	1	283	1
late_glu_fetal	Female Gamete Generation (GO)	0.790568	0.647185	1	283	1
late_glu_fetal	Sterol Transport (GO)	0.790568	0.647185	1	283	1
late_glu_fetal	Muscle Cell Migration (GO)	0.790568	0.647185	1	283	1
late_glu_fetal	Pos. Reg. of RNA Metabolic Process (GO)	0.790568	0.647185	1	283	1
early_glu_fetal	Reg. of Gene Expression Epigenetic (GO)	0.790656	0.750207	5	395	1
late_in_fetal	Chromatin Organization (GO)	0.791962	0.680548	2	256	1
late_in_fetal	Protein Complex Oligomerization (GO)	0.791987	0.640868	1	162	1
early_glu_fetal	Protein Containing Complex Localization (GO)	0.79243	0.762071	6	408	1
early_glu_fetal	NIK NF kappaB Signaling (GO)	0.794704	0.676679	2	355	1
early_glu_fetal	Cofactor Biosynthetic Process (GO)	0.795238	0.705447	3	369	1
late_glu_fetal	Mitotic Cell Cycle (GO)	0.795848	0.823742	15	507	1
early_glu_fetal	Glycerophospholipid Metabolism (KG)	0.795985	0.637644	1	340	1
early_glu_fetal	TGF Beta Signaling Pathway (KG)	0.795985	0.637644	1	340	1
early_glu_fetal	Toll Like Receptor Signaling Pathway (KG)	0.795985	0.637644	1	340	1
early_glu_fetal	HDAC Classi Pathway (PI)	0.795985	0.637644	1	340	1
early_glu_fetal	Class B 2 Secretin Family Receptors (Re)	0.795985	0.637644	1	340	1
early_glu_fetal	Reg. of Double Strand Break Repair (GO)	0.795985	0.637644	1	340	1
early_glu_fetal	Artery Development (GO)	0.795985	0.637644	1	340	1
early_glu_fetal	Cellular Hormone Metabolic Process (GO)	0.795985	0.637644	1	340	1
early_glu_fetal	Chondrocyte Differentiation (GO)	0.795985	0.637644	1	340	1
early_glu_fetal	Multi Organism Localization (GO)	0.795985	0.637644	1	340	1
early_glu_fetal	Interstrand Cross Link Repair (GO)	0.795985	0.637644	1	340	1
early_glu_fetal	Smooth Muscle Contraction (GO)	0.795985	0.637644	1	340	1
early_glu_fetal	Adenylate Cyclase Inhibiting G Protein Coupled Receptor Signaling Pathway (GO)	0.795985	0.637644	1	340	1
early_glu_fetal	Visual Behavior (GO)	0.795985	0.637644	1	340	1
early_glu_fetal	Response to Osmotic Stress (GO)	0.795985	0.637644	1	340	1
early_in_fetal	Transmembrane Receptor Protein Tyrosine Kinase Signaling Pathway (GO)	0.796638	0.632459	1	200	1
late_glu_fetal	Regeneration (GO)	0.804166	0.661763	2	303	1
late_glu_fetal	Translational Elongation (GO)	0.804166	0.661763	2	303	1
late_glu_fetal	Pos. Reg. of Cell Cycle (GO)	0.804456	0.735097	5	354	1
early_in_fetal	Metabolism of Lipids (Re)	0.804514	0.616722	1	204	1
late_glu_fetal	Protein N Linked Glycosylation (GO)	0.804978	0.617596	1	284	1
late_glu_fetal	Reg. of Reproductive Process (GO)	0.804978	0.617596	1	284	1
late_glu_fetal	Pos. Reg. of Hormone Secretion (GO)	0.804978	0.617596	1	284	1
late_glu_fetal	Reg. of Cell Matrix Adhesion (GO)	0.804978	0.617596	1	284	1
late_glu_fetal	Sterol Metabolic Process (GO)	0.804978	0.617596	1	284	1
early_in_fetal	Cytokine Signaling in Immune System (Re)	0.806436	0.612904	1	205	1
early_in_fetal	Multi Organism Reproductive Process (GO)	0.806436	0.612904	1	205	1
early_glu_fetal	Mitochondrial Membrane Organization (GO)	0.806485	0.690239	3	370	1
late_glu_fetal	Pos. Reg. of Cell Activation (GO)	0.807659	0.688928	3	321	1
late_glu_fetal	Rhythmic Process (GO)	0.807659	0.688928	3	321	1
early_glu_fetal	Neg. Reg. of Establishment of Protein Localization (GO)	0.807933	0.655986	2	356	1
early_glu_fetal	The Citric Acid TCA Cycle and Respiratory Electron Transport (Re)	0.807933	0.655986	2	356	1
early_glu_fetal	Mtor Signaling Pathway (KG)	0.813271	0.60205	1	341	1
early_glu_fetal	Mitochondrial Protein Import (Re)	0.813271	0.60205	1	341	1
early_glu_fetal	Embryonic Skeletal System Development (GO)	0.813271	0.60205	1	341	1
early_glu_fetal	Activation of GTPase Activity (GO)	0.813271	0.60205	1	341	1
early_glu_fetal	Peroxisome Organization (GO)	0.813271	0.60205	1	341	1
early_glu_fetal	Reg. of Intracellular Steroid Hormone Receptor Signaling Pathway (GO)	0.813271	0.60205	1	341	1
early_glu_fetal	Reg. of Cell Junction Assembly (GO)	0.813271	0.60205	1	341	1
early_glu_fetal	Base Excision Repair (GO)	0.813271	0.60205	1	341	1
early_glu_fetal	Pos. Reg. of Neurological System Process (GO)	0.813271	0.60205	1	341	1
early_glu_fetal	Pos. Reg. of Dephosphorylation (GO)	0.813271	0.60205	1	341	1
early_glu_fetal	Mesonephros Development (GO)	0.813271	0.60205	1	341	1
early_glu_fetal	Protein O Linked Glycosylation (GO)	0.813271	0.60205	1	341	1
early_glu_fetal	Reproduction (Re)	0.813271	0.60205	1	341	1
early_glu_fetal	TP53 Regulates Transcription of DNA Repair Genes (Re)	0.813271	0.60205	1	341	1
late_glu_fetal	Reg. of Cell Cycle Process (GO)	0.813667	0.787982	11	450	1
early_in_fetal	Neg. Reg. of Catalytic Activity (GO)	0.813943	0.598074	1	209	1
late_glu_fetal	Chromatin Remodeling (GO)	0.814445	0.645824	2	304	1
early_in_fetal	Pos. Reg. of Cell Population Proliferation (GO)	0.815775	0.594473	1	210	1
late_glu_fetal	Cell Cycle G1 S Phase Transition (GO)	0.816301	0.677253	3	322	1
early_glu_fetal	Reg. of Carbohydrate Metabolic Process (GO)	0.81721	0.675664	3	371	1
early_glu_fetal	Reg. of Proteasomal Protein Catabolic Process (GO)	0.81721	0.675664	3	371	1
late_glu_fetal	Degradation of The Extracellular Matrix (Re)	0.818399	0.590579	1	285	1
late_glu_fetal	Erythrocyte Homeostasis (GO)	0.818399	0.590579	1	285	1
late_glu_fetal	Neg. Reg. of Developmental Growth (GO)	0.818399	0.590579	1	285	1
late_glu_fetal	Nuclear Transcribed mRNA Catabolic Process Deadenylation Dependent Decay (GO)	0.818399	0.590579	1	285	1
late_glu_fetal	ERAD Pathway (GO)	0.818399	0.590579	1	285	1
late_glu_fetal	Reg. of Muscle Organ Development (GO)	0.818399	0.590579	1	285	1
late_glu_fetal	Reg. of Response to Endoplasmic Reticulum Stress (GO)	0.818399	0.590579	1	285	1
late_glu_fetal	Pos. Reg. of Ubiquitin Dependent Protein Catabolic Process (GO)	0.818399	0.590579	1	285	1
early_in_fetal	Reg. of Cellular Response to Stress (GO)	0.819387	0.587393	1	212	1
early_glu_fetal	Appendage Development (GO)	0.8204	0.63651	2	357	1
early_glu_fetal	Smoothened Signaling Pathway (GO)	0.8204	0.63651	2	357	1
early_glu_fetal	Gene Silencing By RNA (GO)	0.8204	0.63651	2	357	1
early_glu_fetal	Disorders of Transmembrane Transporters (Re)	0.8204	0.63651	2	357	1
late_in_fetal	ncRNA Metabolic Process (GO)	0.822924	0.579892	1	173	1
late_glu_fetal	Myeloid Cell Differentiation (GO)	0.823242	0.693728	4	340	1
late_glu_fetal	Reg. of TP53 Activity (Re)	0.824242	0.630627	2	305	1
late_glu_fetal	Cellular Process Involved in Reproduction in Multicellular Organism (GO)	0.824612	0.665961	3	323	1
late_glu_fetal	Adaptive Immune Response (GO)	0.824612	0.665961	3	323	1
late_glu_fetal	Pattern Specification Process (GO)	0.824612	0.665961	3	323	1
early_glu_fetal	Cofactor Metabolic Process (GO)	0.825203	0.72697	6	412	1
early_glu_fetal	Reg. of Small Molecule Metabolic Process (GO)	0.826019	0.709896	5	399	1
late_in_fetal	Reg. of Protein Localization (GO)	0.82616	0.62778	2	272	1
early_in_fetal	Reg. of Cell Projection Organization (GO)	0.826405	0.573706	1	216	1
early_glu_fetal	Basal Cell Carcinoma (KG)	0.829097	0.570203	1	342	1
early_glu_fetal	Mitotic Cytokinesis (GO)	0.829097	0.570203	1	342	1
early_glu_fetal	Plasma Membrane Organization (GO)	0.829097	0.570203	1	342	1
early_glu_fetal	RNA Phosphodiester Bond Hydrolysis Endonucleolytic (GO)	0.829097	0.570203	1	342	1
early_glu_fetal	Transcription By RNA Polymerase III (GO)	0.829097	0.570203	1	342	1
early_glu_fetal	Retrograde Vesicle Mediated Transport Golgi to Endoplasmic Reticulum (GO)	0.829097	0.570203	1	342	1
early_glu_fetal	rRNA Modification in The Nucleus and Cytosol (Re)	0.829097	0.570203	1	342	1
early_glu_fetal	DNA Replication Pre Initiation (Re)	0.829097	0.570203	1	342	1
early_glu_fetal	Nucleoside Phosphate Biosynthetic Process (GO)	0.82937	0.68555	4	386	1
late_glu_fetal	MET Pathway (PI)	0.8309	0.565814	1	286	1
late_glu_fetal	Circadian Clock (Re)	0.8309	0.565814	1	286	1
late_glu_fetal	Transcriptional Reg. of White Adipocyte Differentiation (Re)	0.8309	0.565814	1	286	1
late_glu_fetal	Organophosphate Ester Transport (GO)	0.8309	0.565814	1	286	1
late_glu_fetal	Pos. Reg. of Leukocyte Mediated Immunity (GO)	0.8309	0.565814	1	286	1
late_glu_fetal	Mapk6 Mapk4 Signaling (Re)	0.8309	0.565814	1	286	1
late_glu_fetal	RNA Polymerase II Pre Transcription Events (Re)	0.8309	0.565814	1	286	1
late_glu_fetal	Heart Development (GO)	0.831849	0.703657	5	358	1
early_glu_fetal	Vacuolar Transport (GO)	0.832138	0.618148	2	358	1
late_in_fetal	Protein Modification By Small Protein Conjugation (GO)	0.8339	0.615776	2	276	1
early_glu_fetal	Reg. of Chromosome Organization (GO)	0.834065	0.700472	5	400	1
early_in_fetal	Organic Acid Metabolic Process (GO)	0.834805	0.55743	1	221	1
late_in_fetal	Cellular Responses to External Stimuli (Re)	0.835448	0.555752	1	178	1
late_glu_fetal	Cell Cycle (Re)	0.838989	0.738292	8	408	1
early_in_fetal	Tube Development (GO)	0.839655	0.548079	1	224	1
late_glu_fetal	Response to Endoplasmic Reticulum Stress (GO)	0.840278	0.644452	3	325	1
late_glu_fetal	Viral Life Cycle (GO)	0.840278	0.644452	3	325	1
late_in_fetal	Protein Catabolic Process (GO)	0.841335	0.604196	2	280	1
late_glu_fetal	Signal Transduction By Protein Phosphorylation (GO)	0.84234	0.762254	11	456	1
late_glu_fetal	Metabolism of Nucleotides (Re)	0.842544	0.543029	1	287	1
late_glu_fetal	Transition Metal Ion Transport (GO)	0.842544	0.543029	1	287	1
late_glu_fetal	Neg. Reg. of Intrinsic Apoptotic Signaling Pathway (GO)	0.842544	0.543029	1	287	1
late_glu_fetal	Neutral Lipid Metabolic Process (GO)	0.842544	0.543029	1	287	1
late_glu_fetal	SCF Dependent Proteasomal Ubiquitin Dependent Protein Catabolic Process (GO)	0.842544	0.543029	1	287	1
late_glu_fetal	Cell Killing (GO)	0.842544	0.543029	1	287	1
late_glu_fetal	Protein Targeting to Mitochondrion (GO)	0.842544	0.543029	1	287	1
early_glu_fetal	Progesterone Mediated Oocyte Maturation (KG)	0.843586	0.541541	1	343	1
early_glu_fetal	DAG and IP3 Signaling (Re)	0.843586	0.541541	1	343	1
early_glu_fetal	Spinal Cord Development (GO)	0.843586	0.541541	1	343	1
early_glu_fetal	Mitochondrial Respiratory Chain Complex Assembly (GO)	0.843586	0.541541	1	343	1
early_glu_fetal	Reg. of Heart Rate (GO)	0.843586	0.541541	1	343	1
early_glu_fetal	Oligodendrocyte Differentiation (GO)	0.843586	0.541541	1	343	1
early_in_fetal	Cellular Lipid Metabolic Process (GO)	0.844365	0.539023	1	227	1
early_glu_fetal	Reg. of Dephosphorylation (GO)	0.846403	0.635369	3	374	1
early_glu_fetal	Diseases of Signal Transduction (Re)	0.846988	0.702646	6	415	1
late_glu_fetal	Response to Wounding (GO)	0.849911	0.714636	7	394	1
late_glu_fetal	Phospholipid Metabolism (Re)	0.850907	0.589	2	308	1
late_glu_fetal	GPCR Ligand Binding (Re)	0.850907	0.589	2	308	1
late_glu_fetal	Phagocytosis (GO)	0.850907	0.589	2	308	1
late_glu_fetal	Lysosome (KG)	0.853389	0.521998	1	288	1
late_glu_fetal	Reg. of mRNA Stability By Proteins That Bind AU Rich Elements (Re)	0.853389	0.521998	1	288	1
late_glu_fetal	Reg. of Circadian Rhythm (GO)	0.853389	0.521998	1	288	1
late_glu_fetal	Neg. Reg. of DNA Binding Transcription Factor Activity (GO)	0.853389	0.521998	1	288	1
late_glu_fetal	Mitotic Prophase (Re)	0.853389	0.521998	1	288	1
early_glu_fetal	Metabolism of Vitamins and Cofactors (Re)	0.853562	0.5844	2	360	1
early_glu_fetal	Reg. of Histone Modification (GO)	0.853562	0.5844	2	360	1
early_glu_fetal	Reg. of Lipid Metabolism By Peroxisome Proliferator Activated Receptor Alpha Pparalpha (Re)	0.853562	0.5844	2	360	1
late_in_fetal	Anion Transport (GO)	0.8537	0.52093	1	186	1
late_glu_fetal	Cellular Amino Acid Metabolic Process (GO)	0.854724	0.624328	3	327	1
late_glu_fetal	Aging (GO)	0.854724	0.624328	3	327	1
early_glu_fetal	Prostate Cancer (KG)	0.85685	0.515609	1	344	1
early_glu_fetal	Neg. Reg. of Gene Expression Epigenetic (GO)	0.85685	0.515609	1	344	1
early_glu_fetal	Reg. of Glucose Metabolic Process (GO)	0.85685	0.515609	1	344	1
early_glu_fetal	Neg. Reg. of Response to Cytokine Stimulus (GO)	0.85685	0.515609	1	344	1
early_glu_fetal	Pos. Reg. of RNA Metabolic Process (GO)	0.85685	0.515609	1	344	1
late_glu_fetal	Cellular Lipid Metabolic Process (GO)	0.858634	0.738335	10	444	1
late_glu_fetal	B-Cell Activation (GO)	0.858946	0.576305	2	309	1
late_glu_fetal	Connective Tissue Development (GO)	0.858946	0.576305	2	309	1
early_in_fetal	Chromatin Organization (GO)	0.861898	0.505472	1	239	1
late_glu_fetal	Neg. Reg. of Transcription By RNA Polymerase II (GO)	0.862858	0.734084	10	445	1
early_in_fetal	Signal Transduction By Protein Phosphorylation (GO)	0.863269	0.502854	1	240	1
early_glu_fetal	Cell Cycle G2 M Phase Transition (GO)	0.86327	0.665104	5	404	1
early_glu_fetal	Carbohydrate Derivative Catabolic Process (GO)	0.863315	0.568858	2	361	1
early_glu_fetal	Adherens Junction Organization (GO)	0.863315	0.568858	2	361	1
late_glu_fetal	Anterior Posterior Pattern Specification (GO)	0.863489	0.502524	1	289	1
late_glu_fetal	Sensory Perception of Light Stimulus (GO)	0.863489	0.502524	1	289	1
late_glu_fetal	Reg. of Viral Life Cycle (GO)	0.863489	0.502524	1	289	1
late_in_fetal	Cytokine Mediated Signaling Pathway (GO)	0.864083	0.501231	1	191	1
late_glu_fetal	Fat Cell Differentiation (GO)	0.866587	0.5642	2	310	1
late_glu_fetal	Reg. of Cellular Response to Stress (GO)	0.866994	0.72	9	430	1
late_in_fetal	Organophosphate Biosynthetic Process (GO)	0.86803	0.493748	1	193	1
early_glu_fetal	Transport of Inorganic Cations Anions and Amino Acids Oligopeptides (Re)	0.868992	0.492034	1	345	1
early_glu_fetal	Reg. of Mitotic Cell Cycle (Re)	0.868992	0.492034	1	345	1
early_glu_fetal	Pos. Reg. of Hormone Secretion (GO)	0.868992	0.492034	1	345	1
early_glu_fetal	Reg. of Cell Matrix Adhesion (GO)	0.868992	0.492034	1	345	1
early_glu_fetal	Integrin Mediated Signaling Pathway (GO)	0.868992	0.492034	1	345	1
late_glu_fetal	G Alpha Q Signalling Events (Re)	0.872896	0.484441	1	290	1
late_glu_fetal	Macromolecule Deacylation (GO)	0.872896	0.484441	1	290	1
late_glu_fetal	Transition Metal Ion Homeostasis (GO)	0.872896	0.484441	1	290	1
late_glu_fetal	Pos. Reg. of NF kappaB Transcription Factor Activity (GO)	0.872896	0.484441	1	290	1
late_glu_fetal	Neg. Reg. of Cell Cycle G1 S Phase Transition (GO)	0.872896	0.484441	1	290	1
late_glu_fetal	Neg. Reg. of Multi Organism Process (GO)	0.872896	0.484441	1	290	1
late_glu_fetal	Monocarboxylic Acid Catabolic Process (GO)	0.872896	0.484441	1	290	1
late_glu_fetal	Epigenetic Reg. of Gene Expression (Re)	0.872896	0.484441	1	290	1
late_in_fetal	Reg. of Defense Response (GO)	0.873741	0.482926	1	196	1
early_in_fetal	Carbohydrate Derivative Metabolic Process (GO)	0.873772	0.482817	1	248	1
late_glu_fetal	Reg. of Carbohydrate Metabolic Process (GO)	0.873849	0.55253	2	311	1
late_glu_fetal	Reg. of Proteasomal Protein Catabolic Process (GO)	0.873849	0.55253	2	311	1
late_glu_fetal	Matrisome Associated (Na)	0.874304	0.627815	4	348	1
early_glu_fetal	DNA Templated Transcription Initiation (GO)	0.878989	0.588481	3	378	1
early_glu_fetal	Nuclear Transcribed mRNA Catabolic Process Deadenylation Dependent Decay (GO)	0.880107	0.470498	1	346	1
early_glu_fetal	Pos. Reg. of Cell Cycle Phase Transition (GO)	0.880107	0.470498	1	346	1
early_glu_fetal	Reg. of Muscle Organ Development (GO)	0.880107	0.470498	1	346	1
early_glu_fetal	Pos. Reg. of Ubiquitin Dependent Protein Catabolic Process (GO)	0.880107	0.470498	1	346	1
early_glu_fetal	Degradation of Beta Catenin By The Destruction Complex (Re)	0.880107	0.470498	1	346	1
early_glu_fetal	HDR Through Homologous Recombination HRR (Re)	0.880107	0.470498	1	346	1
early_glu_fetal	Transcriptional Reg. By RUNX3 (Re)	0.880107	0.470498	1	346	1
late_glu_fetal	Protein Polyubiquitination (GO)	0.880236	0.587468	3	331	1
late_glu_fetal	Reg. of mRNA Catabolic Process (GO)	0.880745	0.541327	2	312	1
late_glu_fetal	Epidermis Development (GO)	0.880745	0.541327	2	312	1
early_glu_fetal	Sulfur Compound Metabolic Process (GO)	0.881059	0.540106	2	363	1
early_glu_fetal	Reg. of Animal Organ Morphogenesis (GO)	0.881059	0.540106	2	363	1
late_glu_fetal	ECM Regulators (Na)	0.881657	0.467633	1	291	1
late_glu_fetal	Protein Tetramerization (GO)	0.881657	0.467633	1	291	1
late_glu_fetal	Nucleobase Containing Small Molecule Biosynthetic Process (GO)	0.881657	0.467633	1	291	1
late_glu_fetal	Pos. Reg. of JNK Cascade (GO)	0.881657	0.467633	1	291	1
early_glu_fetal	Nuclear Transport (GO)	0.882243	0.640788	5	407	1
early_in_fetal	Reg. of Protein Localization (GO)	0.882315	0.466473	1	255	1
early_glu_fetal	Chromatin Organization (Re)	0.882443	0.615742	4	393	1
late_glu_fetal	Cellular Amide Metabolic Process (GO)	0.883581	0.737171	13	498	1
late_glu_fetal	Stress Activated Protein Kinase Signaling Cascade (GO)	0.88596	0.578911	3	332	1
late_glu_fetal	DNA Replication (GO)	0.88596	0.578911	3	332	1
early_in_fetal	Protein Modification By Small Protein Conjugation (GO)	0.886941	0.457594	1	259	1
early_in_fetal	Cellular Response to DNA Damage Stimulus (GO)	0.889188	0.453274	1	261	1
early_glu_fetal	Pos. Reg. of Catabolic Process (GO)	0.889312	0.651625	6	422	1
late_glu_fetal	Oxidation Reduction Process (GO)	0.889692	0.705573	10	452	1
late_glu_fetal	Neg. Reg. of Cellular Amide Metabolic Process (GO)	0.889817	0.451919	1	292	1
late_glu_fetal	Ear Development (GO)	0.889817	0.451919	1	292	1
late_glu_fetal	Neg. Reg. of Hemopoiesis (GO)	0.889817	0.451919	1	292	1
late_glu_fetal	Reg. of Response to Biotic Stimulus (GO)	0.889817	0.451919	1	292	1
late_glu_fetal	Reg. of DNA Templated Transcription in Response to Stress (GO)	0.889817	0.451919	1	292	1
late_glu_fetal	Type I Interferon Production (GO)	0.889817	0.451919	1	292	1
late_glu_fetal	PCP Ce Pathway (Re)	0.889817	0.451919	1	292	1
early_glu_fetal	Nucleoside Triphosphate Biosynthetic Process (GO)	0.890282	0.450767	1	347	1
early_glu_fetal	Blastocyst Development (GO)	0.890282	0.450767	1	347	1
early_glu_fetal	Reg. of DNA Replication (GO)	0.890282	0.450767	1	347	1
early_glu_fetal	Vascular Process in Circulatory System (GO)	0.890282	0.450767	1	347	1
early_glu_fetal	Import Across Plasma Membrane (GO)	0.890282	0.450767	1	347	1
early_glu_fetal	RNA Polymerase II Pre Transcription Events (Re)	0.890282	0.450767	1	347	1
late_in_fetal	Innate Immune Response (GO)	0.891081	0.449918	1	206	1
early_in_fetal	Protein Catabolic Process (GO)	0.891391	0.449029	1	263	1
late_glu_fetal	Chromatin Organization (Re)	0.89144	0.570595	3	333	1
early_glu_fetal	ncRNA Metabolic Process (GO)	0.891707	0.665402	7	436	1
late_glu_fetal	Hormone Mediated Signaling Pathway (GO)	0.893508	0.520214	2	314	1
late_glu_fetal	Mitochondrial Gene Expression (GO)	0.893508	0.520214	2	314	1
early_glu_fetal	Drug Transport (GO)	0.896658	0.514093	2	365	1
late_glu_fetal	ncRNA Transcription (GO)	0.897416	0.437219	1	293	1
late_glu_fetal	Gastrulation (GO)	0.897416	0.437219	1	293	1
late_glu_fetal	Cellular Response to Antibiotic (GO)	0.897416	0.437219	1	293	1
late_glu_fetal	Reg. of Cell Cycle Arrest (GO)	0.897416	0.437219	1	293	1
late_glu_fetal	Pos. Reg. of Epithelial Cell Migration (GO)	0.897416	0.437219	1	293	1
late_glu_fetal	Cellular Response to Toxic Substance (GO)	0.899404	0.510255	2	315	1
early_glu_fetal	Pos. Reg. of Transporter Activity (GO)	0.899596	0.432614	1	348	1
early_glu_fetal	Neutral Lipid Metabolic Process (GO)	0.899596	0.432614	1	348	1
early_glu_fetal	SLC Mediated Transmembrane Transport (Re)	0.903725	0.501993	2	366	1
early_glu_fetal	Cellular Ketone Metabolic Process (GO)	0.903725	0.501993	2	366	1
early_glu_fetal	Reg. of TP53 Activity (Re)	0.903725	0.501993	2	366	1
late_glu_fetal	Host Interactions of HIV Factors (Re)	0.904492	0.423438	1	294	1
late_glu_fetal	Cellular Response to External Stimulus (GO)	0.904996	0.500665	2	316	1
late_glu_fetal	Protein Folding (GO)	0.904996	0.500665	2	316	1
early_glu_fetal	Lipid Modification (GO)	0.905298	0.54795	3	382	1
early_glu_fetal	Pyrimidine Metabolism (KG)	0.908121	0.415858	1	349	1
early_glu_fetal	Stem Cell Proliferation (GO)	0.908121	0.415858	1	349	1
early_glu_fetal	Reg. of Circadian Rhythm (GO)	0.908121	0.415858	1	349	1
early_glu_fetal	Mitotic Prophase (Re)	0.908121	0.415858	1	349	1
late_glu_fetal	Innate Immune Response (GO)	0.909209	0.643475	7	408	1
late_glu_fetal	Reg. of Response to DNA Damage Stimulus (GO)	0.910297	0.491424	2	317	1
early_glu_fetal	Protein Maturation (GO)	0.911015	0.538662	3	383	1
early_in_fetal	Cellular Amide Metabolic Process (GO)	0.912098	0.408591	1	284	1
late_glu_fetal	Response to Biotic Stimulus (GO)	0.912552	0.638911	7	409	1
late_in_fetal	Cytokine Signaling in Immune System (Re)	0.915348	0.402767	1	223	1
early_glu_fetal	Lipoprotein Biosynthetic Process (GO)	0.915925	0.400342	1	350	1
early_glu_fetal	Cellular Process Involved in Reproduction in Multicellular Organism (GO)	0.916417	0.529679	3	384	1
early_in_fetal	Reg. of Catabolic Process (GO)	0.916431	0.399953	1	289	1
late_glu_fetal	Hematopoietic Progenitor Cell Differentiation (GO)	0.91722	0.398308	1	296	1
late_glu_fetal	Neg. Reg. of Cell Activation (GO)	0.91722	0.398308	1	296	1
late_glu_fetal	Sensory Organ Morphogenesis (GO)	0.91722	0.398308	1	296	1
late_glu_fetal	Reactive Oxygen Species Metabolic Process (GO)	0.91722	0.398308	1	296	1
late_glu_fetal	Extracellular Matrix Organization (Re)	0.92008	0.473887	2	319	1
late_glu_fetal	Reg. of Protein Modification By Small Protein Conjugation or Removal (GO)	0.92008	0.473887	2	319	1
late_glu_fetal	HIV Life Cycle (Re)	0.922935	0.386819	1	297	1
late_glu_fetal	DNA Templated Transcription Elongation (GO)	0.922935	0.386819	1	297	1
late_glu_fetal	Gene Silencing By RNA (GO)	0.922935	0.386819	1	297	1
late_glu_fetal	Reg. of Ossification (GO)	0.922935	0.386819	1	297	1
early_glu_fetal	Reg. of Embryonic Development (GO)	0.923067	0.385935	1	351	1
early_glu_fetal	Spermatid Differentiation (GO)	0.923067	0.385935	1	351	1
early_glu_fetal	Epigenetic Reg. of Gene Expression (Re)	0.923067	0.385935	1	351	1
early_glu_fetal	RAB Reg. of Trafficking (Re)	0.923067	0.385935	1	351	1
late_glu_fetal	Reg. of Multi Organism Process (GO)	0.923637	0.518354	3	340	1
late_glu_fetal	Extrinsic Apoptotic Signaling Pathway (GO)	0.924588	0.465585	2	320	1
late_glu_fetal	Response to Virus (GO)	0.924588	0.465585	2	320	1
late_glu_fetal	Skeletal System Development (GO)	0.926979	0.549047	4	360	1
late_glu_fetal	Multicellular Organismal Homeostasis (GO)	0.926979	0.549047	4	360	1
late_glu_fetal	Reg. of Immune Response (GO)	0.92724	0.633526	8	431	1
late_glu_fetal	Reg. of Nuclear Division (GO)	0.928257	0.375969	1	298	1
early_glu_fetal	Purine Containing Compound Metabolic Process (GO)	0.929605	0.372521	1	352	1
early_glu_fetal	Response to Starvation (GO)	0.929605	0.372521	1	352	1
late_glu_fetal	P53 Downstream Pathway (PI)	0.933212	0.365705	1	299	1
late_glu_fetal	Bone Development (GO)	0.933212	0.365705	1	299	1
late_glu_fetal	Pos. Reg. of WNT Signaling Pathway (GO)	0.933212	0.365705	1	299	1
early_glu_fetal	Cellular Amino Acid Metabolic Process (GO)	0.935168	0.496511	3	388	1
early_glu_fetal	Ear Development (GO)	0.935589	0.360002	1	353	1
early_glu_fetal	Neg. Reg. of Cell Cycle G2 M Phase Transition (GO)	0.935589	0.360002	1	353	1
early_glu_fetal	Chromatin Organization (GO)	0.936272	0.666259	12	515	1
late_glu_fetal	Peptidyl Lysine Modification (GO)	0.936588	0.532279	4	363	1
late_glu_fetal	Pos. Reg. of Catabolic Process (GO)	0.936588	0.532279	4	363	1
late_glu_fetal	Protein Maturation (GO)	0.936719	0.442312	2	323	1
early_glu_fetal	DNA Conformation Change (GO)	0.937489	0.439765	2	372	1
early_glu_fetal	Ub Specific Processing Proteases (Re)	0.937489	0.439765	2	372	1
late_glu_fetal	Reg. of Endothelial Cell Migration (GO)	0.937827	0.355982	1	300	1
late_glu_fetal	Heart Morphogenesis (GO)	0.937827	0.355982	1	300	1
late_glu_fetal	Reg. of Histone Modification (GO)	0.937827	0.355982	1	300	1
late_glu_fetal	Reg. of Lipid Metabolism By Peroxisome Proliferator Activated Receptor Alpha Pparalpha (Re)	0.937827	0.355982	1	300	1
late_glu_fetal	Neg. Reg. of Immune System Process (GO)	0.937865	0.492507	3	344	1
late_glu_fetal	Reg. of Catabolic Process (GO)	0.940938	0.659764	12	504	1
early_glu_fetal	Skeletal Muscle Organ Development (GO)	0.941065	0.34829	1	354	1
early_glu_fetal	Protein Methylation (GO)	0.941892	0.430846	2	373	1
late_glu_fetal	Secreted Factors (Na)	0.942124	0.346756	1	301	1
late_glu_fetal	Response to Ionizing Radiation (GO)	0.942124	0.346756	1	301	1
late_glu_fetal	T-Cell Receptor Signaling Pathway (GO)	0.942124	0.346756	1	301	1
late_glu_fetal	Cell Cycle Checkpoint (GO)	0.943755	0.428028	2	325	1
late_glu_fetal	Core Matrisome (Na)	0.946125	0.337993	1	302	1
late_glu_fetal	Mesenchyme Development (GO)	0.946125	0.337993	1	302	1
early_glu_fetal	Protein Modification By Small Protein Removal (GO)	0.946603	0.474196	3	391	1
early_glu_fetal	Nucleic Acid Phosphodiester Bond Hydrolysis (GO)	0.946603	0.474196	3	391	1
late_glu_fetal	Ribonucleoprotein Complex Biogenesis (GO)	0.94782	0.540427	5	386	1
late_glu_fetal	Methylation (GO)	0.949616	0.469045	3	348	1
late_glu_fetal	Interferon Signaling (Re)	0.94985	0.329656	1	303	1
late_glu_fetal	Protein Import (GO)	0.94985	0.329656	1	303	1
late_glu_fetal	Monosaccharide Metabolic Process (GO)	0.94985	0.329656	1	303	1
late_glu_fetal	Reg. of Animal Organ Morphogenesis (GO)	0.94985	0.329656	1	303	1
late_glu_fetal	Reg. of Protein Stability (GO)	0.950046	0.414623	2	327	1
late_glu_fetal	Intracellular Receptor Signaling Pathway (GO)	0.950046	0.414623	2	327	1
early_glu_fetal	Amine Metabolic Process (GO)	0.950664	0.326995	1	356	1
early_glu_fetal	Cardiac Muscle Tissue Development (GO)	0.950664	0.326995	1	356	1
late_glu_fetal	Cytokine Production (GO)	0.952321	0.53154	5	388	1
late_glu_fetal	Neg. Reg. of Catabolic Process (GO)	0.952934	0.408225	2	328	1
early_glu_fetal	DNA Replication (GO)	0.953155	0.460381	3	393	1
late_glu_fetal	Interaction With Host (GO)	0.953319	0.321717	1	304	1
early_glu_fetal	Anion Transmembrane Transport (GO)	0.953401	0.406109	2	376	1
late_glu_fetal	Activation of Protein Kinase Activity (GO)	0.954685	0.458124	3	350	1
late_glu_fetal	Posttranscriptional Reg. of Gene Expression (GO)	0.955353	0.549405	6	408	1
late_in_fetal	Carbohydrate Derivative Metabolic Process (GO)	0.955492	0.317254	1	266	1
early_glu_fetal	Cell Cycle (Re)	0.955916	0.584716	8	469	1
late_glu_fetal	Lymphocyte Mediated Immunity (GO)	0.956548	0.314147	1	305	1
late_glu_fetal	Temperature Homeostasis (GO)	0.956548	0.314147	1	305	1
late_glu_fetal	Sumoylation (Re)	0.956548	0.314147	1	305	1
early_glu_fetal	Organophosphate Biosynthetic Process (GO)	0.958603	0.562027	7	456	1
early_glu_fetal	DNA Templated Transcription Elongation (GO)	0.958704	0.308134	1	358	1
early_glu_fetal	Alcohol Biosynthetic Process (GO)	0.958704	0.308134	1	358	1
early_glu_fetal	Mitochondrial Transport (GO)	0.958952	0.447334	3	395	1
early_glu_fetal	Nucleobase Containing Small Molecule Metabolic Process (GO)	0.958952	0.447334	3	395	1
late_glu_fetal	Leukocyte Proliferation (GO)	0.959555	0.30692	1	306	1
late_glu_fetal	DNA Biosynthetic Process (GO)	0.959555	0.30692	1	306	1
early_glu_fetal	Cell Division (GO)	0.960663	0.557668	7	457	1
late_glu_fetal	Signal Transduction By P53 Class Mediator (GO)	0.960675	0.390144	2	331	1
late_glu_fetal	Ossification (GO)	0.960675	0.390144	2	331	1
early_glu_fetal	Reg. of Nuclear Division (GO)	0.96222	0.299489	1	359	1
early_glu_fetal	Telomere Organization (GO)	0.96222	0.299489	1	359	1
early_glu_fetal	Reg. of Cell Division (GO)	0.96222	0.299489	1	359	1
early_glu_fetal	Neg. Reg. of Nucleobase Containing Compound Metabolic Process (GO)	0.96222	0.299489	1	359	1
early_glu_fetal	PTEN Regulation (Re)	0.96222	0.299489	1	359	1
late_in_fetal	Cellular Response to DNA Damage Stimulus (GO)	0.963409	0.297835	1	279	1
late_glu_fetal	Neg. Reg. of Defense Response (GO)	0.964961	0.293411	1	308	1
late_glu_fetal	Ameboidal Type Cell Migration (GO)	0.965354	0.432874	3	355	1
early_glu_fetal	Reg. of Protein Modification By Small Protein Conjugation or Removal (GO)	0.965404	0.377176	2	380	1
early_glu_fetal	S Phase (Re)	0.965437	0.291312	1	360	1
early_glu_fetal	NOTCH Signaling Pathway (GO)	0.965437	0.291312	1	360	1
early_glu_fetal	Pos. Reg. of WNT Signaling Pathway (GO)	0.965437	0.291312	1	360	1
late_glu_fetal	Cytokine Mediated Signaling Pathway (GO)	0.96544	0.502541	5	395	1
early_glu_fetal	Chromosome Segregation (GO)	0.967905	0.370567	2	381	1
late_glu_fetal	Lymphocyte Activation (GO)	0.967969	0.465589	4	377	1
early_glu_fetal	Phospholipid Biosynthetic Process (GO)	0.970233	0.364181	2	382	1
early_glu_fetal	Intracellular Signaling By Second Messengers (Re)	0.970641	0.417681	3	400	1
early_glu_fetal	Non Canonical WNT Signaling Pathway (GO)	0.971075	0.276215	1	362	1
early_glu_fetal	mRNA Metabolic Process (GO)	0.971199	0.532822	7	463	1
late_glu_fetal	Pos. Reg. of Intracellular Signal Transduction (GO)	0.971443	0.550842	8	455	1
late_glu_fetal	Striated Muscle Cell Differentiation (GO)	0.97175	0.275214	1	311	1
late_glu_fetal	Protein Kinase B Signaling (GO)	0.97175	0.275214	1	311	1
late_glu_fetal	Homeostasis of Number of Cells (GO)	0.97175	0.275214	1	311	1
late_glu_fetal	Post Translational Protein Modification (GO)	0.972663	0.35832	2	337	1
late_glu_fetal	Neg. Reg. of Response to External Stimulus (GO)	0.972663	0.35832	2	337	1
early_glu_fetal	Spliceosome (KG)	0.97354	0.269232	1	363	1
early_glu_fetal	Core Matrisome (Na)	0.97354	0.269232	1	363	1
late_glu_fetal	Inflammatory Response (GO)	0.973629	0.4102	3	360	1
late_glu_fetal	Neg. Reg. of Cell Death (GO)	0.973699	0.54487	8	457	1
late_glu_fetal	Signaling By NOTCH (Re)	0.973708	0.269633	1	312	1
late_glu_fetal	DNA Conformation Change (GO)	0.973708	0.269633	1	312	1
late_glu_fetal	Meiotic Cell Cycle (GO)	0.973708	0.269633	1	312	1
late_glu_fetal	Ub Specific Processing Proteases (Re)	0.973708	0.269633	1	312	1
late_glu_fetal	Chromatin Organization (GO)	0.974765	0.54193	8	458	1
late_glu_fetal	Protein Modification By Small Protein Conjugation (GO)	0.975751	0.554844	9	477	1
early_glu_fetal	Protein Import (GO)	0.975796	0.26259	1	364	1
early_glu_fetal	Nucleobase Containing Compound Transport (GO)	0.97628	0.34626	2	385	1
early_glu_fetal	DNA Recombination (GO)	0.97628	0.34626	2	385	1
late_glu_fetal	Response to Oxidative Stress (GO)	0.976385	0.401765	3	362	1
late_glu_fetal	Immune System Development (GO)	0.977198	0.516758	7	442	1
late_glu_fetal	Translational Initiation (GO)	0.977228	0.259116	1	314	1
late_glu_fetal	Response to Molecule of Bacterial Origin (GO)	0.977228	0.259116	1	314	1
late_glu_fetal	mRNA Metabolic Process (GO)	0.977443	0.469461	5	404	1
early_glu_fetal	RNA 3 End Processing (GO)	0.97786	0.256265	1	365	1
late_glu_fetal	Translation (Re)	0.978609	0.33979	2	341	1
early_glu_fetal	Cytokinesis (GO)	0.979748	0.250233	1	366	1
early_glu_fetal	Neg. Reg. of WNT Signaling Pathway (GO)	0.979748	0.250233	1	366	1
late_glu_fetal	Reg. of Chromosome Organization (GO)	0.979888	0.335446	2	342	1
late_glu_fetal	Neg. Reg. of Apoptotic Signaling Pathway (GO)	0.980278	0.249378	1	316	1
late_glu_fetal	Viral Gene Expression (GO)	0.980278	0.249378	1	316	1
late_glu_fetal	Reg. of MAP Kinase Activity (GO)	0.981093	0.331211	2	343	1
early_glu_fetal	Drug Metabolic Process (GO)	0.981134	0.329992	2	388	1
late_glu_fetal	Reg. of Hemopoiesis (GO)	0.982228	0.327078	2	344	1
late_glu_fetal	Response to Oxygen Levels (GO)	0.983297	0.323045	2	345	1
late_glu_fetal	DNA Templated Transcription Initiation (GO)	0.984107	0.236052	1	319	1
late_glu_fetal	Reg. of Inflammatory Response (GO)	0.984107	0.236052	1	319	1
late_glu_fetal	Reg. of Nucleobase Containing Compound Metabolic Process (GO)	0.984384	0.413384	4	391	1
late_glu_fetal	Phospholipid Metabolic Process (GO)	0.985211	0.231916	1	320	1
late_glu_fetal	rRNA Metabolic Process (GO)	0.985211	0.231916	1	320	1
late_glu_fetal	Activation of Innate Immune Response (GO)	0.985211	0.231916	1	320	1
late_glu_fetal	Muscle Structure Development (GO)	0.985739	0.367639	3	371	1
early_glu_fetal	Protein Modification By Small Protein Conjugation (GO)	0.986446	0.545303	11	536	1
early_glu_fetal	DNA Double Strand Break Repair (Re)	0.987037	0.223846	1	371	1
late_glu_fetal	Organelle Fission (GO)	0.987773	0.304255	2	350	1
late_glu_fetal	Response to Antibiotic (GO)	0.988085	0.220323	1	323	1
early_glu_fetal	DNA Repair (Re)	0.990356	0.344217	3	416	1
late_glu_fetal	Pos. Reg. of Nucleobase Containing Compound Metabolic Process (GO)	0.990402	0.209816	1	326	1
late_glu_fetal	Reg. of Defense Response (GO)	0.990825	0.382532	4	401	1
late_glu_fetal	Neg. Reg. of Cell Cycle Phase Transition (GO)	0.99107	0.20653	1	327	1
late_glu_fetal	DNA Repair (Re)	0.991623	0.284345	2	356	1
late_glu_fetal	Drug Metabolic Process (GO)	0.991692	0.203343	1	328	1
early_glu_fetal	Mitochondrial Gene Expression (GO)	0.991707	0.202436	1	376	1
late_glu_fetal	Nuclear Transcribed mRNA Catabolic Process (GO)	0.992808	0.19725	1	330	1
early_glu_fetal	Protein Localization to Nucleus (GO)	0.993659	0.191426	1	379	1
late_glu_fetal	Reg. of Protein Catabolic Process (GO)	0.993904	0.269597	2	361	1
early_glu_fetal	Double Strand Break Repair (GO)	0.994202	0.188013	1	380	1
late_glu_fetal	Processing of Capped Intron Containing Pre mRNA (Re)	0.994209	0.188754	1	333	1
early_glu_fetal	Peptidyl Lysine Modification (GO)	0.994961	0.31302	3	425	1
late_glu_fetal	Reg. of Immune Effector Process (GO)	0.995338	0.180947	1	336	1
late_glu_fetal	Reg. of Gene Expression Epigenetic (GO)	0.995966	0.176084	1	338	1
late_glu_fetal	Cellular Response to DNA Damage Stimulus (GO)	0.996263	0.419855	7	481	1
early_glu_fetal	Methylation (GO)	0.996639	0.244977	2	410	1
early_glu_fetal	Organelle Fission (GO)	0.996897	0.242122	2	411	1
late_glu_fetal	Metabolism of Amino Acids and Derivatives (Re)	0.997388	0.16292	1	344	1
late_glu_fetal	Class I MHC Mediated Antigen Processing Presentation (Re)	0.997898	0.157035	1	347	1
late_glu_fetal	ncRNA Metabolic Process (GO)	0.998216	0.224951	2	380	1
late_glu_fetal	Nuclear Transport (GO)	0.99831	0.151552	1	350	1
early_glu_fetal	Processing of Capped Intron Containing Pre mRNA (Re)	0.998348	0.15033	1	394	1
early_glu_fetal	Protein Polyubiquitination (GO)	0.998348	0.15033	1	394	1
late_glu_fetal	Organic Cyclic Compound Catabolic Process (GO)	0.998393	0.271543	3	408	1
late_glu_fetal	Protein Catabolic Process (GO)	0.999704	0.291888	5	485	1
late_glu_fetal	Metabolism of RNA (Re)	0.999991	0.132373	2	458	1
early_in_fetal	Glycolysis Gluconeogenesis (KG)	1	0	0	48	1
late_in_fetal	Glycolysis Gluconeogenesis (KG)	1	0	0	66	1
early_in_fetal	Pentose Phosphate Pathway (KG)	1	0	0	42	1
late_in_fetal	Pentose Phosphate Pathway (KG)	1	0	0	60	1
early_in_fetal	Fructose and Mannose Metabolism (KG)	1	0	0	46	1
late_in_fetal	Fructose and Mannose Metabolism (KG)	1	0	0	64	1
late_glu_fetal	Fatty Acid Metabolism (KG)	1	0	0	272	1
early_in_fetal	Fatty Acid Metabolism (KG)	1	0	0	46	1
late_in_fetal	Fatty Acid Metabolism (KG)	1	0	0	64	1
early_in_fetal	Oxidative Phosphorylation (KG)	1	0	0	59	1
late_in_fetal	Oxidative Phosphorylation (KG)	1	0	0	77	1
early_in_fetal	Purine Metabolism (KG)	1	0	0	78	1
late_in_fetal	Purine Metabolism (KG)	1	0	0	96	1
early_in_fetal	Pyrimidine Metabolism (KG)	1	0	0	63	1
late_in_fetal	Pyrimidine Metabolism (KG)	1	0	0	81	1
early_glu_fetal	Alanine Aspartate and Glutamate Metabolism (KG)	1	0	0	328	1
late_glu_fetal	Alanine Aspartate and Glutamate Metabolism (KG)	1	0	0	267	1
early_glu_fetal	Glycine Serine and Threonine Metabolism (KG)	1	0	0	330	1
late_glu_fetal	Glycine Serine and Threonine Metabolism (KG)	1	0	0	269	1
early_in_fetal	Glycine Serine and Threonine Metabolism (KG)	1	0	0	43	1
late_in_fetal	Glycine Serine and Threonine Metabolism (KG)	1	0	0	61	1
late_glu_fetal	Valine Leucine and Isoleucine Degradation (KG)	1	0	0	272	1
early_in_fetal	Valine Leucine and Isoleucine Degradation (KG)	1	0	0	46	1
late_in_fetal	Valine Leucine and Isoleucine Degradation (KG)	1	0	0	64	1
early_glu_fetal	Valine Leucine and Isoleucine Biosynthesis (KG)	1	0	0	328	1
late_glu_fetal	Valine Leucine and Isoleucine Biosynthesis (KG)	1	0	0	267	1
early_in_fetal	Valine Leucine and Isoleucine Biosynthesis (KG)	1	0	0	41	1
late_in_fetal	Valine Leucine and Isoleucine Biosynthesis (KG)	1	0	0	59	1
late_glu_fetal	Lysine Degradation (KG)	1	0	0	277	1
early_in_fetal	Lysine Degradation (KG)	1	0	0	51	1
late_in_fetal	Lysine Degradation (KG)	1	0	0	69	1
late_glu_fetal	Arginine and Proline Metabolism (KG)	1	0	0	274	1
early_in_fetal	Arginine and Proline Metabolism (KG)	1	0	0	48	1
late_in_fetal	Arginine and Proline Metabolism (KG)	1	0	0	66	1
late_glu_fetal	Histidine Metabolism (KG)	1	0	0	269	1
early_in_fetal	Histidine Metabolism (KG)	1	0	0	43	1
late_in_fetal	Histidine Metabolism (KG)	1	0	0	61	1
early_glu_fetal	Tyrosine Metabolism (KG)	1	0	0	330	1
late_glu_fetal	Tyrosine Metabolism (KG)	1	0	0	269	1
early_in_fetal	Tyrosine Metabolism (KG)	1	0	0	43	1
late_in_fetal	Tyrosine Metabolism (KG)	1	0	0	61	1
late_glu_fetal	Tryptophan Metabolism (KG)	1	0	0	267	1
early_in_fetal	Tryptophan Metabolism (KG)	1	0	0	41	1
late_in_fetal	Tryptophan Metabolism (KG)	1	0	0	59	1
late_glu_fetal	Beta Alanine Metabolism (KG)	1	0	0	268	1
early_glu_fetal	Selenoamino Acid Metabolism (KG)	1	0	0	334	1
late_glu_fetal	Selenoamino Acid Metabolism (KG)	1	0	0	273	1
early_in_fetal	Selenoamino Acid Metabolism (KG)	1	0	0	47	1
late_in_fetal	Selenoamino Acid Metabolism (KG)	1	0	0	65	1
early_in_fetal	Glutathione Metabolism (KG)	1	0	0	47	1
late_in_fetal	Glutathione Metabolism (KG)	1	0	0	65	1
late_glu_fetal	N Glycan Biosynthesis (KG)	1	0	0	274	1
early_in_fetal	N Glycan Biosynthesis (KG)	1	0	0	48	1
late_in_fetal	N Glycan Biosynthesis (KG)	1	0	0	66	1
late_glu_fetal	Amino Sugar and Nucleotide Sugar Metabolism (KG)	1	0	0	271	1
early_in_fetal	Amino Sugar and Nucleotide Sugar Metabolism (KG)	1	0	0	45	1
late_in_fetal	Amino Sugar and Nucleotide Sugar Metabolism (KG)	1	0	0	63	1
early_glu_fetal	Glycosaminoglycan Degradation (KG)	1	0	0	329	1
late_glu_fetal	Glycosaminoglycan Degradation (KG)	1	0	0	268	1
early_in_fetal	Glycosaminoglycan Degradation (KG)	1	0	0	42	1
late_in_fetal	Glycosaminoglycan Degradation (KG)	1	0	0	60	1
early_in_fetal	Glycosaminoglycan Biosynthesis Chondroitin Sulfate (KG)	1	0	0	44	1
late_in_fetal	Glycosaminoglycan Biosynthesis Chondroitin Sulfate (KG)	1	0	0	62	1
late_glu_fetal	Glycerolipid Metabolism (KG)	1	0	0	270	1
early_in_fetal	Glycerolipid Metabolism (KG)	1	0	0	44	1
late_in_fetal	Glycerolipid Metabolism (KG)	1	0	0	62	1
late_glu_fetal	Glycerophospholipid Metabolism (KG)	1	0	0	280	1
early_in_fetal	Glycerophospholipid Metabolism (KG)	1	0	0	54	1
late_in_fetal	Glycerophospholipid Metabolism (KG)	1	0	0	72	1
late_glu_fetal	Arachidonic Acid Metabolism (KG)	1	0	0	271	1
early_in_fetal	Arachidonic Acid Metabolism (KG)	1	0	0	45	1
late_in_fetal	Arachidonic Acid Metabolism (KG)	1	0	0	63	1
late_glu_fetal	Sphingolipid Metabolism (KG)	1	0	0	269	1
early_in_fetal	Sphingolipid Metabolism (KG)	1	0	0	43	1
late_in_fetal	Sphingolipid Metabolism (KG)	1	0	0	61	1
early_in_fetal	Pyruvate Metabolism (KG)	1	0	0	46	1
late_in_fetal	Pyruvate Metabolism (KG)	1	0	0	64	1
late_glu_fetal	Propanoate Metabolism (KG)	1	0	0	268	1
early_in_fetal	Propanoate Metabolism (KG)	1	0	0	42	1
late_in_fetal	Propanoate Metabolism (KG)	1	0	0	60	1
late_glu_fetal	Butanoate Metabolism (KG)	1	0	0	270	1
early_glu_fetal	Nicotinate and Nicotinamide Metabolism (KG)	1	0	0	329	1
late_glu_fetal	Nicotinate and Nicotinamide Metabolism (KG)	1	0	0	268	1
early_in_fetal	Nicotinate and Nicotinamide Metabolism (KG)	1	0	0	42	1
late_in_fetal	Nicotinate and Nicotinamide Metabolism (KG)	1	0	0	60	1
late_glu_fetal	Retinol Metabolism (KG)	1	0	0	268	1
early_in_fetal	Retinol Metabolism (KG)	1	0	0	42	1
late_in_fetal	Retinol Metabolism (KG)	1	0	0	60	1
late_glu_fetal	Porphyrin and Chlorophyll Metabolism (KG)	1	0	0	269	1
early_in_fetal	Porphyrin and Chlorophyll Metabolism (KG)	1	0	0	43	1
early_glu_fetal	Drug Metabolism Cytochrome P450 (KG)	1	0	0	329	1
early_in_fetal	Drug Metabolism Cytochrome P450 (KG)	1	0	0	42	1
late_in_fetal	Drug Metabolism Cytochrome P450 (KG)	1	0	0	60	1
early_glu_fetal	Drug Metabolism Other Enzymes (KG)	1	0	0	328	1
late_glu_fetal	Drug Metabolism Other Enzymes (KG)	1	0	0	267	1
early_in_fetal	Drug Metabolism Other Enzymes (KG)	1	0	0	41	1
late_in_fetal	Drug Metabolism Other Enzymes (KG)	1	0	0	59	1
early_in_fetal	Biosynthesis of Unsaturated Fatty Acids (KG)	1	0	0	42	1
late_in_fetal	Biosynthesis of Unsaturated Fatty Acids (KG)	1	0	0	60	1
late_glu_fetal	ABC Transporters (KG)	1	0	0	274	1
early_in_fetal	ABC Transporters (KG)	1	0	0	48	1
late_in_fetal	ABC Transporters (KG)	1	0	0	66	1
early_glu_fetal	RNA Degradation (KG)	1	0	0	340	1
early_in_fetal	RNA Degradation (KG)	1	0	0	53	1
late_in_fetal	RNA Degradation (KG)	1	0	0	71	1
early_glu_fetal	RNA Polymerase (KG)	1	0	0	331	1
early_in_fetal	RNA Polymerase (KG)	1	0	0	44	1
late_in_fetal	RNA Polymerase (KG)	1	0	0	62	1
early_glu_fetal	Basal Transcription Factors (KG)	1	0	0	333	1
late_glu_fetal	Basal Transcription Factors (KG)	1	0	0	272	1
early_in_fetal	Basal Transcription Factors (KG)	1	0	0	46	1
late_in_fetal	Basal Transcription Factors (KG)	1	0	0	64	1
early_glu_fetal	DNA Replication (KG)	1	0	0	334	1
late_glu_fetal	DNA Replication (KG)	1	0	0	273	1
early_in_fetal	DNA Replication (KG)	1	0	0	47	1
late_in_fetal	DNA Replication (KG)	1	0	0	65	1
late_glu_fetal	Spliceosome (KG)	1	0	0	303	1
early_in_fetal	PPAR Signaling Pathway (KG)	1	0	0	52	1
early_glu_fetal	Nucleotide Excision Repair (KG)	1	0	0	337	1
late_glu_fetal	Nucleotide Excision Repair (KG)	1	0	0	276	1
early_in_fetal	Nucleotide Excision Repair (KG)	1	0	0	50	1
late_in_fetal	Nucleotide Excision Repair (KG)	1	0	0	68	1
early_glu_fetal	Mismatch Repair (KG)	1	0	0	331	1
late_glu_fetal	Mismatch Repair (KG)	1	0	0	270	1
early_in_fetal	Mismatch Repair (KG)	1	0	0	44	1
late_in_fetal	Mismatch Repair (KG)	1	0	0	62	1
early_glu_fetal	Homologous Recombination (KG)	1	0	0	333	1
late_glu_fetal	Homologous Recombination (KG)	1	0	0	272	1
early_in_fetal	Homologous Recombination (KG)	1	0	0	46	1
late_in_fetal	Homologous Recombination (KG)	1	0	0	64	1
early_in_fetal	ERBB Signaling Pathway (KG)	1	0	0	69	1
early_in_fetal	Cytokine Cytokine Receptor Interaction (KG)	1	0	0	57	1
late_in_fetal	Cytokine Cytokine Receptor Interaction (KG)	1	0	0	75	1
early_in_fetal	Chemokine Signaling Pathway (KG)	1	0	0	71	1
late_in_fetal	Chemokine Signaling Pathway (KG)	1	0	0	89	1
early_in_fetal	P53 Signaling Pathway (KG)	1	0	0	54	1
late_in_fetal	P53 Signaling Pathway (KG)	1	0	0	72	1
early_in_fetal	Ubiquitin Mediated Proteolysis (KG)	1	0	0	65	1
late_in_fetal	Ubiquitin Mediated Proteolysis (KG)	1	0	0	83	1
early_in_fetal	SNARE Interactions in Vesicular Transport (KG)	1	0	0	53	1
late_in_fetal	SNARE Interactions in Vesicular Transport (KG)	1	0	0	71	1
early_glu_fetal	Reg. of Autophagy (KG)	1	0	0	329	1
early_in_fetal	Reg. of Autophagy (KG)	1	0	0	42	1
late_in_fetal	Reg. of Autophagy (KG)	1	0	0	60	1
early_in_fetal	Lysosome (KG)	1	0	0	63	1
late_in_fetal	Lysosome (KG)	1	0	0	81	1
early_in_fetal	Mtor Signaling Pathway (KG)	1	0	0	55	1
late_in_fetal	Mtor Signaling Pathway (KG)	1	0	0	73	1
late_glu_fetal	Apoptosis (KG)	1	0	0	277	1
early_in_fetal	Apoptosis (KG)	1	0	0	51	1
late_in_fetal	Apoptosis (KG)	1	0	0	69	1
early_in_fetal	WNT Signaling Pathway (KG)	1	0	0	78	1
early_glu_fetal	NOTCH Signaling Pathway (KG)	1	0	0	340	1
late_glu_fetal	NOTCH Signaling Pathway (KG)	1	0	0	279	1
early_in_fetal	NOTCH Signaling Pathway (KG)	1	0	0	53	1
late_in_fetal	NOTCH Signaling Pathway (KG)	1	0	0	71	1
early_glu_fetal	Hedgehog Signaling Pathway (KG)	1	0	0	337	1
late_glu_fetal	Hedgehog Signaling Pathway (KG)	1	0	0	276	1
early_in_fetal	Hedgehog Signaling Pathway (KG)	1	0	0	50	1
late_in_fetal	Hedgehog Signaling Pathway (KG)	1	0	0	68	1
late_glu_fetal	TGF Beta Signaling Pathway (KG)	1	0	0	280	1
early_in_fetal	TGF Beta Signaling Pathway (KG)	1	0	0	54	1
late_in_fetal	TGF Beta Signaling Pathway (KG)	1	0	0	72	1
early_in_fetal	Axon Guidance (KG)	1	0	0	75	1
late_in_fetal	Axon Guidance (KG)	1	0	0	93	1
early_in_fetal	VEGF Signaling Pathway (KG)	1	0	0	60	1
early_in_fetal	Focal Adhesion (KG)	1	0	0	88	1
early_in_fetal	ECM Receptor Interaction (KG)	1	0	0	48	1
late_in_fetal	ECM Receptor Interaction (KG)	1	0	0	66	1
early_in_fetal	Adherens Junction (KG)	1	0	0	54	1
late_in_fetal	Adherens Junction (KG)	1	0	0	72	1
early_in_fetal	Tight Junction (KG)	1	0	0	65	1
early_in_fetal	Gap Junction (KG)	1	0	0	58	1
late_glu_fetal	Antigen Processing and Presentation (KG)	1	0	0	276	1
early_in_fetal	Toll Like Receptor Signaling Pathway (KG)	1	0	0	54	1
late_in_fetal	Toll Like Receptor Signaling Pathway (KG)	1	0	0	72	1
early_in_fetal	NOD Like Receptor Signaling Pathway (KG)	1	0	0	46	1
late_in_fetal	NOD Like Receptor Signaling Pathway (KG)	1	0	0	64	1
early_in_fetal	RIG I Like Receptor Signaling Pathway (KG)	1	0	0	51	1
late_in_fetal	RIG I Like Receptor Signaling Pathway (KG)	1	0	0	69	1
late_glu_fetal	Cytosolic DNA Sensing Pathway (KG)	1	0	0	271	1
early_in_fetal	Cytosolic DNA Sensing Pathway (KG)	1	0	0	45	1
late_in_fetal	Cytosolic DNA Sensing Pathway (KG)	1	0	0	63	1
late_glu_fetal	JAK STAT Signaling Pathway (KG)	1	0	0	280	1
early_in_fetal	JAK STAT Signaling Pathway (KG)	1	0	0	54	1
late_in_fetal	JAK STAT Signaling Pathway (KG)	1	0	0	72	1
early_in_fetal	Hematopoietic Cell Lineage (KG)	1	0	0	44	1
late_in_fetal	Hematopoietic Cell Lineage (KG)	1	0	0	62	1
early_in_fetal	Natural Killer Cell Mediated Cytotoxicity (KG)	1	0	0	56	1
early_in_fetal	T-Cell Receptor Signaling Pathway (KG)	1	0	0	60	1
late_in_fetal	T-Cell Receptor Signaling Pathway (KG)	1	0	0	78	1
early_in_fetal	B-Cell Receptor Signaling Pathway (KG)	1	0	0	52	1
late_in_fetal	B-Cell Receptor Signaling Pathway (KG)	1	0	0	70	1
early_in_fetal	Fc Epsilon RI Signaling Pathway (KG)	1	0	0	55	1
early_in_fetal	Fc Gamma R Mediated Phagocytosis (KG)	1	0	0	62	1
early_in_fetal	Leukocyte Transendothelial Migration (KG)	1	0	0	56	1
early_in_fetal	Long Term Depression (KG)	1	0	0	50	1
early_in_fetal	Taste Transduction (KG)	1	0	0	45	1
late_in_fetal	Taste Transduction (KG)	1	0	0	63	1
early_in_fetal	Reg. of Actin Cytoskeleton (KG)	1	0	0	87	1
late_in_fetal	Reg. of Actin Cytoskeleton (KG)	1	0	0	105	1
early_in_fetal	Progesterone Mediated Oocyte Maturation (KG)	1	0	0	57	1
late_in_fetal	Progesterone Mediated Oocyte Maturation (KG)	1	0	0	75	1
early_in_fetal	Adipocytokine Signaling Pathway (KG)	1	0	0	52	1
early_in_fetal	Type II Diabetes Mellitus (KG)	1	0	0	48	1
late_in_fetal	Type II Diabetes Mellitus (KG)	1	0	0	66	1
early_in_fetal	Aldosterone Regulated Sodium Reabsorption (KG)	1	0	0	44	1
early_in_fetal	Vasopressin Regulated Water Reabsorption (KG)	1	0	0	49	1
late_in_fetal	Vasopressin Regulated Water Reabsorption (KG)	1	0	0	67	1
late_glu_fetal	Amyotrophic Lateral Sclerosis ALS (KG)	1	0	0	276	1
early_in_fetal	Amyotrophic Lateral Sclerosis ALS (KG)	1	0	0	50	1
late_in_fetal	Amyotrophic Lateral Sclerosis ALS (KG)	1	0	0	68	1
early_in_fetal	Huntingtons Disease (KG)	1	0	0	77	1
late_in_fetal	Huntingtons Disease (KG)	1	0	0	95	1
late_glu_fetal	Prion Diseases (KG)	1	0	0	271	1
early_in_fetal	Vibrio Cholerae Infection (KG)	1	0	0	51	1
early_glu_fetal	Epithelial Cell Signaling in Helicobacter Pylori Infection (KG)	1	0	0	339	1
early_in_fetal	Epithelial Cell Signaling in Helicobacter Pylori Infection (KG)	1	0	0	52	1
late_in_fetal	Epithelial Cell Signaling in Helicobacter Pylori Infection (KG)	1	0	0	70	1
early_in_fetal	Pathogenic Escherichia Coli Infection (KG)	1	0	0	45	1
early_in_fetal	Leishmania Infection (KG)	1	0	0	45	1
late_in_fetal	Leishmania Infection (KG)	1	0	0	63	1
early_in_fetal	Colorectal Cancer (KG)	1	0	0	55	1
late_in_fetal	Colorectal Cancer (KG)	1	0	0	73	1
early_in_fetal	Renal Cell Carcinoma (KG)	1	0	0	55	1
late_in_fetal	Renal Cell Carcinoma (KG)	1	0	0	73	1
early_in_fetal	Pancreatic Cancer (KG)	1	0	0	51	1
late_in_fetal	Pancreatic Cancer (KG)	1	0	0	69	1
early_in_fetal	Endometrial Cancer (KG)	1	0	0	54	1
late_in_fetal	Endometrial Cancer (KG)	1	0	0	72	1
early_in_fetal	Prostate Cancer (KG)	1	0	0	58	1
late_in_fetal	Prostate Cancer (KG)	1	0	0	76	1
early_in_fetal	Thyroid Cancer (KG)	1	0	0	43	1
late_glu_fetal	Basal Cell Carcinoma (KG)	1	0	0	282	1
early_in_fetal	Basal Cell Carcinoma (KG)	1	0	0	56	1
late_in_fetal	Basal Cell Carcinoma (KG)	1	0	0	74	1
early_in_fetal	Melanoma (KG)	1	0	0	47	1
late_in_fetal	Melanoma (KG)	1	0	0	65	1
early_in_fetal	Bladder Cancer (KG)	1	0	0	44	1
late_in_fetal	Bladder Cancer (KG)	1	0	0	62	1
early_in_fetal	Chronic Myeloid Leukemia (KG)	1	0	0	53	1
late_in_fetal	Chronic Myeloid Leukemia (KG)	1	0	0	71	1
early_glu_fetal	Small Cell Lung Cancer (KG)	1	0	0	339	1
early_in_fetal	Small Cell Lung Cancer (KG)	1	0	0	52	1
late_glu_fetal	Systemic Lupus Erythematosus (KG)	1	0	0	273	1
early_in_fetal	Systemic Lupus Erythematosus (KG)	1	0	0	47	1
late_in_fetal	Systemic Lupus Erythematosus (KG)	1	0	0	65	1
late_glu_fetal	Primary Immunodeficiency (KG)	1	0	0	269	1
early_in_fetal	Primary Immunodeficiency (KG)	1	0	0	43	1
late_in_fetal	Primary Immunodeficiency (KG)	1	0	0	61	1
late_glu_fetal	Viral Myocarditis (KG)	1	0	0	270	1
early_in_fetal	Viral Myocarditis (KG)	1	0	0	44	1
late_in_fetal	Viral Myocarditis (KG)	1	0	0	62	1
early_glu_fetal	No1 Pathway (Bi)	1	0	0	330	1
late_glu_fetal	Csk Pathway (Bi)	1	0	0	267	1
early_in_fetal	Csk Pathway (Bi)	1	0	0	41	1
late_in_fetal	Csk Pathway (Bi)	1	0	0	59	1
late_glu_fetal	Agr Pathway (Bi)	1	0	0	272	1
early_in_fetal	Agr Pathway (Bi)	1	0	0	46	1
late_in_fetal	Agr Pathway (Bi)	1	0	0	64	1
early_in_fetal	AKT Pathway (Bi)	1	0	0	41	1
late_in_fetal	AKT Pathway (Bi)	1	0	0	59	1
early_glu_fetal	ALK Pathway (Bi)	1	0	0	331	1
late_glu_fetal	ALK Pathway (Bi)	1	0	0	270	1
early_in_fetal	ALK Pathway (Bi)	1	0	0	44	1
late_in_fetal	ALK Pathway (Bi)	1	0	0	62	1
early_in_fetal	Chemical Pathway (Bi)	1	0	0	43	1
early_in_fetal	Agpcr Pathway (Bi)	1	0	0	41	1
early_in_fetal	Cdmac Pathway (Bi)	1	0	0	41	1
early_glu_fetal	Carm ER Pathway (Bi)	1	0	0	334	1
late_glu_fetal	Carm ER Pathway (Bi)	1	0	0	273	1
early_in_fetal	Carm ER Pathway (Bi)	1	0	0	47	1
late_in_fetal	Carm ER Pathway (Bi)	1	0	0	65	1
early_in_fetal	CCR3 Pathway (Bi)	1	0	0	42	1
early_glu_fetal	G1 Pathway (Bi)	1	0	0	328	1
late_glu_fetal	G1 Pathway (Bi)	1	0	0	267	1
early_in_fetal	G1 Pathway (Bi)	1	0	0	41	1
late_in_fetal	G1 Pathway (Bi)	1	0	0	59	1
early_in_fetal	G2 Pathway (Bi)	1	0	0	44	1
late_in_fetal	G2 Pathway (Bi)	1	0	0	62	1
late_glu_fetal	Ceramide Pathway (Bi)	1	0	0	268	1
early_in_fetal	Ceramide Pathway (Bi)	1	0	0	42	1
late_in_fetal	Ceramide Pathway (Bi)	1	0	0	60	1
early_in_fetal	Vdr Pathway (Bi)	1	0	0	48	1
early_in_fetal	CXCR4 Pathway (Bi)	1	0	0	41	1
late_glu_fetal	Mta3 Pathway (Bi)	1	0	0	267	1
early_in_fetal	Mta3 Pathway (Bi)	1	0	0	41	1
late_in_fetal	Mta3 Pathway (Bi)	1	0	0	59	1
early_in_fetal	ERK Pathway (Bi)	1	0	0	44	1
late_in_fetal	ERK Pathway (Bi)	1	0	0	62	1
early_in_fetal	FAS Pathway (Bi)	1	0	0	45	1
late_in_fetal	FAS Pathway (Bi)	1	0	0	63	1
early_in_fetal	Gh Pathway (Bi)	1	0	0	44	1
early_in_fetal	Hivnef Pathway (Bi)	1	0	0	53	1
late_in_fetal	Hivnef Pathway (Bi)	1	0	0	71	1
early_in_fetal	Mpr Pathway (Bi)	1	0	0	43	1
late_in_fetal	Mpr Pathway (Bi)	1	0	0	61	1
early_glu_fetal	Hcmv Pathway (Bi)	1	0	0	328	1
late_glu_fetal	Hcmv Pathway (Bi)	1	0	0	267	1
early_in_fetal	Hcmv Pathway (Bi)	1	0	0	41	1
late_in_fetal	Hcmv Pathway (Bi)	1	0	0	59	1
early_in_fetal	IL2 Pathway (Bi)	1	0	0	44	1
late_in_fetal	IL2 Pathway (Bi)	1	0	0	62	1
early_in_fetal	Il3 Pathway (Bi)	1	0	0	43	1
late_in_fetal	Il3 Pathway (Bi)	1	0	0	61	1
early_in_fetal	Il6 Pathway (Bi)	1	0	0	45	1
late_in_fetal	Il6 Pathway (Bi)	1	0	0	63	1
early_in_fetal	Il2rb Pathway (Bi)	1	0	0	46	1
late_in_fetal	Il2rb Pathway (Bi)	1	0	0	64	1
early_glu_fetal	Gsk3 Pathway (Bi)	1	0	0	328	1
late_glu_fetal	Gsk3 Pathway (Bi)	1	0	0	267	1
early_in_fetal	Gsk3 Pathway (Bi)	1	0	0	41	1
late_in_fetal	Gsk3 Pathway (Bi)	1	0	0	59	1
early_in_fetal	Death Pathway (Bi)	1	0	0	42	1
late_in_fetal	Death Pathway (Bi)	1	0	0	60	1
early_in_fetal	Gleevec Pathway (Bi)	1	0	0	42	1
late_in_fetal	Gleevec Pathway (Bi)	1	0	0	60	1
early_in_fetal	Integrin Pathway (Bi)	1	0	0	46	1
late_in_fetal	Integrin Pathway (Bi)	1	0	0	64	1
early_in_fetal	Keratinocyte Pathway (Bi)	1	0	0	53	1
late_glu_fetal	EGFR Smrte Pathway (Bi)	1	0	0	268	1
early_in_fetal	MAPK Pathway (Bi)	1	0	0	71	1
late_in_fetal	MAPK Pathway (Bi)	1	0	0	89	1
early_in_fetal	ETS Pathway (Bi)	1	0	0	44	1
late_in_fetal	ETS Pathway (Bi)	1	0	0	62	1
early_glu_fetal	Pitx2 Pathway (Bi)	1	0	0	331	1
late_glu_fetal	Pitx2 Pathway (Bi)	1	0	0	270	1
early_in_fetal	Pitx2 Pathway (Bi)	1	0	0	44	1
late_in_fetal	Pitx2 Pathway (Bi)	1	0	0	62	1
early_glu_fetal	VIP Pathway (Bi)	1	0	0	329	1
late_glu_fetal	Nthi Pathway (Bi)	1	0	0	268	1
early_in_fetal	Nthi Pathway (Bi)	1	0	0	42	1
late_in_fetal	Nthi Pathway (Bi)	1	0	0	60	1
early_glu_fetal	Nuclearrs Pathway (Bi)	1	0	0	331	1
late_glu_fetal	Nuclearrs Pathway (Bi)	1	0	0	270	1
early_in_fetal	Arenrf2 Pathway (Bi)	1	0	0	45	1
early_in_fetal	p38MAPK Pathway (Bi)	1	0	0	46	1
late_in_fetal	p38MAPK Pathway (Bi)	1	0	0	64	1
early_in_fetal	PDGF Pathway (Bi)	1	0	0	45	1
early_glu_fetal	Ptdins Pathway (Bi)	1	0	0	331	1
early_in_fetal	Ptdins Pathway (Bi)	1	0	0	44	1
late_in_fetal	Ptdins Pathway (Bi)	1	0	0	62	1
early_in_fetal	Edg1 Pathway (Bi)	1	0	0	41	1
early_in_fetal	Cdk5 Pathway (Bi)	1	0	0	43	1
late_in_fetal	Cdk5 Pathway (Bi)	1	0	0	61	1
early_in_fetal	Myosin Pathway (Bi)	1	0	0	42	1
early_glu_fetal	Ps1 Pathway (Bi)	1	0	0	330	1
late_glu_fetal	Ps1 Pathway (Bi)	1	0	0	269	1
early_in_fetal	Ps1 Pathway (Bi)	1	0	0	43	1
late_in_fetal	Ps1 Pathway (Bi)	1	0	0	61	1
early_glu_fetal	PTEN Pathway (Bi)	1	0	0	328	1
late_glu_fetal	PTEN Pathway (Bi)	1	0	0	267	1
early_in_fetal	PTEN Pathway (Bi)	1	0	0	41	1
late_in_fetal	PTEN Pathway (Bi)	1	0	0	59	1
early_in_fetal	RAC1 Pathway (Bi)	1	0	0	42	1
late_in_fetal	RAC1 Pathway (Bi)	1	0	0	60	1
early_in_fetal	RAS Pathway (Bi)	1	0	0	42	1
late_in_fetal	RAS Pathway (Bi)	1	0	0	60	1
early_in_fetal	BAD Pathway (Bi)	1	0	0	42	1
late_in_fetal	BAD Pathway (Bi)	1	0	0	60	1
early_in_fetal	Ck1 Pathway (Bi)	1	0	0	42	1
late_in_fetal	Ck1 Pathway (Bi)	1	0	0	60	1
early_in_fetal	Eif4 Pathway (Bi)	1	0	0	45	1
early_glu_fetal	DREAM Pathway (Bi)	1	0	0	328	1
late_glu_fetal	DREAM Pathway (Bi)	1	0	0	267	1
early_in_fetal	DREAM Pathway (Bi)	1	0	0	41	1
late_in_fetal	DREAM Pathway (Bi)	1	0	0	59	1
early_in_fetal	RHO Pathway (Bi)	1	0	0	44	1
late_in_fetal	RHO Pathway (Bi)	1	0	0	62	1
early_glu_fetal	Atrbrca Pathway (Bi)	1	0	0	329	1
late_glu_fetal	Atrbrca Pathway (Bi)	1	0	0	268	1
early_in_fetal	Atrbrca Pathway (Bi)	1	0	0	42	1
late_in_fetal	Atrbrca Pathway (Bi)	1	0	0	60	1
early_in_fetal	Cardiacegf Pathway (Bi)	1	0	0	41	1
early_in_fetal	Her2 Pathway (Bi)	1	0	0	43	1
late_in_fetal	Her2 Pathway (Bi)	1	0	0	61	1
early_in_fetal	MAL Pathway (Bi)	1	0	0	41	1
late_in_fetal	MAL Pathway (Bi)	1	0	0	59	1
early_in_fetal	Barrestin Src Pathway (Bi)	1	0	0	42	1
late_in_fetal	Barrestin Src Pathway (Bi)	1	0	0	60	1
early_in_fetal	MET Pathway (Bi)	1	0	0	46	1
late_in_fetal	MET Pathway (Bi)	1	0	0	64	1
early_glu_fetal	Igf1mtor Pathway (Bi)	1	0	0	328	1
late_glu_fetal	Igf1mtor Pathway (Bi)	1	0	0	267	1
early_in_fetal	Igf1mtor Pathway (Bi)	1	0	0	41	1
late_in_fetal	Igf1mtor Pathway (Bi)	1	0	0	59	1
early_glu_fetal	SHH Pathway (Bi)	1	0	0	328	1
late_glu_fetal	SHH Pathway (Bi)	1	0	0	267	1
early_in_fetal	SHH Pathway (Bi)	1	0	0	41	1
late_in_fetal	SHH Pathway (Bi)	1	0	0	59	1
early_glu_fetal	Tgfb Pathway (Bi)	1	0	0	329	1
late_glu_fetal	Tgfb Pathway (Bi)	1	0	0	268	1
early_in_fetal	Tgfb Pathway (Bi)	1	0	0	42	1
late_in_fetal	Tgfb Pathway (Bi)	1	0	0	60	1
early_in_fetal	Par1 Pathway (Bi)	1	0	0	41	1
late_glu_fetal	Stress Pathway (Bi)	1	0	0	268	1
early_in_fetal	Stress Pathway (Bi)	1	0	0	42	1
late_in_fetal	Stress Pathway (Bi)	1	0	0	60	1
early_glu_fetal	Toll Pathway (Bi)	1	0	0	328	1
late_glu_fetal	Toll Pathway (Bi)	1	0	0	267	1
early_in_fetal	Toll Pathway (Bi)	1	0	0	41	1
late_in_fetal	Toll Pathway (Bi)	1	0	0	59	1
early_in_fetal	CREB Pathway (Bi)	1	0	0	44	1
early_glu_fetal	CARM1 Pathway (Bi)	1	0	0	329	1
late_glu_fetal	CARM1 Pathway (Bi)	1	0	0	268	1
early_in_fetal	Tff Pathway (Bi)	1	0	0	43	1
late_in_fetal	Tff Pathway (Bi)	1	0	0	61	1
early_in_fetal	TRKA Pathway (Bi)	1	0	0	42	1
early_in_fetal	VEGF Pathway (Bi)	1	0	0	43	1
early_glu_fetal	WNT Pathway (Bi)	1	0	0	331	1
late_glu_fetal	WNT Pathway (Bi)	1	0	0	270	1
early_in_fetal	WNT Pathway (Bi)	1	0	0	44	1
late_in_fetal	WNT Pathway (Bi)	1	0	0	62	1
early_in_fetal	B-Cell Receptor Complexes (SA)	1	0	0	43	1
late_in_fetal	B-Cell Receptor Complexes (SA)	1	0	0	61	1
early_in_fetal	Cd40pathwaymap (SG)	1	0	0	49	1
late_in_fetal	Cd40pathwaymap (SG)	1	0	0	67	1
early_in_fetal	PIP3 Signaling in Cardiac Myoctes (SG)	1	0	0	57	1
late_in_fetal	PIP3 Signaling in Cardiac Myoctes (SG)	1	0	0	75	1
late_glu_fetal	Chemotaxis (SG)	1	0	0	273	1
early_in_fetal	Chemotaxis (SG)	1	0	0	47	1
late_in_fetal	Chemotaxis (SG)	1	0	0	65	1
early_glu_fetal	Il4receptor in B Lyphocytes (SG)	1	0	0	332	1
late_glu_fetal	Il4receptor in B Lyphocytes (SG)	1	0	0	271	1
early_in_fetal	Il4receptor in B Lyphocytes (SG)	1	0	0	45	1
late_in_fetal	Il4receptor in B Lyphocytes (SG)	1	0	0	63	1
late_glu_fetal	WNT Signaling (NA)	1	0	0	285	1
late_glu_fetal	Reg. of The Actin Cytoskeleton By RHO Gtpases (SG)	1	0	0	272	1
early_in_fetal	Reg. of The Actin Cytoskeleton By RHO Gtpases (SG)	1	0	0	46	1
late_in_fetal	Reg. of The Actin Cytoskeleton By RHO Gtpases (SG)	1	0	0	64	1
early_in_fetal	Insulin Receptor Pathway in Cardiac Myocytes (SG)	1	0	0	51	1
late_in_fetal	Insulin Receptor Pathway in Cardiac Myocytes (SG)	1	0	0	69	1
early_glu_fetal	PIP3 Signaling in B Lymphocytes (SG)	1	0	0	328	1
late_glu_fetal	PIP3 Signaling in B Lymphocytes (SG)	1	0	0	267	1
early_in_fetal	PIP3 Signaling in B Lymphocytes (SG)	1	0	0	41	1
late_in_fetal	PIP3 Signaling in B Lymphocytes (SG)	1	0	0	59	1
late_glu_fetal	BCR Signaling Pathway (SG)	1	0	0	276	1
early_in_fetal	BCR Signaling Pathway (SG)	1	0	0	50	1
late_in_fetal	BCR Signaling Pathway (SG)	1	0	0	68	1
early_glu_fetal	PTEN Pathway (SA)	1	0	0	328	1
late_glu_fetal	PTEN Pathway (SA)	1	0	0	267	1
early_in_fetal	PTEN Pathway (SA)	1	0	0	41	1
late_in_fetal	PTEN Pathway (SA)	1	0	0	59	1
early_in_fetal	TRKA Receptor (SA)	1	0	0	42	1
late_in_fetal	TRKA Receptor (SA)	1	0	0	60	1
early_glu_fetal	Fanconi Pathway (PI)	1	0	0	337	1
late_glu_fetal	Fanconi Pathway (PI)	1	0	0	276	1
early_in_fetal	Fanconi Pathway (PI)	1	0	0	50	1
late_in_fetal	Fanconi Pathway (PI)	1	0	0	68	1
early_in_fetal	Smad2 3nuclear Pathway (PI)	1	0	0	55	1
late_in_fetal	Smad2 3nuclear Pathway (PI)	1	0	0	73	1
early_in_fetal	Fcer1 Pathway (PI)	1	0	0	53	1
late_in_fetal	Fcer1 Pathway (PI)	1	0	0	71	1
early_in_fetal	Endothelin Pathway (PI)	1	0	0	56	1
early_glu_fetal	PRL Signaling Events Pathway (PI)	1	0	0	328	1
late_glu_fetal	PRL Signaling Events Pathway (PI)	1	0	0	267	1
early_in_fetal	PRL Signaling Events Pathway (PI)	1	0	0	41	1
late_in_fetal	PRL Signaling Events Pathway (PI)	1	0	0	59	1
late_glu_fetal	Rhoa Pathway (PI)	1	0	0	272	1
early_in_fetal	Rhoa Pathway (PI)	1	0	0	46	1
late_in_fetal	Rhoa Pathway (PI)	1	0	0	64	1
early_glu_fetal	ERBB4 Pathway (PI)	1	0	0	331	1
late_glu_fetal	ERBB4 Pathway (PI)	1	0	0	270	1
early_in_fetal	ERBB4 Pathway (PI)	1	0	0	44	1
late_in_fetal	ERBB4 Pathway (PI)	1	0	0	62	1
early_in_fetal	Lysophospholipid Pathway (PI)	1	0	0	56	1
late_in_fetal	Lysophospholipid Pathway (PI)	1	0	0	74	1
early_in_fetal	Insulin Pathway (PI)	1	0	0	50	1
late_in_fetal	Insulin Pathway (PI)	1	0	0	68	1
early_in_fetal	NOTCH Pathway (PI)	1	0	0	49	1
late_in_fetal	NOTCH Pathway (PI)	1	0	0	67	1
early_in_fetal	Integrin1 Pathway (PI)	1	0	0	48	1
late_in_fetal	Integrin1 Pathway (PI)	1	0	0	66	1
early_in_fetal	P73pathway (PI)	1	0	0	55	1
late_in_fetal	P73pathway (PI)	1	0	0	73	1
early_in_fetal	P38 Mkk3 6pathway (PI)	1	0	0	45	1
late_in_fetal	P38 Mkk3 6pathway (PI)	1	0	0	63	1
early_in_fetal	Gmcsf Pathway (PI)	1	0	0	48	1
late_in_fetal	Gmcsf Pathway (PI)	1	0	0	66	1
early_in_fetal	WNT Noncanonical Pathway (PI)	1	0	0	48	1
late_in_fetal	WNT Noncanonical Pathway (PI)	1	0	0	66	1
late_glu_fetal	IL4 2pathway (PI)	1	0	0	272	1
early_in_fetal	IL4 2pathway (PI)	1	0	0	46	1
late_in_fetal	IL4 2pathway (PI)	1	0	0	64	1
late_glu_fetal	HDAC Classii Pathway (PI)	1	0	0	269	1
early_in_fetal	HDAC Classii Pathway (PI)	1	0	0	43	1
late_in_fetal	HDAC Classii Pathway (PI)	1	0	0	61	1
early_glu_fetal	Beta Catenin Deg Pathway (PI)	1	0	0	331	1
late_glu_fetal	Beta Catenin Deg Pathway (PI)	1	0	0	270	1
early_in_fetal	Beta Catenin Deg Pathway (PI)	1	0	0	44	1
late_in_fetal	Beta Catenin Deg Pathway (PI)	1	0	0	62	1
late_glu_fetal	HDAC Classiii Pathway (PI)	1	0	0	270	1
early_in_fetal	HDAC Classiii Pathway (PI)	1	0	0	44	1
late_in_fetal	HDAC Classiii Pathway (PI)	1	0	0	62	1
early_in_fetal	TCR Pathway (PI)	1	0	0	53	1
early_in_fetal	ER Nongenomic Pathway (PI)	1	0	0	46	1
late_in_fetal	ER Nongenomic Pathway (PI)	1	0	0	64	1
late_glu_fetal	Hif2pathway (PI)	1	0	0	270	1
early_in_fetal	Hif2pathway (PI)	1	0	0	44	1
late_in_fetal	Hif2pathway (PI)	1	0	0	62	1
early_in_fetal	CD40 Pathway (PI)	1	0	0	41	1
late_in_fetal	CD40 Pathway (PI)	1	0	0	59	1
early_in_fetal	ATR Pathway (PI)	1	0	0	47	1
late_in_fetal	ATR Pathway (PI)	1	0	0	65	1
early_glu_fetal	Integrin Cs Pathway (PI)	1	0	0	330	1
early_in_fetal	Integrin Cs Pathway (PI)	1	0	0	43	1
late_in_fetal	Integrin Cs Pathway (PI)	1	0	0	61	1
early_in_fetal	MET Pathway (PI)	1	0	0	61	1
late_in_fetal	MET Pathway (PI)	1	0	0	79	1
late_glu_fetal	PTP1B Pathway (PI)	1	0	0	272	1
early_in_fetal	PTP1B Pathway (PI)	1	0	0	46	1
late_in_fetal	PTP1B Pathway (PI)	1	0	0	64	1
early_in_fetal	Integrin3 Pathway (PI)	1	0	0	43	1
late_in_fetal	Integrin3 Pathway (PI)	1	0	0	61	1
late_glu_fetal	IL12 2pathway (PI)	1	0	0	273	1
early_in_fetal	IL12 2pathway (PI)	1	0	0	47	1
late_in_fetal	IL12 2pathway (PI)	1	0	0	65	1
late_glu_fetal	S1P S1P3 Pathway (PI)	1	0	0	270	1
early_in_fetal	S1P S1P3 Pathway (PI)	1	0	0	44	1
late_in_fetal	S1P S1P3 Pathway (PI)	1	0	0	62	1
early_glu_fetal	Lpa4 Pathway (PI)	1	0	0	329	1
early_in_fetal	Lpa4 Pathway (PI)	1	0	0	42	1
late_in_fetal	Lpa4 Pathway (PI)	1	0	0	60	1
late_glu_fetal	AR Pathway (PI)	1	0	0	276	1
early_in_fetal	AR Pathway (PI)	1	0	0	50	1
late_in_fetal	AR Pathway (PI)	1	0	0	68	1
late_glu_fetal	NFAT Tfpathway (PI)	1	0	0	267	1
early_in_fetal	NFAT Tfpathway (PI)	1	0	0	41	1
late_in_fetal	NFAT Tfpathway (PI)	1	0	0	59	1
early_in_fetal	EPHB Fwd Pathway (PI)	1	0	0	49	1
late_glu_fetal	S1P S1P4 Pathway (PI)	1	0	0	267	1
early_in_fetal	S1P S1P4 Pathway (PI)	1	0	0	41	1
late_in_fetal	S1P S1P4 Pathway (PI)	1	0	0	59	1
early_in_fetal	Fra Pathway (PI)	1	0	0	43	1
late_in_fetal	Fra Pathway (PI)	1	0	0	61	1
early_in_fetal	Myc Activ Pathway (PI)	1	0	0	54	1
late_in_fetal	Myc Activ Pathway (PI)	1	0	0	72	1
early_in_fetal	Arf6 Trafficking Pathway (PI)	1	0	0	48	1
late_in_fetal	Arf6 Trafficking Pathway (PI)	1	0	0	66	1
early_in_fetal	Rhoa Reg Pathway (PI)	1	0	0	47	1
late_in_fetal	Rhoa Reg Pathway (PI)	1	0	0	65	1
early_in_fetal	Reelin Pathway (PI)	1	0	0	46	1
late_in_fetal	Reelin Pathway (PI)	1	0	0	64	1
early_glu_fetal	Ps1 Pathway (PI)	1	0	0	337	1
late_glu_fetal	Ps1 Pathway (PI)	1	0	0	276	1
early_glu_fetal	Ilk Pathway (PI)	1	0	0	333	1
late_glu_fetal	Ilk Pathway (PI)	1	0	0	272	1
early_in_fetal	Ilk Pathway (PI)	1	0	0	46	1
late_in_fetal	Ilk Pathway (PI)	1	0	0	64	1
late_glu_fetal	Nectin Pathway (PI)	1	0	0	271	1
early_in_fetal	Nectin Pathway (PI)	1	0	0	45	1
late_in_fetal	Nectin Pathway (PI)	1	0	0	63	1
early_in_fetal	P38 Alpha Beta Pathway (PI)	1	0	0	43	1
late_in_fetal	P38 Alpha Beta Pathway (PI)	1	0	0	61	1
early_glu_fetal	WNT Signaling Pathway (PI)	1	0	0	332	1
late_glu_fetal	WNT Signaling Pathway (PI)	1	0	0	271	1
early_in_fetal	WNT Signaling Pathway (PI)	1	0	0	45	1
late_in_fetal	WNT Signaling Pathway (PI)	1	0	0	63	1
early_glu_fetal	TRAIL Pathway (PI)	1	0	0	328	1
late_glu_fetal	TRAIL Pathway (PI)	1	0	0	267	1
early_in_fetal	TRAIL Pathway (PI)	1	0	0	41	1
late_in_fetal	TRAIL Pathway (PI)	1	0	0	59	1
early_in_fetal	CDC42 Pathway (PI)	1	0	0	58	1
late_in_fetal	CDC42 Pathway (PI)	1	0	0	76	1
early_in_fetal	RET Pathway (PI)	1	0	0	48	1
early_in_fetal	CDC42 Reg Pathway (PI)	1	0	0	44	1
late_in_fetal	CDC42 Reg Pathway (PI)	1	0	0	62	1
early_glu_fetal	ATM Pathway (PI)	1	0	0	330	1
late_glu_fetal	ATM Pathway (PI)	1	0	0	269	1
early_in_fetal	ATM Pathway (PI)	1	0	0	43	1
late_in_fetal	ATM Pathway (PI)	1	0	0	61	1
late_glu_fetal	Arf6 Pathway (PI)	1	0	0	271	1
early_in_fetal	LKB1 Pathway (PI)	1	0	0	59	1
late_in_fetal	LKB1 Pathway (PI)	1	0	0	77	1
early_glu_fetal	WNT Canonical Pathway (PI)	1	0	0	331	1
late_glu_fetal	WNT Canonical Pathway (PI)	1	0	0	270	1
early_in_fetal	WNT Canonical Pathway (PI)	1	0	0	44	1
late_in_fetal	WNT Canonical Pathway (PI)	1	0	0	62	1
late_glu_fetal	TCPTP Pathway (PI)	1	0	0	272	1
early_in_fetal	TCPTP Pathway (PI)	1	0	0	46	1
late_in_fetal	TCPTP Pathway (PI)	1	0	0	64	1
early_glu_fetal	Angiopoietin Receptor Pathway (PI)	1	0	0	336	1
late_glu_fetal	Angiopoietin Receptor Pathway (PI)	1	0	0	275	1
early_in_fetal	Angiopoietin Receptor Pathway (PI)	1	0	0	49	1
late_in_fetal	Angiopoietin Receptor Pathway (PI)	1	0	0	67	1
early_glu_fetal	FAS Pathway (PI)	1	0	0	331	1
early_in_fetal	FAS Pathway (PI)	1	0	0	44	1
late_in_fetal	FAS Pathway (PI)	1	0	0	62	1
early_in_fetal	Txa2pathway (PI)	1	0	0	52	1
early_in_fetal	SHP2 Pathway (PI)	1	0	0	49	1
late_in_fetal	SHP2 Pathway (PI)	1	0	0	67	1
late_glu_fetal	HDAC Classi Pathway (PI)	1	0	0	280	1
early_in_fetal	HDAC Classi Pathway (PI)	1	0	0	54	1
late_in_fetal	HDAC Classi Pathway (PI)	1	0	0	72	1
late_glu_fetal	S1P S1P1 Pathway (PI)	1	0	0	269	1
early_in_fetal	S1P S1P1 Pathway (PI)	1	0	0	43	1
late_in_fetal	S1P S1P1 Pathway (PI)	1	0	0	61	1
early_glu_fetal	Telomerase Pathway (PI)	1	0	0	335	1
late_glu_fetal	Telomerase Pathway (PI)	1	0	0	274	1
early_in_fetal	Telomerase Pathway (PI)	1	0	0	48	1
late_in_fetal	Telomerase Pathway (PI)	1	0	0	66	1
late_glu_fetal	Hnf3b Pathway (PI)	1	0	0	269	1
early_in_fetal	Hnf3b Pathway (PI)	1	0	0	43	1
late_in_fetal	Hnf3b Pathway (PI)	1	0	0	61	1
early_glu_fetal	Netrin Pathway (PI)	1	0	0	330	1
late_glu_fetal	Netrin Pathway (PI)	1	0	0	269	1
early_in_fetal	Netrin Pathway (PI)	1	0	0	43	1
late_in_fetal	Netrin Pathway (PI)	1	0	0	61	1
early_in_fetal	NFAT 3pathway (PI)	1	0	0	56	1
early_in_fetal	Reg Gr Pathway (PI)	1	0	0	61	1
late_in_fetal	Reg Gr Pathway (PI)	1	0	0	79	1
early_glu_fetal	Integrin A9b1 Pathway (PI)	1	0	0	328	1
late_glu_fetal	Integrin A9b1 Pathway (PI)	1	0	0	267	1
early_in_fetal	Integrin A9b1 Pathway (PI)	1	0	0	41	1
late_in_fetal	Integrin A9b1 Pathway (PI)	1	0	0	59	1
early_in_fetal	Erb Genomic Pathway (PI)	1	0	0	43	1
late_in_fetal	Erb Genomic Pathway (PI)	1	0	0	61	1
early_in_fetal	Arf6 Downstream Pathway (PI)	1	0	0	42	1
early_in_fetal	Mtor 4pathway (PI)	1	0	0	63	1
early_in_fetal	IL2 1pathway (PI)	1	0	0	50	1
late_in_fetal	IL2 1pathway (PI)	1	0	0	68	1
early_in_fetal	CXCR4 Pathway (PI)	1	0	0	64	1
late_in_fetal	CXCR4 Pathway (PI)	1	0	0	82	1
early_in_fetal	IGF1 Pathway (PI)	1	0	0	49	1
late_in_fetal	IGF1 Pathway (PI)	1	0	0	67	1
early_in_fetal	ERBB1 Receptor Proximal Pathway (PI)	1	0	0	48	1
late_in_fetal	ERBB1 Receptor Proximal Pathway (PI)	1	0	0	66	1
late_glu_fetal	TNF Pathway (PI)	1	0	0	275	1
early_in_fetal	TNF Pathway (PI)	1	0	0	49	1
late_in_fetal	TNF Pathway (PI)	1	0	0	67	1
early_glu_fetal	PLK1 Pathway (PI)	1	0	0	333	1
late_glu_fetal	PLK1 Pathway (PI)	1	0	0	272	1
early_in_fetal	PLK1 Pathway (PI)	1	0	0	46	1
late_in_fetal	PLK1 Pathway (PI)	1	0	0	64	1
early_in_fetal	TCR RAS Pathway (PI)	1	0	0	43	1
early_in_fetal	FOXO Pathway (PI)	1	0	0	48	1
late_in_fetal	FOXO Pathway (PI)	1	0	0	66	1
late_glu_fetal	Myc Pathway (PI)	1	0	0	272	1
early_in_fetal	Myc Pathway (PI)	1	0	0	46	1
late_in_fetal	Myc Pathway (PI)	1	0	0	64	1
early_in_fetal	Pi3kci Pathway (PI)	1	0	0	42	1
late_in_fetal	Pi3kci Pathway (PI)	1	0	0	60	1
early_in_fetal	Ajdiss 2pathway (PI)	1	0	0	45	1
late_in_fetal	Ajdiss 2pathway (PI)	1	0	0	63	1
early_glu_fetal	IL2 PI3K Pathway (PI)	1	0	0	330	1
late_glu_fetal	IL2 PI3K Pathway (PI)	1	0	0	269	1
early_in_fetal	IL2 PI3K Pathway (PI)	1	0	0	43	1
late_in_fetal	IL2 PI3K Pathway (PI)	1	0	0	61	1
late_glu_fetal	Ceramide Pathway (PI)	1	0	0	275	1
early_in_fetal	Ceramide Pathway (PI)	1	0	0	49	1
late_in_fetal	Ceramide Pathway (PI)	1	0	0	67	1
early_in_fetal	P53 Downstream Pathway (PI)	1	0	0	74	1
late_in_fetal	P53 Downstream Pathway (PI)	1	0	0	92	1
early_in_fetal	AR Tf Pathway (PI)	1	0	0	53	1
early_in_fetal	P75 NTR Pathway (PI)	1	0	0	52	1
late_in_fetal	P75 NTR Pathway (PI)	1	0	0	70	1
late_glu_fetal	S1P Meta Pathway (PI)	1	0	0	270	1
early_in_fetal	S1P Meta Pathway (PI)	1	0	0	44	1
late_in_fetal	S1P Meta Pathway (PI)	1	0	0	62	1
early_in_fetal	Ecadherin Nascent Aj Pathway (PI)	1	0	0	45	1
late_in_fetal	Ecadherin Nascent Aj Pathway (PI)	1	0	0	63	1
late_glu_fetal	Amb2 Neutrophils Pathway (PI)	1	0	0	268	1
early_in_fetal	Amb2 Neutrophils Pathway (PI)	1	0	0	42	1
late_in_fetal	Amb2 Neutrophils Pathway (PI)	1	0	0	60	1
early_in_fetal	Avb3 Integrin Pathway (PI)	1	0	0	50	1
late_in_fetal	Avb3 Integrin Pathway (PI)	1	0	0	68	1
early_in_fetal	IFNG Pathway (PI)	1	0	0	46	1
late_in_fetal	IFNG Pathway (PI)	1	0	0	64	1
early_in_fetal	LIS1 Pathway (PI)	1	0	0	43	1
late_in_fetal	LIS1 Pathway (PI)	1	0	0	61	1
early_in_fetal	ERBB1 Downstream Pathway (PI)	1	0	0	66	1
early_glu_fetal	Syndecan 4 Pathway (PI)	1	0	0	330	1
late_glu_fetal	Syndecan 4 Pathway (PI)	1	0	0	269	1
early_in_fetal	Syndecan 4 Pathway (PI)	1	0	0	43	1
early_in_fetal	Atf2 Pathway (PI)	1	0	0	50	1
early_in_fetal	AP1 Pathway (PI)	1	0	0	53	1
late_in_fetal	AP1 Pathway (PI)	1	0	0	71	1
early_in_fetal	Upa Upar Pathway (PI)	1	0	0	43	1
late_in_fetal	Upa Upar Pathway (PI)	1	0	0	61	1
early_in_fetal	ERBB2 Erbb3 Pathway (PI)	1	0	0	50	1
late_in_fetal	ERBB2 Erbb3 Pathway (PI)	1	0	0	68	1
early_glu_fetal	FOXM1 Pathway (PI)	1	0	0	330	1
late_glu_fetal	FOXM1 Pathway (PI)	1	0	0	269	1
early_in_fetal	FOXM1 Pathway (PI)	1	0	0	43	1
late_in_fetal	FOXM1 Pathway (PI)	1	0	0	61	1
early_glu_fetal	EPHA Fwdpathway (PI)	1	0	0	328	1
early_in_fetal	EPHA Fwdpathway (PI)	1	0	0	41	1
late_in_fetal	EPHA Fwdpathway (PI)	1	0	0	59	1
late_glu_fetal	Hif1a Pathway (PI)	1	0	0	267	1
early_in_fetal	Hif1a Pathway (PI)	1	0	0	41	1
late_in_fetal	Hif1a Pathway (PI)	1	0	0	59	1
early_in_fetal	BMP Pathway (PI)	1	0	0	46	1
late_in_fetal	BMP Pathway (PI)	1	0	0	64	1
early_in_fetal	Il3 Pathway (PI)	1	0	0	43	1
late_in_fetal	Il3 Pathway (PI)	1	0	0	61	1
late_glu_fetal	Il6 7 Pathway (PI)	1	0	0	275	1
early_in_fetal	Il6 7 Pathway (PI)	1	0	0	49	1
late_in_fetal	Il6 7 Pathway (PI)	1	0	0	67	1
late_glu_fetal	Ecadherin Keratinocyte Pathway (PI)	1	0	0	267	1
early_in_fetal	Ecadherin Keratinocyte Pathway (PI)	1	0	0	41	1
late_in_fetal	Ecadherin Keratinocyte Pathway (PI)	1	0	0	59	1
late_glu_fetal	ALK1 Pathway (PI)	1	0	0	268	1
early_in_fetal	ALK1 Pathway (PI)	1	0	0	42	1
late_in_fetal	ALK1 Pathway (PI)	1	0	0	60	1
early_in_fetal	Pdgfrb Pathway (PI)	1	0	0	72	1
early_in_fetal	Trkr Pathway (PI)	1	0	0	49	1
late_in_fetal	Trkr Pathway (PI)	1	0	0	67	1
early_in_fetal	Nephrin Neph1 Pathway (PI)	1	0	0	43	1
late_in_fetal	Nephrin Neph1 Pathway (PI)	1	0	0	61	1
early_in_fetal	Il23 Pathway (PI)	1	0	0	41	1
late_in_fetal	Il23 Pathway (PI)	1	0	0	59	1
early_glu_fetal	Syndecan 1 Pathway (PI)	1	0	0	330	1
early_in_fetal	Syndecan 1 Pathway (PI)	1	0	0	43	1
late_in_fetal	Syndecan 1 Pathway (PI)	1	0	0	61	1
early_in_fetal	P38 Mk2 Pathway (PI)	1	0	0	45	1
late_in_fetal	P38 Mk2 Pathway (PI)	1	0	0	63	1
early_in_fetal	Era Genomic Pathway (PI)	1	0	0	53	1
late_in_fetal	Era Genomic Pathway (PI)	1	0	0	71	1
early_glu_fetal	Pdgfra Pathway (PI)	1	0	0	328	1
late_glu_fetal	Pdgfra Pathway (PI)	1	0	0	267	1
early_in_fetal	Pdgfra Pathway (PI)	1	0	0	41	1
late_in_fetal	Pdgfra Pathway (PI)	1	0	0	59	1
early_in_fetal	Il8 Cxcr2 Pathway (PI)	1	0	0	45	1
early_in_fetal	AR Nongenomic Pathway (PI)	1	0	0	46	1
late_in_fetal	AR Nongenomic Pathway (PI)	1	0	0	64	1
early_in_fetal	ERBB1 Internalization Pathway (PI)	1	0	0	46	1
late_in_fetal	ERBB1 Internalization Pathway (PI)	1	0	0	64	1
late_glu_fetal	Hedgehog Gli Pathway (PI)	1	0	0	276	1
early_in_fetal	Hedgehog Gli Pathway (PI)	1	0	0	50	1
late_in_fetal	Hedgehog Gli Pathway (PI)	1	0	0	68	1
early_in_fetal	Caspase Pathway (PI)	1	0	0	49	1
late_in_fetal	Caspase Pathway (PI)	1	0	0	67	1
early_in_fetal	Cxcr3 Pathway (PI)	1	0	0	48	1
late_in_fetal	Cxcr3 Pathway (PI)	1	0	0	66	1
early_in_fetal	VEGFR1 Pathway (PI)	1	0	0	46	1
early_glu_fetal	Smad2 3pathway (PI)	1	0	0	329	1
late_glu_fetal	Smad2 3pathway (PI)	1	0	0	268	1
early_in_fetal	Smad2 3pathway (PI)	1	0	0	42	1
late_in_fetal	Smad2 3pathway (PI)	1	0	0	60	1
late_glu_fetal	P38 Alpha Beta Downstream Pathway (PI)	1	0	0	269	1
early_in_fetal	P38 Alpha Beta Downstream Pathway (PI)	1	0	0	43	1
late_in_fetal	P38 Alpha Beta Downstream Pathway (PI)	1	0	0	61	1
early_in_fetal	KIT Pathway (PI)	1	0	0	53	1
late_in_fetal	KIT Pathway (PI)	1	0	0	71	1
late_glu_fetal	Ecadherin Stabilization Pathway (PI)	1	0	0	272	1
early_in_fetal	Ecadherin Stabilization Pathway (PI)	1	0	0	46	1
late_in_fetal	Ecadherin Stabilization Pathway (PI)	1	0	0	64	1
early_in_fetal	EPO Pathway (PI)	1	0	0	45	1
late_in_fetal	EPO Pathway (PI)	1	0	0	63	1
early_glu_fetal	IL2 STAT5 Pathway (PI)	1	0	0	331	1
late_glu_fetal	IL2 STAT5 Pathway (PI)	1	0	0	270	1
early_in_fetal	IL2 STAT5 Pathway (PI)	1	0	0	44	1
late_in_fetal	IL2 STAT5 Pathway (PI)	1	0	0	62	1
early_in_fetal	Delta Np63 Pathway (PI)	1	0	0	44	1
late_in_fetal	Delta Np63 Pathway (PI)	1	0	0	62	1
early_in_fetal	VEGFR1 2 Pathway (PI)	1	0	0	58	1
early_in_fetal	Thrombin Par1 Pathway (PI)	1	0	0	53	1
early_in_fetal	A6b1 A6b4 Integrin Pathway (PI)	1	0	0	51	1
early_in_fetal	Syndecan 2 Pathway (PI)	1	0	0	43	1
late_in_fetal	Syndecan 2 Pathway (PI)	1	0	0	61	1
early_in_fetal	RAC1 Reg Pathway (PI)	1	0	0	43	1
early_glu_fetal	Aurora a Pathway (PI)	1	0	0	334	1
late_glu_fetal	Aurora a Pathway (PI)	1	0	0	273	1
early_in_fetal	Aurora a Pathway (PI)	1	0	0	47	1
late_in_fetal	Aurora a Pathway (PI)	1	0	0	65	1
late_glu_fetal	ARF 3pathway (PI)	1	0	0	269	1
early_in_fetal	ARF 3pathway (PI)	1	0	0	43	1
late_in_fetal	ARF 3pathway (PI)	1	0	0	61	1
early_in_fetal	Insulin Glucose Pathway (PI)	1	0	0	46	1
late_in_fetal	Insulin Glucose Pathway (PI)	1	0	0	64	1
early_in_fetal	Pi3kci AKT Pathway (PI)	1	0	0	49	1
late_in_fetal	Pi3kci AKT Pathway (PI)	1	0	0	67	1
late_glu_fetal	Myc Repress Pathway (PI)	1	0	0	279	1
early_in_fetal	Myc Repress Pathway (PI)	1	0	0	53	1
early_in_fetal	Hif1 Tfpathway (PI)	1	0	0	49	1
late_in_fetal	Hif1 Tfpathway (PI)	1	0	0	67	1
early_in_fetal	Tap63 Pathway (PI)	1	0	0	52	1
late_in_fetal	Tap63 Pathway (PI)	1	0	0	70	1
early_glu_fetal	BARD1 Pathway (PI)	1	0	0	328	1
late_glu_fetal	BARD1 Pathway (PI)	1	0	0	267	1
early_in_fetal	BARD1 Pathway (PI)	1	0	0	41	1
late_in_fetal	BARD1 Pathway (PI)	1	0	0	59	1
early_in_fetal	P53 Reg. Pathway (PI)	1	0	0	53	1
late_in_fetal	P53 Reg. Pathway (PI)	1	0	0	71	1
early_glu_fetal	Ncadherin Pathway (PI)	1	0	0	330	1
late_glu_fetal	Ncadherin Pathway (PI)	1	0	0	269	1
early_in_fetal	Ncadherin Pathway (PI)	1	0	0	43	1
late_in_fetal	Ncadherin Pathway (PI)	1	0	0	61	1
late_glu_fetal	S1P S1P2 Pathway (PI)	1	0	0	272	1
early_in_fetal	S1P S1P2 Pathway (PI)	1	0	0	46	1
late_in_fetal	S1P S1P2 Pathway (PI)	1	0	0	64	1
early_in_fetal	RAS Pathway (PI)	1	0	0	47	1
early_in_fetal	MAPK TRK Pathway (PI)	1	0	0	50	1
late_in_fetal	MAPK TRK Pathway (PI)	1	0	0	68	1
early_in_fetal	PI3K PLC TRK Pathway (PI)	1	0	0	49	1
late_in_fetal	PI3K PLC TRK Pathway (PI)	1	0	0	67	1
early_in_fetal	Cd8 TCR Downstream Pathway (PI)	1	0	0	49	1
early_glu_fetal	Lymph Angiogenesis Pathway (PI)	1	0	0	328	1
late_glu_fetal	Lymph Angiogenesis Pathway (PI)	1	0	0	267	1
early_in_fetal	Lymph Angiogenesis Pathway (PI)	1	0	0	41	1
late_in_fetal	Lymph Angiogenesis Pathway (PI)	1	0	0	59	1
late_glu_fetal	FGF Pathway (PI)	1	0	0	277	1
early_in_fetal	FGF Pathway (PI)	1	0	0	51	1
late_in_fetal	FGF Pathway (PI)	1	0	0	69	1
early_in_fetal	Integrin A4b1 Pathway (PI)	1	0	0	46	1
late_in_fetal	Integrin A4b1 Pathway (PI)	1	0	0	64	1
early_in_fetal	RAC1 Pathway (PI)	1	0	0	52	1
late_in_fetal	RAC1 Pathway (PI)	1	0	0	70	1
early_in_fetal	RB 1pathway (PI)	1	0	0	46	1
late_in_fetal	RB 1pathway (PI)	1	0	0	64	1
early_in_fetal	Fak Pathway (PI)	1	0	0	49	1
late_in_fetal	Fak Pathway (PI)	1	0	0	67	1
late_glu_fetal	Hnf3a Pathway (PI)	1	0	0	269	1
early_in_fetal	Hnf3a Pathway (PI)	1	0	0	43	1
late_in_fetal	Hnf3a Pathway (PI)	1	0	0	61	1
early_in_fetal	Tgfbr Pathway (PI)	1	0	0	55	1
late_in_fetal	Tgfbr Pathway (PI)	1	0	0	73	1
early_in_fetal	Hes Hey Pathway (PI)	1	0	0	43	1
late_in_fetal	Hes Hey Pathway (PI)	1	0	0	61	1
early_in_fetal	Translation (Re)	1	0	0	117	1
early_glu_fetal	Pyruvate Metabolism and Citric Acid TCA Cycle (Re)	1	0	0	335	1
early_in_fetal	Pyruvate Metabolism and Citric Acid TCA Cycle (Re)	1	0	0	48	1
early_in_fetal	Bile Acid and Bile Salt Metabolism (Re)	1	0	0	45	1
early_glu_fetal	Metabolism of Non Coding RNA (Re)	1	0	0	337	1
late_glu_fetal	Metabolism of Non Coding RNA (Re)	1	0	0	276	1
early_in_fetal	Metabolism of Non Coding RNA (Re)	1	0	0	50	1
late_in_fetal	Metabolism of Non Coding RNA (Re)	1	0	0	68	1
early_in_fetal	Signaling By SCF KIT (Re)	1	0	0	45	1
late_glu_fetal	Antigen Processing Cross Presentation (Re)	1	0	0	285	1
early_in_fetal	Antigen Processing Cross Presentation (Re)	1	0	0	59	1
late_in_fetal	Antigen Processing Cross Presentation (Re)	1	0	0	77	1
early_in_fetal	Cell Cell Communication (Re)	1	0	0	63	1
late_in_fetal	Cell Cell Communication (Re)	1	0	0	81	1
late_glu_fetal	Immunoregulatory Interactions Between a Lymphoid and a Non Lymphoid Cell (Re)	1	0	0	274	1
early_in_fetal	Immunoregulatory Interactions Between a Lymphoid and a Non Lymphoid Cell (Re)	1	0	0	48	1
late_in_fetal	Immunoregulatory Interactions Between a Lymphoid and a Non Lymphoid Cell (Re)	1	0	0	66	1
early_in_fetal	Trans Golgi Network Vesicle Budding (Re)	1	0	0	53	1
late_glu_fetal	Antiviral Mechanism By IFN Stimulated Genes (Re)	1	0	0	284	1
early_in_fetal	Antiviral Mechanism By IFN Stimulated Genes (Re)	1	0	0	58	1
late_in_fetal	Antiviral Mechanism By IFN Stimulated Genes (Re)	1	0	0	76	1
early_glu_fetal	Prolactin Receptor Signaling (Re)	1	0	0	328	1
late_glu_fetal	Prolactin Receptor Signaling (Re)	1	0	0	267	1
early_in_fetal	Prolactin Receptor Signaling (Re)	1	0	0	41	1
late_in_fetal	Prolactin Receptor Signaling (Re)	1	0	0	59	1
early_in_fetal	Signaling By ERBB2 (Re)	1	0	0	49	1
early_glu_fetal	Sphingolipid De Novo Biosynthesis (Re)	1	0	0	331	1
late_glu_fetal	Sphingolipid De Novo Biosynthesis (Re)	1	0	0	270	1
early_in_fetal	Sphingolipid De Novo Biosynthesis (Re)	1	0	0	44	1
late_in_fetal	Sphingolipid De Novo Biosynthesis (Re)	1	0	0	62	1
early_in_fetal	Signaling By EGFR in Cancer (Re)	1	0	0	42	1
late_in_fetal	Signaling By EGFR in Cancer (Re)	1	0	0	60	1
early_in_fetal	Degradation of The Extracellular Matrix (Re)	1	0	0	60	1
late_in_fetal	Degradation of The Extracellular Matrix (Re)	1	0	0	78	1
early_in_fetal	Mitochondrial Protein Import (Re)	1	0	0	55	1
late_in_fetal	Mitochondrial Protein Import (Re)	1	0	0	73	1
late_glu_fetal	Activated NOTCH1 Transmits Signal to The Nucleus (Re)	1	0	0	273	1
early_in_fetal	Activated NOTCH1 Transmits Signal to The Nucleus (Re)	1	0	0	47	1
late_in_fetal	Activated NOTCH1 Transmits Signal to The Nucleus (Re)	1	0	0	65	1
late_glu_fetal	Trafficking and Processing of Endosomal TLR (Re)	1	0	0	267	1
early_in_fetal	Trafficking and Processing of Endosomal TLR (Re)	1	0	0	41	1
late_in_fetal	Trafficking and Processing of Endosomal TLR (Re)	1	0	0	59	1
late_glu_fetal	Signaling By NOTCH2 (Re)	1	0	0	273	1
early_in_fetal	Signaling By NOTCH2 (Re)	1	0	0	47	1
late_in_fetal	Signaling By NOTCH2 (Re)	1	0	0	65	1
late_glu_fetal	Pre NOTCH Expression and Processing (Re)	1	0	0	277	1
early_in_fetal	Pre NOTCH Expression and Processing (Re)	1	0	0	51	1
late_in_fetal	Pre NOTCH Expression and Processing (Re)	1	0	0	69	1
early_in_fetal	Extracellular Matrix Organization (Re)	1	0	0	95	1
late_glu_fetal	Signaling By NOTCH1 (Re)	1	0	0	284	1
early_in_fetal	Signaling By NOTCH1 (Re)	1	0	0	58	1
late_in_fetal	Signaling By NOTCH1 (Re)	1	0	0	76	1
late_glu_fetal	Signaling By NOTCH3 (Re)	1	0	0	276	1
early_in_fetal	Signaling By NOTCH3 (Re)	1	0	0	50	1
late_in_fetal	Signaling By NOTCH3 (Re)	1	0	0	68	1
late_glu_fetal	Signaling By BMP (Re)	1	0	0	268	1
early_in_fetal	Signaling By BMP (Re)	1	0	0	42	1
late_in_fetal	Signaling By BMP (Re)	1	0	0	60	1
early_in_fetal	Cell Surface Interactions AT The Vascular Wall (Re)	1	0	0	52	1
late_in_fetal	Cell Surface Interactions AT The Vascular Wall (Re)	1	0	0	70	1
early_in_fetal	Signalling to Erks (Re)	1	0	0	45	1
late_in_fetal	Signalling to Erks (Re)	1	0	0	63	1
late_glu_fetal	TGF Beta Receptor Signaling in EMT Epithelial to Mesenchymal Transition (Re)	1	0	0	268	1
early_in_fetal	TGF Beta Receptor Signaling in EMT Epithelial to Mesenchymal Transition (Re)	1	0	0	42	1
late_in_fetal	TGF Beta Receptor Signaling in EMT Epithelial to Mesenchymal Transition (Re)	1	0	0	60	1
early_in_fetal	Collagen Formation (Re)	1	0	0	50	1
late_in_fetal	Collagen Formation (Re)	1	0	0	68	1
early_in_fetal	Signaling By FGFR in Disease (Re)	1	0	0	49	1
late_in_fetal	Signaling By FGFR in Disease (Re)	1	0	0	67	1
early_glu_fetal	Synthesis of Pips AT The Golgi Membrane (Re)	1	0	0	328	1
early_in_fetal	Synthesis of Pips AT The Golgi Membrane (Re)	1	0	0	41	1
late_in_fetal	Synthesis of Pips AT The Golgi Membrane (Re)	1	0	0	59	1
early_in_fetal	Cs Ds Degradation (Re)	1	0	0	42	1
late_in_fetal	Cs Ds Degradation (Re)	1	0	0	60	1
early_in_fetal	Gastrin CREB Signalling Pathway Via PKC and MAPK (Re)	1	0	0	41	1
early_glu_fetal	Hyaluronan Metabolism (Re)	1	0	0	328	1
early_in_fetal	Hyaluronan Metabolism (Re)	1	0	0	41	1
late_in_fetal	Hyaluronan Metabolism (Re)	1	0	0	59	1
early_in_fetal	Chondroitin Sulfate Dermatan Sulfate Metabolism (Re)	1	0	0	51	1
late_in_fetal	Chondroitin Sulfate Dermatan Sulfate Metabolism (Re)	1	0	0	69	1
early_in_fetal	Keratan Sulfate Keratin Metabolism (Re)	1	0	0	44	1
late_in_fetal	Keratan Sulfate Keratin Metabolism (Re)	1	0	0	62	1
early_in_fetal	Heparan Sulfate Heparin Hs GAG Metabolism (Re)	1	0	0	55	1
late_in_fetal	Heparan Sulfate Heparin Hs GAG Metabolism (Re)	1	0	0	73	1
early_in_fetal	MHC Class II Antigen Presentation (Re)	1	0	0	60	1
late_in_fetal	MHC Class II Antigen Presentation (Re)	1	0	0	78	1
early_glu_fetal	Erks Are Inactivated (Re)	1	0	0	328	1
late_glu_fetal	Erks Are Inactivated (Re)	1	0	0	267	1
early_in_fetal	Erks Are Inactivated (Re)	1	0	0	41	1
late_in_fetal	Erks Are Inactivated (Re)	1	0	0	59	1
late_glu_fetal	Neg. Reg. of The PI3K AKT Network (Re)	1	0	0	277	1
early_in_fetal	Neg. Reg. of The PI3K AKT Network (Re)	1	0	0	51	1
late_in_fetal	Neg. Reg. of The PI3K AKT Network (Re)	1	0	0	69	1
early_in_fetal	Processing of Capped Intron Containing Pre mRNA (Re)	1	0	0	108	1
late_in_fetal	Processing of Capped Intron Containing Pre mRNA (Re)	1	0	0	126	1
late_glu_fetal	TCR Signaling (Re)	1	0	0	288	1
early_in_fetal	TCR Signaling (Re)	1	0	0	62	1
late_in_fetal	TCR Signaling (Re)	1	0	0	80	1
early_in_fetal	Basigin Interactions (Re)	1	0	0	41	1
late_in_fetal	Basigin Interactions (Re)	1	0	0	59	1
early_glu_fetal	AKT Phosphorylates Targets in The Cytosol (Re)	1	0	0	330	1
late_glu_fetal	AKT Phosphorylates Targets in The Cytosol (Re)	1	0	0	269	1
early_in_fetal	AKT Phosphorylates Targets in The Cytosol (Re)	1	0	0	43	1
late_in_fetal	AKT Phosphorylates Targets in The Cytosol (Re)	1	0	0	61	1
late_glu_fetal	Activation of The mRNA Upon Binding of The Cap Binding Complex and Eifs and Subsequent Binding to 43S (Re)	1	0	0	278	1
early_in_fetal	Activation of The mRNA Upon Binding of The Cap Binding Complex and Eifs and Subsequent Binding to 43S (Re)	1	0	0	52	1
early_in_fetal	Tie2 Signaling (Re)	1	0	0	41	1
late_in_fetal	Tie2 Signaling (Re)	1	0	0	59	1
late_glu_fetal	Generation of Second Messenger Molecules (Re)	1	0	0	267	1
early_in_fetal	Generation of Second Messenger Molecules (Re)	1	0	0	41	1
late_in_fetal	Generation of Second Messenger Molecules (Re)	1	0	0	59	1
early_in_fetal	Metabolism of Amino Acids and Derivatives (Re)	1	0	0	119	1
early_in_fetal	Fatty Acyl CoA Biosynthesis (Re)	1	0	0	45	1
late_in_fetal	Fatty Acyl CoA Biosynthesis (Re)	1	0	0	63	1
early_in_fetal	Biological Oxidations (Re)	1	0	0	60	1
early_in_fetal	Caspase Mediated Cleavage of Cytoskeletal Proteins (Re)	1	0	0	41	1
late_in_fetal	Caspase Mediated Cleavage of Cytoskeletal Proteins (Re)	1	0	0	59	1
early_glu_fetal	Integrin Cell Surface Interactions (Re)	1	0	0	338	1
early_in_fetal	Integrin Cell Surface Interactions (Re)	1	0	0	51	1
late_in_fetal	Integrin Cell Surface Interactions (Re)	1	0	0	69	1
early_glu_fetal	SLBP Dependent Processing of Replication Dependent Histone Pre Mrnas (Re)	1	0	0	329	1
late_glu_fetal	SLBP Dependent Processing of Replication Dependent Histone Pre Mrnas (Re)	1	0	0	268	1
early_in_fetal	SLBP Dependent Processing of Replication Dependent Histone Pre Mrnas (Re)	1	0	0	42	1
late_in_fetal	SLBP Dependent Processing of Replication Dependent Histone Pre Mrnas (Re)	1	0	0	60	1
late_glu_fetal	NRIF Signals Cell Death From The Nucleus (Re)	1	0	0	268	1
early_in_fetal	NRIF Signals Cell Death From The Nucleus (Re)	1	0	0	42	1
late_in_fetal	NRIF Signals Cell Death From The Nucleus (Re)	1	0	0	60	1
late_glu_fetal	Amino Acid Transport Across The Plasma Membrane (Re)	1	0	0	268	1
early_in_fetal	Amino Acid Transport Across The Plasma Membrane (Re)	1	0	0	42	1
late_in_fetal	Amino Acid Transport Across The Plasma Membrane (Re)	1	0	0	60	1
early_glu_fetal	Processive Synthesis On The Lagging Strand (Re)	1	0	0	328	1
late_glu_fetal	Processive Synthesis On The Lagging Strand (Re)	1	0	0	267	1
early_in_fetal	Processive Synthesis On The Lagging Strand (Re)	1	0	0	41	1
late_in_fetal	Processive Synthesis On The Lagging Strand (Re)	1	0	0	59	1
late_glu_fetal	Mitochondrial Fatty Acid Beta Oxidation (Re)	1	0	0	270	1
early_in_fetal	Mitochondrial Fatty Acid Beta Oxidation (Re)	1	0	0	44	1
late_in_fetal	Mitochondrial Fatty Acid Beta Oxidation (Re)	1	0	0	62	1
late_glu_fetal	Peptide Ligand Binding Receptors (Re)	1	0	0	276	1
early_in_fetal	Peptide Ligand Binding Receptors (Re)	1	0	0	50	1
late_in_fetal	Peptide Ligand Binding Receptors (Re)	1	0	0	68	1
early_glu_fetal	NOTCH HLH Transcription Pathway (Re)	1	0	0	330	1
late_glu_fetal	NOTCH HLH Transcription Pathway (Re)	1	0	0	269	1
early_in_fetal	NOTCH HLH Transcription Pathway (Re)	1	0	0	43	1
late_in_fetal	NOTCH HLH Transcription Pathway (Re)	1	0	0	61	1
early_in_fetal	Integration of Energy Metabolism (Re)	1	0	0	66	1
early_in_fetal	Gluconeogenesis (Re)	1	0	0	47	1
late_in_fetal	Gluconeogenesis (Re)	1	0	0	65	1
early_in_fetal	Dopamine Neurotransmitter Release Cycle (Re)	1	0	0	44	1
late_in_fetal	Dopamine Neurotransmitter Release Cycle (Re)	1	0	0	62	1
early_glu_fetal	Mitochondrial tRNA Aminoacylation (Re)	1	0	0	328	1
late_glu_fetal	Mitochondrial tRNA Aminoacylation (Re)	1	0	0	267	1
early_in_fetal	Mitochondrial tRNA Aminoacylation (Re)	1	0	0	41	1
late_in_fetal	Mitochondrial tRNA Aminoacylation (Re)	1	0	0	59	1
late_glu_fetal	ABC Family Proteins Mediated Transport (Re)	1	0	0	290	1
early_in_fetal	ABC Family Proteins Mediated Transport (Re)	1	0	0	64	1
late_in_fetal	ABC Family Proteins Mediated Transport (Re)	1	0	0	82	1
early_in_fetal	Recruitment of Numa to Mitotic Centrosomes (Re)	1	0	0	61	1
late_in_fetal	Recruitment of Numa to Mitotic Centrosomes (Re)	1	0	0	79	1
late_glu_fetal	Nuclear Receptor Transcription Pathway (Re)	1	0	0	278	1
early_in_fetal	G1 Phase (Re)	1	0	0	46	1
late_in_fetal	G1 Phase (Re)	1	0	0	64	1
early_in_fetal	Signaling By PDGF (Re)	1	0	0	46	1
late_in_fetal	Signaling By PDGF (Re)	1	0	0	64	1
early_glu_fetal	Association of Tric Cct With Target Proteins During Biosynthesis (Re)	1	0	0	332	1
late_glu_fetal	Association of Tric Cct With Target Proteins During Biosynthesis (Re)	1	0	0	271	1
early_in_fetal	Association of Tric Cct With Target Proteins During Biosynthesis (Re)	1	0	0	45	1
late_in_fetal	Association of Tric Cct With Target Proteins During Biosynthesis (Re)	1	0	0	63	1
late_glu_fetal	Gpvi Mediated Activation Cascade (Re)	1	0	0	267	1
early_in_fetal	Gpvi Mediated Activation Cascade (Re)	1	0	0	41	1
late_in_fetal	Gpvi Mediated Activation Cascade (Re)	1	0	0	59	1
early_in_fetal	Protein Folding (Re)	1	0	0	55	1
late_in_fetal	Protein Folding (Re)	1	0	0	73	1
early_glu_fetal	Peroxisomal Lipid Metabolism (Re)	1	0	0	333	1
early_in_fetal	Peroxisomal Lipid Metabolism (Re)	1	0	0	46	1
late_in_fetal	Peroxisomal Lipid Metabolism (Re)	1	0	0	64	1
early_in_fetal	Metabolism of Nucleotides (Re)	1	0	0	62	1
late_in_fetal	Metabolism of Nucleotides (Re)	1	0	0	80	1
early_glu_fetal	Amine Ligand Binding Receptors (Re)	1	0	0	330	1
early_in_fetal	Amine Ligand Binding Receptors (Re)	1	0	0	43	1
early_glu_fetal	mRNA Splicing Minor Pathway (Re)	1	0	0	341	1
early_in_fetal	mRNA Splicing Minor Pathway (Re)	1	0	0	54	1
late_in_fetal	mRNA Splicing Minor Pathway (Re)	1	0	0	72	1
early_in_fetal	Nucleotide Excision Repair (Re)	1	0	0	69	1
late_in_fetal	Nucleotide Excision Repair (Re)	1	0	0	87	1
early_in_fetal	G Alpha Q Signalling Events (Re)	1	0	0	65	1
early_in_fetal	NCAM Signaling For Neurite Out Growth (Re)	1	0	0	54	1
late_in_fetal	NCAM Signaling For Neurite Out Growth (Re)	1	0	0	72	1
late_glu_fetal	Class B 2 Secretin Family Receptors (Re)	1	0	0	280	1
early_in_fetal	Class B 2 Secretin Family Receptors (Re)	1	0	0	54	1
late_in_fetal	Class B 2 Secretin Family Receptors (Re)	1	0	0	72	1
early_in_fetal	Adherens Junctions Interactions (Re)	1	0	0	44	1
late_in_fetal	Adherens Junctions Interactions (Re)	1	0	0	62	1
early_in_fetal	Crmps in Sema3a Signaling (Re)	1	0	0	42	1
late_in_fetal	Crmps in Sema3a Signaling (Re)	1	0	0	60	1
early_in_fetal	Other Semaphorin Interactions (Re)	1	0	0	41	1
late_in_fetal	Other Semaphorin Interactions (Re)	1	0	0	59	1
early_in_fetal	Sema4d in Semaphorin Signaling (Re)	1	0	0	42	1
late_in_fetal	Sema4d in Semaphorin Signaling (Re)	1	0	0	60	1
early_in_fetal	Semaphorin Interactions (Re)	1	0	0	57	1
late_in_fetal	Semaphorin Interactions (Re)	1	0	0	75	1
early_in_fetal	Sema3a Plexin Repulsion Signaling By Inhibiting Integrin Adhesion (Re)	1	0	0	42	1
late_in_fetal	Sema3a Plexin Repulsion Signaling By Inhibiting Integrin Adhesion (Re)	1	0	0	60	1
early_in_fetal	Lysosome Vesicle Biogenesis (Re)	1	0	0	42	1
late_in_fetal	Lysosome Vesicle Biogenesis (Re)	1	0	0	60	1
late_glu_fetal	Sphingolipid Metabolism (Re)	1	0	0	280	1
early_in_fetal	Sphingolipid Metabolism (Re)	1	0	0	54	1
late_in_fetal	Sphingolipid Metabolism (Re)	1	0	0	72	1
early_in_fetal	G Alpha S Signalling Events (Re)	1	0	0	61	1
early_in_fetal	G Alpha Z Signalling Events (Re)	1	0	0	51	1
late_glu_fetal	Costimulation By The CD28 Family (Re)	1	0	0	275	1
early_in_fetal	Costimulation By The CD28 Family (Re)	1	0	0	49	1
late_in_fetal	Costimulation By The CD28 Family (Re)	1	0	0	67	1
early_glu_fetal	CD28 Dependent PI3K AKT Signaling (Re)	1	0	0	328	1
late_glu_fetal	CD28 Dependent PI3K AKT Signaling (Re)	1	0	0	267	1
early_in_fetal	CD28 Dependent PI3K AKT Signaling (Re)	1	0	0	41	1
late_in_fetal	CD28 Dependent PI3K AKT Signaling (Re)	1	0	0	59	1
early_glu_fetal	Deadenylation of mRNA (Re)	1	0	0	328	1
late_glu_fetal	Deadenylation of mRNA (Re)	1	0	0	267	1
early_in_fetal	Deadenylation of mRNA (Re)	1	0	0	41	1
late_in_fetal	Deadenylation of mRNA (Re)	1	0	0	59	1
early_glu_fetal	mRNA Decay By 5 to 3 Exoribonuclease (Re)	1	0	0	328	1
late_glu_fetal	mRNA Decay By 5 to 3 Exoribonuclease (Re)	1	0	0	267	1
early_in_fetal	mRNA Decay By 5 to 3 Exoribonuclease (Re)	1	0	0	41	1
late_in_fetal	mRNA Decay By 5 to 3 Exoribonuclease (Re)	1	0	0	59	1
late_glu_fetal	Signal Amplification (Re)	1	0	0	270	1
early_in_fetal	Signal Amplification (Re)	1	0	0	44	1
late_in_fetal	Signal Amplification (Re)	1	0	0	62	1
early_glu_fetal	mRNA Decay By 3 to 5 Exoribonuclease (Re)	1	0	0	329	1
late_glu_fetal	mRNA Decay By 3 to 5 Exoribonuclease (Re)	1	0	0	268	1
early_in_fetal	mRNA Decay By 3 to 5 Exoribonuclease (Re)	1	0	0	42	1
late_in_fetal	mRNA Decay By 3 to 5 Exoribonuclease (Re)	1	0	0	60	1
late_glu_fetal	Cell Extracellular Matrix Interactions (Re)	1	0	0	267	1
early_in_fetal	Cell Extracellular Matrix Interactions (Re)	1	0	0	41	1
late_in_fetal	Cell Extracellular Matrix Interactions (Re)	1	0	0	59	1
late_glu_fetal	Reg. of Mitotic Cell Cycle (Re)	1	0	0	285	1
early_in_fetal	Reg. of Mitotic Cell Cycle (Re)	1	0	0	59	1
late_in_fetal	Reg. of Mitotic Cell Cycle (Re)	1	0	0	77	1
late_glu_fetal	TAK1 Activates Nfkb By Phosphorylation and Activation of Ikks Complex (Re)	1	0	0	267	1
early_in_fetal	TAK1 Activates Nfkb By Phosphorylation and Activation of Ikks Complex (Re)	1	0	0	41	1
late_in_fetal	TAK1 Activates Nfkb By Phosphorylation and Activation of Ikks Complex (Re)	1	0	0	59	1
early_in_fetal	Myogenesis (Re)	1	0	0	43	1
late_in_fetal	Myogenesis (Re)	1	0	0	61	1
early_glu_fetal	MAPK Targets Nuclear Events Mediated By MAP Kinases (Re)	1	0	0	333	1
early_in_fetal	MAPK Targets Nuclear Events Mediated By MAP Kinases (Re)	1	0	0	46	1
late_in_fetal	MAPK Targets Nuclear Events Mediated By MAP Kinases (Re)	1	0	0	64	1
early_in_fetal	GPCR Ligand Binding (Re)	1	0	0	84	1
early_in_fetal	Mitotic G2 G2 M Phases (Re)	1	0	0	90	1
late_in_fetal	Mitotic G2 G2 M Phases (Re)	1	0	0	108	1
late_glu_fetal	Activated TAK1 Mediates P38 MAPK Activation (Re)	1	0	0	267	1
early_in_fetal	Activated TAK1 Mediates P38 MAPK Activation (Re)	1	0	0	41	1
late_in_fetal	Activated TAK1 Mediates P38 MAPK Activation (Re)	1	0	0	59	1
early_in_fetal	DNA Repair (Re)	1	0	0	132	1
late_in_fetal	DNA Repair (Re)	1	0	0	150	1
early_glu_fetal	Effects of PIP2 Hydrolysis (Re)	1	0	0	330	1
late_glu_fetal	Effects of PIP2 Hydrolysis (Re)	1	0	0	269	1
early_in_fetal	Effects of PIP2 Hydrolysis (Re)	1	0	0	43	1
late_in_fetal	Effects of PIP2 Hydrolysis (Re)	1	0	0	61	1
early_glu_fetal	Chromosome Maintenance (Re)	1	0	0	342	1
late_glu_fetal	Chromosome Maintenance (Re)	1	0	0	281	1
early_in_fetal	Chromosome Maintenance (Re)	1	0	0	55	1
late_in_fetal	Chromosome Maintenance (Re)	1	0	0	73	1
early_in_fetal	L1CAM Interactions (Re)	1	0	0	68	1
late_in_fetal	L1CAM Interactions (Re)	1	0	0	86	1
early_in_fetal	Interaction Between L1 and Ankyrins (Re)	1	0	0	51	1
late_in_fetal	Interaction Between L1 and Ankyrins (Re)	1	0	0	69	1
early_in_fetal	Signal Transduction By L1 (Re)	1	0	0	43	1
late_in_fetal	Signal Transduction By L1 (Re)	1	0	0	61	1
early_glu_fetal	Transport of Vitamins Nucleosides and Related Molecules (Re)	1	0	0	330	1
late_glu_fetal	Transport of Vitamins Nucleosides and Related Molecules (Re)	1	0	0	269	1
early_in_fetal	Transport of Vitamins Nucleosides and Related Molecules (Re)	1	0	0	43	1
late_in_fetal	Transport of Vitamins Nucleosides and Related Molecules (Re)	1	0	0	61	1
early_in_fetal	Recycling Pathway of L1 (Re)	1	0	0	44	1
late_in_fetal	Recycling Pathway of L1 (Re)	1	0	0	62	1
early_in_fetal	Asparagine N Linked Glycosylation (Re)	1	0	0	114	1
late_in_fetal	Asparagine N Linked Glycosylation (Re)	1	0	0	132	1
early_in_fetal	Biosynthesis of The N Glycan Precursor Dolichol Lipid Linked Oligosaccharide LLO and Transfer to a Nascent Protein (Re)	1	0	0	60	1
late_in_fetal	Biosynthesis of The N Glycan Precursor Dolichol Lipid Linked Oligosaccharide LLO and Transfer to a Nascent Protein (Re)	1	0	0	78	1
late_glu_fetal	N Glycan Trimming in The ER and Calnexin Calreticulin Cycle (Re)	1	0	0	272	1
early_in_fetal	N Glycan Trimming in The ER and Calnexin Calreticulin Cycle (Re)	1	0	0	46	1
late_in_fetal	N Glycan Trimming in The ER and Calnexin Calreticulin Cycle (Re)	1	0	0	64	1
early_in_fetal	Platelet Sensitization By LDL (Re)	1	0	0	41	1
late_in_fetal	Platelet Sensitization By LDL (Re)	1	0	0	59	1
early_in_fetal	Aquaporin Mediated Transport (Re)	1	0	0	47	1
late_in_fetal	Aquaporin Mediated Transport (Re)	1	0	0	65	1
early_in_fetal	Circadian Clock (Re)	1	0	0	61	1
late_glu_fetal	Iron Uptake and Transport (Re)	1	0	0	279	1
early_in_fetal	Iron Uptake and Transport (Re)	1	0	0	53	1
early_in_fetal	Interferon Gamma Signaling (Re)	1	0	0	53	1
late_in_fetal	Interferon Gamma Signaling (Re)	1	0	0	71	1
early_in_fetal	GABA Receptor Activation (Re)	1	0	0	49	1
late_in_fetal	GABA Receptor Activation (Re)	1	0	0	67	1
early_in_fetal	Interferon Signaling (Re)	1	0	0	78	1
late_in_fetal	Interferon Signaling (Re)	1	0	0	96	1
late_glu_fetal	Formation of Incision Complex in Gg Ner (Re)	1	0	0	273	1
early_in_fetal	Formation of Incision Complex in Gg Ner (Re)	1	0	0	47	1
late_in_fetal	Formation of Incision Complex in Gg Ner (Re)	1	0	0	65	1
early_in_fetal	Transcriptional Reg. of White Adipocyte Differentiation (Re)	1	0	0	61	1
late_glu_fetal	Platelet Aggregation Plug Formation (Re)	1	0	0	272	1
early_in_fetal	Platelet Aggregation Plug Formation (Re)	1	0	0	46	1
late_in_fetal	Platelet Aggregation Plug Formation (Re)	1	0	0	64	1
early_in_fetal	Signaling By NOTCH (Re)	1	0	0	87	1
late_in_fetal	Signaling By NOTCH (Re)	1	0	0	105	1
early_in_fetal	Signaling By Insulin Receptor (Re)	1	0	0	51	1
late_in_fetal	Signaling By Insulin Receptor (Re)	1	0	0	69	1
early_in_fetal	HIV Life Cycle (Re)	1	0	0	72	1
late_in_fetal	HIV Life Cycle (Re)	1	0	0	90	1
early_in_fetal	Host Interactions of HIV Factors (Re)	1	0	0	69	1
late_in_fetal	Host Interactions of HIV Factors (Re)	1	0	0	87	1
early_glu_fetal	Viral Messenger RNA Synthesis (Re)	1	0	0	333	1
early_in_fetal	Viral Messenger RNA Synthesis (Re)	1	0	0	46	1
late_in_fetal	Viral Messenger RNA Synthesis (Re)	1	0	0	64	1
early_glu_fetal	Activation of ATR in Response to Replication Stress (Re)	1	0	0	331	1
late_glu_fetal	Activation of ATR in Response to Replication Stress (Re)	1	0	0	270	1
early_in_fetal	Activation of ATR in Response to Replication Stress (Re)	1	0	0	44	1
late_in_fetal	Activation of ATR in Response to Replication Stress (Re)	1	0	0	62	1
early_glu_fetal	G1 S Specific Transcription (Re)	1	0	0	328	1
late_glu_fetal	G1 S Specific Transcription (Re)	1	0	0	267	1
early_in_fetal	G1 S Specific Transcription (Re)	1	0	0	41	1
late_in_fetal	G1 S Specific Transcription (Re)	1	0	0	59	1
early_in_fetal	Glucose Metabolism (Re)	1	0	0	61	1
late_in_fetal	Glucose Metabolism (Re)	1	0	0	79	1
early_glu_fetal	Voltage Gated Potassium Channels (Re)	1	0	0	337	1
early_in_fetal	Voltage Gated Potassium Channels (Re)	1	0	0	50	1
late_in_fetal	Voltage Gated Potassium Channels (Re)	1	0	0	68	1
early_in_fetal	Class I MHC Mediated Antigen Processing Presentation (Re)	1	0	0	122	1
early_in_fetal	Potassium Channels (Re)	1	0	0	62	1
late_in_fetal	Potassium Channels (Re)	1	0	0	80	1
late_glu_fetal	Nucleotide Binding Domain Leucine Rich Repeat Containing Receptor NLR Signaling Pathways (Re)	1	0	0	273	1
early_in_fetal	Nucleotide Binding Domain Leucine Rich Repeat Containing Receptor NLR Signaling Pathways (Re)	1	0	0	47	1
late_in_fetal	Nucleotide Binding Domain Leucine Rich Repeat Containing Receptor NLR Signaling Pathways (Re)	1	0	0	65	1
late_glu_fetal	APC Cdc20 Mediated Degradation of Nek2a (Re)	1	0	0	268	1
early_in_fetal	APC Cdc20 Mediated Degradation of Nek2a (Re)	1	0	0	42	1
late_in_fetal	APC Cdc20 Mediated Degradation of Nek2a (Re)	1	0	0	60	1
early_in_fetal	G2 M DNA Damage Checkpoint (Re)	1	0	0	62	1
late_in_fetal	G2 M DNA Damage Checkpoint (Re)	1	0	0	80	1
late_glu_fetal	S Phase (Re)	1	0	0	300	1
early_in_fetal	S Phase (Re)	1	0	0	74	1
late_in_fetal	S Phase (Re)	1	0	0	92	1
early_glu_fetal	Cholesterol Biosynthesis (Re)	1	0	0	331	1
early_in_fetal	Cholesterol Biosynthesis (Re)	1	0	0	44	1
late_in_fetal	Cholesterol Biosynthesis (Re)	1	0	0	62	1
early_in_fetal	Signaling By FGFR (Re)	1	0	0	54	1
late_in_fetal	Signaling By FGFR (Re)	1	0	0	72	1
early_in_fetal	Intrinsic Pathway For Apoptosis (Re)	1	0	0	53	1
late_in_fetal	Intrinsic Pathway For Apoptosis (Re)	1	0	0	71	1
early_in_fetal	Apoptotic Execution Phase (Re)	1	0	0	46	1
late_in_fetal	Apoptotic Execution Phase (Re)	1	0	0	64	1
early_in_fetal	ECM Regulators (Na)	1	0	0	66	1
late_in_fetal	ECM Regulators (Na)	1	0	0	84	1
early_in_fetal	ECM Affiliated (Na)	1	0	0	56	1
late_in_fetal	ECM Affiliated (Na)	1	0	0	74	1
late_glu_fetal	Proteoglycans (Na)	1	0	0	271	1
early_in_fetal	Proteoglycans (Na)	1	0	0	45	1
late_in_fetal	Proteoglycans (Na)	1	0	0	63	1
early_in_fetal	Secreted Factors (Na)	1	0	0	76	1
late_in_fetal	Secreted Factors (Na)	1	0	0	94	1
early_in_fetal	Core Matrisome (Na)	1	0	0	77	1
late_in_fetal	Core Matrisome (Na)	1	0	0	95	1
early_in_fetal	Matrisome Associated (Na)	1	0	0	126	1
late_in_fetal	Matrisome Associated (Na)	1	0	0	144	1
late_glu_fetal	Cardiac Chamber Development (GO)	1	0	0	292	1
early_glu_fetal	DNA Dependent DNA Replication Maintenance of Fidelity (GO)	1	0	0	333	1
late_glu_fetal	DNA Dependent DNA Replication Maintenance of Fidelity (GO)	1	0	0	272	1
early_in_fetal	DNA Dependent DNA Replication Maintenance of Fidelity (GO)	1	0	0	46	1
late_in_fetal	DNA Dependent DNA Replication Maintenance of Fidelity (GO)	1	0	0	64	1
early_in_fetal	Spinal Cord Development (GO)	1	0	0	57	1
late_in_fetal	Spinal Cord Development (GO)	1	0	0	75	1
late_glu_fetal	Platelet Derived Growth Factor Receptor Signaling Pathway (GO)	1	0	0	274	1
early_in_fetal	Platelet Derived Growth Factor Receptor Signaling Pathway (GO)	1	0	0	48	1
late_in_fetal	Platelet Derived Growth Factor Receptor Signaling Pathway (GO)	1	0	0	66	1
late_glu_fetal	Cellular Response to Lipoprotein Particle Stimulus (GO)	1	0	0	268	1
early_in_fetal	Cellular Response to Lipoprotein Particle Stimulus (GO)	1	0	0	42	1
late_in_fetal	Cellular Response to Lipoprotein Particle Stimulus (GO)	1	0	0	60	1
late_glu_fetal	Pos. Reg. of Epithelial Cell Differentiation (GO)	1	0	0	273	1
early_in_fetal	Pos. Reg. of Epithelial Cell Differentiation (GO)	1	0	0	47	1
late_in_fetal	Pos. Reg. of Epithelial Cell Differentiation (GO)	1	0	0	65	1
early_in_fetal	Potassium Ion Transport (GO)	1	0	0	84	1
late_in_fetal	Potassium Ion Transport (GO)	1	0	0	102	1
early_in_fetal	Neg. Reg. of Epithelial Cell Proliferation (GO)	1	0	0	52	1
early_glu_fetal	Movement in Environment of Other Organism Involved in Symbiotic Interaction (GO)	1	0	0	329	1
late_glu_fetal	Movement in Environment of Other Organism Involved in Symbiotic Interaction (GO)	1	0	0	268	1
early_in_fetal	Movement in Environment of Other Organism Involved in Symbiotic Interaction (GO)	1	0	0	42	1
late_in_fetal	Movement in Environment of Other Organism Involved in Symbiotic Interaction (GO)	1	0	0	60	1
early_in_fetal	Forebrain Neuron Development (GO)	1	0	0	44	1
late_in_fetal	Forebrain Neuron Development (GO)	1	0	0	62	1
early_in_fetal	Neuromuscular Junction Development (GO)	1	0	0	49	1
early_glu_fetal	SMAD Protein Signal Transduction (GO)	1	0	0	332	1
early_in_fetal	SMAD Protein Signal Transduction (GO)	1	0	0	45	1
late_in_fetal	SMAD Protein Signal Transduction (GO)	1	0	0	63	1
late_glu_fetal	Cytoplasmic Translation (GO)	1	0	0	283	1
early_in_fetal	Cytoplasmic Translation (GO)	1	0	0	57	1
late_glu_fetal	Reg. of Double Strand Break Repair (GO)	1	0	0	280	1
early_in_fetal	Reg. of Double Strand Break Repair (GO)	1	0	0	54	1
late_in_fetal	Reg. of Double Strand Break Repair (GO)	1	0	0	72	1
early_in_fetal	Dendrite Development (GO)	1	0	0	99	1
early_in_fetal	Memory (GO)	1	0	0	73	1
early_glu_fetal	Reg. of Golgi Organization (GO)	1	0	0	330	1
early_in_fetal	Reg. of Golgi Organization (GO)	1	0	0	43	1
late_in_fetal	Reg. of Golgi Organization (GO)	1	0	0	61	1
early_glu_fetal	Multicellular Organism Aging (GO)	1	0	0	330	1
late_glu_fetal	Multicellular Organism Aging (GO)	1	0	0	269	1
early_in_fetal	Multicellular Organism Aging (GO)	1	0	0	43	1
late_in_fetal	Multicellular Organism Aging (GO)	1	0	0	61	1
late_glu_fetal	ATP Dependent Chromatin Remodeling (GO)	1	0	0	279	1
early_in_fetal	ATP Dependent Chromatin Remodeling (GO)	1	0	0	53	1
late_in_fetal	ATP Dependent Chromatin Remodeling (GO)	1	0	0	71	1
early_glu_fetal	Acylglycerol Homeostasis (GO)	1	0	0	328	1
late_glu_fetal	Acylglycerol Homeostasis (GO)	1	0	0	267	1
early_in_fetal	Acylglycerol Homeostasis (GO)	1	0	0	41	1
late_in_fetal	Acylglycerol Homeostasis (GO)	1	0	0	59	1
early_glu_fetal	Phenol Containing Compound Metabolic Process (GO)	1	0	0	331	1
early_in_fetal	Phenol Containing Compound Metabolic Process (GO)	1	0	0	44	1
late_in_fetal	Phenol Containing Compound Metabolic Process (GO)	1	0	0	62	1
early_in_fetal	Reg. of Antigen Receptor Mediated Signaling Pathway (GO)	1	0	0	47	1
late_in_fetal	Reg. of Antigen Receptor Mediated Signaling Pathway (GO)	1	0	0	65	1
early_in_fetal	Dentate Gyrus Development (GO)	1	0	0	41	1
late_in_fetal	Dentate Gyrus Development (GO)	1	0	0	59	1
early_in_fetal	Labyrinthine Layer Development (GO)	1	0	0	42	1
late_in_fetal	Labyrinthine Layer Development (GO)	1	0	0	60	1
early_in_fetal	Excretion (GO)	1	0	0	49	1
late_in_fetal	Excretion (GO)	1	0	0	67	1
early_glu_fetal	Digestion (GO)	1	0	0	341	1
early_in_fetal	Digestion (GO)	1	0	0	54	1
early_in_fetal	Hindbrain Development (GO)	1	0	0	72	1
late_in_fetal	Hindbrain Development (GO)	1	0	0	90	1
early_in_fetal	Neg. Reg. of Cyclin Dependent Protein Kinase Activity (GO)	1	0	0	46	1
early_in_fetal	Hematopoietic Progenitor Cell Differentiation (GO)	1	0	0	71	1
late_in_fetal	Hematopoietic Progenitor Cell Differentiation (GO)	1	0	0	89	1
late_glu_fetal	Cytokine Metabolic Process (GO)	1	0	0	279	1
early_in_fetal	Cytokine Metabolic Process (GO)	1	0	0	53	1
late_in_fetal	Cytokine Metabolic Process (GO)	1	0	0	71	1
early_in_fetal	Neg. Reg. of ERK1 and ERK2 Cascade (GO)	1	0	0	53	1
early_in_fetal	DNA Templated Transcription Elongation (GO)	1	0	0	72	1
late_in_fetal	DNA Templated Transcription Elongation (GO)	1	0	0	90	1
late_glu_fetal	Neg. Reg. of Reproductive Process (GO)	1	0	0	269	1
early_in_fetal	Neg. Reg. of Reproductive Process (GO)	1	0	0	43	1
early_glu_fetal	Attachment of Spindle Microtubules to Kinetochore (GO)	1	0	0	330	1
late_glu_fetal	Attachment of Spindle Microtubules to Kinetochore (GO)	1	0	0	269	1
early_in_fetal	Reg. of Lyase Activity (GO)	1	0	0	45	1
late_in_fetal	Reg. of Lyase Activity (GO)	1	0	0	63	1
late_glu_fetal	Reg. of DNA Recombination (GO)	1	0	0	281	1
early_in_fetal	Reg. of DNA Recombination (GO)	1	0	0	55	1
late_in_fetal	Reg. of DNA Recombination (GO)	1	0	0	73	1
early_in_fetal	Sulfur Compound Metabolic Process (GO)	1	0	0	78	1
late_in_fetal	Sulfur Compound Metabolic Process (GO)	1	0	0	96	1
late_glu_fetal	Reg. of Cell Cycle Checkpoint (GO)	1	0	0	268	1
early_in_fetal	Reg. of Cell Cycle Checkpoint (GO)	1	0	0	42	1
late_in_fetal	Reg. of Cell Cycle Checkpoint (GO)	1	0	0	60	1
early_in_fetal	Pos. Reg. of DNA Replication (GO)	1	0	0	49	1
late_in_fetal	Pos. Reg. of DNA Replication (GO)	1	0	0	67	1
early_in_fetal	Neg. Reg. of Neuron Apoptotic Process (GO)	1	0	0	70	1
late_in_fetal	Neg. Reg. of Neuron Apoptotic Process (GO)	1	0	0	88	1
early_glu_fetal	Pos. Reg. of Reproductive Process (GO)	1	0	0	335	1
early_in_fetal	Pos. Reg. of Reproductive Process (GO)	1	0	0	48	1
late_in_fetal	Pos. Reg. of Reproductive Process (GO)	1	0	0	66	1
early_in_fetal	Pos. Reg. of Gene Expression Epigenetic (GO)	1	0	0	52	1
late_in_fetal	Pos. Reg. of Gene Expression Epigenetic (GO)	1	0	0	70	1
early_in_fetal	Glutamate Secretion (GO)	1	0	0	52	1
late_in_fetal	Glutamate Secretion (GO)	1	0	0	70	1
early_in_fetal	Lens Fiber Cell Differentiation (GO)	1	0	0	42	1
late_in_fetal	Lens Fiber Cell Differentiation (GO)	1	0	0	60	1
early_in_fetal	Sensory Perception (GO)	1	0	0	111	1
late_in_fetal	Sensory Perception (GO)	1	0	0	129	1
early_in_fetal	Reg. of Vesicle Fusion (GO)	1	0	0	47	1
early_in_fetal	Carbohydrate Transport (GO)	1	0	0	68	1
late_in_fetal	Carbohydrate Transport (GO)	1	0	0	86	1
early_in_fetal	Response to Ionizing Radiation (GO)	1	0	0	76	1
late_in_fetal	Response to Ionizing Radiation (GO)	1	0	0	94	1
late_glu_fetal	Secondary Metabolite Biosynthetic Process (GO)	1	0	0	268	1
early_in_fetal	Secondary Metabolite Biosynthetic Process (GO)	1	0	0	42	1
late_in_fetal	Secondary Metabolite Biosynthetic Process (GO)	1	0	0	60	1
late_glu_fetal	Protein Localization to Cytoskeleton (GO)	1	0	0	279	1
early_in_fetal	Protein Localization to Cytoskeleton (GO)	1	0	0	53	1
late_in_fetal	Protein Localization to Cytoskeleton (GO)	1	0	0	71	1
late_glu_fetal	Ammonium Ion Metabolic Process (GO)	1	0	0	275	1
early_in_fetal	Ammonium Ion Metabolic Process (GO)	1	0	0	49	1
late_in_fetal	Ammonium Ion Metabolic Process (GO)	1	0	0	67	1
early_glu_fetal	ncRNA Catabolic Process (GO)	1	0	0	331	1
late_glu_fetal	ncRNA Catabolic Process (GO)	1	0	0	270	1
early_in_fetal	ncRNA Catabolic Process (GO)	1	0	0	44	1
late_in_fetal	ncRNA Catabolic Process (GO)	1	0	0	62	1
early_glu_fetal	Bundle of His Cell to Purkinje Myocyte Communication (GO)	1	0	0	328	1
late_glu_fetal	Bundle of His Cell to Purkinje Myocyte Communication (GO)	1	0	0	267	1
early_in_fetal	Bundle of His Cell to Purkinje Myocyte Communication (GO)	1	0	0	41	1
late_in_fetal	Bundle of His Cell to Purkinje Myocyte Communication (GO)	1	0	0	59	1
late_glu_fetal	Mammary Gland Morphogenesis (GO)	1	0	0	269	1
early_in_fetal	Mammary Gland Morphogenesis (GO)	1	0	0	43	1
late_in_fetal	Mammary Gland Morphogenesis (GO)	1	0	0	61	1
early_in_fetal	Body Morphogenesis (GO)	1	0	0	48	1
late_in_fetal	Body Morphogenesis (GO)	1	0	0	66	1
early_glu_fetal	Somatic Stem Cell Population Maintenance (GO)	1	0	0	331	1
early_in_fetal	Somatic Stem Cell Population Maintenance (GO)	1	0	0	44	1
late_in_fetal	Somatic Stem Cell Population Maintenance (GO)	1	0	0	62	1
early_in_fetal	Cytoplasmic Microtubule Organization (GO)	1	0	0	52	1
late_in_fetal	Cytoplasmic Microtubule Organization (GO)	1	0	0	70	1
early_in_fetal	Nucleoside Diphosphate Metabolic Process (GO)	1	0	0	47	1
late_in_fetal	Nucleoside Diphosphate Metabolic Process (GO)	1	0	0	65	1
early_in_fetal	Neg. Reg. of Proteolysis (GO)	1	0	0	97	1
late_glu_fetal	Pinocytosis (GO)	1	0	0	272	1
early_in_fetal	Pinocytosis (GO)	1	0	0	46	1
late_in_fetal	Pinocytosis (GO)	1	0	0	64	1
early_in_fetal	Lung Epithelium Development (GO)	1	0	0	41	1
late_in_fetal	Lung Epithelium Development (GO)	1	0	0	59	1
late_glu_fetal	Cellular Response to Virus (GO)	1	0	0	272	1
early_in_fetal	Cellular Response to Virus (GO)	1	0	0	46	1
late_in_fetal	Cellular Response to Virus (GO)	1	0	0	64	1
early_in_fetal	Cytoplasmic mRNA Processing Body Assembly (GO)	1	0	0	42	1
late_in_fetal	Cytoplasmic mRNA Processing Body Assembly (GO)	1	0	0	60	1
early_in_fetal	Respiratory Gaseous Exchange (GO)	1	0	0	51	1
late_in_fetal	Respiratory Gaseous Exchange (GO)	1	0	0	69	1
late_glu_fetal	Neg. Reg. of Protein Modification By Small Protein Conjugation or Removal (GO)	1	0	0	288	1
early_glu_fetal	Amino Acid Activation (GO)	1	0	0	334	1
late_glu_fetal	Amino Acid Activation (GO)	1	0	0	273	1
early_in_fetal	Amino Acid Activation (GO)	1	0	0	47	1
late_in_fetal	Amino Acid Activation (GO)	1	0	0	65	1
early_glu_fetal	Reg. of Skeletal Muscle Tissue Development (GO)	1	0	0	333	1
late_glu_fetal	Reg. of Skeletal Muscle Tissue Development (GO)	1	0	0	272	1
early_in_fetal	Reg. of Skeletal Muscle Tissue Development (GO)	1	0	0	46	1
late_in_fetal	Reg. of Skeletal Muscle Tissue Development (GO)	1	0	0	64	1
early_in_fetal	Acid Secretion (GO)	1	0	0	63	1
early_in_fetal	Reg. of Histone Methylation (GO)	1	0	0	53	1
late_in_fetal	Reg. of Histone Methylation (GO)	1	0	0	71	1
early_in_fetal	Antimicrobial Humoral Response (GO)	1	0	0	46	1
late_glu_fetal	Response to Zinc Ion (GO)	1	0	0	270	1
early_in_fetal	Response to Zinc Ion (GO)	1	0	0	44	1
late_in_fetal	Response to Zinc Ion (GO)	1	0	0	62	1
early_glu_fetal	Axis Specification (GO)	1	0	0	333	1
late_glu_fetal	Axis Specification (GO)	1	0	0	272	1
early_in_fetal	Axis Specification (GO)	1	0	0	46	1
late_in_fetal	Axis Specification (GO)	1	0	0	64	1
late_glu_fetal	Phosphatidylinositol Metabolic Process (GO)	1	0	0	284	1
early_glu_fetal	Pigment Granule Localization (GO)	1	0	0	328	1
late_glu_fetal	Pigment Granule Localization (GO)	1	0	0	267	1
early_in_fetal	Pigment Granule Localization (GO)	1	0	0	41	1
late_in_fetal	Pigment Granule Localization (GO)	1	0	0	59	1
early_in_fetal	Axo Dendritic Transport (GO)	1	0	0	55	1
late_in_fetal	Axo Dendritic Transport (GO)	1	0	0	73	1
early_in_fetal	Gland Morphogenesis (GO)	1	0	0	52	1
late_glu_fetal	Neg. Reg. of Adaptive Immune Response (GO)	1	0	0	269	1
early_in_fetal	Neg. Reg. of Adaptive Immune Response (GO)	1	0	0	43	1
late_in_fetal	Neg. Reg. of Adaptive Immune Response (GO)	1	0	0	61	1
late_glu_fetal	B-Cell Homeostasis (GO)	1	0	0	268	1
early_in_fetal	B-Cell Homeostasis (GO)	1	0	0	42	1
late_in_fetal	B-Cell Homeostasis (GO)	1	0	0	60	1
late_glu_fetal	IRE1 Mediated Unfolded Protein Response (GO)	1	0	0	280	1
early_in_fetal	IRE1 Mediated Unfolded Protein Response (GO)	1	0	0	54	1
late_in_fetal	IRE1 Mediated Unfolded Protein Response (GO)	1	0	0	72	1
early_in_fetal	Pos. Reg. of Calcium Ion Dependent Exocytosis (GO)	1	0	0	45	1
late_in_fetal	Pos. Reg. of Calcium Ion Dependent Exocytosis (GO)	1	0	0	63	1
early_in_fetal	Pos. Reg. of Endocytosis (GO)	1	0	0	63	1
late_in_fetal	Pos. Reg. of Endocytosis (GO)	1	0	0	81	1
early_glu_fetal	Phenol Containing Compound Biosynthetic Process (GO)	1	0	0	329	1
late_glu_fetal	Phenol Containing Compound Biosynthetic Process (GO)	1	0	0	268	1
early_in_fetal	Phenol Containing Compound Biosynthetic Process (GO)	1	0	0	42	1
late_in_fetal	Phenol Containing Compound Biosynthetic Process (GO)	1	0	0	60	1
late_glu_fetal	Sensory Perception of Temperature Stimulus (GO)	1	0	0	268	1
early_in_fetal	Sensory Perception of Temperature Stimulus (GO)	1	0	0	42	1
late_in_fetal	Sensory Perception of Temperature Stimulus (GO)	1	0	0	60	1
late_glu_fetal	Pos. Reg. of DNA Biosynthetic Process (GO)	1	0	0	274	1
early_in_fetal	Pos. Reg. of DNA Biosynthetic Process (GO)	1	0	0	48	1
late_in_fetal	Pos. Reg. of DNA Biosynthetic Process (GO)	1	0	0	66	1
late_glu_fetal	Pos. Reg. of Hemopoiesis (GO)	1	0	0	292	1
early_in_fetal	Reg. of Blood Pressure (GO)	1	0	0	60	1
late_in_fetal	Reg. of Blood Pressure (GO)	1	0	0	78	1
early_glu_fetal	Reg. of Morphogenesis of a Branching Structure (GO)	1	0	0	330	1
late_glu_fetal	Reg. of Morphogenesis of a Branching Structure (GO)	1	0	0	269	1
early_in_fetal	Reg. of Morphogenesis of a Branching Structure (GO)	1	0	0	43	1
early_in_fetal	Response to Electrical Stimulus (GO)	1	0	0	50	1
late_in_fetal	Response to Electrical Stimulus (GO)	1	0	0	68	1
early_glu_fetal	Neg. Reg. of Smooth Muscle Cell Proliferation (GO)	1	0	0	329	1
late_glu_fetal	Neg. Reg. of Smooth Muscle Cell Proliferation (GO)	1	0	0	268	1
early_in_fetal	Neg. Reg. of Smooth Muscle Cell Proliferation (GO)	1	0	0	42	1
late_in_fetal	Neg. Reg. of Smooth Muscle Cell Proliferation (GO)	1	0	0	60	1
early_in_fetal	Metanephros Development (GO)	1	0	0	47	1
late_in_fetal	Metanephros Development (GO)	1	0	0	65	1
early_glu_fetal	Neg. Reg. of Transporter Activity (GO)	1	0	0	333	1
early_in_fetal	Endosome Organization (GO)	1	0	0	55	1
late_in_fetal	Endosome Organization (GO)	1	0	0	73	1
early_glu_fetal	Collagen Fibril Organization (GO)	1	0	0	330	1
late_glu_fetal	Collagen Fibril Organization (GO)	1	0	0	269	1
early_in_fetal	Collagen Fibril Organization (GO)	1	0	0	43	1
late_in_fetal	Collagen Fibril Organization (GO)	1	0	0	61	1
early_in_fetal	Pos. Reg. of Neuron Death (GO)	1	0	0	63	1
late_in_fetal	Pos. Reg. of Neuron Death (GO)	1	0	0	81	1
early_in_fetal	Coronary Vasculature Development (GO)	1	0	0	50	1
late_in_fetal	Coronary Vasculature Development (GO)	1	0	0	68	1
early_in_fetal	Response to Cold (GO)	1	0	0	45	1
late_in_fetal	Response to Cold (GO)	1	0	0	63	1
early_in_fetal	Cell Chemotaxis (GO)	1	0	0	80	1
late_in_fetal	Cell Chemotaxis (GO)	1	0	0	98	1
early_glu_fetal	DNA Templated Transcription Termination (GO)	1	0	0	342	1
early_in_fetal	DNA Templated Transcription Termination (GO)	1	0	0	55	1
late_in_fetal	DNA Templated Transcription Termination (GO)	1	0	0	73	1
late_glu_fetal	Neg. Reg. of Interleukin 1 Production (GO)	1	0	0	269	1
early_in_fetal	Neg. Reg. of Interleukin 1 Production (GO)	1	0	0	43	1
late_in_fetal	Neg. Reg. of Interleukin 1 Production (GO)	1	0	0	61	1
early_glu_fetal	Reg. of DNA Dependent DNA Replication (GO)	1	0	0	335	1
late_glu_fetal	Reg. of DNA Dependent DNA Replication (GO)	1	0	0	274	1
early_in_fetal	Reg. of DNA Dependent DNA Replication (GO)	1	0	0	48	1
late_in_fetal	Reg. of DNA Dependent DNA Replication (GO)	1	0	0	66	1
late_glu_fetal	Pos. Reg. of Leukocyte Apoptotic Process (GO)	1	0	0	268	1
early_in_fetal	Pos. Reg. of Leukocyte Apoptotic Process (GO)	1	0	0	42	1
late_in_fetal	Pos. Reg. of Leukocyte Apoptotic Process (GO)	1	0	0	60	1
early_glu_fetal	Telomere Capping (GO)	1	0	0	334	1
late_glu_fetal	Telomere Capping (GO)	1	0	0	273	1
early_in_fetal	Telomere Capping (GO)	1	0	0	47	1
late_in_fetal	Telomere Capping (GO)	1	0	0	65	1
early_in_fetal	Neg. Reg. of Axon Extension (GO)	1	0	0	53	1
late_in_fetal	Neg. Reg. of Axon Extension (GO)	1	0	0	71	1
early_in_fetal	Myeloid Cell Development (GO)	1	0	0	49	1
late_in_fetal	Myeloid Cell Development (GO)	1	0	0	67	1
early_glu_fetal	Neurotransmitter Uptake (GO)	1	0	0	328	1
early_in_fetal	Neurotransmitter Uptake (GO)	1	0	0	41	1
late_in_fetal	Neurotransmitter Uptake (GO)	1	0	0	59	1
early_glu_fetal	Microtubule Anchoring (GO)	1	0	0	331	1
late_glu_fetal	Microtubule Anchoring (GO)	1	0	0	270	1
early_in_fetal	Microtubule Anchoring (GO)	1	0	0	44	1
late_in_fetal	Microtubule Anchoring (GO)	1	0	0	62	1
early_in_fetal	Response to Interleukin 4 (GO)	1	0	0	44	1
late_in_fetal	Response to Interleukin 4 (GO)	1	0	0	62	1
late_glu_fetal	Reg. of Cartilage Development (GO)	1	0	0	276	1
late_glu_fetal	Lipoprotein Metabolic Process (GO)	1	0	0	267	1
early_in_fetal	Lipoprotein Metabolic Process (GO)	1	0	0	41	1
late_in_fetal	Lipoprotein Metabolic Process (GO)	1	0	0	59	1
early_glu_fetal	Phosphatidylcholine Biosynthetic Process (GO)	1	0	0	334	1
early_in_fetal	Phosphatidylcholine Biosynthetic Process (GO)	1	0	0	47	1
late_in_fetal	Phosphatidylcholine Biosynthetic Process (GO)	1	0	0	65	1
early_in_fetal	Reg. of Coagulation (GO)	1	0	0	47	1
early_glu_fetal	Reg. of Epidermis Development (GO)	1	0	0	342	1
late_glu_fetal	Reg. of Epidermis Development (GO)	1	0	0	281	1
early_in_fetal	Reg. of Epidermis Development (GO)	1	0	0	55	1
late_in_fetal	Reg. of Epidermis Development (GO)	1	0	0	73	1
late_glu_fetal	Neg. Reg. of Muscle Cell Differentiation (GO)	1	0	0	272	1
early_in_fetal	Neg. Reg. of Muscle Cell Differentiation (GO)	1	0	0	46	1
late_in_fetal	Neg. Reg. of Muscle Cell Differentiation (GO)	1	0	0	64	1
early_glu_fetal	Glycolipid Biosynthetic Process (GO)	1	0	0	339	1
early_in_fetal	Glycolipid Biosynthetic Process (GO)	1	0	0	52	1
late_in_fetal	Glycolipid Biosynthetic Process (GO)	1	0	0	70	1
late_glu_fetal	Neg. Reg. of Lipid Metabolic Process (GO)	1	0	0	274	1
early_in_fetal	Neg. Reg. of Lipid Metabolic Process (GO)	1	0	0	48	1
late_in_fetal	Neg. Reg. of Lipid Metabolic Process (GO)	1	0	0	66	1
early_in_fetal	Neg. Reg. of Fat Cell Differentiation (GO)	1	0	0	48	1
late_in_fetal	Neg. Reg. of Fat Cell Differentiation (GO)	1	0	0	66	1
early_glu_fetal	Cell Cycle DNA Replication (GO)	1	0	0	344	1
late_glu_fetal	Cell Cycle DNA Replication (GO)	1	0	0	283	1
early_in_fetal	Cell Cycle DNA Replication (GO)	1	0	0	57	1
late_in_fetal	Cell Cycle DNA Replication (GO)	1	0	0	75	1
early_glu_fetal	Chromosome Condensation (GO)	1	0	0	330	1
late_glu_fetal	Chromosome Condensation (GO)	1	0	0	269	1
early_in_fetal	Chromosome Condensation (GO)	1	0	0	43	1
late_in_fetal	Chromosome Condensation (GO)	1	0	0	61	1
early_in_fetal	Sensory Perception of Mechanical Stimulus (GO)	1	0	0	61	1
late_in_fetal	Sensory Perception of Mechanical Stimulus (GO)	1	0	0	79	1
early_in_fetal	Establishment of Epithelial Cell Polarity (GO)	1	0	0	43	1
late_in_fetal	Establishment of Epithelial Cell Polarity (GO)	1	0	0	61	1
late_glu_fetal	Embryonic Digit Morphogenesis (GO)	1	0	0	277	1
early_in_fetal	Embryonic Digit Morphogenesis (GO)	1	0	0	51	1
early_glu_fetal	Neg. Reg. of Gliogenesis (GO)	1	0	0	329	1
late_glu_fetal	Neg. Reg. of Gliogenesis (GO)	1	0	0	268	1
early_in_fetal	Neg. Reg. of Gliogenesis (GO)	1	0	0	42	1
late_in_fetal	Neg. Reg. of Gliogenesis (GO)	1	0	0	60	1
early_in_fetal	Reg. of Neuronal Synaptic Plasticity (GO)	1	0	0	57	1
late_in_fetal	Reg. of Neuronal Synaptic Plasticity (GO)	1	0	0	75	1
early_in_fetal	Reg. of Phospholipase C Activity (GO)	1	0	0	42	1
late_in_fetal	Reg. of Phospholipase C Activity (GO)	1	0	0	60	1
early_in_fetal	Membrane Disassembly (GO)	1	0	0	44	1
early_in_fetal	Cellular Response to External Stimulus (GO)	1	0	0	92	1
late_in_fetal	Cellular Response to External Stimulus (GO)	1	0	0	110	1
early_glu_fetal	Pos. Reg. of mRNA Processing (GO)	1	0	0	331	1
late_glu_fetal	Pos. Reg. of mRNA Processing (GO)	1	0	0	270	1
early_in_fetal	Pos. Reg. of mRNA Processing (GO)	1	0	0	44	1
late_in_fetal	Pos. Reg. of mRNA Processing (GO)	1	0	0	62	1
early_in_fetal	Metanephric Epithelium Development (GO)	1	0	0	41	1
late_in_fetal	Metanephric Epithelium Development (GO)	1	0	0	59	1
early_in_fetal	Response to Fluid Shear Stress (GO)	1	0	0	48	1
late_in_fetal	Response to Fluid Shear Stress (GO)	1	0	0	66	1
early_in_fetal	Transition Metal Ion Transport (GO)	1	0	0	62	1
late_glu_fetal	Reg. of Adaptive Immune Response (GO)	1	0	0	295	1
early_in_fetal	Reg. of Adaptive Immune Response (GO)	1	0	0	69	1
late_in_fetal	Reg. of Adaptive Immune Response (GO)	1	0	0	87	1
early_in_fetal	Pos. Reg. of Leukocyte Degranulation (GO)	1	0	0	42	1
late_in_fetal	Pos. Reg. of Leukocyte Degranulation (GO)	1	0	0	60	1
early_glu_fetal	Neg. Reg. of Blood Vessel Endothelial Cell Migration (GO)	1	0	0	331	1
early_in_fetal	Neg. Reg. of Blood Vessel Endothelial Cell Migration (GO)	1	0	0	44	1
late_in_fetal	Neg. Reg. of Blood Vessel Endothelial Cell Migration (GO)	1	0	0	62	1
early_in_fetal	Cell Projection Assembly (GO)	1	0	0	169	1
late_in_fetal	Cell Projection Assembly (GO)	1	0	0	187	1
early_in_fetal	Protein Maturation (GO)	1	0	0	99	1
late_in_fetal	Protein Maturation (GO)	1	0	0	117	1
early_in_fetal	Protein N Linked Glycosylation (GO)	1	0	0	59	1
late_in_fetal	Protein N Linked Glycosylation (GO)	1	0	0	77	1
early_glu_fetal	Hindlimb Morphogenesis (GO)	1	0	0	328	1
late_glu_fetal	Hindlimb Morphogenesis (GO)	1	0	0	267	1
early_in_fetal	Hindlimb Morphogenesis (GO)	1	0	0	41	1
early_in_fetal	Vesicle Organization (GO)	1	0	0	123	1
late_glu_fetal	Keratinocyte Proliferation (GO)	1	0	0	267	1
early_in_fetal	Keratinocyte Proliferation (GO)	1	0	0	41	1
late_in_fetal	Keratinocyte Proliferation (GO)	1	0	0	59	1
early_in_fetal	Smooth Muscle Cell Differentiation (GO)	1	0	0	43	1
late_in_fetal	Smooth Muscle Cell Differentiation (GO)	1	0	0	61	1
late_glu_fetal	Neg. Reg. of ERBB Signaling Pathway (GO)	1	0	0	278	1
early_in_fetal	Neg. Reg. of ERBB Signaling Pathway (GO)	1	0	0	52	1
late_in_fetal	Neg. Reg. of ERBB Signaling Pathway (GO)	1	0	0	70	1
early_in_fetal	Pos. Reg. of Cellular Amide Metabolic Process (GO)	1	0	0	70	1
early_in_fetal	Neuron Maturation (GO)	1	0	0	48	1
late_in_fetal	Neuron Maturation (GO)	1	0	0	66	1
late_glu_fetal	Protein Localization to Cilium (GO)	1	0	0	277	1
early_in_fetal	Protein Localization to Cilium (GO)	1	0	0	51	1
late_in_fetal	Protein Localization to Cilium (GO)	1	0	0	69	1
late_glu_fetal	Reg. of Protein Homodimerization Activity (GO)	1	0	0	267	1
early_in_fetal	Reg. of Protein Homodimerization Activity (GO)	1	0	0	41	1
late_in_fetal	Reg. of Protein Homodimerization Activity (GO)	1	0	0	59	1
late_glu_fetal	Reg. of Heterotypic Cell Cell Adhesion (GO)	1	0	0	267	1
early_in_fetal	Reg. of Heterotypic Cell Cell Adhesion (GO)	1	0	0	41	1
late_in_fetal	Reg. of Heterotypic Cell Cell Adhesion (GO)	1	0	0	59	1
early_in_fetal	Pos. Reg. of Reactive Oxygen Species Biosynthetic Process (GO)	1	0	0	46	1
late_in_fetal	Pos. Reg. of Reactive Oxygen Species Biosynthetic Process (GO)	1	0	0	64	1
early_in_fetal	Spindle Localization (GO)	1	0	0	46	1
late_in_fetal	Spindle Localization (GO)	1	0	0	64	1
late_glu_fetal	Hydrogen Peroxide Catabolic Process (GO)	1	0	0	267	1
early_in_fetal	Hydrogen Peroxide Catabolic Process (GO)	1	0	0	41	1
late_in_fetal	Hydrogen Peroxide Catabolic Process (GO)	1	0	0	59	1
early_glu_fetal	Reg. of Protein Sumoylation (GO)	1	0	0	332	1
late_glu_fetal	Reg. of Protein Sumoylation (GO)	1	0	0	271	1
early_in_fetal	Reg. of Protein Sumoylation (GO)	1	0	0	45	1
late_in_fetal	Reg. of Protein Sumoylation (GO)	1	0	0	63	1
early_in_fetal	Synaptic Vesicle Cytoskeletal Transport (GO)	1	0	0	42	1
late_in_fetal	Synaptic Vesicle Cytoskeletal Transport (GO)	1	0	0	60	1
early_in_fetal	Platelet Activation (GO)	1	0	0	73	1
early_in_fetal	Membrane Depolarization During Action Potential (GO)	1	0	0	48	1
late_in_fetal	Membrane Depolarization During Action Potential (GO)	1	0	0	66	1
late_glu_fetal	Neg. Reg. of Leukocyte Mediated Immunity (GO)	1	0	0	271	1
early_in_fetal	Neg. Reg. of Leukocyte Mediated Immunity (GO)	1	0	0	45	1
late_in_fetal	Neg. Reg. of Leukocyte Mediated Immunity (GO)	1	0	0	63	1
early_in_fetal	Pos. Reg. of CREB Transcription Factor Activity (GO)	1	0	0	42	1
late_in_fetal	Pos. Reg. of CREB Transcription Factor Activity (GO)	1	0	0	60	1
early_glu_fetal	Modified Amino Acid Transport (GO)	1	0	0	328	1
late_glu_fetal	Modified Amino Acid Transport (GO)	1	0	0	267	1
early_in_fetal	Modified Amino Acid Transport (GO)	1	0	0	41	1
late_in_fetal	Modified Amino Acid Transport (GO)	1	0	0	59	1
early_glu_fetal	Reg. of Response to Extracellular Stimulus (GO)	1	0	0	330	1
late_glu_fetal	Reg. of Response to Extracellular Stimulus (GO)	1	0	0	269	1
early_in_fetal	Reg. of Response to Extracellular Stimulus (GO)	1	0	0	43	1
late_in_fetal	Reg. of Response to Extracellular Stimulus (GO)	1	0	0	61	1
late_glu_fetal	Cofactor Transport (GO)	1	0	0	273	1
early_in_fetal	Cofactor Transport (GO)	1	0	0	47	1
late_in_fetal	Cofactor Transport (GO)	1	0	0	65	1
late_glu_fetal	Pos. Reg. of Fat Cell Differentiation (GO)	1	0	0	275	1
late_glu_fetal	Neg. Reg. of Reactive Oxygen Species Metabolic Process (GO)	1	0	0	272	1
early_in_fetal	Neg. Reg. of Reactive Oxygen Species Metabolic Process (GO)	1	0	0	46	1
late_in_fetal	Neg. Reg. of Reactive Oxygen Species Metabolic Process (GO)	1	0	0	64	1
early_in_fetal	Reg. of Protein Deacetylation (GO)	1	0	0	48	1
late_in_fetal	Reg. of Protein Deacetylation (GO)	1	0	0	66	1
early_glu_fetal	Neg. Reg. of DNA Repair (GO)	1	0	0	330	1
late_glu_fetal	Neg. Reg. of DNA Repair (GO)	1	0	0	269	1
early_in_fetal	Neg. Reg. of DNA Repair (GO)	1	0	0	43	1
late_in_fetal	Neg. Reg. of DNA Repair (GO)	1	0	0	61	1
late_glu_fetal	Necrotic Cell Death (GO)	1	0	0	272	1
early_in_fetal	Necrotic Cell Death (GO)	1	0	0	46	1
early_in_fetal	Activation of GTPase Activity (GO)	1	0	0	55	1
late_in_fetal	Activation of GTPase Activity (GO)	1	0	0	73	1
late_glu_fetal	T-Cell Homeostasis (GO)	1	0	0	271	1
early_in_fetal	T-Cell Homeostasis (GO)	1	0	0	45	1
late_in_fetal	T-Cell Homeostasis (GO)	1	0	0	63	1
early_in_fetal	Neg. Reg. of Response to DNA Damage Stimulus (GO)	1	0	0	56	1
late_in_fetal	Neg. Reg. of Response to DNA Damage Stimulus (GO)	1	0	0	74	1
early_glu_fetal	tRNA Metabolic Process (GO)	1	0	0	369	1
late_glu_fetal	tRNA Metabolic Process (GO)	1	0	0	308	1
early_in_fetal	Reg. of Dendrite Morphogenesis (GO)	1	0	0	61	1
early_in_fetal	I kappaB Kinase NF kappaB Signaling (GO)	1	0	0	92	1
late_in_fetal	I kappaB Kinase NF kappaB Signaling (GO)	1	0	0	110	1
early_in_fetal	Peroxisome Organization (GO)	1	0	0	55	1
early_glu_fetal	Apical Junction Assembly (GO)	1	0	0	334	1
early_in_fetal	Apical Junction Assembly (GO)	1	0	0	47	1
late_in_fetal	Apical Junction Assembly (GO)	1	0	0	65	1
early_glu_fetal	Response to Angiotensin (GO)	1	0	0	331	1
late_glu_fetal	Response to Angiotensin (GO)	1	0	0	270	1
early_in_fetal	Response to Angiotensin (GO)	1	0	0	44	1
late_in_fetal	Response to Angiotensin (GO)	1	0	0	62	1
early_in_fetal	Dendritic Spine Development (GO)	1	0	0	69	1
late_glu_fetal	Reg. of Protein Oligomerization (GO)	1	0	0	273	1
early_in_fetal	Reg. of Protein Oligomerization (GO)	1	0	0	47	1
late_in_fetal	Reg. of Protein Oligomerization (GO)	1	0	0	65	1
early_glu_fetal	C21 Steroid Hormone Metabolic Process (GO)	1	0	0	330	1
early_in_fetal	C21 Steroid Hormone Metabolic Process (GO)	1	0	0	43	1
late_in_fetal	C21 Steroid Hormone Metabolic Process (GO)	1	0	0	61	1
early_glu_fetal	Pos. Reg. of Synapse Assembly (GO)	1	0	0	342	1
early_in_fetal	Pos. Reg. of Synapse Assembly (GO)	1	0	0	55	1
late_in_fetal	Pos. Reg. of Synapse Assembly (GO)	1	0	0	73	1
early_in_fetal	Membrane Fusion (GO)	1	0	0	83	1
early_glu_fetal	Pos. Reg. of TOR Signaling (GO)	1	0	0	331	1
late_glu_fetal	Pos. Reg. of TOR Signaling (GO)	1	0	0	270	1
early_in_fetal	Pos. Reg. of TOR Signaling (GO)	1	0	0	44	1
late_in_fetal	Pos. Reg. of TOR Signaling (GO)	1	0	0	62	1
early_glu_fetal	Pos. Reg. of Glial Cell Differentiation (GO)	1	0	0	328	1
late_glu_fetal	Pos. Reg. of Glial Cell Differentiation (GO)	1	0	0	267	1
early_in_fetal	Pos. Reg. of Glial Cell Differentiation (GO)	1	0	0	41	1
late_in_fetal	Pos. Reg. of Glial Cell Differentiation (GO)	1	0	0	59	1
early_glu_fetal	Type B Pancreatic Cell Development (GO)	1	0	0	329	1
late_glu_fetal	Type B Pancreatic Cell Development (GO)	1	0	0	268	1
early_in_fetal	Type B Pancreatic Cell Development (GO)	1	0	0	42	1
late_in_fetal	Type B Pancreatic Cell Development (GO)	1	0	0	60	1
late_glu_fetal	Pos. Reg. of Mitotic Cell Cycle (GO)	1	0	0	296	1
early_in_fetal	Pos. Reg. of Mitotic Cell Cycle (GO)	1	0	0	70	1
early_in_fetal	Lymphocyte Costimulation (GO)	1	0	0	46	1
late_in_fetal	Lymphocyte Costimulation (GO)	1	0	0	64	1
early_glu_fetal	Cell Migration Involved in Sprouting Angiogenesis (GO)	1	0	0	332	1
early_in_fetal	Cell Migration Involved in Sprouting Angiogenesis (GO)	1	0	0	45	1
late_in_fetal	Cell Migration Involved in Sprouting Angiogenesis (GO)	1	0	0	63	1
early_in_fetal	Drug Catabolic Process (GO)	1	0	0	55	1
late_in_fetal	Drug Catabolic Process (GO)	1	0	0	73	1
early_glu_fetal	Pos. Reg. of NOTCH Signaling Pathway (GO)	1	0	0	333	1
late_glu_fetal	Pos. Reg. of NOTCH Signaling Pathway (GO)	1	0	0	272	1
early_in_fetal	Pos. Reg. of NOTCH Signaling Pathway (GO)	1	0	0	46	1
late_in_fetal	Pos. Reg. of NOTCH Signaling Pathway (GO)	1	0	0	64	1
late_glu_fetal	Cellular Iron Ion Homeostasis (GO)	1	0	0	278	1
early_in_fetal	Cellular Iron Ion Homeostasis (GO)	1	0	0	52	1
early_in_fetal	Macromolecule Deacylation (GO)	1	0	0	65	1
late_in_fetal	Macromolecule Deacylation (GO)	1	0	0	83	1
early_in_fetal	Translational Initiation (GO)	1	0	0	89	1
early_glu_fetal	Synaptic Transmission Cholinergic (GO)	1	0	0	331	1
late_glu_fetal	Synaptic Transmission Cholinergic (GO)	1	0	0	270	1
early_in_fetal	Synaptic Transmission Cholinergic (GO)	1	0	0	44	1
late_in_fetal	Synaptic Transmission Cholinergic (GO)	1	0	0	62	1
early_in_fetal	Pos. Reg. of Cellular Protein Localization (GO)	1	0	0	122	1
late_in_fetal	Pos. Reg. of Cellular Protein Localization (GO)	1	0	0	140	1
early_in_fetal	Plasma Membrane Organization (GO)	1	0	0	56	1
late_in_fetal	Plasma Membrane Organization (GO)	1	0	0	74	1
early_in_fetal	Reg. of Short Term Neuronal Synaptic Plasticity (GO)	1	0	0	42	1
late_in_fetal	Reg. of Short Term Neuronal Synaptic Plasticity (GO)	1	0	0	60	1
late_glu_fetal	Response to Type I Interferon (GO)	1	0	0	284	1
early_in_fetal	Response to Type I Interferon (GO)	1	0	0	58	1
late_in_fetal	Response to Type I Interferon (GO)	1	0	0	76	1
early_in_fetal	Mitochondrial Respiratory Chain Complex Assembly (GO)	1	0	0	57	1
late_in_fetal	Mitochondrial Respiratory Chain Complex Assembly (GO)	1	0	0	75	1
late_glu_fetal	Pentose Phosphate Shunt (GO)	1	0	0	267	1
early_in_fetal	Pentose Phosphate Shunt (GO)	1	0	0	41	1
late_in_fetal	Pentose Phosphate Shunt (GO)	1	0	0	59	1
early_in_fetal	Neg. Reg. of Locomotion (GO)	1	0	0	105	1
late_glu_fetal	ncRNA 3 End Processing (GO)	1	0	0	273	1
early_in_fetal	ncRNA 3 End Processing (GO)	1	0	0	47	1
late_in_fetal	ncRNA 3 End Processing (GO)	1	0	0	65	1
early_in_fetal	Sulfur Compound Biosynthetic Process (GO)	1	0	0	81	1
late_in_fetal	Sulfur Compound Biosynthetic Process (GO)	1	0	0	99	1
early_in_fetal	Protein Targeting (GO)	1	0	0	149	1
late_glu_fetal	Neg. Reg. of Innate Immune Response (GO)	1	0	0	278	1
early_in_fetal	Neg. Reg. of Innate Immune Response (GO)	1	0	0	52	1
late_in_fetal	Neg. Reg. of Innate Immune Response (GO)	1	0	0	70	1
late_glu_fetal	Reg. of Endothelial Cell Differentiation (GO)	1	0	0	267	1
early_in_fetal	Reg. of Endothelial Cell Differentiation (GO)	1	0	0	41	1
late_in_fetal	Reg. of Endothelial Cell Differentiation (GO)	1	0	0	59	1
early_in_fetal	Glial Cell Development (GO)	1	0	0	58	1
late_in_fetal	Glial Cell Development (GO)	1	0	0	76	1
late_glu_fetal	Polyol Catabolic Process (GO)	1	0	0	268	1
early_in_fetal	Polyol Catabolic Process (GO)	1	0	0	42	1
late_in_fetal	Polyol Catabolic Process (GO)	1	0	0	60	1
early_glu_fetal	Oxidative Demethylation (GO)	1	0	0	328	1
late_glu_fetal	Oxidative Demethylation (GO)	1	0	0	267	1
early_in_fetal	Oxidative Demethylation (GO)	1	0	0	41	1
late_in_fetal	Oxidative Demethylation (GO)	1	0	0	59	1
early_in_fetal	Vascular Endothelial Growth Factor Receptor Signaling Pathway (GO)	1	0	0	55	1
late_in_fetal	Vascular Endothelial Growth Factor Receptor Signaling Pathway (GO)	1	0	0	73	1
early_in_fetal	Carbohydrate Derivative Catabolic Process (GO)	1	0	0	76	1
late_in_fetal	Carbohydrate Derivative Catabolic Process (GO)	1	0	0	94	1
early_in_fetal	L Amino Acid Transport (GO)	1	0	0	52	1
late_in_fetal	L Amino Acid Transport (GO)	1	0	0	70	1
late_glu_fetal	Reg. of Cholesterol Efflux (GO)	1	0	0	267	1
early_in_fetal	Reg. of Cholesterol Efflux (GO)	1	0	0	41	1
late_in_fetal	Reg. of Cholesterol Efflux (GO)	1	0	0	59	1
early_in_fetal	Anion Transmembrane Transport (GO)	1	0	0	91	1
late_in_fetal	Anion Transmembrane Transport (GO)	1	0	0	109	1
early_glu_fetal	Reg. of Protein Export From Nucleus (GO)	1	0	0	334	1
late_glu_fetal	Reg. of Protein Export From Nucleus (GO)	1	0	0	273	1
early_in_fetal	Reg. of Protein Export From Nucleus (GO)	1	0	0	47	1
late_in_fetal	Reg. of Protein Export From Nucleus (GO)	1	0	0	65	1
late_glu_fetal	B-Cell Proliferation (GO)	1	0	0	273	1
early_in_fetal	B-Cell Proliferation (GO)	1	0	0	47	1
late_in_fetal	B-Cell Proliferation (GO)	1	0	0	65	1
early_in_fetal	Neg. Reg. of Endocytosis (GO)	1	0	0	53	1
late_in_fetal	Neg. Reg. of Endocytosis (GO)	1	0	0	71	1
late_glu_fetal	Thymus Development (GO)	1	0	0	268	1
early_in_fetal	Superoxide Metabolic Process (GO)	1	0	0	52	1
late_glu_fetal	Telomere Maintenance Via Telomere Lengthening (GO)	1	0	0	279	1
early_in_fetal	Telomere Maintenance Via Telomere Lengthening (GO)	1	0	0	53	1
late_in_fetal	Telomere Maintenance Via Telomere Lengthening (GO)	1	0	0	71	1
early_glu_fetal	Sulfate Transport (GO)	1	0	0	328	1
late_glu_fetal	Sulfate Transport (GO)	1	0	0	267	1
early_in_fetal	Sulfate Transport (GO)	1	0	0	41	1
late_in_fetal	Sulfate Transport (GO)	1	0	0	59	1
early_glu_fetal	Response to Food (GO)	1	0	0	330	1
late_glu_fetal	Response to Food (GO)	1	0	0	269	1
early_in_fetal	Response to Food (GO)	1	0	0	43	1
late_in_fetal	Response to Food (GO)	1	0	0	61	1
late_glu_fetal	Telomere Organization (GO)	1	0	0	299	1
early_in_fetal	Telomere Organization (GO)	1	0	0	73	1
late_in_fetal	Telomere Organization (GO)	1	0	0	91	1
early_in_fetal	Cellular Component Maintenance (GO)	1	0	0	51	1
late_in_fetal	Cellular Component Maintenance (GO)	1	0	0	69	1
early_in_fetal	rRNA Metabolic Process (GO)	1	0	0	95	1
late_in_fetal	rRNA Metabolic Process (GO)	1	0	0	113	1
early_in_fetal	Respiratory System Process (GO)	1	0	0	44	1
late_in_fetal	Respiratory System Process (GO)	1	0	0	62	1
early_glu_fetal	Reg. of Voltage Gated Calcium Channel Activity (GO)	1	0	0	335	1
late_glu_fetal	pH Reduction (GO)	1	0	0	275	1
early_in_fetal	pH Reduction (GO)	1	0	0	49	1
late_in_fetal	pH Reduction (GO)	1	0	0	67	1
early_in_fetal	Monosaccharide Catabolic Process (GO)	1	0	0	45	1
late_in_fetal	Monosaccharide Catabolic Process (GO)	1	0	0	63	1
early_glu_fetal	Reg. of Epidermal Growth Factor Activated Receptor Activity (GO)	1	0	0	334	1
late_glu_fetal	Reg. of Epidermal Growth Factor Activated Receptor Activity (GO)	1	0	0	273	1
early_in_fetal	Reg. of Epidermal Growth Factor Activated Receptor Activity (GO)	1	0	0	47	1
late_in_fetal	Reg. of Epidermal Growth Factor Activated Receptor Activity (GO)	1	0	0	65	1
early_in_fetal	Potassium Ion Homeostasis (GO)	1	0	0	41	1
late_in_fetal	Potassium Ion Homeostasis (GO)	1	0	0	59	1
early_in_fetal	Inorganic Anion Transport (GO)	1	0	0	66	1
late_in_fetal	Inorganic Anion Transport (GO)	1	0	0	84	1
early_in_fetal	Protein Import (GO)	1	0	0	78	1
early_in_fetal	Nucleoside Bisphosphate Metabolic Process (GO)	1	0	0	46	1
late_in_fetal	Nucleoside Bisphosphate Metabolic Process (GO)	1	0	0	64	1
late_glu_fetal	Reg. of Intracellular Steroid Hormone Receptor Signaling Pathway (GO)	1	0	0	281	1
early_in_fetal	Reg. of Intracellular Steroid Hormone Receptor Signaling Pathway (GO)	1	0	0	55	1
late_in_fetal	Reg. of Intracellular Steroid Hormone Receptor Signaling Pathway (GO)	1	0	0	73	1
early_in_fetal	Regeneration (GO)	1	0	0	79	1
early_in_fetal	Mating (GO)	1	0	0	42	1
late_in_fetal	Mating (GO)	1	0	0	60	1
early_glu_fetal	Chromosome Separation (GO)	1	0	0	341	1
late_glu_fetal	Chromosome Separation (GO)	1	0	0	280	1
early_in_fetal	Cell Cycle Arrest (GO)	1	0	0	98	1
late_in_fetal	Cell Cycle Arrest (GO)	1	0	0	116	1
late_glu_fetal	Apoptotic Cell Clearance (GO)	1	0	0	268	1
late_glu_fetal	Ribosome Assembly (GO)	1	0	0	284	1
early_in_fetal	Ribosome Assembly (GO)	1	0	0	58	1
late_in_fetal	Ribosome Assembly (GO)	1	0	0	76	1
early_in_fetal	Reg. of Cell Junction Assembly (GO)	1	0	0	55	1
late_in_fetal	Reg. of Cell Junction Assembly (GO)	1	0	0	73	1
early_glu_fetal	Hyperosmotic Response (GO)	1	0	0	328	1
late_glu_fetal	Hyperosmotic Response (GO)	1	0	0	267	1
early_in_fetal	Hyperosmotic Response (GO)	1	0	0	41	1
late_in_fetal	Hyperosmotic Response (GO)	1	0	0	59	1
late_glu_fetal	Artery Development (GO)	1	0	0	280	1
early_in_fetal	Artery Development (GO)	1	0	0	54	1
late_in_fetal	Artery Development (GO)	1	0	0	72	1
late_glu_fetal	Neg. Reg. of Type I Interferon Production (GO)	1	0	0	276	1
early_in_fetal	Neg. Reg. of Type I Interferon Production (GO)	1	0	0	50	1
late_in_fetal	Neg. Reg. of Type I Interferon Production (GO)	1	0	0	68	1
early_in_fetal	Extracellular Matrix Assembly (GO)	1	0	0	44	1
late_in_fetal	Extracellular Matrix Assembly (GO)	1	0	0	62	1
late_glu_fetal	Postreplication Repair (GO)	1	0	0	277	1
early_in_fetal	Postreplication Repair (GO)	1	0	0	51	1
late_in_fetal	Postreplication Repair (GO)	1	0	0	69	1
early_glu_fetal	Cellular Amino Acid Biosynthetic Process (GO)	1	0	0	336	1
late_glu_fetal	Cellular Amino Acid Biosynthetic Process (GO)	1	0	0	275	1
early_glu_fetal	Activation of JUN Kinase Activity (GO)	1	0	0	339	1
late_glu_fetal	Activation of JUN Kinase Activity (GO)	1	0	0	278	1
early_in_fetal	Activation of JUN Kinase Activity (GO)	1	0	0	52	1
late_in_fetal	Activation of JUN Kinase Activity (GO)	1	0	0	70	1
late_glu_fetal	Long Chain Fatty Acid Metabolic Process (GO)	1	0	0	279	1
early_in_fetal	Long Chain Fatty Acid Metabolic Process (GO)	1	0	0	53	1
late_in_fetal	Long Chain Fatty Acid Metabolic Process (GO)	1	0	0	71	1
early_in_fetal	Monovalent Inorganic Cation Transport (GO)	1	0	0	142	1
late_glu_fetal	Multicellular Organismal Movement (GO)	1	0	0	277	1
early_in_fetal	Multicellular Organismal Movement (GO)	1	0	0	51	1
late_in_fetal	Multicellular Organismal Movement (GO)	1	0	0	69	1
early_in_fetal	Clathrin Coat Assembly (GO)	1	0	0	42	1
late_in_fetal	Clathrin Coat Assembly (GO)	1	0	0	60	1
early_glu_fetal	Reg. of Myelination (GO)	1	0	0	333	1
early_glu_fetal	Reg. of Axon Guidance (GO)	1	0	0	340	1
late_glu_fetal	Reg. of Axon Guidance (GO)	1	0	0	279	1
early_in_fetal	Reg. of Axon Guidance (GO)	1	0	0	53	1
late_in_fetal	Reg. of Axon Guidance (GO)	1	0	0	71	1
early_glu_fetal	Response to Copper Ion (GO)	1	0	0	329	1
late_glu_fetal	Response to Copper Ion (GO)	1	0	0	268	1
early_in_fetal	Response to Copper Ion (GO)	1	0	0	42	1
late_in_fetal	Response to Copper Ion (GO)	1	0	0	60	1
early_in_fetal	Response to Axon Injury (GO)	1	0	0	52	1
late_in_fetal	Response to Axon Injury (GO)	1	0	0	70	1
late_glu_fetal	Reg. of Vacuole Organization (GO)	1	0	0	269	1
early_in_fetal	Reg. of Vacuole Organization (GO)	1	0	0	43	1
late_in_fetal	Reg. of Vacuole Organization (GO)	1	0	0	61	1
late_glu_fetal	Circadian Reg. of Gene Expression (GO)	1	0	0	275	1
early_in_fetal	Circadian Reg. of Gene Expression (GO)	1	0	0	49	1
late_in_fetal	Circadian Reg. of Gene Expression (GO)	1	0	0	67	1
early_glu_fetal	Neg. Reg. of Tumor Necrosis Factor Mediated Signaling Pathway (GO)	1	0	0	332	1
late_glu_fetal	Neg. Reg. of Tumor Necrosis Factor Mediated Signaling Pathway (GO)	1	0	0	271	1
early_in_fetal	Neg. Reg. of Tumor Necrosis Factor Mediated Signaling Pathway (GO)	1	0	0	45	1
late_in_fetal	Neg. Reg. of Tumor Necrosis Factor Mediated Signaling Pathway (GO)	1	0	0	63	1
early_glu_fetal	Neg. Reg. of Cell Junction Assembly (GO)	1	0	0	328	1
early_in_fetal	Neg. Reg. of Cell Junction Assembly (GO)	1	0	0	41	1
late_in_fetal	Neg. Reg. of Cell Junction Assembly (GO)	1	0	0	59	1
early_glu_fetal	Neg. Reg. of Epithelial to Mesenchymal Transition (GO)	1	0	0	330	1
late_glu_fetal	Neg. Reg. of Epithelial to Mesenchymal Transition (GO)	1	0	0	269	1
early_in_fetal	Neg. Reg. of Epithelial to Mesenchymal Transition (GO)	1	0	0	43	1
late_in_fetal	Neg. Reg. of Epithelial to Mesenchymal Transition (GO)	1	0	0	61	1
early_in_fetal	Intrinsic Apoptotic Signaling Pathway in Response to DNA Damage (GO)	1	0	0	68	1
late_in_fetal	Intrinsic Apoptotic Signaling Pathway in Response to DNA Damage (GO)	1	0	0	86	1
late_glu_fetal	Tetrapyrrole Biosynthetic Process (GO)	1	0	0	268	1
early_in_fetal	Tetrapyrrole Biosynthetic Process (GO)	1	0	0	42	1
late_in_fetal	Tetrapyrrole Biosynthetic Process (GO)	1	0	0	60	1
early_in_fetal	Nucleoside Phosphate Biosynthetic Process (GO)	1	0	0	103	1
late_in_fetal	Nucleoside Phosphate Biosynthetic Process (GO)	1	0	0	121	1
late_glu_fetal	Protein Lipid Complex Assembly (GO)	1	0	0	271	1
early_in_fetal	Protein Lipid Complex Assembly (GO)	1	0	0	45	1
late_in_fetal	Protein Lipid Complex Assembly (GO)	1	0	0	63	1
early_glu_fetal	Pos. Reg. of Sodium Ion Transport (GO)	1	0	0	332	1
late_glu_fetal	Pos. Reg. of Sodium Ion Transport (GO)	1	0	0	271	1
early_in_fetal	Pos. Reg. of Sodium Ion Transport (GO)	1	0	0	45	1
late_in_fetal	Pos. Reg. of Sodium Ion Transport (GO)	1	0	0	63	1
early_glu_fetal	G Protein Coupled Glutamate Receptor Signaling Pathway (GO)	1	0	0	328	1
early_in_fetal	Neural Retina Development (GO)	1	0	0	46	1
late_in_fetal	Neural Retina Development (GO)	1	0	0	64	1
early_glu_fetal	Forelimb Morphogenesis (GO)	1	0	0	330	1
late_glu_fetal	Forelimb Morphogenesis (GO)	1	0	0	269	1
early_in_fetal	Forelimb Morphogenesis (GO)	1	0	0	43	1
early_in_fetal	Pos. Reg. of Histone H3 K4 Methylation (GO)	1	0	0	41	1
late_in_fetal	Pos. Reg. of Histone H3 K4 Methylation (GO)	1	0	0	59	1
early_glu_fetal	Chaperone Mediated Protein Complex Assembly (GO)	1	0	0	328	1
late_glu_fetal	Chaperone Mediated Protein Complex Assembly (GO)	1	0	0	267	1
early_in_fetal	Organelle Transport Along Microtubule (GO)	1	0	0	59	1
late_in_fetal	Organelle Transport Along Microtubule (GO)	1	0	0	77	1
early_in_fetal	Chondrocyte Development (GO)	1	0	0	43	1
late_in_fetal	Chondrocyte Development (GO)	1	0	0	61	1
early_in_fetal	Membrane Raft Organization (GO)	1	0	0	42	1
late_in_fetal	Membrane Raft Organization (GO)	1	0	0	60	1
early_glu_fetal	Mitotic Sister Chromatid Segregation (GO)	1	0	0	348	1
late_glu_fetal	Mitotic Sister Chromatid Segregation (GO)	1	0	0	287	1
early_glu_fetal	Microtubule Nucleation (GO)	1	0	0	333	1
late_glu_fetal	Microtubule Nucleation (GO)	1	0	0	272	1
early_glu_fetal	Drug Transmembrane Transport (GO)	1	0	0	339	1
early_in_fetal	Drug Transmembrane Transport (GO)	1	0	0	52	1
late_in_fetal	Drug Transmembrane Transport (GO)	1	0	0	70	1
early_in_fetal	Reg. of Protein Targeting to Membrane (GO)	1	0	0	51	1
late_in_fetal	Reg. of Protein Targeting to Membrane (GO)	1	0	0	69	1
early_glu_fetal	Pos. Reg. of Protein Complex Disassembly (GO)	1	0	0	328	1
late_glu_fetal	Pos. Reg. of Protein Complex Disassembly (GO)	1	0	0	267	1
early_in_fetal	Pos. Reg. of Protein Complex Disassembly (GO)	1	0	0	41	1
late_in_fetal	Pos. Reg. of Protein Complex Disassembly (GO)	1	0	0	59	1
late_glu_fetal	Blastocyst Formation (GO)	1	0	0	269	1
early_in_fetal	Blastocyst Formation (GO)	1	0	0	43	1
late_in_fetal	Blastocyst Formation (GO)	1	0	0	61	1
early_glu_fetal	Pos. Reg. of Alcohol Biosynthetic Process (GO)	1	0	0	328	1
late_glu_fetal	Pos. Reg. of Alcohol Biosynthetic Process (GO)	1	0	0	267	1
early_in_fetal	Pos. Reg. of Alcohol Biosynthetic Process (GO)	1	0	0	41	1
late_in_fetal	Pos. Reg. of Alcohol Biosynthetic Process (GO)	1	0	0	59	1
late_glu_fetal	Pos. Reg. of B-Cell Proliferation (GO)	1	0	0	269	1
early_in_fetal	Pos. Reg. of B-Cell Proliferation (GO)	1	0	0	43	1
late_in_fetal	Pos. Reg. of B-Cell Proliferation (GO)	1	0	0	61	1
late_glu_fetal	Muscle Cell Proliferation (GO)	1	0	0	289	1
early_in_fetal	Muscle Cell Proliferation (GO)	1	0	0	63	1
early_glu_fetal	Reg. of Meiotic Cell Cycle (GO)	1	0	0	331	1
early_in_fetal	Reg. of Meiotic Cell Cycle (GO)	1	0	0	44	1
late_in_fetal	Reg. of Meiotic Cell Cycle (GO)	1	0	0	62	1
early_glu_fetal	DNA Dealkylation (GO)	1	0	0	329	1
late_glu_fetal	DNA Dealkylation (GO)	1	0	0	268	1
early_in_fetal	DNA Dealkylation (GO)	1	0	0	42	1
late_in_fetal	DNA Dealkylation (GO)	1	0	0	60	1
early_in_fetal	Actin Filament Based Movement (GO)	1	0	0	65	1
late_in_fetal	Actin Filament Based Movement (GO)	1	0	0	83	1
early_in_fetal	Pos. Reg. of Epithelial Cell Proliferation (GO)	1	0	0	72	1
late_glu_fetal	Sarcomere Organization (GO)	1	0	0	268	1
early_in_fetal	Sarcomere Organization (GO)	1	0	0	42	1
late_in_fetal	Sarcomere Organization (GO)	1	0	0	60	1
late_glu_fetal	Pos. Reg. of B-Cell Mediated Immunity (GO)	1	0	0	272	1
early_in_fetal	Pos. Reg. of B-Cell Mediated Immunity (GO)	1	0	0	46	1
late_in_fetal	Pos. Reg. of B-Cell Mediated Immunity (GO)	1	0	0	64	1
early_in_fetal	Ovulation Cycle (GO)	1	0	0	50	1
late_in_fetal	Ovulation Cycle (GO)	1	0	0	68	1
late_glu_fetal	Ventricular System Development (GO)	1	0	0	271	1
early_in_fetal	Ventricular System Development (GO)	1	0	0	45	1
late_in_fetal	Ventricular System Development (GO)	1	0	0	63	1
early_in_fetal	Pos. Reg. of Potassium Ion Transport (GO)	1	0	0	47	1
late_in_fetal	Pos. Reg. of Potassium Ion Transport (GO)	1	0	0	65	1
early_in_fetal	Reg. of Lamellipodium Assembly (GO)	1	0	0	51	1
late_in_fetal	Reg. of Lamellipodium Assembly (GO)	1	0	0	69	1
early_in_fetal	Cellular Ketone Metabolic Process (GO)	1	0	0	81	1
late_in_fetal	Cellular Ketone Metabolic Process (GO)	1	0	0	99	1
early_glu_fetal	Response to Muramyl Dipeptide (GO)	1	0	0	328	1
late_glu_fetal	Response to Muramyl Dipeptide (GO)	1	0	0	267	1
early_in_fetal	Response to Muramyl Dipeptide (GO)	1	0	0	41	1
late_in_fetal	Response to Muramyl Dipeptide (GO)	1	0	0	59	1
early_in_fetal	Reg. of Pos. Chemotaxis (GO)	1	0	0	42	1
late_in_fetal	Reg. of Pos. Chemotaxis (GO)	1	0	0	60	1
early_glu_fetal	Neg. Reg. of NOTCH Signaling Pathway (GO)	1	0	0	333	1
late_glu_fetal	Neg. Reg. of NOTCH Signaling Pathway (GO)	1	0	0	272	1
early_in_fetal	Neg. Reg. of NOTCH Signaling Pathway (GO)	1	0	0	46	1
late_in_fetal	Neg. Reg. of NOTCH Signaling Pathway (GO)	1	0	0	64	1
late_glu_fetal	Membrane Lipid Catabolic Process (GO)	1	0	0	273	1
early_in_fetal	Membrane Lipid Catabolic Process (GO)	1	0	0	47	1
late_in_fetal	Membrane Lipid Catabolic Process (GO)	1	0	0	65	1
early_in_fetal	Peptidyl Cysteine Modification (GO)	1	0	0	50	1
late_in_fetal	Peptidyl Cysteine Modification (GO)	1	0	0	68	1
late_glu_fetal	Bone Growth (GO)	1	0	0	271	1
early_glu_fetal	UV Protection (GO)	1	0	0	330	1
late_glu_fetal	UV Protection (GO)	1	0	0	269	1
early_in_fetal	UV Protection (GO)	1	0	0	43	1
late_in_fetal	UV Protection (GO)	1	0	0	61	1
late_glu_fetal	Protein Modification By Small Protein Removal (GO)	1	0	0	333	1
early_in_fetal	Protein Modification By Small Protein Removal (GO)	1	0	0	107	1
late_in_fetal	Protein Modification By Small Protein Removal (GO)	1	0	0	125	1
early_glu_fetal	Cytokinetic Process (GO)	1	0	0	329	1
late_glu_fetal	Cytokinetic Process (GO)	1	0	0	268	1
early_in_fetal	Cytokinetic Process (GO)	1	0	0	42	1
late_in_fetal	Cytokinetic Process (GO)	1	0	0	60	1
late_glu_fetal	Interleukin 1 Production (GO)	1	0	0	280	1
early_in_fetal	Interleukin 1 Production (GO)	1	0	0	54	1
late_in_fetal	Interleukin 1 Production (GO)	1	0	0	72	1
early_glu_fetal	Reg. of Membrane Lipid Distribution (GO)	1	0	0	332	1
late_glu_fetal	Reg. of Membrane Lipid Distribution (GO)	1	0	0	271	1
early_in_fetal	Reg. of Membrane Lipid Distribution (GO)	1	0	0	45	1
late_in_fetal	Reg. of Membrane Lipid Distribution (GO)	1	0	0	63	1
late_glu_fetal	Neg. Reg. of Fibroblast Proliferation (GO)	1	0	0	270	1
early_in_fetal	Neg. Reg. of Fibroblast Proliferation (GO)	1	0	0	44	1
early_in_fetal	Reg. of Leukocyte Migration (GO)	1	0	0	72	1
late_in_fetal	Reg. of Leukocyte Migration (GO)	1	0	0	90	1
late_glu_fetal	Gastrulation With Mouth Forming Second (GO)	1	0	0	268	1
early_in_fetal	Gastrulation With Mouth Forming Second (GO)	1	0	0	42	1
late_in_fetal	Gastrulation With Mouth Forming Second (GO)	1	0	0	60	1
early_in_fetal	Neg. Reg. of Cellular Protein Localization (GO)	1	0	0	66	1
late_in_fetal	Neg. Reg. of Cellular Protein Localization (GO)	1	0	0	84	1
early_glu_fetal	Reg. of Nucleobase Containing Compound Transport (GO)	1	0	0	328	1
late_glu_fetal	Reg. of Nucleobase Containing Compound Transport (GO)	1	0	0	267	1
early_in_fetal	Reg. of Nucleobase Containing Compound Transport (GO)	1	0	0	41	1
late_in_fetal	Reg. of Nucleobase Containing Compound Transport (GO)	1	0	0	59	1
early_glu_fetal	Response to Epidermal Growth Factor (GO)	1	0	0	338	1
late_glu_fetal	Response to Epidermal Growth Factor (GO)	1	0	0	277	1
early_in_fetal	Response to Epidermal Growth Factor (GO)	1	0	0	51	1
late_in_fetal	Response to Epidermal Growth Factor (GO)	1	0	0	69	1
late_glu_fetal	Pos. Reg. of Carbohydrate Metabolic Process (GO)	1	0	0	274	1
early_in_fetal	Pos. Reg. of Carbohydrate Metabolic Process (GO)	1	0	0	48	1
early_glu_fetal	Peptidyl Arginine Modification (GO)	1	0	0	330	1
early_in_fetal	Peptidyl Arginine Modification (GO)	1	0	0	43	1
late_in_fetal	Peptidyl Arginine Modification (GO)	1	0	0	61	1
early_glu_fetal	rRNA Transcription (GO)	1	0	0	331	1
late_glu_fetal	rRNA Transcription (GO)	1	0	0	270	1
early_in_fetal	rRNA Transcription (GO)	1	0	0	44	1
late_in_fetal	rRNA Transcription (GO)	1	0	0	62	1
early_in_fetal	Pos. Reg. of Lipid Transport (GO)	1	0	0	48	1
late_in_fetal	Pos. Reg. of Lipid Transport (GO)	1	0	0	66	1
early_glu_fetal	Pathway Restricted SMAD Protein Phosphorylation (GO)	1	0	0	332	1
late_glu_fetal	Pathway Restricted SMAD Protein Phosphorylation (GO)	1	0	0	271	1
early_in_fetal	Pathway Restricted SMAD Protein Phosphorylation (GO)	1	0	0	45	1
late_in_fetal	Pathway Restricted SMAD Protein Phosphorylation (GO)	1	0	0	63	1
early_in_fetal	Neg. Reg. of MAPK Cascade (GO)	1	0	0	75	1
early_glu_fetal	Histone H2A Monoubiquitination (GO)	1	0	0	329	1
late_glu_fetal	Histone H2A Monoubiquitination (GO)	1	0	0	268	1
early_in_fetal	Histone H2A Monoubiquitination (GO)	1	0	0	42	1
late_in_fetal	Histone H2A Monoubiquitination (GO)	1	0	0	60	1
late_glu_fetal	Reg. of Extracellular Matrix Organization (GO)	1	0	0	269	1
early_in_fetal	Reg. of Extracellular Matrix Organization (GO)	1	0	0	43	1
late_in_fetal	Reg. of Extracellular Matrix Organization (GO)	1	0	0	61	1
early_glu_fetal	RNA Methylation (GO)	1	0	0	343	1
late_glu_fetal	RNA Methylation (GO)	1	0	0	282	1
early_in_fetal	RNA Methylation (GO)	1	0	0	56	1
late_in_fetal	RNA Methylation (GO)	1	0	0	74	1
late_glu_fetal	Purine Containing Compound Salvage (GO)	1	0	0	267	1
early_in_fetal	Purine Containing Compound Salvage (GO)	1	0	0	41	1
late_in_fetal	Purine Containing Compound Salvage (GO)	1	0	0	59	1
late_glu_fetal	Reg. of Phospholipid Metabolic Process (GO)	1	0	0	275	1
early_glu_fetal	Pos. Reg. of Cellular Response to Transforming Growth Factor Beta Stimulus (GO)	1	0	0	328	1
late_glu_fetal	Pos. Reg. of Cellular Response to Transforming Growth Factor Beta Stimulus (GO)	1	0	0	267	1
early_in_fetal	Pos. Reg. of Cellular Response to Transforming Growth Factor Beta Stimulus (GO)	1	0	0	41	1
late_in_fetal	Pos. Reg. of Cellular Response to Transforming Growth Factor Beta Stimulus (GO)	1	0	0	59	1
early_glu_fetal	Low Density Lipoprotein Particle Clearance (GO)	1	0	0	330	1
late_glu_fetal	Low Density Lipoprotein Particle Clearance (GO)	1	0	0	269	1
early_in_fetal	Low Density Lipoprotein Particle Clearance (GO)	1	0	0	43	1
late_in_fetal	Low Density Lipoprotein Particle Clearance (GO)	1	0	0	61	1
early_in_fetal	Sperm Motility (GO)	1	0	0	51	1
late_glu_fetal	Neg. Reg. of Protein Catabolic Process (GO)	1	0	0	294	1
early_in_fetal	Neg. Reg. of Protein Catabolic Process (GO)	1	0	0	68	1
late_in_fetal	Neg. Reg. of Protein Catabolic Process (GO)	1	0	0	86	1
early_glu_fetal	Nucleotide Transport (GO)	1	0	0	328	1
late_glu_fetal	Nucleotide Transport (GO)	1	0	0	267	1
early_in_fetal	Nucleotide Transport (GO)	1	0	0	41	1
late_in_fetal	Nucleotide Transport (GO)	1	0	0	59	1
early_in_fetal	Aerobic Respiration (GO)	1	0	0	50	1
late_in_fetal	Aerobic Respiration (GO)	1	0	0	68	1
late_glu_fetal	Reg. of DNA Damage Response Signal Transduction By P53 Class Mediator (GO)	1	0	0	268	1
early_in_fetal	Reg. of DNA Damage Response Signal Transduction By P53 Class Mediator (GO)	1	0	0	42	1
late_in_fetal	Reg. of DNA Damage Response Signal Transduction By P53 Class Mediator (GO)	1	0	0	60	1
early_in_fetal	Neuromuscular Process Controlling Balance (GO)	1	0	0	46	1
late_in_fetal	Neuromuscular Process Controlling Balance (GO)	1	0	0	64	1
early_glu_fetal	Neg. Reg. of Organelle Assembly (GO)	1	0	0	333	1
early_in_fetal	Neg. Reg. of Organelle Assembly (GO)	1	0	0	46	1
late_in_fetal	Neg. Reg. of Organelle Assembly (GO)	1	0	0	64	1
late_glu_fetal	Activation of Cysteine Type Endopeptidase Activity (GO)	1	0	0	267	1
early_in_fetal	Activation of Cysteine Type Endopeptidase Activity (GO)	1	0	0	41	1
late_in_fetal	Activation of Cysteine Type Endopeptidase Activity (GO)	1	0	0	59	1
early_glu_fetal	Reg. of Chromatin Binding (GO)	1	0	0	329	1
late_glu_fetal	Reg. of Chromatin Binding (GO)	1	0	0	268	1
early_in_fetal	Reg. of Chromatin Binding (GO)	1	0	0	42	1
late_in_fetal	Reg. of Chromatin Binding (GO)	1	0	0	60	1
late_glu_fetal	Stem Cell Proliferation (GO)	1	0	0	289	1
early_in_fetal	Stem Cell Proliferation (GO)	1	0	0	63	1
late_in_fetal	Stem Cell Proliferation (GO)	1	0	0	81	1
early_glu_fetal	Dicarboxylic Acid Metabolic Process (GO)	1	0	0	331	1
early_in_fetal	Dicarboxylic Acid Metabolic Process (GO)	1	0	0	44	1
late_in_fetal	Dicarboxylic Acid Metabolic Process (GO)	1	0	0	62	1
early_in_fetal	Multicellular Organismal Response to Stress (GO)	1	0	0	52	1
late_in_fetal	Multicellular Organismal Response to Stress (GO)	1	0	0	70	1
early_glu_fetal	Fatty Acid Beta Oxidation Using Acyl CoA Dehydrogenase (GO)	1	0	0	328	1
late_glu_fetal	Fatty Acid Beta Oxidation Using Acyl CoA Dehydrogenase (GO)	1	0	0	267	1
early_in_fetal	Fatty Acid Beta Oxidation Using Acyl CoA Dehydrogenase (GO)	1	0	0	41	1
early_in_fetal	Membrane Docking (GO)	1	0	0	94	1
late_glu_fetal	Reg. of Nuclease Activity (GO)	1	0	0	268	1
late_glu_fetal	Phagolysosome Assembly (GO)	1	0	0	268	1
early_in_fetal	Phagolysosome Assembly (GO)	1	0	0	42	1
late_in_fetal	Phagolysosome Assembly (GO)	1	0	0	60	1
early_in_fetal	Reg. of Astrocyte Differentiation (GO)	1	0	0	43	1
late_in_fetal	Reg. of Astrocyte Differentiation (GO)	1	0	0	61	1
early_in_fetal	Reg. of Sodium Ion Transport (GO)	1	0	0	62	1
early_glu_fetal	Histone Deubiquitination (GO)	1	0	0	331	1
late_glu_fetal	Histone Deubiquitination (GO)	1	0	0	270	1
early_in_fetal	Histone Deubiquitination (GO)	1	0	0	44	1
late_in_fetal	Histone Deubiquitination (GO)	1	0	0	62	1
early_in_fetal	Forebrain Generation of Neurons (GO)	1	0	0	47	1
late_in_fetal	Forebrain Generation of Neurons (GO)	1	0	0	65	1
late_glu_fetal	Pancreas Development (GO)	1	0	0	273	1
early_in_fetal	Pancreas Development (GO)	1	0	0	47	1
late_in_fetal	Pancreas Development (GO)	1	0	0	65	1
early_glu_fetal	Mitochondrial Transmembrane Transport (GO)	1	0	0	347	1
early_in_fetal	Mitochondrial Transmembrane Transport (GO)	1	0	0	60	1
late_in_fetal	Mitochondrial Transmembrane Transport (GO)	1	0	0	78	1
early_glu_fetal	Intra S DNA Damage Checkpoint (GO)	1	0	0	329	1
late_glu_fetal	Intra S DNA Damage Checkpoint (GO)	1	0	0	268	1
early_in_fetal	Intra S DNA Damage Checkpoint (GO)	1	0	0	42	1
late_in_fetal	Intra S DNA Damage Checkpoint (GO)	1	0	0	60	1
early_glu_fetal	Histone H3 K9 Modification (GO)	1	0	0	331	1
late_glu_fetal	Histone H3 K9 Modification (GO)	1	0	0	270	1
early_in_fetal	Histone H3 K9 Modification (GO)	1	0	0	44	1
late_in_fetal	Histone H3 K9 Modification (GO)	1	0	0	62	1
late_glu_fetal	Reg. of Toll Like Receptor Signaling Pathway (GO)	1	0	0	273	1
early_in_fetal	Reg. of Toll Like Receptor Signaling Pathway (GO)	1	0	0	47	1
late_in_fetal	Reg. of Toll Like Receptor Signaling Pathway (GO)	1	0	0	65	1
early_glu_fetal	Reg. of Fatty Acid Metabolic Process (GO)	1	0	0	335	1
early_in_fetal	Reg. of Fatty Acid Metabolic Process (GO)	1	0	0	48	1
late_in_fetal	Reg. of Fatty Acid Metabolic Process (GO)	1	0	0	66	1
early_in_fetal	Cytochrome Complex Assembly (GO)	1	0	0	44	1
late_in_fetal	Cytochrome Complex Assembly (GO)	1	0	0	62	1
early_in_fetal	Cell Substrate Adhesion (GO)	1	0	0	109	1
late_in_fetal	Cell Substrate Adhesion (GO)	1	0	0	127	1
early_in_fetal	Neg. Reg. of Developmental Growth (GO)	1	0	0	60	1
late_in_fetal	Neg. Reg. of Developmental Growth (GO)	1	0	0	78	1
early_glu_fetal	Reg. of Nuclear Cell Cycle DNA Replication (GO)	1	0	0	328	1
late_glu_fetal	Reg. of Nuclear Cell Cycle DNA Replication (GO)	1	0	0	267	1
early_in_fetal	Reg. of Nuclear Cell Cycle DNA Replication (GO)	1	0	0	41	1
late_in_fetal	Reg. of Nuclear Cell Cycle DNA Replication (GO)	1	0	0	59	1
early_in_fetal	Organic Hydroxy Compound Transport (GO)	1	0	0	89	1
early_glu_fetal	Glutamine Metabolic Process (GO)	1	0	0	328	1
late_glu_fetal	Glutamine Metabolic Process (GO)	1	0	0	267	1
early_in_fetal	Glutamine Metabolic Process (GO)	1	0	0	41	1
late_in_fetal	Glutamine Metabolic Process (GO)	1	0	0	59	1
early_in_fetal	Response to Nerve Growth Factor (GO)	1	0	0	45	1
late_in_fetal	Response to Nerve Growth Factor (GO)	1	0	0	63	1
early_glu_fetal	Pos. Reg. of Fatty Acid Biosynthetic Process (GO)	1	0	0	329	1
late_glu_fetal	Pos. Reg. of Fatty Acid Biosynthetic Process (GO)	1	0	0	268	1
early_in_fetal	Pos. Reg. of Fatty Acid Biosynthetic Process (GO)	1	0	0	42	1
late_glu_fetal	Reg. of Cytokine Production Involved in Immune Response (GO)	1	0	0	276	1
early_in_fetal	Reg. of Cytokine Production Involved in Immune Response (GO)	1	0	0	50	1
late_in_fetal	Reg. of Cytokine Production Involved in Immune Response (GO)	1	0	0	68	1
late_glu_fetal	Pos. Reg. of Leukocyte Proliferation (GO)	1	0	0	284	1
early_in_fetal	Pos. Reg. of Leukocyte Proliferation (GO)	1	0	0	58	1
late_in_fetal	Pos. Reg. of Leukocyte Proliferation (GO)	1	0	0	76	1
early_glu_fetal	Pseudouridine Synthesis (GO)	1	0	0	328	1
late_glu_fetal	Pseudouridine Synthesis (GO)	1	0	0	267	1
early_in_fetal	Pseudouridine Synthesis (GO)	1	0	0	41	1
late_in_fetal	Pseudouridine Synthesis (GO)	1	0	0	59	1
late_glu_fetal	Neg. Reg. of Leukocyte Apoptotic Process (GO)	1	0	0	269	1
early_in_fetal	Neg. Reg. of Leukocyte Apoptotic Process (GO)	1	0	0	43	1
late_in_fetal	Neg. Reg. of Leukocyte Apoptotic Process (GO)	1	0	0	61	1
early_glu_fetal	Sperm Capacitation (GO)	1	0	0	328	1
late_glu_fetal	Sperm Capacitation (GO)	1	0	0	267	1
early_in_fetal	Sperm Capacitation (GO)	1	0	0	41	1
late_in_fetal	Sperm Capacitation (GO)	1	0	0	59	1
late_glu_fetal	Neg. Reg. of Interleukin 6 Production (GO)	1	0	0	270	1
early_in_fetal	Neg. Reg. of Interleukin 6 Production (GO)	1	0	0	44	1
late_in_fetal	Neg. Reg. of Interleukin 6 Production (GO)	1	0	0	62	1
late_glu_fetal	Toll Like Receptor Signaling Pathway (GO)	1	0	0	287	1
early_in_fetal	Toll Like Receptor Signaling Pathway (GO)	1	0	0	61	1
late_in_fetal	Toll Like Receptor Signaling Pathway (GO)	1	0	0	79	1
early_in_fetal	Pos. Reg. of Intracellular Transport (GO)	1	0	0	92	1
late_in_fetal	Pos. Reg. of Intracellular Transport (GO)	1	0	0	110	1
early_in_fetal	Forebrain Cell Migration (GO)	1	0	0	47	1
late_in_fetal	Forebrain Cell Migration (GO)	1	0	0	65	1
early_glu_fetal	Demethylation (GO)	1	0	0	339	1
late_glu_fetal	Demethylation (GO)	1	0	0	278	1
early_in_fetal	Demethylation (GO)	1	0	0	52	1
late_in_fetal	Demethylation (GO)	1	0	0	70	1
late_glu_fetal	Decidualization (GO)	1	0	0	267	1
early_in_fetal	Decidualization (GO)	1	0	0	41	1
late_in_fetal	Decidualization (GO)	1	0	0	59	1
late_glu_fetal	Neg. Reg. of Response to Biotic Stimulus (GO)	1	0	0	274	1
early_in_fetal	Neg. Reg. of Response to Biotic Stimulus (GO)	1	0	0	48	1
late_in_fetal	Neg. Reg. of Response to Biotic Stimulus (GO)	1	0	0	66	1
early_in_fetal	Organophosphate Ester Transport (GO)	1	0	0	61	1
late_in_fetal	Organophosphate Ester Transport (GO)	1	0	0	79	1
late_glu_fetal	Pigmentation (GO)	1	0	0	280	1
early_in_fetal	Pigmentation (GO)	1	0	0	54	1
late_in_fetal	Pigmentation (GO)	1	0	0	72	1
early_in_fetal	Pos. Reg. of Protein Localization to Cell Periphery (GO)	1	0	0	51	1
late_in_fetal	Pos. Reg. of Protein Localization to Cell Periphery (GO)	1	0	0	69	1
early_in_fetal	Pos. Reg. of Translational Initiation (GO)	1	0	0	42	1
late_glu_fetal	B-Cell Mediated Immunity (GO)	1	0	0	282	1
early_in_fetal	B-Cell Mediated Immunity (GO)	1	0	0	56	1
late_in_fetal	B-Cell Mediated Immunity (GO)	1	0	0	74	1
early_in_fetal	Specification of Symmetry (GO)	1	0	0	56	1
late_in_fetal	Specification of Symmetry (GO)	1	0	0	74	1
early_in_fetal	Protein Localization to Endoplasmic Reticulum (GO)	1	0	0	71	1
early_in_fetal	Lipid Homeostasis (GO)	1	0	0	66	1
late_in_fetal	Lipid Homeostasis (GO)	1	0	0	84	1
early_in_fetal	Cellular Respiration (GO)	1	0	0	69	1
early_in_fetal	Neural Precursor Cell Proliferation (GO)	1	0	0	71	1
late_in_fetal	Neural Precursor Cell Proliferation (GO)	1	0	0	89	1
early_in_fetal	Nuclear Transport (GO)	1	0	0	125	1
late_in_fetal	Nuclear Transport (GO)	1	0	0	143	1
early_in_fetal	Peptide Metabolic Process (GO)	1	0	0	59	1
late_in_fetal	Peptide Metabolic Process (GO)	1	0	0	77	1
early_glu_fetal	Neg. Reg. of Cell Substrate Adhesion (GO)	1	0	0	336	1
early_in_fetal	Neg. Reg. of Cell Substrate Adhesion (GO)	1	0	0	49	1
late_in_fetal	Neg. Reg. of Cell Substrate Adhesion (GO)	1	0	0	67	1
late_glu_fetal	Reg. of Epithelial Cell Differentiation (GO)	1	0	0	289	1
early_in_fetal	Reg. of Epithelial Cell Differentiation (GO)	1	0	0	63	1
late_in_fetal	Reg. of Epithelial Cell Differentiation (GO)	1	0	0	81	1
early_in_fetal	Organic Hydroxy Compound Catabolic Process (GO)	1	0	0	48	1
late_in_fetal	Organic Hydroxy Compound Catabolic Process (GO)	1	0	0	66	1
late_glu_fetal	Cofactor Catabolic Process (GO)	1	0	0	274	1
early_in_fetal	Cofactor Catabolic Process (GO)	1	0	0	48	1
late_in_fetal	Cofactor Catabolic Process (GO)	1	0	0	66	1
early_glu_fetal	Pyrimidine Containing Compound Catabolic Process (GO)	1	0	0	332	1
late_glu_fetal	Pyrimidine Containing Compound Catabolic Process (GO)	1	0	0	271	1
early_in_fetal	Pyrimidine Containing Compound Catabolic Process (GO)	1	0	0	45	1
late_in_fetal	Pyrimidine Containing Compound Catabolic Process (GO)	1	0	0	63	1
early_glu_fetal	Neg. Reg. of DNA Binding (GO)	1	0	0	332	1
late_glu_fetal	Neg. Reg. of DNA Binding (GO)	1	0	0	271	1
early_in_fetal	Neg. Reg. of DNA Binding (GO)	1	0	0	45	1
late_in_fetal	Neg. Reg. of DNA Binding (GO)	1	0	0	63	1
early_glu_fetal	Ventral Spinal Cord Development (GO)	1	0	0	330	1
late_glu_fetal	Ventral Spinal Cord Development (GO)	1	0	0	269	1
early_in_fetal	Ventral Spinal Cord Development (GO)	1	0	0	43	1
late_in_fetal	Ventral Spinal Cord Development (GO)	1	0	0	61	1
early_in_fetal	Reg. of Circadian Rhythm (GO)	1	0	0	63	1
late_in_fetal	Reg. of Circadian Rhythm (GO)	1	0	0	81	1
early_in_fetal	Anion Transport (GO)	1	0	0	169	1
late_glu_fetal	Reg. of Androgen Receptor Signaling Pathway (GO)	1	0	0	270	1
early_in_fetal	Reg. of Androgen Receptor Signaling Pathway (GO)	1	0	0	44	1
late_in_fetal	Reg. of Androgen Receptor Signaling Pathway (GO)	1	0	0	62	1
early_in_fetal	Reg. of Lipid Biosynthetic Process (GO)	1	0	0	81	1
early_in_fetal	Pos. Reg. of Response to External Stimulus (GO)	1	0	0	89	1
late_glu_fetal	Pos. Reg. of Cell Cycle G2 M Phase Transition (GO)	1	0	0	275	1
early_in_fetal	Pos. Reg. of Cell Cycle G2 M Phase Transition (GO)	1	0	0	49	1
late_in_fetal	Pos. Reg. of Cell Cycle G2 M Phase Transition (GO)	1	0	0	67	1
early_in_fetal	Aging (GO)	1	0	0	104	1
early_glu_fetal	Reg. of Oxidative Phosphorylation (GO)	1	0	0	330	1
late_glu_fetal	Reg. of Oxidative Phosphorylation (GO)	1	0	0	269	1
early_in_fetal	Reg. of Oxidative Phosphorylation (GO)	1	0	0	43	1
late_in_fetal	Reg. of Oxidative Phosphorylation (GO)	1	0	0	61	1
late_glu_fetal	Neg. Reg. of Extrinsic Apoptotic Signaling Pathway (GO)	1	0	0	286	1
late_glu_fetal	Neg. Reg. of Autophagy (GO)	1	0	0	281	1
early_in_fetal	Neg. Reg. of Autophagy (GO)	1	0	0	55	1
late_in_fetal	Neg. Reg. of Autophagy (GO)	1	0	0	73	1
early_glu_fetal	Pos. Reg. of DNA Dependent DNA Replication (GO)	1	0	0	328	1
late_glu_fetal	Pos. Reg. of DNA Dependent DNA Replication (GO)	1	0	0	267	1
early_in_fetal	Pos. Reg. of DNA Dependent DNA Replication (GO)	1	0	0	41	1
late_in_fetal	Pos. Reg. of DNA Dependent DNA Replication (GO)	1	0	0	59	1
early_glu_fetal	Startle Response (GO)	1	0	0	332	1
early_glu_fetal	Pos. Reg. of Cell Matrix Adhesion (GO)	1	0	0	330	1
late_glu_fetal	Pos. Reg. of Cell Matrix Adhesion (GO)	1	0	0	269	1
early_in_fetal	Pos. Reg. of Cell Matrix Adhesion (GO)	1	0	0	43	1
late_in_fetal	Pos. Reg. of Cell Matrix Adhesion (GO)	1	0	0	61	1
early_glu_fetal	Stem Cell Division (GO)	1	0	0	331	1
late_glu_fetal	Stem Cell Division (GO)	1	0	0	270	1
early_in_fetal	Stem Cell Division (GO)	1	0	0	44	1
early_in_fetal	Reactive Oxygen Species Biosynthetic Process (GO)	1	0	0	56	1
early_in_fetal	Digestive System Development (GO)	1	0	0	53	1
early_in_fetal	DNA Conformation Change (GO)	1	0	0	87	1
late_in_fetal	DNA Conformation Change (GO)	1	0	0	105	1
early_in_fetal	Detection of Mechanical Stimulus (GO)	1	0	0	46	1
late_in_fetal	Detection of Mechanical Stimulus (GO)	1	0	0	64	1
early_glu_fetal	Synaptonemal Complex Organization (GO)	1	0	0	328	1
late_glu_fetal	Synaptonemal Complex Organization (GO)	1	0	0	267	1
early_in_fetal	Synaptonemal Complex Organization (GO)	1	0	0	41	1
late_in_fetal	Synaptonemal Complex Organization (GO)	1	0	0	59	1
late_glu_fetal	Base Excision Repair (GO)	1	0	0	281	1
early_in_fetal	Base Excision Repair (GO)	1	0	0	55	1
late_in_fetal	Base Excision Repair (GO)	1	0	0	73	1
early_glu_fetal	Neg. Reg. of Calcium Ion Transport Into Cytosol (GO)	1	0	0	328	1
early_glu_fetal	Response to Glucagon (GO)	1	0	0	332	1
early_in_fetal	Response to Glucagon (GO)	1	0	0	45	1
late_in_fetal	Response to Glucagon (GO)	1	0	0	63	1
early_glu_fetal	Neg. Reg. of Tissue Remodeling (GO)	1	0	0	328	1
late_glu_fetal	Neg. Reg. of Tissue Remodeling (GO)	1	0	0	267	1
early_in_fetal	Neg. Reg. of Tissue Remodeling (GO)	1	0	0	41	1
late_in_fetal	Neg. Reg. of Tissue Remodeling (GO)	1	0	0	59	1
early_in_fetal	Cellular Extravasation (GO)	1	0	0	43	1
late_in_fetal	Cellular Extravasation (GO)	1	0	0	61	1
late_glu_fetal	Reg. of Immunoglobulin Production (GO)	1	0	0	275	1
early_in_fetal	Reg. of Immunoglobulin Production (GO)	1	0	0	49	1
late_in_fetal	Reg. of Immunoglobulin Production (GO)	1	0	0	67	1
late_glu_fetal	Pos. Reg. of Histone Deacetylation (GO)	1	0	0	269	1
early_in_fetal	Pos. Reg. of Histone Deacetylation (GO)	1	0	0	43	1
late_in_fetal	Pos. Reg. of Histone Deacetylation (GO)	1	0	0	61	1
early_in_fetal	Amyloid Precursor Protein Metabolic Process (GO)	1	0	0	51	1
late_in_fetal	Amyloid Precursor Protein Metabolic Process (GO)	1	0	0	69	1
late_glu_fetal	Nucleic Acid Phosphodiester Bond Hydrolysis (GO)	1	0	0	333	1
late_glu_fetal	Reg. of RNA Polymerase II Transcriptional Preinitiation Complex Assembly (GO)	1	0	0	267	1
early_in_fetal	Reg. of RNA Polymerase II Transcriptional Preinitiation Complex Assembly (GO)	1	0	0	41	1
late_in_fetal	Reg. of RNA Polymerase II Transcriptional Preinitiation Complex Assembly (GO)	1	0	0	59	1
early_in_fetal	Pos. Reg. of Muscle Contraction (GO)	1	0	0	45	1
late_in_fetal	Pos. Reg. of Muscle Contraction (GO)	1	0	0	63	1
early_glu_fetal	Neg. Reg. of Anion Transport (GO)	1	0	0	328	1
late_glu_fetal	Neg. Reg. of Anion Transport (GO)	1	0	0	267	1
early_in_fetal	Neg. Reg. of Anion Transport (GO)	1	0	0	41	1
late_in_fetal	Neg. Reg. of Anion Transport (GO)	1	0	0	59	1
early_in_fetal	Leukocyte Migration (GO)	1	0	0	97	1
late_in_fetal	Leukocyte Migration (GO)	1	0	0	115	1
late_glu_fetal	Sensory Perception of Pain (GO)	1	0	0	284	1
early_in_fetal	Sensory Perception of Pain (GO)	1	0	0	58	1
late_in_fetal	Sensory Perception of Pain (GO)	1	0	0	76	1
late_glu_fetal	Neg. Reg. of Gene Expression Epigenetic (GO)	1	0	0	284	1
early_in_fetal	Neg. Reg. of Gene Expression Epigenetic (GO)	1	0	0	58	1
late_in_fetal	Neg. Reg. of Gene Expression Epigenetic (GO)	1	0	0	76	1
late_glu_fetal	Pos. Reg. of Signal Transduction By P53 Class Mediator (GO)	1	0	0	270	1
early_in_fetal	Pos. Reg. of Signal Transduction By P53 Class Mediator (GO)	1	0	0	44	1
late_in_fetal	Pos. Reg. of Signal Transduction By P53 Class Mediator (GO)	1	0	0	62	1
late_glu_fetal	Reg. of Lipoprotein Lipase Activity (GO)	1	0	0	268	1
early_in_fetal	Reg. of Lipoprotein Lipase Activity (GO)	1	0	0	42	1
late_in_fetal	Reg. of Lipoprotein Lipase Activity (GO)	1	0	0	60	1
early_glu_fetal	Axonemal Dynein Complex Assembly (GO)	1	0	0	330	1
late_glu_fetal	Axonemal Dynein Complex Assembly (GO)	1	0	0	269	1
early_in_fetal	Axonemal Dynein Complex Assembly (GO)	1	0	0	43	1
late_in_fetal	Axonemal Dynein Complex Assembly (GO)	1	0	0	61	1
early_glu_fetal	Intra Golgi Vesicle Mediated Transport (GO)	1	0	0	330	1
early_in_fetal	Intra Golgi Vesicle Mediated Transport (GO)	1	0	0	43	1
late_in_fetal	Intra Golgi Vesicle Mediated Transport (GO)	1	0	0	61	1
early_in_fetal	Cerebral Cortex Neuron Differentiation (GO)	1	0	0	41	1
late_in_fetal	Cerebral Cortex Neuron Differentiation (GO)	1	0	0	59	1
late_glu_fetal	Ovarian Follicle Development (GO)	1	0	0	272	1
early_in_fetal	Ovarian Follicle Development (GO)	1	0	0	46	1
late_in_fetal	Ovarian Follicle Development (GO)	1	0	0	64	1
early_glu_fetal	Cardiac Atrium Development (GO)	1	0	0	329	1
late_glu_fetal	Cardiac Atrium Development (GO)	1	0	0	268	1
early_in_fetal	Cardiac Atrium Development (GO)	1	0	0	42	1
late_in_fetal	Cardiac Atrium Development (GO)	1	0	0	60	1
early_glu_fetal	Fatty Acid Homeostasis (GO)	1	0	0	328	1
late_glu_fetal	Fatty Acid Homeostasis (GO)	1	0	0	267	1
early_in_fetal	Fatty Acid Homeostasis (GO)	1	0	0	41	1
late_in_fetal	Fatty Acid Homeostasis (GO)	1	0	0	59	1
early_in_fetal	Post Golgi Vesicle Mediated Transport (GO)	1	0	0	74	1
late_in_fetal	Post Golgi Vesicle Mediated Transport (GO)	1	0	0	92	1
late_glu_fetal	Error Free Translesion Synthesis (GO)	1	0	0	267	1
early_in_fetal	Error Free Translesion Synthesis (GO)	1	0	0	41	1
late_in_fetal	Error Free Translesion Synthesis (GO)	1	0	0	59	1
early_in_fetal	Response to Testosterone (GO)	1	0	0	44	1
late_in_fetal	Response to Testosterone (GO)	1	0	0	62	1
early_glu_fetal	Centriole Assembly (GO)	1	0	0	334	1
late_glu_fetal	Centriole Assembly (GO)	1	0	0	273	1
early_in_fetal	Centriole Assembly (GO)	1	0	0	47	1
late_in_fetal	Centriole Assembly (GO)	1	0	0	65	1
early_glu_fetal	Reg. of Behavior (GO)	1	0	0	332	1
late_glu_fetal	Reg. of Behavior (GO)	1	0	0	271	1
early_in_fetal	Reg. of Behavior (GO)	1	0	0	45	1
late_in_fetal	Reg. of Behavior (GO)	1	0	0	63	1
early_glu_fetal	Glycolipid Catabolic Process (GO)	1	0	0	328	1
late_glu_fetal	Glycolipid Catabolic Process (GO)	1	0	0	267	1
early_in_fetal	Glycolipid Catabolic Process (GO)	1	0	0	41	1
late_in_fetal	Glycolipid Catabolic Process (GO)	1	0	0	59	1
early_in_fetal	Pos. Reg. of Vasoconstriction (GO)	1	0	0	41	1
early_in_fetal	Protein Targeting to Membrane (GO)	1	0	0	95	1
early_in_fetal	Reg. of Multicellular Organism Growth (GO)	1	0	0	49	1
late_in_fetal	Reg. of Multicellular Organism Growth (GO)	1	0	0	67	1
late_glu_fetal	Reg. of Kidney Development (GO)	1	0	0	271	1
early_in_fetal	Reg. of Kidney Development (GO)	1	0	0	45	1
late_in_fetal	Reg. of Kidney Development (GO)	1	0	0	63	1
early_glu_fetal	Neg. Reg. of Intracellular Steroid Hormone Receptor Signaling Pathway (GO)	1	0	0	331	1
late_glu_fetal	Neg. Reg. of Intracellular Steroid Hormone Receptor Signaling Pathway (GO)	1	0	0	270	1
early_in_fetal	Neg. Reg. of Intracellular Steroid Hormone Receptor Signaling Pathway (GO)	1	0	0	44	1
late_in_fetal	Neg. Reg. of Intracellular Steroid Hormone Receptor Signaling Pathway (GO)	1	0	0	62	1
early_in_fetal	Amine Metabolic Process (GO)	1	0	0	70	1
late_in_fetal	Amine Metabolic Process (GO)	1	0	0	88	1
early_glu_fetal	DNA Modification (GO)	1	0	0	352	1
late_glu_fetal	DNA Modification (GO)	1	0	0	291	1
early_in_fetal	DNA Modification (GO)	1	0	0	65	1
late_in_fetal	DNA Modification (GO)	1	0	0	83	1
early_glu_fetal	RNA Surveillance (GO)	1	0	0	328	1
late_glu_fetal	RNA Surveillance (GO)	1	0	0	267	1
early_in_fetal	RNA Surveillance (GO)	1	0	0	41	1
late_in_fetal	RNA Surveillance (GO)	1	0	0	59	1
early_glu_fetal	Mitotic Spindle Assembly (GO)	1	0	0	331	1
late_glu_fetal	Mitotic Spindle Assembly (GO)	1	0	0	270	1
early_glu_fetal	Embryonic Heart Tube Development (GO)	1	0	0	333	1
late_glu_fetal	Embryonic Heart Tube Development (GO)	1	0	0	272	1
early_in_fetal	Embryonic Heart Tube Development (GO)	1	0	0	46	1
late_in_fetal	Embryonic Heart Tube Development (GO)	1	0	0	64	1
early_glu_fetal	Protein Destabilization (GO)	1	0	0	332	1
late_glu_fetal	Protein Destabilization (GO)	1	0	0	271	1
early_in_fetal	Protein Destabilization (GO)	1	0	0	45	1
late_in_fetal	Protein Destabilization (GO)	1	0	0	63	1
early_in_fetal	Ear Development (GO)	1	0	0	67	1
late_in_fetal	Ear Development (GO)	1	0	0	85	1
late_glu_fetal	Pos. Reg. of Smooth Muscle Cell Proliferation (GO)	1	0	0	280	1
early_in_fetal	Pos. Reg. of Smooth Muscle Cell Proliferation (GO)	1	0	0	54	1
late_in_fetal	Pos. Reg. of Smooth Muscle Cell Proliferation (GO)	1	0	0	72	1
early_in_fetal	Long Term Synaptic Depression (GO)	1	0	0	45	1
late_in_fetal	Long Term Synaptic Depression (GO)	1	0	0	63	1
early_glu_fetal	ncRNA Transcription (GO)	1	0	0	355	1
early_in_fetal	ncRNA Transcription (GO)	1	0	0	68	1
late_in_fetal	ncRNA Transcription (GO)	1	0	0	86	1
late_glu_fetal	Neg. Reg. of Smooth Muscle Cell Migration (GO)	1	0	0	268	1
early_in_fetal	Neg. Reg. of Smooth Muscle Cell Migration (GO)	1	0	0	42	1
late_in_fetal	Neg. Reg. of Smooth Muscle Cell Migration (GO)	1	0	0	60	1
early_glu_fetal	Neg. Reg. of Epithelial Cell Apoptotic Process (GO)	1	0	0	328	1
late_glu_fetal	Neg. Reg. of Epithelial Cell Apoptotic Process (GO)	1	0	0	267	1
early_in_fetal	Neg. Reg. of Epithelial Cell Apoptotic Process (GO)	1	0	0	41	1
late_in_fetal	Neg. Reg. of Epithelial Cell Apoptotic Process (GO)	1	0	0	59	1
early_in_fetal	Sprouting Angiogenesis (GO)	1	0	0	55	1
late_in_fetal	Sprouting Angiogenesis (GO)	1	0	0	73	1
early_glu_fetal	Spliceosomal Tri snRNP Complex Assembly (GO)	1	0	0	328	1
late_glu_fetal	Spliceosomal Tri snRNP Complex Assembly (GO)	1	0	0	267	1
early_in_fetal	Spliceosomal Tri snRNP Complex Assembly (GO)	1	0	0	41	1
late_in_fetal	Spliceosomal Tri snRNP Complex Assembly (GO)	1	0	0	59	1
late_glu_fetal	Pos. Reg. of Response to Oxidative Stress (GO)	1	0	0	267	1
early_in_fetal	Pos. Reg. of Response to Oxidative Stress (GO)	1	0	0	41	1
late_glu_fetal	Protein Trimerization (GO)	1	0	0	271	1
early_in_fetal	Protein Trimerization (GO)	1	0	0	45	1
late_in_fetal	Protein Trimerization (GO)	1	0	0	63	1
early_in_fetal	Reg. of Peptidyl Serine Phosphorylation (GO)	1	0	0	57	1
late_in_fetal	Reg. of Peptidyl Serine Phosphorylation (GO)	1	0	0	75	1
early_glu_fetal	Dopamine Metabolic Process (GO)	1	0	0	328	1
late_glu_fetal	Dopamine Metabolic Process (GO)	1	0	0	267	1
early_in_fetal	Dopamine Metabolic Process (GO)	1	0	0	41	1
late_in_fetal	Dopamine Metabolic Process (GO)	1	0	0	59	1
early_glu_fetal	Cerebellar Granular Layer Development (GO)	1	0	0	328	1
late_glu_fetal	Cerebellar Granular Layer Development (GO)	1	0	0	267	1
early_in_fetal	Cerebellar Granular Layer Development (GO)	1	0	0	41	1
late_in_fetal	Cerebellar Granular Layer Development (GO)	1	0	0	59	1
early_glu_fetal	Secretory Granule Organization (GO)	1	0	0	331	1
late_glu_fetal	Secretory Granule Organization (GO)	1	0	0	270	1
early_in_fetal	Secretory Granule Organization (GO)	1	0	0	44	1
late_in_fetal	Secretory Granule Organization (GO)	1	0	0	62	1
early_in_fetal	Vesicle Fusion to Plasma Membrane (GO)	1	0	0	46	1
early_in_fetal	in Utero Embryonic Development (GO)	1	0	0	115	1
early_in_fetal	Neg. Reg. of Blood Circulation (GO)	1	0	0	42	1
late_in_fetal	Neg. Reg. of Blood Circulation (GO)	1	0	0	60	1
early_in_fetal	ER Nucleus Signaling Pathway (GO)	1	0	0	46	1
late_in_fetal	ER Nucleus Signaling Pathway (GO)	1	0	0	64	1
late_glu_fetal	Neg. Reg. of DNA Biosynthetic Process (GO)	1	0	0	272	1
early_in_fetal	Neg. Reg. of DNA Biosynthetic Process (GO)	1	0	0	46	1
early_glu_fetal	RNA Modification (GO)	1	0	0	366	1
late_glu_fetal	RNA Modification (GO)	1	0	0	305	1
early_in_fetal	RNA Modification (GO)	1	0	0	79	1
early_in_fetal	Cellular Component Assembly Involved in Morphogenesis (GO)	1	0	0	56	1
late_in_fetal	Cellular Component Assembly Involved in Morphogenesis (GO)	1	0	0	74	1
early_glu_fetal	Cell Differentiation Involved in Kidney Development (GO)	1	0	0	329	1
late_glu_fetal	Cell Differentiation Involved in Kidney Development (GO)	1	0	0	268	1
early_in_fetal	Cell Differentiation Involved in Kidney Development (GO)	1	0	0	42	1
late_in_fetal	Cell Differentiation Involved in Kidney Development (GO)	1	0	0	60	1
early_glu_fetal	Response to Increased Oxygen Levels (GO)	1	0	0	328	1
late_glu_fetal	Response to Increased Oxygen Levels (GO)	1	0	0	267	1
early_in_fetal	Response to Increased Oxygen Levels (GO)	1	0	0	41	1
late_in_fetal	Response to Increased Oxygen Levels (GO)	1	0	0	59	1
late_glu_fetal	Reg. of Chromatin Silencing (GO)	1	0	0	267	1
early_in_fetal	Reg. of Chromatin Silencing (GO)	1	0	0	41	1
late_in_fetal	Reg. of Chromatin Silencing (GO)	1	0	0	59	1
late_glu_fetal	Ribosomal Large Subunit Assembly (GO)	1	0	0	274	1
early_in_fetal	Ribosomal Large Subunit Assembly (GO)	1	0	0	48	1
late_in_fetal	Ribosomal Large Subunit Assembly (GO)	1	0	0	66	1
early_in_fetal	Cerebellar Cortex Development (GO)	1	0	0	54	1
late_in_fetal	Cerebellar Cortex Development (GO)	1	0	0	72	1
early_in_fetal	T-Helper 1 Type Immune Response (GO)	1	0	0	46	1
late_in_fetal	T-Helper 1 Type Immune Response (GO)	1	0	0	64	1
late_glu_fetal	T-Cell Differentiation Involved in Immune Response (GO)	1	0	0	275	1
early_glu_fetal	Insulin Like Growth Factor Receptor Signaling Pathway (GO)	1	0	0	330	1
late_glu_fetal	Insulin Like Growth Factor Receptor Signaling Pathway (GO)	1	0	0	269	1
early_in_fetal	Insulin Like Growth Factor Receptor Signaling Pathway (GO)	1	0	0	43	1
late_in_fetal	Insulin Like Growth Factor Receptor Signaling Pathway (GO)	1	0	0	61	1
early_in_fetal	Sulfur Compound Catabolic Process (GO)	1	0	0	49	1
late_in_fetal	Sulfur Compound Catabolic Process (GO)	1	0	0	67	1
early_in_fetal	Cellular Response to Corticosteroid Stimulus (GO)	1	0	0	48	1
late_in_fetal	Cellular Response to Corticosteroid Stimulus (GO)	1	0	0	66	1
late_glu_fetal	Signal Transduction in Response to DNA Damage (GO)	1	0	0	297	1
early_in_fetal	Signal Transduction in Response to DNA Damage (GO)	1	0	0	71	1
late_in_fetal	Signal Transduction in Response to DNA Damage (GO)	1	0	0	89	1
early_glu_fetal	Neg. Reg. of Systemic Arterial Blood Pressure (GO)	1	0	0	329	1
late_glu_fetal	Neg. Reg. of Systemic Arterial Blood Pressure (GO)	1	0	0	268	1
early_in_fetal	Neg. Reg. of Systemic Arterial Blood Pressure (GO)	1	0	0	42	1
late_in_fetal	Neg. Reg. of Systemic Arterial Blood Pressure (GO)	1	0	0	60	1
early_in_fetal	Transition Metal Ion Homeostasis (GO)	1	0	0	65	1
early_glu_fetal	Protein Kinase C Activating G Protein Coupled Receptor Signaling Pathway (GO)	1	0	0	328	1
late_glu_fetal	Protein Kinase C Activating G Protein Coupled Receptor Signaling Pathway (GO)	1	0	0	267	1
early_in_fetal	Protein Kinase C Activating G Protein Coupled Receptor Signaling Pathway (GO)	1	0	0	41	1
late_in_fetal	Protein Kinase C Activating G Protein Coupled Receptor Signaling Pathway (GO)	1	0	0	59	1
early_in_fetal	Reg. of Defense Response to Virus By Virus (GO)	1	0	0	44	1
late_in_fetal	Reg. of Defense Response to Virus By Virus (GO)	1	0	0	62	1
early_glu_fetal	Reg. of Mitochondrial Translation (GO)	1	0	0	331	1
early_in_fetal	Reg. of Mitochondrial Translation (GO)	1	0	0	44	1
late_in_fetal	Reg. of Mitochondrial Translation (GO)	1	0	0	62	1
early_in_fetal	Calcium Ion Import (GO)	1	0	0	54	1
late_in_fetal	Calcium Ion Import (GO)	1	0	0	72	1
early_in_fetal	Cellular Response to Toxic Substance (GO)	1	0	0	91	1
early_glu_fetal	Modulation of Transcription in Other Organism Involved in Symbiotic Interaction (GO)	1	0	0	330	1
late_glu_fetal	Modulation of Transcription in Other Organism Involved in Symbiotic Interaction (GO)	1	0	0	269	1
early_in_fetal	Modulation of Transcription in Other Organism Involved in Symbiotic Interaction (GO)	1	0	0	43	1
late_in_fetal	Modulation of Transcription in Other Organism Involved in Symbiotic Interaction (GO)	1	0	0	61	1
early_in_fetal	Lymphocyte Mediated Immunity (GO)	1	0	0	80	1
late_in_fetal	Lymphocyte Mediated Immunity (GO)	1	0	0	98	1
early_glu_fetal	S Adenosylmethionine Metabolic Process (GO)	1	0	0	329	1
late_glu_fetal	S Adenosylmethionine Metabolic Process (GO)	1	0	0	268	1
early_in_fetal	S Adenosylmethionine Metabolic Process (GO)	1	0	0	42	1
late_in_fetal	S Adenosylmethionine Metabolic Process (GO)	1	0	0	60	1
early_glu_fetal	Neg. Reg. of Amine Transport (GO)	1	0	0	329	1
early_in_fetal	Neg. Reg. of Amine Transport (GO)	1	0	0	42	1
late_in_fetal	Neg. Reg. of Amine Transport (GO)	1	0	0	60	1
early_glu_fetal	Protein K11 Linked Ubiquitination (GO)	1	0	0	329	1
late_glu_fetal	Protein K11 Linked Ubiquitination (GO)	1	0	0	268	1
early_in_fetal	Protein K11 Linked Ubiquitination (GO)	1	0	0	42	1
late_in_fetal	Protein K11 Linked Ubiquitination (GO)	1	0	0	60	1
late_glu_fetal	Response to Inactivity (GO)	1	0	0	267	1
early_in_fetal	Sphingolipid Metabolic Process (GO)	1	0	0	58	1
late_in_fetal	Sphingolipid Metabolic Process (GO)	1	0	0	76	1
early_in_fetal	Response to Pain (GO)	1	0	0	43	1
late_in_fetal	Response to Pain (GO)	1	0	0	61	1
early_glu_fetal	Pos. Reg. of Transcription Elongation From RNA Polymerase II Promoter (GO)	1	0	0	332	1
late_glu_fetal	Pos. Reg. of Transcription Elongation From RNA Polymerase II Promoter (GO)	1	0	0	271	1
early_in_fetal	Pos. Reg. of Transcription Elongation From RNA Polymerase II Promoter (GO)	1	0	0	45	1
late_in_fetal	Pos. Reg. of Transcription Elongation From RNA Polymerase II Promoter (GO)	1	0	0	63	1
early_glu_fetal	Reg. of Nucleocytoplasmic Transport (GO)	1	0	0	349	1
late_glu_fetal	Reg. of Nucleocytoplasmic Transport (GO)	1	0	0	288	1
early_in_fetal	Reg. of Nucleocytoplasmic Transport (GO)	1	0	0	62	1
late_in_fetal	Reg. of Nucleocytoplasmic Transport (GO)	1	0	0	80	1
early_in_fetal	Cellular Hormone Metabolic Process (GO)	1	0	0	54	1
late_in_fetal	Cellular Hormone Metabolic Process (GO)	1	0	0	72	1
early_glu_fetal	Pteridine Containing Compound Metabolic Process (GO)	1	0	0	329	1
late_glu_fetal	Pteridine Containing Compound Metabolic Process (GO)	1	0	0	268	1
early_in_fetal	Pteridine Containing Compound Metabolic Process (GO)	1	0	0	42	1
late_in_fetal	Pteridine Containing Compound Metabolic Process (GO)	1	0	0	60	1
early_in_fetal	Neg. Reg. of Leukocyte Migration (GO)	1	0	0	43	1
late_in_fetal	Neg. Reg. of Leukocyte Migration (GO)	1	0	0	61	1
late_glu_fetal	Reg. of Natural Killer Cell Activation (GO)	1	0	0	267	1
early_in_fetal	Reg. of Natural Killer Cell Activation (GO)	1	0	0	41	1
late_in_fetal	Reg. of Natural Killer Cell Activation (GO)	1	0	0	59	1
late_glu_fetal	Pos. Reg. of NIK NF kappaB Signaling (GO)	1	0	0	272	1
early_in_fetal	Pos. Reg. of NIK NF kappaB Signaling (GO)	1	0	0	46	1
late_in_fetal	Pos. Reg. of NIK NF kappaB Signaling (GO)	1	0	0	64	1
early_in_fetal	Reg. of Carbohydrate Metabolic Process (GO)	1	0	0	87	1
early_glu_fetal	Neg. Reg. of Cytokine Biosynthetic Process (GO)	1	0	0	328	1
late_glu_fetal	Neg. Reg. of Cytokine Biosynthetic Process (GO)	1	0	0	267	1
early_in_fetal	Neg. Reg. of Cytokine Biosynthetic Process (GO)	1	0	0	41	1
late_in_fetal	Neg. Reg. of Cytokine Biosynthetic Process (GO)	1	0	0	59	1
early_in_fetal	B-Cell Activation (GO)	1	0	0	85	1
late_in_fetal	B-Cell Activation (GO)	1	0	0	103	1
early_in_fetal	Protein Polyubiquitination (GO)	1	0	0	108	1
late_in_fetal	Protein Polyubiquitination (GO)	1	0	0	126	1
early_glu_fetal	Reg. of mRNA 3 End Processing (GO)	1	0	0	333	1
late_glu_fetal	Reg. of mRNA 3 End Processing (GO)	1	0	0	272	1
early_in_fetal	Reg. of mRNA 3 End Processing (GO)	1	0	0	46	1
late_in_fetal	Reg. of mRNA 3 End Processing (GO)	1	0	0	64	1
late_glu_fetal	Acute Inflammatory Response (GO)	1	0	0	270	1
early_in_fetal	Acute Inflammatory Response (GO)	1	0	0	44	1
late_in_fetal	Acute Inflammatory Response (GO)	1	0	0	62	1
early_in_fetal	Humoral Immune Response (GO)	1	0	0	56	1
late_glu_fetal	Phagosome Maturation (GO)	1	0	0	274	1
early_in_fetal	Phagosome Maturation (GO)	1	0	0	48	1
late_in_fetal	Phagosome Maturation (GO)	1	0	0	66	1
early_in_fetal	Anterior Posterior Pattern Specification (GO)	1	0	0	64	1
late_glu_fetal	ERBB Signaling Pathway (GO)	1	0	0	304	1
early_in_fetal	ERBB Signaling Pathway (GO)	1	0	0	78	1
early_in_fetal	Gliogenesis (GO)	1	0	0	92	1
late_in_fetal	Gliogenesis (GO)	1	0	0	110	1
early_in_fetal	Mitochondrial Fission (GO)	1	0	0	41	1
late_in_fetal	Mitochondrial Fission (GO)	1	0	0	59	1
early_in_fetal	Neg. Reg. of Sprouting Angiogenesis (GO)	1	0	0	44	1
late_in_fetal	Neg. Reg. of Sprouting Angiogenesis (GO)	1	0	0	62	1
early_in_fetal	Antigen Processing and Presentation (GO)	1	0	0	86	1
early_in_fetal	Cellular Amino Acid Catabolic Process (GO)	1	0	0	58	1
late_in_fetal	Cellular Amino Acid Catabolic Process (GO)	1	0	0	76	1
early_in_fetal	Neg. Reg. of Epithelial Cell Migration (GO)	1	0	0	51	1
late_in_fetal	Neg. Reg. of Epithelial Cell Migration (GO)	1	0	0	69	1
early_in_fetal	Neg. Reg. of Protein Kinase B Signaling (GO)	1	0	0	52	1
late_in_fetal	Neg. Reg. of Protein Kinase B Signaling (GO)	1	0	0	70	1
early_glu_fetal	Sensory Perception of Taste (GO)	1	0	0	329	1
late_glu_fetal	Sensory Perception of Taste (GO)	1	0	0	268	1
early_in_fetal	Sensory Perception of Taste (GO)	1	0	0	42	1
late_in_fetal	Sensory Perception of Taste (GO)	1	0	0	60	1
early_in_fetal	Reg. of Endothelial Cell Migration (GO)	1	0	0	75	1
early_glu_fetal	Inner Mitochondrial Membrane Organization (GO)	1	0	0	339	1
early_in_fetal	Inner Mitochondrial Membrane Organization (GO)	1	0	0	52	1
late_in_fetal	Inner Mitochondrial Membrane Organization (GO)	1	0	0	70	1
early_glu_fetal	Energy Coupled Proton Transport Down Electrochemical Gradient (GO)	1	0	0	331	1
early_in_fetal	Energy Coupled Proton Transport Down Electrochemical Gradient (GO)	1	0	0	44	1
late_in_fetal	Energy Coupled Proton Transport Down Electrochemical Gradient (GO)	1	0	0	62	1
early_glu_fetal	Cellular Modified Amino Acid Biosynthetic Process (GO)	1	0	0	332	1
early_in_fetal	Cellular Modified Amino Acid Biosynthetic Process (GO)	1	0	0	45	1
late_in_fetal	Cellular Modified Amino Acid Biosynthetic Process (GO)	1	0	0	63	1
early_in_fetal	Guanosine Containing Compound Biosynthetic Process (GO)	1	0	0	43	1
late_in_fetal	Guanosine Containing Compound Biosynthetic Process (GO)	1	0	0	61	1
early_glu_fetal	Protein Localization to Chromatin (GO)	1	0	0	332	1
late_glu_fetal	Protein Localization to Chromatin (GO)	1	0	0	271	1
early_in_fetal	Protein Localization to Chromatin (GO)	1	0	0	45	1
late_in_fetal	Protein Localization to Chromatin (GO)	1	0	0	63	1
late_glu_fetal	Response to Insecticide (GO)	1	0	0	268	1
early_in_fetal	Response to Insecticide (GO)	1	0	0	42	1
late_in_fetal	Response to Insecticide (GO)	1	0	0	60	1
early_glu_fetal	Exit From Mitosis (GO)	1	0	0	335	1
early_in_fetal	Exit From Mitosis (GO)	1	0	0	48	1
late_in_fetal	Exit From Mitosis (GO)	1	0	0	66	1
early_glu_fetal	Response to Growth Hormone (GO)	1	0	0	329	1
late_glu_fetal	Response to Growth Hormone (GO)	1	0	0	268	1
early_in_fetal	Response to Growth Hormone (GO)	1	0	0	42	1
late_in_fetal	Response to Growth Hormone (GO)	1	0	0	60	1
early_in_fetal	Response to Oxygen Levels (GO)	1	0	0	121	1
late_in_fetal	Response to Oxygen Levels (GO)	1	0	0	139	1
early_glu_fetal	Pos. Reg. of Calcium Ion Transmembrane Transporter Activity (GO)	1	0	0	332	1
early_in_fetal	Reg. of Receptor Mediated Endocytosis (GO)	1	0	0	64	1
late_in_fetal	Reg. of Receptor Mediated Endocytosis (GO)	1	0	0	82	1
late_glu_fetal	Pos. Reg. of Biomineral Tissue Development (GO)	1	0	0	271	1
early_in_fetal	Pos. Reg. of Biomineral Tissue Development (GO)	1	0	0	45	1
late_in_fetal	Pos. Reg. of Biomineral Tissue Development (GO)	1	0	0	63	1
early_in_fetal	Oxidative Phosphorylation (GO)	1	0	0	65	1
late_in_fetal	Oxidative Phosphorylation (GO)	1	0	0	83	1
early_in_fetal	Reg. of Rac Protein Signal Transduction (GO)	1	0	0	42	1
late_in_fetal	Reg. of Rac Protein Signal Transduction (GO)	1	0	0	60	1
late_glu_fetal	Response to Ischemia (GO)	1	0	0	275	1
early_in_fetal	Response to Ischemia (GO)	1	0	0	49	1
late_in_fetal	Response to Ischemia (GO)	1	0	0	67	1
late_glu_fetal	Chromatin Disassembly (GO)	1	0	0	274	1
early_in_fetal	Chromatin Disassembly (GO)	1	0	0	48	1
late_in_fetal	Chromatin Disassembly (GO)	1	0	0	66	1
late_glu_fetal	Platelet Morphogenesis (GO)	1	0	0	269	1
early_in_fetal	Platelet Morphogenesis (GO)	1	0	0	43	1
late_in_fetal	Platelet Morphogenesis (GO)	1	0	0	61	1
early_glu_fetal	Myoblast Differentiation (GO)	1	0	0	340	1
late_glu_fetal	Myoblast Differentiation (GO)	1	0	0	279	1
early_in_fetal	Myoblast Differentiation (GO)	1	0	0	53	1
late_in_fetal	Myoblast Differentiation (GO)	1	0	0	71	1
late_glu_fetal	Reg. of Muscle Cell Differentiation (GO)	1	0	0	290	1
early_in_fetal	Reg. of Muscle Cell Differentiation (GO)	1	0	0	64	1
late_in_fetal	Reg. of Muscle Cell Differentiation (GO)	1	0	0	82	1
early_in_fetal	Response to Sterol (GO)	1	0	0	42	1
late_in_fetal	Response to Sterol (GO)	1	0	0	60	1
late_glu_fetal	Ribosomal Small Subunit Biogenesis (GO)	1	0	0	277	1
early_in_fetal	Ribosomal Small Subunit Biogenesis (GO)	1	0	0	51	1
late_in_fetal	Ribosomal Small Subunit Biogenesis (GO)	1	0	0	69	1
early_glu_fetal	Trabecula Morphogenesis (GO)	1	0	0	328	1
late_glu_fetal	Trabecula Morphogenesis (GO)	1	0	0	267	1
early_in_fetal	Trabecula Morphogenesis (GO)	1	0	0	41	1
late_in_fetal	Trabecula Morphogenesis (GO)	1	0	0	59	1
late_glu_fetal	Reg. of Calcium Ion Import (GO)	1	0	0	268	1
early_in_fetal	Reg. of Calcium Ion Import (GO)	1	0	0	42	1
late_in_fetal	Reg. of Calcium Ion Import (GO)	1	0	0	60	1
early_glu_fetal	Heparan Sulfate Proteoglycan Metabolic Process (GO)	1	0	0	334	1
early_in_fetal	Heparan Sulfate Proteoglycan Metabolic Process (GO)	1	0	0	47	1
late_in_fetal	Heparan Sulfate Proteoglycan Metabolic Process (GO)	1	0	0	65	1
late_glu_fetal	Pos. Reg. of T-Helper 1 Type Immune Response (GO)	1	0	0	267	1
early_in_fetal	Pos. Reg. of T-Helper 1 Type Immune Response (GO)	1	0	0	41	1
late_in_fetal	Pos. Reg. of T-Helper 1 Type Immune Response (GO)	1	0	0	59	1
late_glu_fetal	Modification By Symbiont of Host Morphology or Physiology (GO)	1	0	0	273	1
early_in_fetal	Modification By Symbiont of Host Morphology or Physiology (GO)	1	0	0	47	1
early_in_fetal	Monosaccharide Biosynthetic Process (GO)	1	0	0	58	1
late_in_fetal	Monosaccharide Biosynthetic Process (GO)	1	0	0	76	1
early_in_fetal	Neg. Reg. of Dendrite Development (GO)	1	0	0	43	1
late_in_fetal	Neg. Reg. of Dendrite Development (GO)	1	0	0	61	1
early_in_fetal	Sensory Perception of Light Stimulus (GO)	1	0	0	64	1
late_in_fetal	Sensory Perception of Light Stimulus (GO)	1	0	0	82	1
early_in_fetal	Lysosome Localization (GO)	1	0	0	58	1
early_in_fetal	Cell Aggregation (GO)	1	0	0	41	1
late_in_fetal	Cell Aggregation (GO)	1	0	0	59	1
late_glu_fetal	Pos. Reg. of Muscle Hypertrophy (GO)	1	0	0	271	1
early_in_fetal	Pos. Reg. of Muscle Hypertrophy (GO)	1	0	0	45	1
early_glu_fetal	Embryonic Pattern Specification (GO)	1	0	0	332	1
late_glu_fetal	Embryonic Pattern Specification (GO)	1	0	0	271	1
early_in_fetal	Embryonic Pattern Specification (GO)	1	0	0	45	1
early_in_fetal	Response to Fibroblast Growth Factor (GO)	1	0	0	65	1
late_in_fetal	Response to Fibroblast Growth Factor (GO)	1	0	0	83	1
early_in_fetal	Chondrocyte Differentiation (GO)	1	0	0	54	1
early_in_fetal	Adrenergic Receptor Signaling Pathway (GO)	1	0	0	41	1
late_in_fetal	Adrenergic Receptor Signaling Pathway (GO)	1	0	0	59	1
early_glu_fetal	Neg. Reg. of TOR Signaling (GO)	1	0	0	335	1
late_glu_fetal	Neg. Reg. of TOR Signaling (GO)	1	0	0	274	1
early_in_fetal	Neg. Reg. of TOR Signaling (GO)	1	0	0	48	1
late_in_fetal	Neg. Reg. of TOR Signaling (GO)	1	0	0	66	1
late_glu_fetal	Production of Molecular Mediator Involved in Inflammatory Response (GO)	1	0	0	279	1
early_in_fetal	Production of Molecular Mediator Involved in Inflammatory Response (GO)	1	0	0	53	1
late_in_fetal	Production of Molecular Mediator Involved in Inflammatory Response (GO)	1	0	0	71	1
early_in_fetal	Protein Kinase B Signaling (GO)	1	0	0	86	1
late_in_fetal	Protein Kinase B Signaling (GO)	1	0	0	104	1
early_glu_fetal	Hematopoietic Stem Cell Proliferation (GO)	1	0	0	333	1
late_glu_fetal	Hematopoietic Stem Cell Proliferation (GO)	1	0	0	272	1
early_in_fetal	Hematopoietic Stem Cell Proliferation (GO)	1	0	0	46	1
late_in_fetal	Hematopoietic Stem Cell Proliferation (GO)	1	0	0	64	1
late_glu_fetal	Cardiac Ventricle Morphogenesis (GO)	1	0	0	269	1
early_in_fetal	Cardiac Ventricle Morphogenesis (GO)	1	0	0	43	1
early_in_fetal	Reg. of The Force of Heart Contraction (GO)	1	0	0	43	1
late_in_fetal	Reg. of The Force of Heart Contraction (GO)	1	0	0	61	1
late_glu_fetal	Pos. Reg. of Epithelial Cell Apoptotic Process (GO)	1	0	0	271	1
early_in_fetal	Pos. Reg. of Epithelial Cell Apoptotic Process (GO)	1	0	0	45	1
late_in_fetal	Pos. Reg. of Epithelial Cell Apoptotic Process (GO)	1	0	0	63	1
early_glu_fetal	Aspartate Family Amino Acid Catabolic Process (GO)	1	0	0	328	1
late_glu_fetal	Aspartate Family Amino Acid Catabolic Process (GO)	1	0	0	267	1
early_in_fetal	Aspartate Family Amino Acid Catabolic Process (GO)	1	0	0	41	1
late_in_fetal	Aspartate Family Amino Acid Catabolic Process (GO)	1	0	0	59	1
early_glu_fetal	RNA Splicing Via Endonucleolytic Cleavage and Ligation (GO)	1	0	0	328	1
late_glu_fetal	RNA Splicing Via Endonucleolytic Cleavage and Ligation (GO)	1	0	0	267	1
early_in_fetal	RNA Splicing Via Endonucleolytic Cleavage and Ligation (GO)	1	0	0	41	1
late_in_fetal	RNA Splicing Via Endonucleolytic Cleavage and Ligation (GO)	1	0	0	59	1
early_in_fetal	Phospholipase C Activating G Protein Coupled Receptor Signaling Pathway (GO)	1	0	0	46	1
late_in_fetal	Phospholipase C Activating G Protein Coupled Receptor Signaling Pathway (GO)	1	0	0	64	1
early_in_fetal	Reg. of Fibroblast Growth Factor Receptor Signaling Pathway (GO)	1	0	0	43	1
late_in_fetal	Reg. of Fibroblast Growth Factor Receptor Signaling Pathway (GO)	1	0	0	61	1
early_in_fetal	Reg. of Mast Cell Activation (GO)	1	0	0	45	1
late_in_fetal	Reg. of Mast Cell Activation (GO)	1	0	0	63	1
early_in_fetal	Pos. Reg. of Exocytosis (GO)	1	0	0	56	1
late_in_fetal	Pos. Reg. of Exocytosis (GO)	1	0	0	74	1
early_glu_fetal	Morphogenesis of An Epithelial Sheet (GO)	1	0	0	335	1
late_glu_fetal	Morphogenesis of An Epithelial Sheet (GO)	1	0	0	274	1
early_in_fetal	Morphogenesis of An Epithelial Sheet (GO)	1	0	0	48	1
late_in_fetal	Morphogenesis of An Epithelial Sheet (GO)	1	0	0	66	1
early_in_fetal	Protein Kinase C Signaling (GO)	1	0	0	43	1
late_in_fetal	Protein Kinase C Signaling (GO)	1	0	0	61	1
early_glu_fetal	Glucose Import (GO)	1	0	0	337	1
early_in_fetal	Glucose Import (GO)	1	0	0	50	1
late_in_fetal	Glucose Import (GO)	1	0	0	68	1
early_glu_fetal	Sister Chromatid Cohesion (GO)	1	0	0	329	1
late_glu_fetal	Sister Chromatid Cohesion (GO)	1	0	0	268	1
early_in_fetal	Sister Chromatid Cohesion (GO)	1	0	0	42	1
late_in_fetal	Sister Chromatid Cohesion (GO)	1	0	0	60	1
early_glu_fetal	Cellular Response to cAMP (GO)	1	0	0	331	1
early_in_fetal	Cellular Response to cAMP (GO)	1	0	0	44	1
late_in_fetal	Cellular Response to cAMP (GO)	1	0	0	62	1
early_glu_fetal	Protein Localization to Chromosome (GO)	1	0	0	340	1
late_glu_fetal	Protein Localization to Chromosome (GO)	1	0	0	279	1
early_in_fetal	Protein Localization to Chromosome (GO)	1	0	0	53	1
late_in_fetal	Protein Localization to Chromosome (GO)	1	0	0	71	1
late_glu_fetal	Cytoplasmic Translational Initiation (GO)	1	0	0	268	1
early_in_fetal	Cytoplasmic Translational Initiation (GO)	1	0	0	42	1
late_in_fetal	Cytoplasmic Translational Initiation (GO)	1	0	0	60	1
early_glu_fetal	Nucleoside Triphosphate Metabolic Process (GO)	1	0	0	336	1
late_glu_fetal	Nucleoside Triphosphate Metabolic Process (GO)	1	0	0	275	1
early_glu_fetal	Cilium Movement (GO)	1	0	0	338	1
early_in_fetal	Cilium Movement (GO)	1	0	0	51	1
late_in_fetal	Cilium Movement (GO)	1	0	0	69	1
early_in_fetal	Reg. of Response to Wounding (GO)	1	0	0	67	1
late_glu_fetal	Reg. of B-Cell Differentiation (GO)	1	0	0	267	1
early_in_fetal	Reg. of B-Cell Differentiation (GO)	1	0	0	41	1
late_in_fetal	Reg. of B-Cell Differentiation (GO)	1	0	0	59	1
early_glu_fetal	Maintenance of Protein Localization in Organelle (GO)	1	0	0	333	1
early_in_fetal	Maintenance of Protein Localization in Organelle (GO)	1	0	0	46	1
late_in_fetal	Maintenance of Protein Localization in Organelle (GO)	1	0	0	64	1
late_glu_fetal	Pos. Reg. of Transcription From RNA Polymerase II Promoter in Response to Stress (GO)	1	0	0	270	1
early_in_fetal	Pos. Reg. of Transcription From RNA Polymerase II Promoter in Response to Stress (GO)	1	0	0	44	1
late_in_fetal	Pos. Reg. of Transcription From RNA Polymerase II Promoter in Response to Stress (GO)	1	0	0	62	1
early_in_fetal	Reg. of Lipase Activity (GO)	1	0	0	55	1
late_in_fetal	Reg. of Lipase Activity (GO)	1	0	0	73	1
late_glu_fetal	Digestive Tract Morphogenesis (GO)	1	0	0	267	1
early_in_fetal	Digestive Tract Morphogenesis (GO)	1	0	0	41	1
late_in_fetal	Digestive Tract Morphogenesis (GO)	1	0	0	59	1
early_in_fetal	Reg. of Vascular Endothelial Growth Factor Receptor Signaling Pathway (GO)	1	0	0	43	1
late_in_fetal	Reg. of Vascular Endothelial Growth Factor Receptor Signaling Pathway (GO)	1	0	0	61	1
late_glu_fetal	Reg. of DNA Templated Transcription Initiation (GO)	1	0	0	268	1
early_in_fetal	Reg. of DNA Templated Transcription Initiation (GO)	1	0	0	42	1
late_in_fetal	Reg. of DNA Templated Transcription Initiation (GO)	1	0	0	60	1
early_in_fetal	Nucleoside Triphosphate Biosynthetic Process (GO)	1	0	0	61	1
late_in_fetal	Nucleoside Triphosphate Biosynthetic Process (GO)	1	0	0	79	1
early_in_fetal	Relaxation of Muscle (GO)	1	0	0	42	1
late_in_fetal	Relaxation of Muscle (GO)	1	0	0	60	1
late_glu_fetal	Neg. Reg. of Cell Cycle Arrest (GO)	1	0	0	269	1
early_in_fetal	Neg. Reg. of Cell Cycle Arrest (GO)	1	0	0	43	1
late_in_fetal	Neg. Reg. of Cell Cycle Arrest (GO)	1	0	0	61	1
late_glu_fetal	Skeletal Muscle Organ Development (GO)	1	0	0	294	1
late_glu_fetal	Appendage Development (GO)	1	0	0	298	1
early_in_fetal	Pos. Reg. of Catecholamine Secretion (GO)	1	0	0	41	1
late_in_fetal	Pos. Reg. of Catecholamine Secretion (GO)	1	0	0	59	1
early_glu_fetal	Neg. Reg. of Peptidyl Threonine Phosphorylation (GO)	1	0	0	331	1
early_in_fetal	Protein Autoubiquitination (GO)	1	0	0	49	1
late_in_fetal	Protein Autoubiquitination (GO)	1	0	0	67	1
early_in_fetal	Anion Homeostasis (GO)	1	0	0	48	1
late_in_fetal	Anion Homeostasis (GO)	1	0	0	66	1
late_glu_fetal	Lipoprotein Biosynthetic Process (GO)	1	0	0	290	1
early_in_fetal	Lipoprotein Biosynthetic Process (GO)	1	0	0	64	1
late_in_fetal	Lipoprotein Biosynthetic Process (GO)	1	0	0	82	1
early_in_fetal	Reg. of Fatty Acid Transport (GO)	1	0	0	41	1
late_in_fetal	Reg. of Fatty Acid Transport (GO)	1	0	0	59	1
early_in_fetal	Hormone Biosynthetic Process (GO)	1	0	0	47	1
late_in_fetal	Hormone Biosynthetic Process (GO)	1	0	0	65	1
early_glu_fetal	One Carbon Metabolic Process (GO)	1	0	0	331	1
late_glu_fetal	One Carbon Metabolic Process (GO)	1	0	0	270	1
early_in_fetal	One Carbon Metabolic Process (GO)	1	0	0	44	1
late_in_fetal	One Carbon Metabolic Process (GO)	1	0	0	62	1
late_glu_fetal	Vacuolar Acidification (GO)	1	0	0	270	1
early_in_fetal	Vacuolar Acidification (GO)	1	0	0	44	1
late_in_fetal	Vacuolar Acidification (GO)	1	0	0	62	1
early_in_fetal	Neg. Reg. of Cell Morphogenesis Involved in Differentiation (GO)	1	0	0	69	1
late_in_fetal	Neg. Reg. of Cell Morphogenesis Involved in Differentiation (GO)	1	0	0	87	1
late_glu_fetal	Pos. Reg. of Cd4 Pos. Alpha Beta T-Cell Activation (GO)	1	0	0	270	1
early_glu_fetal	Glycoprotein Catabolic Process (GO)	1	0	0	330	1
early_in_fetal	Glycoprotein Catabolic Process (GO)	1	0	0	43	1
late_in_fetal	Glycoprotein Catabolic Process (GO)	1	0	0	61	1
late_glu_fetal	Reg. of Lymphocyte Chemotaxis (GO)	1	0	0	267	1
early_in_fetal	Reg. of Lymphocyte Chemotaxis (GO)	1	0	0	41	1
late_in_fetal	Reg. of Lymphocyte Chemotaxis (GO)	1	0	0	59	1
early_glu_fetal	Reg. of DNA Methylation (GO)	1	0	0	328	1
late_glu_fetal	Reg. of DNA Methylation (GO)	1	0	0	267	1
early_in_fetal	Reg. of DNA Methylation (GO)	1	0	0	41	1
late_in_fetal	Reg. of DNA Methylation (GO)	1	0	0	59	1
late_glu_fetal	Fat Soluble Vitamin Metabolic Process (GO)	1	0	0	268	1
early_in_fetal	Fat Soluble Vitamin Metabolic Process (GO)	1	0	0	42	1
late_in_fetal	Fat Soluble Vitamin Metabolic Process (GO)	1	0	0	60	1
early_in_fetal	Neg. Reg. of Chemotaxis (GO)	1	0	0	56	1
late_in_fetal	Neg. Reg. of Chemotaxis (GO)	1	0	0	74	1
early_in_fetal	Glomerulus Development (GO)	1	0	0	47	1
late_in_fetal	Glomerulus Development (GO)	1	0	0	65	1
late_glu_fetal	Reg. of Alpha Beta T-Cell Differentiation (GO)	1	0	0	275	1
early_in_fetal	Granulocyte Migration (GO)	1	0	0	47	1
late_in_fetal	Granulocyte Migration (GO)	1	0	0	65	1
early_in_fetal	Pos. Reg. of Antigen Receptor Mediated Signaling Pathway (GO)	1	0	0	41	1
late_in_fetal	Pos. Reg. of Antigen Receptor Mediated Signaling Pathway (GO)	1	0	0	59	1
early_glu_fetal	Phosphate Ion Transport (GO)	1	0	0	328	1
early_in_fetal	Phosphate Ion Transport (GO)	1	0	0	41	1
late_in_fetal	Phosphate Ion Transport (GO)	1	0	0	59	1
early_in_fetal	Neg. Reg. of BMP Signaling Pathway (GO)	1	0	0	46	1
late_in_fetal	Neg. Reg. of BMP Signaling Pathway (GO)	1	0	0	64	1
early_in_fetal	Pos. Reg. of Neural Precursor Cell Proliferation (GO)	1	0	0	47	1
late_in_fetal	Pos. Reg. of Neural Precursor Cell Proliferation (GO)	1	0	0	65	1
early_glu_fetal	Neg. Reg. of Nucleocytoplasmic Transport (GO)	1	0	0	329	1
late_glu_fetal	Neg. Reg. of Nucleocytoplasmic Transport (GO)	1	0	0	268	1
early_in_fetal	Neg. Reg. of Nucleocytoplasmic Transport (GO)	1	0	0	42	1
late_in_fetal	Neg. Reg. of Nucleocytoplasmic Transport (GO)	1	0	0	60	1
early_in_fetal	Carbohydrate Biosynthetic Process (GO)	1	0	0	86	1
late_in_fetal	Carbohydrate Biosynthetic Process (GO)	1	0	0	104	1
late_glu_fetal	Vitamin Biosynthetic Process (GO)	1	0	0	269	1
early_in_fetal	Vitamin Biosynthetic Process (GO)	1	0	0	43	1
early_glu_fetal	Muscle Organ Morphogenesis (GO)	1	0	0	333	1
late_glu_fetal	Muscle Organ Morphogenesis (GO)	1	0	0	272	1
early_in_fetal	Muscle Organ Morphogenesis (GO)	1	0	0	46	1
early_in_fetal	Amino Acid Transport (GO)	1	0	0	75	1
late_in_fetal	Amino Acid Transport (GO)	1	0	0	93	1
early_in_fetal	Reg. of Microtubule Based Movement (GO)	1	0	0	45	1
late_in_fetal	Reg. of Microtubule Based Movement (GO)	1	0	0	63	1
early_in_fetal	Exocrine System Development (GO)	1	0	0	44	1
late_in_fetal	Exocrine System Development (GO)	1	0	0	62	1
early_in_fetal	Aminoglycan Metabolic Process (GO)	1	0	0	70	1
late_in_fetal	Aminoglycan Metabolic Process (GO)	1	0	0	88	1
early_in_fetal	Macrophage Activation (GO)	1	0	0	49	1
late_in_fetal	Macrophage Activation (GO)	1	0	0	67	1
early_in_fetal	Cell Cycle G1 S Phase Transition (GO)	1	0	0	99	1
late_in_fetal	Cell Cycle G1 S Phase Transition (GO)	1	0	0	117	1
late_glu_fetal	Reg. of Urine Volume (GO)	1	0	0	267	1
early_in_fetal	Reg. of Urine Volume (GO)	1	0	0	41	1
late_in_fetal	Reg. of Urine Volume (GO)	1	0	0	59	1
early_in_fetal	Synaptic Transmission Dopaminergic (GO)	1	0	0	42	1
late_in_fetal	Synaptic Transmission Dopaminergic (GO)	1	0	0	60	1
early_in_fetal	Central Nervous System Neuron Differentiation (GO)	1	0	0	78	1
late_in_fetal	Central Nervous System Neuron Differentiation (GO)	1	0	0	96	1
early_in_fetal	Endothelium Development (GO)	1	0	0	54	1
late_in_fetal	Endothelium Development (GO)	1	0	0	72	1
late_glu_fetal	Double Strand Break Repair (GO)	1	0	0	320	1
early_in_fetal	Double Strand Break Repair (GO)	1	0	0	94	1
late_in_fetal	Double Strand Break Repair (GO)	1	0	0	112	1
late_glu_fetal	Nucleobase Containing Compound Transport (GO)	1	0	0	326	1
early_in_fetal	Nucleobase Containing Compound Transport (GO)	1	0	0	100	1
late_in_fetal	Nucleobase Containing Compound Transport (GO)	1	0	0	118	1
early_in_fetal	Reg. of Neuron Migration (GO)	1	0	0	43	1
late_in_fetal	Reg. of Neuron Migration (GO)	1	0	0	61	1
late_glu_fetal	Response to Interleukin 1 (GO)	1	0	0	302	1
early_glu_fetal	RNA Capping (GO)	1	0	0	331	1
early_in_fetal	RNA Capping (GO)	1	0	0	44	1
late_in_fetal	RNA Capping (GO)	1	0	0	62	1
early_in_fetal	Liver Regeneration (GO)	1	0	0	43	1
early_in_fetal	Neg. Reg. of Defense Response (GO)	1	0	0	83	1
late_in_fetal	Neg. Reg. of Defense Response (GO)	1	0	0	101	1
early_glu_fetal	Spinal Cord Patterning (GO)	1	0	0	328	1
late_glu_fetal	Spinal Cord Patterning (GO)	1	0	0	267	1
early_in_fetal	Spinal Cord Patterning (GO)	1	0	0	41	1
late_in_fetal	Spinal Cord Patterning (GO)	1	0	0	59	1
early_glu_fetal	DNA Replication Initiation (GO)	1	0	0	330	1
late_glu_fetal	DNA Replication Initiation (GO)	1	0	0	269	1
early_in_fetal	DNA Replication Initiation (GO)	1	0	0	43	1
late_in_fetal	DNA Replication Initiation (GO)	1	0	0	61	1
early_in_fetal	Pos. Reg. of Dendrite Development (GO)	1	0	0	54	1
early_in_fetal	Astrocyte Differentiation (GO)	1	0	0	52	1
late_in_fetal	Astrocyte Differentiation (GO)	1	0	0	70	1
early_glu_fetal	Protein Monoubiquitination (GO)	1	0	0	342	1
late_glu_fetal	Protein Monoubiquitination (GO)	1	0	0	281	1
early_in_fetal	Protein Monoubiquitination (GO)	1	0	0	55	1
late_in_fetal	Protein Monoubiquitination (GO)	1	0	0	73	1
late_glu_fetal	Face Development (GO)	1	0	0	274	1
early_in_fetal	Detoxification (GO)	1	0	0	62	1
early_glu_fetal	Cilium or Flagellum Dependent Cell Motility (GO)	1	0	0	330	1
early_in_fetal	Cilium or Flagellum Dependent Cell Motility (GO)	1	0	0	43	1
late_in_fetal	Cilium or Flagellum Dependent Cell Motility (GO)	1	0	0	61	1
late_glu_fetal	Brown Fat Cell Differentiation (GO)	1	0	0	268	1
early_glu_fetal	Reg. of Centrosome Cycle (GO)	1	0	0	334	1
late_glu_fetal	Reg. of Centrosome Cycle (GO)	1	0	0	273	1
early_in_fetal	Reg. of Centrosome Cycle (GO)	1	0	0	47	1
late_in_fetal	Reg. of Centrosome Cycle (GO)	1	0	0	65	1
early_glu_fetal	Protein ADP Ribosylation (GO)	1	0	0	332	1
late_glu_fetal	Protein ADP Ribosylation (GO)	1	0	0	271	1
early_in_fetal	Protein ADP Ribosylation (GO)	1	0	0	45	1
late_in_fetal	Protein ADP Ribosylation (GO)	1	0	0	63	1
late_glu_fetal	Neg. Reg. of Cartilage Development (GO)	1	0	0	267	1
early_glu_fetal	Protein Sumoylation (GO)	1	0	0	342	1
late_glu_fetal	Protein Sumoylation (GO)	1	0	0	281	1
early_in_fetal	Protein Sumoylation (GO)	1	0	0	55	1
late_in_fetal	Protein Sumoylation (GO)	1	0	0	73	1
late_glu_fetal	Megakaryocyte Development (GO)	1	0	0	268	1
early_in_fetal	Megakaryocyte Development (GO)	1	0	0	42	1
late_in_fetal	Megakaryocyte Development (GO)	1	0	0	60	1
early_in_fetal	Pos. Reg. of Axon Extension (GO)	1	0	0	49	1
late_in_fetal	Pos. Reg. of Axon Extension (GO)	1	0	0	67	1
late_glu_fetal	Organ Growth (GO)	1	0	0	288	1
early_in_fetal	Nerve Development (GO)	1	0	0	43	1
late_in_fetal	Nerve Development (GO)	1	0	0	61	1
late_glu_fetal	Reg. of Neuroblast Proliferation (GO)	1	0	0	267	1
early_in_fetal	Reg. of Neuroblast Proliferation (GO)	1	0	0	41	1
late_in_fetal	Reg. of Neuroblast Proliferation (GO)	1	0	0	59	1
early_glu_fetal	Tetrapyrrole Metabolic Process (GO)	1	0	0	329	1
late_glu_fetal	Tetrapyrrole Metabolic Process (GO)	1	0	0	268	1
early_in_fetal	Tetrapyrrole Metabolic Process (GO)	1	0	0	42	1
late_in_fetal	Tetrapyrrole Metabolic Process (GO)	1	0	0	60	1
early_in_fetal	Blastocyst Development (GO)	1	0	0	61	1
late_in_fetal	Blastocyst Development (GO)	1	0	0	79	1
early_in_fetal	Reg. of Granulocyte Chemotaxis (GO)	1	0	0	44	1
late_in_fetal	Reg. of Granulocyte Chemotaxis (GO)	1	0	0	62	1
early_glu_fetal	Pos. Reg. of Cytokinesis (GO)	1	0	0	331	1
late_glu_fetal	Pos. Reg. of Cytokinesis (GO)	1	0	0	270	1
early_in_fetal	Pos. Reg. of Cytokinesis (GO)	1	0	0	44	1
late_in_fetal	Pos. Reg. of Cytokinesis (GO)	1	0	0	62	1
late_glu_fetal	Bicarbonate Transport (GO)	1	0	0	272	1
early_in_fetal	Bicarbonate Transport (GO)	1	0	0	46	1
late_in_fetal	Bicarbonate Transport (GO)	1	0	0	64	1
early_glu_fetal	Segmentation (GO)	1	0	0	339	1
late_glu_fetal	Segmentation (GO)	1	0	0	278	1
early_in_fetal	Segmentation (GO)	1	0	0	52	1
late_in_fetal	Segmentation (GO)	1	0	0	70	1
early_glu_fetal	Reg. of Oligodendrocyte Differentiation (GO)	1	0	0	329	1
late_glu_fetal	Reg. of Oligodendrocyte Differentiation (GO)	1	0	0	268	1
early_in_fetal	Reg. of Oligodendrocyte Differentiation (GO)	1	0	0	42	1
late_in_fetal	Reg. of Oligodendrocyte Differentiation (GO)	1	0	0	60	1
early_in_fetal	Gastrulation (GO)	1	0	0	68	1
late_in_fetal	Gastrulation (GO)	1	0	0	86	1
early_in_fetal	Response to UV (GO)	1	0	0	73	1
late_in_fetal	Response to UV (GO)	1	0	0	91	1
early_in_fetal	Neg. Reg. of Vasculature Development (GO)	1	0	0	62	1
late_in_fetal	Neg. Reg. of Vasculature Development (GO)	1	0	0	80	1
early_in_fetal	Pos. Reg. of Reactive Oxygen Species Metabolic Process (GO)	1	0	0	46	1
early_glu_fetal	Golgi to Endosome Transport (GO)	1	0	0	328	1
late_glu_fetal	Golgi to Endosome Transport (GO)	1	0	0	267	1
early_in_fetal	Golgi to Endosome Transport (GO)	1	0	0	41	1
late_in_fetal	Golgi to Endosome Transport (GO)	1	0	0	59	1
early_glu_fetal	Sulfur Compound Transport (GO)	1	0	0	334	1
late_glu_fetal	Sulfur Compound Transport (GO)	1	0	0	273	1
early_in_fetal	Sulfur Compound Transport (GO)	1	0	0	47	1
late_in_fetal	Sulfur Compound Transport (GO)	1	0	0	65	1
late_glu_fetal	Reg. of Arp2 3 Complex Mediated Actin Nucleation (GO)	1	0	0	267	1
early_in_fetal	Reg. of Arp2 3 Complex Mediated Actin Nucleation (GO)	1	0	0	41	1
late_in_fetal	Reg. of Arp2 3 Complex Mediated Actin Nucleation (GO)	1	0	0	59	1
early_glu_fetal	Meiotic Chromosome Separation (GO)	1	0	0	328	1
late_glu_fetal	Meiotic Chromosome Separation (GO)	1	0	0	267	1
early_in_fetal	Meiotic Chromosome Separation (GO)	1	0	0	41	1
late_in_fetal	Meiotic Chromosome Separation (GO)	1	0	0	59	1
early_glu_fetal	Reg. of Ryanodine Sensitive Calcium Release Channel Activity (GO)	1	0	0	330	1
early_in_fetal	Reg. of Reproductive Process (GO)	1	0	0	59	1
early_glu_fetal	Reg. of Membrane Protein Ectodomain Proteolysis (GO)	1	0	0	328	1
late_glu_fetal	Reg. of Membrane Protein Ectodomain Proteolysis (GO)	1	0	0	267	1
early_in_fetal	Reg. of Membrane Protein Ectodomain Proteolysis (GO)	1	0	0	41	1
late_in_fetal	Reg. of Membrane Protein Ectodomain Proteolysis (GO)	1	0	0	59	1
early_in_fetal	Pos. Reg. of Hormone Secretion (GO)	1	0	0	59	1
early_glu_fetal	Multivesicular Body Sorting Pathway (GO)	1	0	0	331	1
late_glu_fetal	Multivesicular Body Sorting Pathway (GO)	1	0	0	270	1
early_in_fetal	Multivesicular Body Sorting Pathway (GO)	1	0	0	44	1
late_in_fetal	Multivesicular Body Sorting Pathway (GO)	1	0	0	62	1
late_glu_fetal	NOTCH Signaling Pathway (GO)	1	0	0	300	1
early_in_fetal	NOTCH Signaling Pathway (GO)	1	0	0	74	1
late_in_fetal	NOTCH Signaling Pathway (GO)	1	0	0	92	1
late_glu_fetal	Pos. Reg. of Cellular Response to Insulin Stimulus (GO)	1	0	0	270	1
early_in_fetal	Pos. Reg. of Cellular Response to Insulin Stimulus (GO)	1	0	0	44	1
late_in_fetal	Pos. Reg. of Cellular Response to Insulin Stimulus (GO)	1	0	0	62	1
early_in_fetal	Bile Acid and Bile Salt Transport (GO)	1	0	0	42	1
late_glu_fetal	Tissue Regeneration (GO)	1	0	0	279	1
early_in_fetal	Tissue Regeneration (GO)	1	0	0	53	1
late_in_fetal	Tissue Regeneration (GO)	1	0	0	71	1
early_glu_fetal	Neg. Reg. of Smoothened Signaling Pathway (GO)	1	0	0	334	1
early_in_fetal	Neg. Reg. of Smoothened Signaling Pathway (GO)	1	0	0	47	1
late_in_fetal	Neg. Reg. of Smoothened Signaling Pathway (GO)	1	0	0	65	1
early_in_fetal	Inflammatory Response (GO)	1	0	0	137	1
late_in_fetal	Inflammatory Response (GO)	1	0	0	155	1
early_glu_fetal	Pigment Granule Organization (GO)	1	0	0	329	1
late_glu_fetal	Pigment Granule Organization (GO)	1	0	0	268	1
early_in_fetal	Pigment Granule Organization (GO)	1	0	0	42	1
late_in_fetal	Pigment Granule Organization (GO)	1	0	0	60	1
early_glu_fetal	Pos. Reg. of Epidermis Development (GO)	1	0	0	332	1
late_glu_fetal	Pos. Reg. of Epidermis Development (GO)	1	0	0	271	1
early_in_fetal	Pos. Reg. of Epidermis Development (GO)	1	0	0	45	1
late_in_fetal	Pos. Reg. of Epidermis Development (GO)	1	0	0	63	1
early_in_fetal	Calcium Ion Regulated Exocytosis of Neurotransmitter (GO)	1	0	0	43	1
late_in_fetal	Calcium Ion Regulated Exocytosis of Neurotransmitter (GO)	1	0	0	61	1
early_glu_fetal	Mitochondrial RNA Metabolic Process (GO)	1	0	0	328	1
late_glu_fetal	Mitochondrial RNA Metabolic Process (GO)	1	0	0	267	1
early_in_fetal	Mitochondrial RNA Metabolic Process (GO)	1	0	0	41	1
late_in_fetal	Mitochondrial RNA Metabolic Process (GO)	1	0	0	59	1
early_in_fetal	Modulation of Excitatory Postsynaptic Potential (GO)	1	0	0	48	1
late_in_fetal	Modulation of Excitatory Postsynaptic Potential (GO)	1	0	0	66	1
early_in_fetal	Nucleus Localization (GO)	1	0	0	42	1
late_in_fetal	Nucleus Localization (GO)	1	0	0	60	1
late_glu_fetal	Mitotic DNA Integrity Checkpoint (GO)	1	0	0	294	1
early_in_fetal	Mitotic DNA Integrity Checkpoint (GO)	1	0	0	68	1
late_in_fetal	Mitotic DNA Integrity Checkpoint (GO)	1	0	0	86	1
late_glu_fetal	Fatty Acid Derivative Transport (GO)	1	0	0	267	1
early_in_fetal	Fatty Acid Derivative Transport (GO)	1	0	0	41	1
late_in_fetal	Fatty Acid Derivative Transport (GO)	1	0	0	59	1
early_in_fetal	Reg. of Glucose Metabolic Process (GO)	1	0	0	58	1
early_in_fetal	Extrinsic Apoptotic Signaling Pathway Via Death Domain Receptors (GO)	1	0	0	57	1
late_in_fetal	Extrinsic Apoptotic Signaling Pathway Via Death Domain Receptors (GO)	1	0	0	75	1
early_in_fetal	Female Sex Differentiation (GO)	1	0	0	57	1
late_in_fetal	Female Sex Differentiation (GO)	1	0	0	75	1
early_in_fetal	Respiratory Burst (GO)	1	0	0	43	1
late_in_fetal	Respiratory Burst (GO)	1	0	0	61	1
late_glu_fetal	NIK NF kappaB Signaling (GO)	1	0	0	296	1
early_in_fetal	NIK NF kappaB Signaling (GO)	1	0	0	70	1
late_in_fetal	NIK NF kappaB Signaling (GO)	1	0	0	88	1
early_in_fetal	Mammary Gland Development (GO)	1	0	0	61	1
early_glu_fetal	mRNA Cleavage (GO)	1	0	0	329	1
late_glu_fetal	mRNA Cleavage (GO)	1	0	0	268	1
early_in_fetal	mRNA Cleavage (GO)	1	0	0	42	1
late_in_fetal	mRNA Cleavage (GO)	1	0	0	60	1
early_glu_fetal	Endoderm Development (GO)	1	0	0	333	1
late_glu_fetal	Endoderm Development (GO)	1	0	0	272	1
early_in_fetal	Endoderm Development (GO)	1	0	0	46	1
late_in_fetal	Endoderm Development (GO)	1	0	0	64	1
early_in_fetal	Protein Transport Along Microtubule (GO)	1	0	0	59	1
late_in_fetal	Protein Transport Along Microtubule (GO)	1	0	0	77	1
late_glu_fetal	Response to ATP (GO)	1	0	0	268	1
early_in_fetal	Response to ATP (GO)	1	0	0	42	1
late_in_fetal	Response to ATP (GO)	1	0	0	60	1
early_glu_fetal	Long Term Memory (GO)	1	0	0	333	1
early_in_fetal	Long Term Memory (GO)	1	0	0	46	1
late_in_fetal	Long Term Memory (GO)	1	0	0	64	1
early_glu_fetal	Adrenal Gland Development (GO)	1	0	0	328	1
late_glu_fetal	Adrenal Gland Development (GO)	1	0	0	267	1
early_in_fetal	Adrenal Gland Development (GO)	1	0	0	41	1
late_in_fetal	Adrenal Gland Development (GO)	1	0	0	59	1
late_glu_fetal	Entrainment of Circadian Clock (GO)	1	0	0	273	1
early_in_fetal	Entrainment of Circadian Clock (GO)	1	0	0	47	1
late_in_fetal	Entrainment of Circadian Clock (GO)	1	0	0	65	1
early_in_fetal	Reg. of Establishment of Protein Localization to Mitochondrion (GO)	1	0	0	59	1
late_in_fetal	Reg. of Establishment of Protein Localization to Mitochondrion (GO)	1	0	0	77	1
early_glu_fetal	Reg. of Sensory Perception (GO)	1	0	0	330	1
late_glu_fetal	Reg. of Sensory Perception (GO)	1	0	0	269	1
early_in_fetal	Reg. of Sensory Perception (GO)	1	0	0	43	1
late_in_fetal	Reg. of Sensory Perception (GO)	1	0	0	61	1
early_glu_fetal	Maintenance of Cell Number (GO)	1	0	0	346	1
early_in_fetal	Maintenance of Cell Number (GO)	1	0	0	59	1
late_in_fetal	Maintenance of Cell Number (GO)	1	0	0	77	1
late_glu_fetal	Neg. Reg. of Chromosome Organization (GO)	1	0	0	290	1
late_glu_fetal	Organophosphate Catabolic Process (GO)	1	0	0	298	1
early_in_fetal	Organophosphate Catabolic Process (GO)	1	0	0	72	1
late_in_fetal	Organophosphate Catabolic Process (GO)	1	0	0	90	1
early_in_fetal	Cranial Skeletal System Development (GO)	1	0	0	45	1
late_in_fetal	Cranial Skeletal System Development (GO)	1	0	0	63	1
early_glu_fetal	Genetic Imprinting (GO)	1	0	0	329	1
late_glu_fetal	Genetic Imprinting (GO)	1	0	0	268	1
early_in_fetal	Genetic Imprinting (GO)	1	0	0	42	1
late_in_fetal	Genetic Imprinting (GO)	1	0	0	60	1
early_in_fetal	Defense Response to Gram Neg. Bacterium (GO)	1	0	0	48	1
late_in_fetal	Defense Response to Gram Neg. Bacterium (GO)	1	0	0	66	1
early_in_fetal	Adaptive Immune Response (GO)	1	0	0	100	1
late_in_fetal	Adaptive Immune Response (GO)	1	0	0	118	1
early_in_fetal	Dicarboxylic Acid Transport (GO)	1	0	0	65	1
late_in_fetal	Dicarboxylic Acid Transport (GO)	1	0	0	83	1
late_glu_fetal	DNA Recombination (GO)	1	0	0	326	1
early_in_fetal	DNA Recombination (GO)	1	0	0	100	1
late_in_fetal	DNA Recombination (GO)	1	0	0	118	1
early_in_fetal	Post Translational Protein Modification (GO)	1	0	0	113	1
early_in_fetal	Neuron Migration (GO)	1	0	0	69	1
late_in_fetal	Neuron Migration (GO)	1	0	0	87	1
early_in_fetal	Reg. of Action Potential (GO)	1	0	0	50	1
late_in_fetal	Reg. of Action Potential (GO)	1	0	0	68	1
late_glu_fetal	Pos. Reg. of Myeloid Cell Differentiation (GO)	1	0	0	276	1
early_glu_fetal	Molting Cycle (GO)	1	0	0	343	1
early_in_fetal	Molting Cycle (GO)	1	0	0	56	1
late_in_fetal	Molting Cycle (GO)	1	0	0	74	1
early_glu_fetal	Chromosome Organization Involved in Meiotic Cell Cycle (GO)	1	0	0	335	1
late_glu_fetal	Chromosome Organization Involved in Meiotic Cell Cycle (GO)	1	0	0	274	1
early_in_fetal	Chromosome Organization Involved in Meiotic Cell Cycle (GO)	1	0	0	48	1
late_in_fetal	Chromosome Organization Involved in Meiotic Cell Cycle (GO)	1	0	0	66	1
early_in_fetal	DNA Biosynthetic Process (GO)	1	0	0	81	1
early_in_fetal	Substrate Adhesion Dependent Cell Spreading (GO)	1	0	0	51	1
late_in_fetal	Substrate Adhesion Dependent Cell Spreading (GO)	1	0	0	69	1
late_glu_fetal	Multi Organism Localization (GO)	1	0	0	280	1
early_in_fetal	Multi Organism Localization (GO)	1	0	0	54	1
late_in_fetal	Multi Organism Localization (GO)	1	0	0	72	1
early_glu_fetal	Reg. of Erythrocyte Differentiation (GO)	1	0	0	334	1
late_glu_fetal	Reg. of Erythrocyte Differentiation (GO)	1	0	0	273	1
early_in_fetal	Metanephric Nephron Development (GO)	1	0	0	43	1
late_in_fetal	Metanephric Nephron Development (GO)	1	0	0	61	1
early_in_fetal	Pos. Reg. of Neurological System Process (GO)	1	0	0	55	1
late_in_fetal	Pos. Reg. of Neurological System Process (GO)	1	0	0	73	1
early_in_fetal	Pos. Reg. of Amine Transport (GO)	1	0	0	49	1
late_in_fetal	Pos. Reg. of Amine Transport (GO)	1	0	0	67	1
early_in_fetal	Endomembrane System Organization (GO)	1	0	0	131	1
late_glu_fetal	Apoptotic Process Involved in Development (GO)	1	0	0	268	1
early_in_fetal	Apoptotic Process Involved in Development (GO)	1	0	0	42	1
late_in_fetal	Apoptotic Process Involved in Development (GO)	1	0	0	60	1
early_in_fetal	Reg. of Protein Acetylation (GO)	1	0	0	53	1
late_in_fetal	Reg. of Protein Acetylation (GO)	1	0	0	71	1
early_in_fetal	T-Cell Receptor Signaling Pathway (GO)	1	0	0	76	1
late_in_fetal	T-Cell Receptor Signaling Pathway (GO)	1	0	0	94	1
late_glu_fetal	Natural Killer Cell Mediated Immunity (GO)	1	0	0	276	1
early_in_fetal	Natural Killer Cell Mediated Immunity (GO)	1	0	0	50	1
late_in_fetal	Natural Killer Cell Mediated Immunity (GO)	1	0	0	68	1
early_glu_fetal	Oocyte Differentiation (GO)	1	0	0	331	1
early_in_fetal	Oocyte Differentiation (GO)	1	0	0	44	1
late_in_fetal	Oocyte Differentiation (GO)	1	0	0	62	1
late_glu_fetal	Interstrand Cross Link Repair (GO)	1	0	0	280	1
early_in_fetal	Interstrand Cross Link Repair (GO)	1	0	0	54	1
late_in_fetal	Interstrand Cross Link Repair (GO)	1	0	0	72	1
early_glu_fetal	Pos. Reg. of Cartilage Development (GO)	1	0	0	329	1
late_glu_fetal	Pos. Reg. of Cartilage Development (GO)	1	0	0	268	1
early_in_fetal	Pos. Reg. of Cartilage Development (GO)	1	0	0	42	1
late_glu_fetal	Cardiac Muscle Tissue Development (GO)	1	0	0	296	1
late_glu_fetal	Leukocyte Apoptotic Process (GO)	1	0	0	281	1
early_in_fetal	Leukocyte Apoptotic Process (GO)	1	0	0	55	1
late_in_fetal	Leukocyte Apoptotic Process (GO)	1	0	0	73	1
early_glu_fetal	Neg. Reg. of Embryonic Development (GO)	1	0	0	330	1
late_glu_fetal	Neg. Reg. of Embryonic Development (GO)	1	0	0	269	1
early_in_fetal	Neg. Reg. of Embryonic Development (GO)	1	0	0	43	1
late_in_fetal	Neg. Reg. of Embryonic Development (GO)	1	0	0	61	1
early_glu_fetal	Peptidyl Glutamic Acid Modification (GO)	1	0	0	331	1
late_glu_fetal	Peptidyl Glutamic Acid Modification (GO)	1	0	0	270	1
early_in_fetal	Peptidyl Glutamic Acid Modification (GO)	1	0	0	44	1
late_in_fetal	Peptidyl Glutamic Acid Modification (GO)	1	0	0	62	1
early_glu_fetal	Microtubule Bundle Formation (GO)	1	0	0	344	1
early_in_fetal	Microtubule Bundle Formation (GO)	1	0	0	57	1
late_in_fetal	Microtubule Bundle Formation (GO)	1	0	0	75	1
early_in_fetal	Neg. Reg. of Cysteine Type Endopeptidase Activity (GO)	1	0	0	52	1
late_in_fetal	Neg. Reg. of Cysteine Type Endopeptidase Activity (GO)	1	0	0	70	1
early_in_fetal	Response to Carbohydrate (GO)	1	0	0	87	1
late_in_fetal	Response to Carbohydrate (GO)	1	0	0	105	1
early_in_fetal	Reg. of Protein Maturation (GO)	1	0	0	45	1
late_in_fetal	Reg. of Protein Maturation (GO)	1	0	0	63	1
early_glu_fetal	Termination of RNA Polymerase II Transcription (GO)	1	0	0	333	1
late_glu_fetal	Termination of RNA Polymerase II Transcription (GO)	1	0	0	272	1
early_in_fetal	Termination of RNA Polymerase II Transcription (GO)	1	0	0	46	1
late_in_fetal	Termination of RNA Polymerase II Transcription (GO)	1	0	0	64	1
early_glu_fetal	Response to Nicotine (GO)	1	0	0	329	1
early_in_fetal	Response to Nicotine (GO)	1	0	0	42	1
late_in_fetal	Response to Nicotine (GO)	1	0	0	60	1
late_glu_fetal	Neg. Reg. of Macroautophagy (GO)	1	0	0	272	1
early_in_fetal	Neg. Reg. of Macroautophagy (GO)	1	0	0	46	1
late_in_fetal	Neg. Reg. of Macroautophagy (GO)	1	0	0	64	1
early_in_fetal	Reg. of Mitophagy (GO)	1	0	0	46	1
late_in_fetal	Reg. of Mitophagy (GO)	1	0	0	64	1
early_in_fetal	Fatty Acid Metabolic Process (GO)	1	0	0	96	1
early_glu_fetal	Neg. Reg. of Cytokine Secretion (GO)	1	0	0	330	1
late_glu_fetal	Neg. Reg. of Cytokine Secretion (GO)	1	0	0	269	1
early_in_fetal	Neg. Reg. of Cytokine Secretion (GO)	1	0	0	43	1
late_in_fetal	Neg. Reg. of Cytokine Secretion (GO)	1	0	0	61	1
early_glu_fetal	Vitamin Transport (GO)	1	0	0	329	1
late_glu_fetal	Vitamin Transport (GO)	1	0	0	268	1
early_in_fetal	Vitamin Transport (GO)	1	0	0	42	1
late_in_fetal	Vitamin Transport (GO)	1	0	0	60	1
late_glu_fetal	Reg. of Cysteine Type Endopeptidase Activity Involved in Apoptotic Signaling Pathway (GO)	1	0	0	269	1
early_in_fetal	Reg. of Cysteine Type Endopeptidase Activity Involved in Apoptotic Signaling Pathway (GO)	1	0	0	43	1
late_in_fetal	Reg. of Cysteine Type Endopeptidase Activity Involved in Apoptotic Signaling Pathway (GO)	1	0	0	61	1
late_glu_fetal	Natural Killer Cell Activation (GO)	1	0	0	272	1
early_in_fetal	Natural Killer Cell Activation (GO)	1	0	0	46	1
late_in_fetal	Natural Killer Cell Activation (GO)	1	0	0	64	1
early_in_fetal	Epidermis Development (GO)	1	0	0	88	1
late_in_fetal	Epidermis Development (GO)	1	0	0	106	1
late_glu_fetal	Reg. of Gastrulation (GO)	1	0	0	269	1
early_in_fetal	Reg. of Gastrulation (GO)	1	0	0	43	1
late_in_fetal	Reg. of Gastrulation (GO)	1	0	0	61	1
early_in_fetal	Cellular Response to Ionizing Radiation (GO)	1	0	0	53	1
late_in_fetal	Cellular Response to Ionizing Radiation (GO)	1	0	0	71	1
early_in_fetal	Pos. Reg. of Neurotransmitter Transport (GO)	1	0	0	50	1
late_in_fetal	Pos. Reg. of Neurotransmitter Transport (GO)	1	0	0	68	1
early_glu_fetal	Neutral Lipid Biosynthetic Process (GO)	1	0	0	332	1
late_glu_fetal	Neutral Lipid Biosynthetic Process (GO)	1	0	0	271	1
early_in_fetal	Neutral Lipid Biosynthetic Process (GO)	1	0	0	45	1
early_in_fetal	Cellular Response to Nutrient (GO)	1	0	0	46	1
late_in_fetal	Cellular Response to Nutrient (GO)	1	0	0	64	1
early_glu_fetal	Reg. of Digestive System Process (GO)	1	0	0	331	1
late_glu_fetal	Reg. of Digestive System Process (GO)	1	0	0	270	1
early_in_fetal	Reg. of Digestive System Process (GO)	1	0	0	44	1
late_in_fetal	Reg. of Digestive System Process (GO)	1	0	0	62	1
early_glu_fetal	Response to Amino Acid (GO)	1	0	0	340	1
early_in_fetal	Response to Amino Acid (GO)	1	0	0	53	1
late_in_fetal	Response to Amino Acid (GO)	1	0	0	71	1
early_in_fetal	Insulin Receptor Signaling Pathway (GO)	1	0	0	67	1
late_in_fetal	Insulin Receptor Signaling Pathway (GO)	1	0	0	85	1
early_in_fetal	Virion Assembly (GO)	1	0	0	45	1
late_in_fetal	Virion Assembly (GO)	1	0	0	63	1
early_in_fetal	Neg. Reg. of Carbohydrate Metabolic Process (GO)	1	0	0	49	1
late_in_fetal	Neg. Reg. of Carbohydrate Metabolic Process (GO)	1	0	0	67	1
early_glu_fetal	Neg. Reg. of Circadian Rhythm (GO)	1	0	0	328	1
late_glu_fetal	Neg. Reg. of Circadian Rhythm (GO)	1	0	0	267	1
early_in_fetal	Neg. Reg. of Circadian Rhythm (GO)	1	0	0	41	1
late_in_fetal	Neg. Reg. of Circadian Rhythm (GO)	1	0	0	59	1
early_glu_fetal	Pos. Reg. of Lipid Catabolic Process (GO)	1	0	0	331	1
late_glu_fetal	Pos. Reg. of Lipid Catabolic Process (GO)	1	0	0	270	1
early_in_fetal	Pos. Reg. of Lipid Catabolic Process (GO)	1	0	0	44	1
late_in_fetal	Pos. Reg. of Lipid Catabolic Process (GO)	1	0	0	62	1
early_in_fetal	Signal Transduction By P53 Class Mediator (GO)	1	0	0	107	1
late_in_fetal	Signal Transduction By P53 Class Mediator (GO)	1	0	0	125	1
late_glu_fetal	Blood Vessel Remodeling (GO)	1	0	0	272	1
early_in_fetal	Blood Vessel Remodeling (GO)	1	0	0	46	1
late_in_fetal	Blood Vessel Remodeling (GO)	1	0	0	64	1
early_in_fetal	Reg. of Skeletal Muscle Adaptation (GO)	1	0	0	41	1
late_in_fetal	Reg. of Skeletal Muscle Adaptation (GO)	1	0	0	59	1
early_in_fetal	Glial Cell Migration (GO)	1	0	0	45	1
late_in_fetal	Glial Cell Migration (GO)	1	0	0	63	1
early_glu_fetal	Protein K48 Linked Deubiquitination (GO)	1	0	0	331	1
late_glu_fetal	Protein K48 Linked Deubiquitination (GO)	1	0	0	270	1
early_in_fetal	Protein K48 Linked Deubiquitination (GO)	1	0	0	44	1
late_in_fetal	Protein K48 Linked Deubiquitination (GO)	1	0	0	62	1
early_in_fetal	Pos. Reg. of Response to Wounding (GO)	1	0	0	51	1
late_in_fetal	Pos. Reg. of Response to Wounding (GO)	1	0	0	69	1
early_in_fetal	Steroid Metabolic Process (GO)	1	0	0	97	1
early_in_fetal	Toxin Transport (GO)	1	0	0	47	1
early_glu_fetal	Reg. of Histone Phosphorylation (GO)	1	0	0	328	1
late_glu_fetal	Reg. of Histone Phosphorylation (GO)	1	0	0	267	1
early_in_fetal	Reg. of Histone Phosphorylation (GO)	1	0	0	41	1
late_in_fetal	Reg. of Histone Phosphorylation (GO)	1	0	0	59	1
late_glu_fetal	Neg. Reg. of Response to Cytokine Stimulus (GO)	1	0	0	284	1
early_in_fetal	Cellular Response to Inorganic Substance (GO)	1	0	0	81	1
late_in_fetal	Cellular Response to Inorganic Substance (GO)	1	0	0	99	1
early_in_fetal	Response to Progesterone (GO)	1	0	0	44	1
late_in_fetal	Response to Progesterone (GO)	1	0	0	62	1
early_in_fetal	Reg. of Proton Transport (GO)	1	0	0	42	1
late_in_fetal	Reg. of Proton Transport (GO)	1	0	0	60	1
early_in_fetal	Reg. of Neuron Projection Regeneration (GO)	1	0	0	43	1
late_in_fetal	Reg. of Neuron Projection Regeneration (GO)	1	0	0	61	1
early_in_fetal	Leukocyte Adhesion to Vascular Endothelial Cell (GO)	1	0	0	41	1
late_in_fetal	Leukocyte Adhesion to Vascular Endothelial Cell (GO)	1	0	0	59	1
late_glu_fetal	Pos. Reg. of Smooth Muscle Cell Migration (GO)	1	0	0	271	1
early_in_fetal	Pos. Reg. of Smooth Muscle Cell Migration (GO)	1	0	0	45	1
late_in_fetal	Pos. Reg. of Smooth Muscle Cell Migration (GO)	1	0	0	63	1
early_in_fetal	Response to Fatty Acid (GO)	1	0	0	48	1
late_in_fetal	Response to Fatty Acid (GO)	1	0	0	66	1
late_glu_fetal	Nucleoside Monophosphate Biosynthetic Process (GO)	1	0	0	271	1
early_in_fetal	Nucleoside Monophosphate Biosynthetic Process (GO)	1	0	0	45	1
late_in_fetal	Nucleoside Monophosphate Biosynthetic Process (GO)	1	0	0	63	1
late_glu_fetal	Epithelial Cell Apoptotic Process (GO)	1	0	0	278	1
early_in_fetal	Epithelial Cell Apoptotic Process (GO)	1	0	0	52	1
late_in_fetal	Epithelial Cell Apoptotic Process (GO)	1	0	0	70	1
late_glu_fetal	Columnar Cuboidal Epithelial Cell Differentiation (GO)	1	0	0	282	1
early_in_fetal	Retrograde Transport Endosome to Plasma Membrane (GO)	1	0	0	44	1
late_in_fetal	Retrograde Transport Endosome to Plasma Membrane (GO)	1	0	0	62	1
early_in_fetal	Drug Transport (GO)	1	0	0	80	1
late_in_fetal	Drug Transport (GO)	1	0	0	98	1
early_in_fetal	Pos. Reg. of Growth (GO)	1	0	0	91	1
late_in_fetal	Pos. Reg. of Growth (GO)	1	0	0	109	1
early_in_fetal	Neg. Reg. of Cell Projection Organization (GO)	1	0	0	87	1
late_in_fetal	Neg. Reg. of Cell Projection Organization (GO)	1	0	0	105	1
late_glu_fetal	Tissue Remodeling (GO)	1	0	0	290	1
early_in_fetal	Tissue Remodeling (GO)	1	0	0	64	1
early_glu_fetal	Reg. of Cytoplasmic Transport (GO)	1	0	0	330	1
late_glu_fetal	Reg. of Cytoplasmic Transport (GO)	1	0	0	269	1
early_in_fetal	Reg. of Cytoplasmic Transport (GO)	1	0	0	43	1
late_in_fetal	Reg. of Cytoplasmic Transport (GO)	1	0	0	61	1
early_in_fetal	Ossification (GO)	1	0	0	107	1
early_in_fetal	Action Potential (GO)	1	0	0	68	1
late_in_fetal	Action Potential (GO)	1	0	0	86	1
early_glu_fetal	Golgi to Vacuole Transport (GO)	1	0	0	329	1
late_glu_fetal	Golgi to Vacuole Transport (GO)	1	0	0	268	1
early_in_fetal	Golgi to Vacuole Transport (GO)	1	0	0	42	1
late_in_fetal	Golgi to Vacuole Transport (GO)	1	0	0	60	1
early_in_fetal	Neg. Reg. of I kappaB Kinase NF kappaB Signaling (GO)	1	0	0	43	1
late_in_fetal	Neg. Reg. of I kappaB Kinase NF kappaB Signaling (GO)	1	0	0	61	1
early_glu_fetal	Detection of Visible Light (GO)	1	0	0	336	1
early_in_fetal	Nuclear Transcribed mRNA Catabolic Process Deadenylation Dependent Decay (GO)	1	0	0	60	1
late_in_fetal	Nuclear Transcribed mRNA Catabolic Process Deadenylation Dependent Decay (GO)	1	0	0	78	1
early_in_fetal	Histone H3 K4 Methylation (GO)	1	0	0	51	1
late_in_fetal	Histone H3 K4 Methylation (GO)	1	0	0	69	1
early_glu_fetal	Neg. Reg. of Blood Pressure (GO)	1	0	0	332	1
late_glu_fetal	Neg. Reg. of Blood Pressure (GO)	1	0	0	271	1
early_in_fetal	Neg. Reg. of Blood Pressure (GO)	1	0	0	45	1
late_in_fetal	Neg. Reg. of Blood Pressure (GO)	1	0	0	63	1
late_glu_fetal	Reg. of B-Cell Activation (GO)	1	0	0	284	1
early_in_fetal	Reg. of B-Cell Activation (GO)	1	0	0	58	1
late_in_fetal	Reg. of B-Cell Activation (GO)	1	0	0	76	1
early_glu_fetal	Reg. of Cellular Response to Vascular Endothelial Growth Factor Stimulus (GO)	1	0	0	328	1
late_glu_fetal	Reg. of Cellular Response to Vascular Endothelial Growth Factor Stimulus (GO)	1	0	0	267	1
early_in_fetal	Reg. of Cellular Response to Vascular Endothelial Growth Factor Stimulus (GO)	1	0	0	41	1
late_in_fetal	Reg. of Cellular Response to Vascular Endothelial Growth Factor Stimulus (GO)	1	0	0	59	1
late_glu_fetal	Reg. of Sterol Transport (GO)	1	0	0	272	1
early_in_fetal	Reg. of Sterol Transport (GO)	1	0	0	46	1
late_in_fetal	Reg. of Sterol Transport (GO)	1	0	0	64	1
late_glu_fetal	Reg. of Carbohydrate Biosynthetic Process (GO)	1	0	0	283	1
early_in_fetal	Reg. of Carbohydrate Biosynthetic Process (GO)	1	0	0	57	1
late_in_fetal	Reg. of Carbohydrate Biosynthetic Process (GO)	1	0	0	75	1
early_in_fetal	Response to BMP (GO)	1	0	0	62	1
late_in_fetal	Response to BMP (GO)	1	0	0	80	1
late_glu_fetal	Response to pH (GO)	1	0	0	272	1
early_in_fetal	Response to pH (GO)	1	0	0	46	1
late_in_fetal	Response to pH (GO)	1	0	0	64	1
early_glu_fetal	DNA Replication Checkpoint (GO)	1	0	0	329	1
late_glu_fetal	DNA Replication Checkpoint (GO)	1	0	0	268	1
early_in_fetal	DNA Replication Checkpoint (GO)	1	0	0	42	1
late_in_fetal	DNA Replication Checkpoint (GO)	1	0	0	60	1
early_in_fetal	Response to Acetylcholine (GO)	1	0	0	46	1
late_in_fetal	Response to Acetylcholine (GO)	1	0	0	64	1
late_glu_fetal	Cellular Modified Amino Acid Metabolic Process (GO)	1	0	0	269	1
early_in_fetal	Cellular Modified Amino Acid Metabolic Process (GO)	1	0	0	43	1
late_in_fetal	Cellular Modified Amino Acid Metabolic Process (GO)	1	0	0	61	1
early_glu_fetal	Cyclic Nucleotide Biosynthetic Process (GO)	1	0	0	330	1
early_in_fetal	Cyclic Nucleotide Biosynthetic Process (GO)	1	0	0	43	1
late_in_fetal	Cyclic Nucleotide Biosynthetic Process (GO)	1	0	0	61	1
early_glu_fetal	Protein Deglycosylation (GO)	1	0	0	328	1
late_glu_fetal	Protein Deglycosylation (GO)	1	0	0	267	1
early_in_fetal	Protein Deglycosylation (GO)	1	0	0	41	1
late_in_fetal	Protein Deglycosylation (GO)	1	0	0	59	1
early_in_fetal	Response to Vitamin D (GO)	1	0	0	41	1
late_in_fetal	Response to Vitamin D (GO)	1	0	0	59	1
early_in_fetal	Translational Elongation (GO)	1	0	0	79	1
late_in_fetal	Translational Elongation (GO)	1	0	0	97	1
late_glu_fetal	Cytokine Secretion (GO)	1	0	0	291	1
early_in_fetal	Cytokine Secretion (GO)	1	0	0	65	1
late_in_fetal	Cytokine Secretion (GO)	1	0	0	83	1
early_in_fetal	Smooth Muscle Contraction (GO)	1	0	0	54	1
late_in_fetal	Smooth Muscle Contraction (GO)	1	0	0	72	1
early_in_fetal	Neutral Lipid Metabolic Process (GO)	1	0	0	62	1
early_in_fetal	Defense Response to Gram Pos. Bacterium (GO)	1	0	0	46	1
late_in_fetal	Defense Response to Gram Pos. Bacterium (GO)	1	0	0	64	1
late_glu_fetal	Alpha Beta T-Cell Activation (GO)	1	0	0	287	1
late_glu_fetal	Cellular Aldehyde Metabolic Process (GO)	1	0	0	268	1
early_in_fetal	Cellular Aldehyde Metabolic Process (GO)	1	0	0	42	1
late_in_fetal	Cellular Aldehyde Metabolic Process (GO)	1	0	0	60	1
early_glu_fetal	Rhythmic Behavior (GO)	1	0	0	331	1
late_glu_fetal	Rhythmic Behavior (GO)	1	0	0	270	1
early_in_fetal	Rhythmic Behavior (GO)	1	0	0	44	1
late_in_fetal	Rhythmic Behavior (GO)	1	0	0	62	1
late_glu_fetal	Developmental Pigmentation (GO)	1	0	0	272	1
early_in_fetal	Developmental Pigmentation (GO)	1	0	0	46	1
late_in_fetal	Developmental Pigmentation (GO)	1	0	0	64	1
early_glu_fetal	Non Recombinational Repair (GO)	1	0	0	349	1
late_glu_fetal	Non Recombinational Repair (GO)	1	0	0	288	1
early_in_fetal	Non Recombinational Repair (GO)	1	0	0	62	1
late_in_fetal	Non Recombinational Repair (GO)	1	0	0	80	1
late_glu_fetal	Olfactory Lobe Development (GO)	1	0	0	268	1
early_in_fetal	Olfactory Lobe Development (GO)	1	0	0	42	1
late_in_fetal	Olfactory Lobe Development (GO)	1	0	0	60	1
late_glu_fetal	Response to Interleukin 6 (GO)	1	0	0	269	1
early_in_fetal	Response to Interleukin 6 (GO)	1	0	0	43	1
late_in_fetal	Response to Interleukin 6 (GO)	1	0	0	61	1
late_glu_fetal	Vasculogenesis (GO)	1	0	0	273	1
early_in_fetal	Vasculogenesis (GO)	1	0	0	47	1
late_in_fetal	Vasculogenesis (GO)	1	0	0	65	1
late_glu_fetal	Lipopolysaccharide Mediated Signaling Pathway (GO)	1	0	0	272	1
early_in_fetal	Lipopolysaccharide Mediated Signaling Pathway (GO)	1	0	0	46	1
early_glu_fetal	Mechanoreceptor Differentiation (GO)	1	0	0	334	1
late_glu_fetal	Mechanoreceptor Differentiation (GO)	1	0	0	273	1
early_in_fetal	Mechanoreceptor Differentiation (GO)	1	0	0	47	1
late_in_fetal	Mechanoreceptor Differentiation (GO)	1	0	0	65	1
early_glu_fetal	Histone Ubiquitination (GO)	1	0	0	337	1
late_glu_fetal	Histone Ubiquitination (GO)	1	0	0	276	1
early_in_fetal	Histone Ubiquitination (GO)	1	0	0	50	1
late_in_fetal	Histone Ubiquitination (GO)	1	0	0	68	1
early_in_fetal	Cellular Response to Antibiotic (GO)	1	0	0	68	1
late_in_fetal	Cellular Response to Antibiotic (GO)	1	0	0	86	1
early_in_fetal	Neg. Reg. of Lyase Activity (GO)	1	0	0	41	1
late_in_fetal	Neg. Reg. of Lyase Activity (GO)	1	0	0	59	1
late_glu_fetal	Pos. Reg. of Response to Cytokine Stimulus (GO)	1	0	0	271	1
early_in_fetal	Proteoglycan Biosynthetic Process (GO)	1	0	0	54	1
late_in_fetal	Proteoglycan Biosynthetic Process (GO)	1	0	0	72	1
early_in_fetal	Neg. Reg. of Endoplasmic Reticulum Unfolded Protein Response (GO)	1	0	0	41	1
late_in_fetal	Neg. Reg. of Endoplasmic Reticulum Unfolded Protein Response (GO)	1	0	0	59	1
early_glu_fetal	Protein Localization to Golgi Apparatus (GO)	1	0	0	331	1
early_in_fetal	Protein Localization to Golgi Apparatus (GO)	1	0	0	44	1
late_in_fetal	Protein Localization to Golgi Apparatus (GO)	1	0	0	62	1
early_glu_fetal	Reg. of Viral Transcription (GO)	1	0	0	340	1
early_in_fetal	Reg. of Viral Transcription (GO)	1	0	0	53	1
late_in_fetal	Reg. of Viral Transcription (GO)	1	0	0	71	1
early_in_fetal	Ribonucleoprotein Complex Biogenesis (GO)	1	0	0	165	1
late_in_fetal	Ribonucleoprotein Complex Biogenesis (GO)	1	0	0	183	1
early_glu_fetal	Meiotic Cell Cycle (GO)	1	0	0	374	1
early_in_fetal	Meiotic Cell Cycle (GO)	1	0	0	87	1
late_in_fetal	Meiotic Cell Cycle (GO)	1	0	0	105	1
late_glu_fetal	Response to Stimulus Involved in Reg. of Muscle Adaptation (GO)	1	0	0	269	1
late_glu_fetal	Cell Fate Determination (GO)	1	0	0	269	1
late_glu_fetal	Pos. Reg. of Telomere Maintenance (GO)	1	0	0	273	1
early_in_fetal	Pos. Reg. of Telomere Maintenance (GO)	1	0	0	47	1
late_in_fetal	Pos. Reg. of Telomere Maintenance (GO)	1	0	0	65	1
late_glu_fetal	mRNA Transcription (GO)	1	0	0	270	1
early_in_fetal	mRNA Transcription (GO)	1	0	0	44	1
late_in_fetal	mRNA Transcription (GO)	1	0	0	62	1
early_glu_fetal	Reg. of Protein Homooligomerization (GO)	1	0	0	328	1
late_glu_fetal	Reg. of Protein Homooligomerization (GO)	1	0	0	267	1
early_in_fetal	Reg. of Protein Homooligomerization (GO)	1	0	0	41	1
late_in_fetal	Reg. of Protein Homooligomerization (GO)	1	0	0	59	1
early_in_fetal	Reg. of Fatty Acid Biosynthetic Process (GO)	1	0	0	47	1
late_glu_fetal	Cellular Response to dsRNA (GO)	1	0	0	268	1
early_in_fetal	Cellular Response to dsRNA (GO)	1	0	0	42	1
late_in_fetal	Cellular Response to dsRNA (GO)	1	0	0	60	1
late_glu_fetal	Ketone Biosynthetic Process (GO)	1	0	0	272	1
early_in_fetal	Ketone Biosynthetic Process (GO)	1	0	0	46	1
late_in_fetal	Ketone Biosynthetic Process (GO)	1	0	0	64	1
early_in_fetal	Nucleobase Containing Small Molecule Interconversion (GO)	1	0	0	45	1
late_in_fetal	Nucleobase Containing Small Molecule Interconversion (GO)	1	0	0	63	1
late_glu_fetal	Mitochondrial Fusion (GO)	1	0	0	273	1
early_in_fetal	Mitochondrial Fusion (GO)	1	0	0	47	1
late_in_fetal	Mitochondrial Fusion (GO)	1	0	0	65	1
early_in_fetal	Monocarboxylic Acid Transport (GO)	1	0	0	67	1
early_glu_fetal	Neg. Reg. of Hormone Secretion (GO)	1	0	0	340	1
early_in_fetal	Reg. of Intrinsic Apoptotic Signaling Pathway in Response to DNA Damage (GO)	1	0	0	47	1
late_in_fetal	Reg. of Intrinsic Apoptotic Signaling Pathway in Response to DNA Damage (GO)	1	0	0	65	1
late_glu_fetal	Pos. Reg. of Calcium Ion Import (GO)	1	0	0	267	1
early_in_fetal	Pos. Reg. of Calcium Ion Import (GO)	1	0	0	41	1
late_in_fetal	Pos. Reg. of Calcium Ion Import (GO)	1	0	0	59	1
late_glu_fetal	Neg. Reg. of Cell Cycle G2 M Phase Transition (GO)	1	0	0	293	1
early_in_fetal	Neg. Reg. of Cell Cycle G2 M Phase Transition (GO)	1	0	0	67	1
late_in_fetal	Neg. Reg. of Cell Cycle G2 M Phase Transition (GO)	1	0	0	85	1
early_in_fetal	Pos. Reg. of Response to Biotic Stimulus (GO)	1	0	0	47	1
early_in_fetal	Endothelial Cell Proliferation (GO)	1	0	0	63	1
early_glu_fetal	Lipid Phosphorylation (GO)	1	0	0	340	1
late_glu_fetal	Lipid Phosphorylation (GO)	1	0	0	279	1
early_in_fetal	Lipid Phosphorylation (GO)	1	0	0	53	1
late_in_fetal	Lipid Phosphorylation (GO)	1	0	0	71	1
early_in_fetal	Vesicle Mediated Transport Between Endosomal Compartments (GO)	1	0	0	48	1
late_in_fetal	Vesicle Mediated Transport Between Endosomal Compartments (GO)	1	0	0	66	1
early_in_fetal	Ammonium Transport (GO)	1	0	0	59	1
late_in_fetal	Ammonium Transport (GO)	1	0	0	77	1
early_glu_fetal	Photoreceptor Cell Differentiation (GO)	1	0	0	332	1
late_glu_fetal	Photoreceptor Cell Differentiation (GO)	1	0	0	271	1
early_in_fetal	Photoreceptor Cell Differentiation (GO)	1	0	0	45	1
late_in_fetal	Photoreceptor Cell Differentiation (GO)	1	0	0	63	1
late_glu_fetal	Megakaryocyte Differentiation (GO)	1	0	0	279	1
early_in_fetal	Megakaryocyte Differentiation (GO)	1	0	0	53	1
late_in_fetal	Megakaryocyte Differentiation (GO)	1	0	0	71	1
early_glu_fetal	Neg. Reg. of Extrinsic Apoptotic Signaling Pathway Via Death Domain Receptors (GO)	1	0	0	331	1
late_glu_fetal	Neg. Reg. of Extrinsic Apoptotic Signaling Pathway Via Death Domain Receptors (GO)	1	0	0	270	1
early_in_fetal	Neg. Reg. of Extrinsic Apoptotic Signaling Pathway Via Death Domain Receptors (GO)	1	0	0	44	1
late_in_fetal	Neg. Reg. of Extrinsic Apoptotic Signaling Pathway Via Death Domain Receptors (GO)	1	0	0	62	1
early_glu_fetal	Mitotic Recombination (GO)	1	0	0	328	1
late_glu_fetal	Mitotic Recombination (GO)	1	0	0	267	1
early_in_fetal	Mitotic Recombination (GO)	1	0	0	41	1
late_in_fetal	Mitotic Recombination (GO)	1	0	0	59	1
early_glu_fetal	Microtubule Organizing Center Organization (GO)	1	0	0	361	1
late_glu_fetal	Microtubule Organizing Center Organization (GO)	1	0	0	300	1
early_in_fetal	Microtubule Organizing Center Organization (GO)	1	0	0	74	1
late_in_fetal	Microtubule Organizing Center Organization (GO)	1	0	0	92	1
early_in_fetal	Vacuole Organization (GO)	1	0	0	79	1
late_in_fetal	Vacuole Organization (GO)	1	0	0	97	1
early_in_fetal	Diencephalon Development (GO)	1	0	0	44	1
late_in_fetal	Diencephalon Development (GO)	1	0	0	62	1
early_glu_fetal	Neg. Reg. of Calcium Ion Transport (GO)	1	0	0	336	1
late_glu_fetal	Reg. of Plasma Lipoprotein Particle Levels (GO)	1	0	0	282	1
early_in_fetal	Reg. of Plasma Lipoprotein Particle Levels (GO)	1	0	0	56	1
late_in_fetal	Reg. of Plasma Lipoprotein Particle Levels (GO)	1	0	0	74	1
early_in_fetal	Reg. of Amino Acid Transport (GO)	1	0	0	46	1
late_in_fetal	Reg. of Amino Acid Transport (GO)	1	0	0	64	1
early_in_fetal	Heterophilic Cell Cell Adhesion Via Plasma Membrane Cell Adhesion Molecules (GO)	1	0	0	43	1
late_in_fetal	Heterophilic Cell Cell Adhesion Via Plasma Membrane Cell Adhesion Molecules (GO)	1	0	0	61	1
early_glu_fetal	Neg. Reg. of Lipid Storage (GO)	1	0	0	328	1
late_glu_fetal	Neg. Reg. of Lipid Storage (GO)	1	0	0	267	1
early_in_fetal	Neg. Reg. of Lipid Storage (GO)	1	0	0	41	1
late_in_fetal	Neg. Reg. of Lipid Storage (GO)	1	0	0	59	1
early_glu_fetal	SCF Dependent Proteasomal Ubiquitin Dependent Protein Catabolic Process (GO)	1	0	0	349	1
early_in_fetal	SCF Dependent Proteasomal Ubiquitin Dependent Protein Catabolic Process (GO)	1	0	0	62	1
late_in_fetal	SCF Dependent Proteasomal Ubiquitin Dependent Protein Catabolic Process (GO)	1	0	0	80	1
early_in_fetal	Nuclear Transcribed mRNA Poly a Tail Shortening (GO)	1	0	0	45	1
late_in_fetal	Nuclear Transcribed mRNA Poly a Tail Shortening (GO)	1	0	0	63	1
late_glu_fetal	DNA Geometric Change (GO)	1	0	0	281	1
early_in_fetal	DNA Geometric Change (GO)	1	0	0	55	1
late_in_fetal	DNA Geometric Change (GO)	1	0	0	73	1
late_glu_fetal	Ceramide Metabolic Process (GO)	1	0	0	270	1
early_in_fetal	Ceramide Metabolic Process (GO)	1	0	0	44	1
late_in_fetal	Ceramide Metabolic Process (GO)	1	0	0	62	1
early_glu_fetal	Deoxyribose Phosphate Catabolic Process (GO)	1	0	0	332	1
late_glu_fetal	Deoxyribose Phosphate Catabolic Process (GO)	1	0	0	271	1
early_in_fetal	Deoxyribose Phosphate Catabolic Process (GO)	1	0	0	45	1
late_in_fetal	Deoxyribose Phosphate Catabolic Process (GO)	1	0	0	63	1
early_glu_fetal	Glycosyl Compound Metabolic Process (GO)	1	0	0	336	1
early_in_fetal	Glycosyl Compound Metabolic Process (GO)	1	0	0	49	1
late_in_fetal	Glycosyl Compound Metabolic Process (GO)	1	0	0	67	1
late_glu_fetal	Reg. of Tumor Necrosis Factor Mediated Signaling Pathway (GO)	1	0	0	278	1
early_glu_fetal	Phosphatidylethanolamine Biosynthetic Process (GO)	1	0	0	328	1
late_glu_fetal	Phosphatidylethanolamine Biosynthetic Process (GO)	1	0	0	267	1
early_in_fetal	Phosphatidylethanolamine Biosynthetic Process (GO)	1	0	0	41	1
late_in_fetal	Phosphatidylethanolamine Biosynthetic Process (GO)	1	0	0	59	1
early_in_fetal	Endocytic Recycling (GO)	1	0	0	53	1
late_in_fetal	Endocytic Recycling (GO)	1	0	0	71	1
early_in_fetal	Superoxide Anion Generation (GO)	1	0	0	43	1
late_in_fetal	Superoxide Anion Generation (GO)	1	0	0	61	1
early_in_fetal	Cellular Response to Ketone (GO)	1	0	0	55	1
late_in_fetal	Cellular Response to Ketone (GO)	1	0	0	73	1
early_in_fetal	Neg. Reg. of Cell Cycle G1 S Phase Transition (GO)	1	0	0	65	1
late_in_fetal	Neg. Reg. of Cell Cycle G1 S Phase Transition (GO)	1	0	0	83	1
early_glu_fetal	Cochlea Development (GO)	1	0	0	332	1
late_glu_fetal	Cochlea Development (GO)	1	0	0	271	1
early_in_fetal	Cochlea Development (GO)	1	0	0	45	1
late_in_fetal	Cochlea Development (GO)	1	0	0	63	1
early_glu_fetal	Histone H2A Acetylation (GO)	1	0	0	328	1
late_glu_fetal	Histone H2A Acetylation (GO)	1	0	0	267	1
early_in_fetal	Histone H2A Acetylation (GO)	1	0	0	41	1
late_in_fetal	Histone H2A Acetylation (GO)	1	0	0	59	1
early_in_fetal	Cell Aging (GO)	1	0	0	61	1
late_in_fetal	Cell Aging (GO)	1	0	0	79	1
early_in_fetal	Glutathione Metabolic Process (GO)	1	0	0	46	1
late_in_fetal	Glutathione Metabolic Process (GO)	1	0	0	64	1
early_glu_fetal	Energy Homeostasis (GO)	1	0	0	331	1
late_glu_fetal	Energy Homeostasis (GO)	1	0	0	270	1
early_in_fetal	Energy Homeostasis (GO)	1	0	0	44	1
late_in_fetal	Energy Homeostasis (GO)	1	0	0	62	1
early_in_fetal	Maternal Process Involved in Female Pregnancy (GO)	1	0	0	48	1
early_in_fetal	Morphogenesis of a Branching Structure (GO)	1	0	0	64	1
early_in_fetal	Behavioral Response to Cocaine (GO)	1	0	0	43	1
late_in_fetal	Behavioral Response to Cocaine (GO)	1	0	0	61	1
early_glu_fetal	Histone mRNA Metabolic Process (GO)	1	0	0	333	1
late_glu_fetal	Histone mRNA Metabolic Process (GO)	1	0	0	272	1
early_in_fetal	Histone mRNA Metabolic Process (GO)	1	0	0	46	1
late_in_fetal	Histone mRNA Metabolic Process (GO)	1	0	0	64	1
early_glu_fetal	Reg. of Homotypic Cell Cell Adhesion (GO)	1	0	0	328	1
early_in_fetal	Reg. of Homotypic Cell Cell Adhesion (GO)	1	0	0	41	1
late_glu_fetal	Reg. of Type I Interferon Mediated Signaling Pathway (GO)	1	0	0	272	1
early_in_fetal	Reg. of Type I Interferon Mediated Signaling Pathway (GO)	1	0	0	46	1
late_in_fetal	Reg. of Type I Interferon Mediated Signaling Pathway (GO)	1	0	0	64	1
early_in_fetal	Rhythmic Process (GO)	1	0	0	98	1
late_in_fetal	Rhythmic Process (GO)	1	0	0	116	1
late_glu_fetal	Myotube Differentiation (GO)	1	0	0	279	1
early_in_fetal	Reg. of Response to Biotic Stimulus (GO)	1	0	0	67	1
early_glu_fetal	Detection of Light Stimulus Involved in Sensory Perception (GO)	1	0	0	328	1
late_glu_fetal	Detection of Light Stimulus Involved in Sensory Perception (GO)	1	0	0	267	1
early_in_fetal	Detection of Light Stimulus Involved in Sensory Perception (GO)	1	0	0	41	1
late_in_fetal	Detection of Light Stimulus Involved in Sensory Perception (GO)	1	0	0	59	1
early_glu_fetal	Protein Localization to Cell Surface (GO)	1	0	0	331	1
late_glu_fetal	Protein Localization to Cell Surface (GO)	1	0	0	270	1
early_in_fetal	Protein Localization to Cell Surface (GO)	1	0	0	44	1
late_in_fetal	Protein Localization to Cell Surface (GO)	1	0	0	62	1
early_in_fetal	Reg. of Superoxide Metabolic Process (GO)	1	0	0	44	1
early_in_fetal	Peptidyl Proline Modification (GO)	1	0	0	49	1
late_in_fetal	Peptidyl Proline Modification (GO)	1	0	0	67	1
late_glu_fetal	Acrosome Reaction (GO)	1	0	0	268	1
early_in_fetal	Acrosome Reaction (GO)	1	0	0	42	1
late_in_fetal	Acrosome Reaction (GO)	1	0	0	60	1
late_glu_fetal	Response to Arsenic Containing Substance (GO)	1	0	0	270	1
early_in_fetal	Response to Arsenic Containing Substance (GO)	1	0	0	44	1
late_in_fetal	Response to Arsenic Containing Substance (GO)	1	0	0	62	1
early_in_fetal	Reg. of Cell Cycle Arrest (GO)	1	0	0	68	1
late_in_fetal	Reg. of Cell Cycle Arrest (GO)	1	0	0	86	1
early_in_fetal	Reg. of mRNA Splicing Via Spliceosome (GO)	1	0	0	64	1
late_in_fetal	Reg. of mRNA Splicing Via Spliceosome (GO)	1	0	0	82	1
early_glu_fetal	Female Gamete Generation (GO)	1	0	0	345	1
early_in_fetal	Female Gamete Generation (GO)	1	0	0	58	1
late_in_fetal	Female Gamete Generation (GO)	1	0	0	76	1
early_glu_fetal	Extracellular Matrix Disassembly (GO)	1	0	0	331	1
late_glu_fetal	Extracellular Matrix Disassembly (GO)	1	0	0	270	1
early_in_fetal	Extracellular Matrix Disassembly (GO)	1	0	0	44	1
late_in_fetal	Extracellular Matrix Disassembly (GO)	1	0	0	62	1
early_glu_fetal	Reg. of Peptidyl Threonine Phosphorylation (GO)	1	0	0	337	1
early_in_fetal	Body Fluid Secretion (GO)	1	0	0	53	1
early_glu_fetal	TOR Signaling (GO)	1	0	0	351	1
late_glu_fetal	TOR Signaling (GO)	1	0	0	290	1
early_in_fetal	TOR Signaling (GO)	1	0	0	64	1
late_in_fetal	TOR Signaling (GO)	1	0	0	82	1
early_in_fetal	Reg. of ATPase Activity (GO)	1	0	0	48	1
early_glu_fetal	Neg. Reg. of Stress Activated Protein Kinase Signaling Cascade (GO)	1	0	0	332	1
early_in_fetal	Neg. Reg. of Stress Activated Protein Kinase Signaling Cascade (GO)	1	0	0	45	1
late_in_fetal	Neg. Reg. of Stress Activated Protein Kinase Signaling Cascade (GO)	1	0	0	63	1
early_glu_fetal	Striated Muscle Cell Proliferation (GO)	1	0	0	328	1
late_glu_fetal	Striated Muscle Cell Proliferation (GO)	1	0	0	267	1
early_in_fetal	Striated Muscle Cell Proliferation (GO)	1	0	0	41	1
early_glu_fetal	Muscle Fiber Development (GO)	1	0	0	335	1
late_glu_fetal	Muscle Fiber Development (GO)	1	0	0	274	1
early_in_fetal	Muscle Fiber Development (GO)	1	0	0	48	1
late_in_fetal	Muscle Fiber Development (GO)	1	0	0	66	1
late_glu_fetal	Neg. Reg. of Chemokine Production (GO)	1	0	0	270	1
early_in_fetal	Neg. Reg. of Chemokine Production (GO)	1	0	0	44	1
late_in_fetal	Neg. Reg. of Chemokine Production (GO)	1	0	0	62	1
early_in_fetal	Reg. of Cysteine Type Endopeptidase Activity (GO)	1	0	0	85	1
late_in_fetal	Reg. of Cysteine Type Endopeptidase Activity (GO)	1	0	0	103	1
early_glu_fetal	Mismatch Repair (GO)	1	0	0	334	1
late_glu_fetal	Mismatch Repair (GO)	1	0	0	273	1
early_in_fetal	Mismatch Repair (GO)	1	0	0	47	1
late_in_fetal	Mismatch Repair (GO)	1	0	0	65	1
late_glu_fetal	Macrophage Differentiation (GO)	1	0	0	267	1
early_in_fetal	Macrophage Differentiation (GO)	1	0	0	41	1
early_in_fetal	Homotypic Cell Cell Adhesion (GO)	1	0	0	54	1
late_glu_fetal	Homeostasis of Number of Cells Within a Tissue (GO)	1	0	0	269	1
early_in_fetal	Homeostasis of Number of Cells Within a Tissue (GO)	1	0	0	43	1
late_in_fetal	Homeostasis of Number of Cells Within a Tissue (GO)	1	0	0	61	1
early_in_fetal	Cellular Response to Alcohol (GO)	1	0	0	54	1
late_in_fetal	Cellular Response to Alcohol (GO)	1	0	0	72	1
early_glu_fetal	Peptidyl Tyrosine Autophosphorylation (GO)	1	0	0	329	1
early_in_fetal	Peptidyl Tyrosine Autophosphorylation (GO)	1	0	0	42	1
late_in_fetal	Peptidyl Tyrosine Autophosphorylation (GO)	1	0	0	60	1
early_in_fetal	Smoothened Signaling Pathway (GO)	1	0	0	72	1
late_in_fetal	Smoothened Signaling Pathway (GO)	1	0	0	90	1
early_glu_fetal	Organic Cation Transport (GO)	1	0	0	331	1
late_glu_fetal	Organic Cation Transport (GO)	1	0	0	270	1
early_in_fetal	Organic Cation Transport (GO)	1	0	0	44	1
late_in_fetal	Organic Cation Transport (GO)	1	0	0	62	1
early_glu_fetal	Sleep (GO)	1	0	0	330	1
late_glu_fetal	Sleep (GO)	1	0	0	269	1
early_in_fetal	Sleep (GO)	1	0	0	43	1
late_in_fetal	Sleep (GO)	1	0	0	61	1
early_glu_fetal	Reg. of Protein Autophosphorylation (GO)	1	0	0	335	1
early_in_fetal	Response to Gamma Radiation (GO)	1	0	0	50	1
late_in_fetal	Response to Gamma Radiation (GO)	1	0	0	68	1
early_in_fetal	Reg. of Cyclin Dependent Protein Kinase Activity (GO)	1	0	0	62	1
early_glu_fetal	Pos. Reg. of Protein Import (GO)	1	0	0	332	1
early_in_fetal	Pos. Reg. of Protein Import (GO)	1	0	0	45	1
late_in_fetal	Pos. Reg. of Protein Import (GO)	1	0	0	63	1
early_glu_fetal	Reg. of Keratinocyte Differentiation (GO)	1	0	0	331	1
late_glu_fetal	Reg. of Keratinocyte Differentiation (GO)	1	0	0	270	1
early_in_fetal	Reg. of Keratinocyte Differentiation (GO)	1	0	0	44	1
late_in_fetal	Reg. of Keratinocyte Differentiation (GO)	1	0	0	62	1
early_in_fetal	Monovalent Inorganic Cation Homeostasis (GO)	1	0	0	66	1
late_in_fetal	Monovalent Inorganic Cation Homeostasis (GO)	1	0	0	84	1
early_glu_fetal	Reg. of Cilium Assembly (GO)	1	0	0	339	1
early_in_fetal	Reg. of Cilium Assembly (GO)	1	0	0	52	1
late_in_fetal	Reg. of Cilium Assembly (GO)	1	0	0	70	1
late_glu_fetal	Activation of Protein Kinase B Activity (GO)	1	0	0	270	1
early_in_fetal	Activation of Protein Kinase B Activity (GO)	1	0	0	44	1
late_in_fetal	Activation of Protein Kinase B Activity (GO)	1	0	0	62	1
early_in_fetal	Reg. of Long Term Synaptic Potentiation (GO)	1	0	0	45	1
late_in_fetal	Reg. of Long Term Synaptic Potentiation (GO)	1	0	0	63	1
early_in_fetal	Nucleoside Bisphosphate Biosynthetic Process (GO)	1	0	0	53	1
late_in_fetal	Nucleoside Bisphosphate Biosynthetic Process (GO)	1	0	0	71	1
late_glu_fetal	Pos. Reg. of Sprouting Angiogenesis (GO)	1	0	0	268	1
early_in_fetal	Pos. Reg. of Sprouting Angiogenesis (GO)	1	0	0	42	1
late_in_fetal	Pos. Reg. of Sprouting Angiogenesis (GO)	1	0	0	60	1
early_in_fetal	Establishment of Endothelial Barrier (GO)	1	0	0	42	1
late_in_fetal	Establishment of Endothelial Barrier (GO)	1	0	0	60	1
late_glu_fetal	Reg. of Humoral Immune Response (GO)	1	0	0	269	1
early_in_fetal	Reg. of Humoral Immune Response (GO)	1	0	0	43	1
late_in_fetal	Reg. of Humoral Immune Response (GO)	1	0	0	61	1
early_in_fetal	Reg. of MAP Kinase Activity (GO)	1	0	0	119	1
late_in_fetal	Reg. of MAP Kinase Activity (GO)	1	0	0	137	1
early_glu_fetal	Histone H3 K4 Trimethylation (GO)	1	0	0	329	1
late_glu_fetal	Histone H3 K4 Trimethylation (GO)	1	0	0	268	1
early_in_fetal	Histone H3 K4 Trimethylation (GO)	1	0	0	42	1
late_in_fetal	Histone H3 K4 Trimethylation (GO)	1	0	0	60	1
early_in_fetal	Lytic Vacuole Organization (GO)	1	0	0	56	1
late_in_fetal	Lytic Vacuole Organization (GO)	1	0	0	74	1
early_in_fetal	Reg. of Chemotaxis (GO)	1	0	0	84	1
late_in_fetal	Reg. of Chemotaxis (GO)	1	0	0	102	1
early_glu_fetal	Reg. of Platelet Activation (GO)	1	0	0	330	1
early_in_fetal	Reg. of Platelet Activation (GO)	1	0	0	43	1
early_in_fetal	Neg. Reg. of Actin Filament Polymerization (GO)	1	0	0	55	1
late_in_fetal	Neg. Reg. of Actin Filament Polymerization (GO)	1	0	0	73	1
late_glu_fetal	Neg. Reg. of Antigen Receptor Mediated Signaling Pathway (GO)	1	0	0	267	1
early_in_fetal	Neg. Reg. of Antigen Receptor Mediated Signaling Pathway (GO)	1	0	0	41	1
late_in_fetal	Neg. Reg. of Antigen Receptor Mediated Signaling Pathway (GO)	1	0	0	59	1
early_in_fetal	Sphingolipid Biosynthetic Process (GO)	1	0	0	61	1
late_in_fetal	Sphingolipid Biosynthetic Process (GO)	1	0	0	79	1
early_in_fetal	Reg. of Multi Organism Process (GO)	1	0	0	117	1
early_glu_fetal	Reg. of Translational Fidelity (GO)	1	0	0	332	1
late_glu_fetal	Reg. of Translational Fidelity (GO)	1	0	0	271	1
early_in_fetal	Reg. of Translational Fidelity (GO)	1	0	0	45	1
late_in_fetal	Reg. of Translational Fidelity (GO)	1	0	0	63	1
late_glu_fetal	Cytoplasmic Pattern Recognition Receptor Signaling Pathway (GO)	1	0	0	270	1
early_in_fetal	Nuclear Envelope Organization (GO)	1	0	0	52	1
late_glu_fetal	Biomineral Tissue Development (GO)	1	0	0	288	1
early_in_fetal	Biomineral Tissue Development (GO)	1	0	0	62	1
late_in_fetal	Biomineral Tissue Development (GO)	1	0	0	80	1
early_glu_fetal	RNA Polyadenylation (GO)	1	0	0	334	1
late_glu_fetal	RNA Polyadenylation (GO)	1	0	0	273	1
early_in_fetal	RNA Polyadenylation (GO)	1	0	0	47	1
late_in_fetal	RNA Polyadenylation (GO)	1	0	0	65	1
early_in_fetal	Neurotransmitter Metabolic Process (GO)	1	0	0	59	1
early_in_fetal	Organelle Inheritance (GO)	1	0	0	42	1
late_in_fetal	Organelle Inheritance (GO)	1	0	0	60	1
early_glu_fetal	Aspartate Family Amino Acid Metabolic Process (GO)	1	0	0	331	1
late_glu_fetal	Aspartate Family Amino Acid Metabolic Process (GO)	1	0	0	270	1
early_in_fetal	Aspartate Family Amino Acid Metabolic Process (GO)	1	0	0	44	1
late_in_fetal	Aspartate Family Amino Acid Metabolic Process (GO)	1	0	0	62	1
early_glu_fetal	Exploration Behavior (GO)	1	0	0	332	1
early_in_fetal	mRNA Metabolic Process (GO)	1	0	0	183	1
late_glu_fetal	Protein Transmembrane Transport (GO)	1	0	0	277	1
early_in_fetal	Protein Transmembrane Transport (GO)	1	0	0	51	1
late_in_fetal	Protein Transmembrane Transport (GO)	1	0	0	69	1
late_glu_fetal	Intrinsic Apoptotic Signaling Pathway By P53 Class Mediator (GO)	1	0	0	284	1
early_in_fetal	Intrinsic Apoptotic Signaling Pathway By P53 Class Mediator (GO)	1	0	0	58	1
late_in_fetal	Intrinsic Apoptotic Signaling Pathway By P53 Class Mediator (GO)	1	0	0	76	1
early_glu_fetal	Cochlea Morphogenesis (GO)	1	0	0	328	1
late_glu_fetal	Cochlea Morphogenesis (GO)	1	0	0	267	1
early_in_fetal	Cochlea Morphogenesis (GO)	1	0	0	41	1
late_in_fetal	Cochlea Morphogenesis (GO)	1	0	0	59	1
early_in_fetal	Reg. of Translational Initiation (GO)	1	0	0	55	1
early_glu_fetal	Motile Cilium Assembly (GO)	1	0	0	328	1
early_in_fetal	Motile Cilium Assembly (GO)	1	0	0	41	1
late_in_fetal	Motile Cilium Assembly (GO)	1	0	0	59	1
late_glu_fetal	Neg. Reg. of Alpha Beta T-Cell Activation (GO)	1	0	0	270	1
early_in_fetal	Neg. Reg. of Alpha Beta T-Cell Activation (GO)	1	0	0	44	1
late_in_fetal	Neg. Reg. of Alpha Beta T-Cell Activation (GO)	1	0	0	62	1
early_glu_fetal	Protein K63 Linked Ubiquitination (GO)	1	0	0	333	1
late_glu_fetal	Protein K63 Linked Ubiquitination (GO)	1	0	0	272	1
early_in_fetal	Protein K63 Linked Ubiquitination (GO)	1	0	0	46	1
late_in_fetal	Protein K63 Linked Ubiquitination (GO)	1	0	0	64	1
early_glu_fetal	Neg. Reg. of Nuclear Division (GO)	1	0	0	333	1
late_glu_fetal	Neg. Reg. of Nuclear Division (GO)	1	0	0	272	1
early_in_fetal	Reg. of Generation of Precursor Metabolites and Energy (GO)	1	0	0	73	1
late_in_fetal	Reg. of Generation of Precursor Metabolites and Energy (GO)	1	0	0	91	1
early_glu_fetal	Mesenchymal Cell Proliferation (GO)	1	0	0	329	1
late_glu_fetal	Mesenchymal Cell Proliferation (GO)	1	0	0	268	1
early_in_fetal	Mesenchymal Cell Proliferation (GO)	1	0	0	42	1
late_in_fetal	Mesenchymal Cell Proliferation (GO)	1	0	0	60	1
early_in_fetal	Lipid Catabolic Process (GO)	1	0	0	110	1
early_in_fetal	Pos. Reg. of Lipid Metabolic Process (GO)	1	0	0	76	1
late_glu_fetal	Neuroepithelial Cell Differentiation (GO)	1	0	0	273	1
early_in_fetal	Neuroepithelial Cell Differentiation (GO)	1	0	0	47	1
late_in_fetal	Neuroepithelial Cell Differentiation (GO)	1	0	0	65	1
early_glu_fetal	Nucleoside Monophosphate Metabolic Process (GO)	1	0	0	330	1
early_in_fetal	Nucleoside Monophosphate Metabolic Process (GO)	1	0	0	43	1
late_in_fetal	Nucleoside Monophosphate Metabolic Process (GO)	1	0	0	61	1
early_in_fetal	Epithelial Cell Morphogenesis (GO)	1	0	0	43	1
early_glu_fetal	Osteoblast Development (GO)	1	0	0	328	1
late_glu_fetal	Osteoblast Development (GO)	1	0	0	267	1
early_in_fetal	Osteoblast Development (GO)	1	0	0	41	1
late_in_fetal	Osteoblast Development (GO)	1	0	0	59	1
late_glu_fetal	Myd88 Independent Toll Like Receptor Signaling Pathway (GO)	1	0	0	269	1
early_in_fetal	Myd88 Independent Toll Like Receptor Signaling Pathway (GO)	1	0	0	43	1
late_in_fetal	Myd88 Independent Toll Like Receptor Signaling Pathway (GO)	1	0	0	61	1
late_glu_fetal	Neg. Reg. of Signal Transduction By P53 Class Mediator (GO)	1	0	0	270	1
early_in_fetal	Neg. Reg. of Signal Transduction By P53 Class Mediator (GO)	1	0	0	44	1
late_in_fetal	Neg. Reg. of Signal Transduction By P53 Class Mediator (GO)	1	0	0	62	1
late_glu_fetal	Pos. Reg. of DNA Recombination (GO)	1	0	0	274	1
early_in_fetal	Pos. Reg. of DNA Recombination (GO)	1	0	0	48	1
late_in_fetal	Pos. Reg. of DNA Recombination (GO)	1	0	0	66	1
early_in_fetal	Histone H4 K16 Acetylation (GO)	1	0	0	42	1
late_in_fetal	Histone H4 K16 Acetylation (GO)	1	0	0	60	1
late_glu_fetal	Purine Nucleoside Monophosphate Biosynthetic Process (GO)	1	0	0	267	1
early_in_fetal	Purine Nucleoside Monophosphate Biosynthetic Process (GO)	1	0	0	41	1
late_in_fetal	Purine Nucleoside Monophosphate Biosynthetic Process (GO)	1	0	0	59	1
late_glu_fetal	Response to Dexamethasone (GO)	1	0	0	270	1
early_in_fetal	Response to Dexamethasone (GO)	1	0	0	44	1
late_in_fetal	Response to Dexamethasone (GO)	1	0	0	62	1
early_in_fetal	Sterol Transport (GO)	1	0	0	58	1
late_in_fetal	Sterol Transport (GO)	1	0	0	76	1
early_glu_fetal	Blastocyst Growth (GO)	1	0	0	328	1
late_glu_fetal	Blastocyst Growth (GO)	1	0	0	267	1
early_in_fetal	Blastocyst Growth (GO)	1	0	0	41	1
late_in_fetal	Blastocyst Growth (GO)	1	0	0	59	1
early_in_fetal	Reg. of Cell Matrix Adhesion (GO)	1	0	0	59	1
late_in_fetal	Reg. of Cell Matrix Adhesion (GO)	1	0	0	77	1
early_in_fetal	Visual Behavior (GO)	1	0	0	54	1
early_glu_fetal	Intracellular Lipid Transport (GO)	1	0	0	332	1
early_in_fetal	Intracellular Lipid Transport (GO)	1	0	0	45	1
late_in_fetal	Intracellular Lipid Transport (GO)	1	0	0	63	1
late_glu_fetal	Neg. Reg. of Telomere Maintenance (GO)	1	0	0	273	1
early_in_fetal	Neg. Reg. of Telomere Maintenance (GO)	1	0	0	47	1
late_in_fetal	Neg. Reg. of Telomere Maintenance (GO)	1	0	0	65	1
late_glu_fetal	Endocrine System Development (GO)	1	0	0	277	1
early_in_fetal	Endocrine System Development (GO)	1	0	0	51	1
late_in_fetal	Endocrine System Development (GO)	1	0	0	69	1
late_glu_fetal	Response to dsRNA (GO)	1	0	0	271	1
early_in_fetal	Response to dsRNA (GO)	1	0	0	45	1
late_in_fetal	Response to dsRNA (GO)	1	0	0	63	1
early_in_fetal	Glycerolipid Catabolic Process (GO)	1	0	0	50	1
late_in_fetal	Glycerolipid Catabolic Process (GO)	1	0	0	68	1
early_in_fetal	Amine Catabolic Process (GO)	1	0	0	41	1
late_in_fetal	Amine Catabolic Process (GO)	1	0	0	59	1
early_in_fetal	Reg. of Steroid Metabolic Process (GO)	1	0	0	61	1
late_in_fetal	Reg. of Steroid Metabolic Process (GO)	1	0	0	79	1
early_glu_fetal	Neg. Reg. of Muscle Tissue Development (GO)	1	0	0	331	1
late_glu_fetal	Neg. Reg. of Muscle Tissue Development (GO)	1	0	0	270	1
early_in_fetal	Neg. Reg. of Muscle Tissue Development (GO)	1	0	0	44	1
late_in_fetal	Neg. Reg. of Muscle Tissue Development (GO)	1	0	0	62	1
early_in_fetal	Sterol Biosynthetic Process (GO)	1	0	0	53	1
late_in_fetal	Sterol Biosynthetic Process (GO)	1	0	0	71	1
early_in_fetal	Reg. of Phagocytosis (GO)	1	0	0	48	1
late_in_fetal	Reg. of Phagocytosis (GO)	1	0	0	66	1
early_glu_fetal	Membrane Protein Proteolysis (GO)	1	0	0	335	1
late_glu_fetal	Membrane Protein Proteolysis (GO)	1	0	0	274	1
early_in_fetal	Membrane Protein Proteolysis (GO)	1	0	0	48	1
late_in_fetal	Membrane Protein Proteolysis (GO)	1	0	0	66	1
late_glu_fetal	Reg. of Embryonic Development (GO)	1	0	0	291	1
early_in_fetal	Reg. of Embryonic Development (GO)	1	0	0	65	1
late_in_fetal	Reg. of Embryonic Development (GO)	1	0	0	83	1
early_glu_fetal	Mitochondrial Genome Maintenance (GO)	1	0	0	330	1
late_glu_fetal	Mitochondrial Genome Maintenance (GO)	1	0	0	269	1
early_in_fetal	Mitochondrial Genome Maintenance (GO)	1	0	0	43	1
late_in_fetal	Mitochondrial Genome Maintenance (GO)	1	0	0	61	1
early_in_fetal	Neg. Reg. of Neural Precursor Cell Proliferation (GO)	1	0	0	42	1
late_in_fetal	Neg. Reg. of Neural Precursor Cell Proliferation (GO)	1	0	0	60	1
late_glu_fetal	Linoleic Acid Metabolic Process (GO)	1	0	0	268	1
early_in_fetal	Linoleic Acid Metabolic Process (GO)	1	0	0	42	1
late_in_fetal	Linoleic Acid Metabolic Process (GO)	1	0	0	60	1
early_glu_fetal	mRNA Cis Splicing Via Spliceosome (GO)	1	0	0	335	1
late_glu_fetal	mRNA Cis Splicing Via Spliceosome (GO)	1	0	0	274	1
early_in_fetal	mRNA Cis Splicing Via Spliceosome (GO)	1	0	0	48	1
late_in_fetal	mRNA Cis Splicing Via Spliceosome (GO)	1	0	0	66	1
early_in_fetal	Cytoplasmic Sequestering of Protein (GO)	1	0	0	43	1
late_in_fetal	Cytoplasmic Sequestering of Protein (GO)	1	0	0	61	1
early_in_fetal	Reg. of Inflammatory Response (GO)	1	0	0	94	1
late_in_fetal	Reg. of Inflammatory Response (GO)	1	0	0	112	1
early_in_fetal	Oligodendrocyte Development (GO)	1	0	0	42	1
late_in_fetal	Oligodendrocyte Development (GO)	1	0	0	60	1
early_in_fetal	Response to Interferon Gamma (GO)	1	0	0	75	1
late_in_fetal	Response to Interferon Gamma (GO)	1	0	0	93	1
late_glu_fetal	Neg. Reg. of Endothelial Cell Proliferation (GO)	1	0	0	268	1
early_in_fetal	Neg. Reg. of Endothelial Cell Proliferation (GO)	1	0	0	42	1
late_in_fetal	Neg. Reg. of Endothelial Cell Proliferation (GO)	1	0	0	60	1
early_in_fetal	Pos. Reg. of Blood Circulation (GO)	1	0	0	45	1
early_in_fetal	Microtubule Based Movement (GO)	1	0	0	107	1
late_in_fetal	Microtubule Based Movement (GO)	1	0	0	125	1
early_in_fetal	Sensory Organ Morphogenesis (GO)	1	0	0	71	1
late_in_fetal	Sensory Organ Morphogenesis (GO)	1	0	0	89	1
late_glu_fetal	Protein DNA Complex Subunit Organization (GO)	1	0	0	322	1
early_in_fetal	Protein DNA Complex Subunit Organization (GO)	1	0	0	96	1
late_in_fetal	Protein DNA Complex Subunit Organization (GO)	1	0	0	114	1
early_glu_fetal	Response to Hydroperoxide (GO)	1	0	0	330	1
late_glu_fetal	Response to Hydroperoxide (GO)	1	0	0	269	1
early_in_fetal	Response to Hydroperoxide (GO)	1	0	0	43	1
late_in_fetal	Response to Hydroperoxide (GO)	1	0	0	61	1
early_in_fetal	Reg. of Actin Filament Based Movement (GO)	1	0	0	45	1
late_in_fetal	Reg. of Actin Filament Based Movement (GO)	1	0	0	63	1
early_glu_fetal	Cellular Response to Estradiol Stimulus (GO)	1	0	0	329	1
late_glu_fetal	Cellular Response to Estradiol Stimulus (GO)	1	0	0	268	1
early_in_fetal	Cellular Response to Estradiol Stimulus (GO)	1	0	0	42	1
late_in_fetal	Cellular Response to Estradiol Stimulus (GO)	1	0	0	60	1
early_glu_fetal	Reg. of Protein Localization to Nucleus (GO)	1	0	0	349	1
late_glu_fetal	Reg. of Protein Localization to Nucleus (GO)	1	0	0	288	1
early_in_fetal	Reg. of Protein Localization to Nucleus (GO)	1	0	0	62	1
late_in_fetal	Reg. of Protein Localization to Nucleus (GO)	1	0	0	80	1
early_in_fetal	Nucleus Organization (GO)	1	0	0	64	1
late_glu_fetal	Substrate Dependent Cell Migration (GO)	1	0	0	268	1
early_in_fetal	Substrate Dependent Cell Migration (GO)	1	0	0	42	1
late_in_fetal	Substrate Dependent Cell Migration (GO)	1	0	0	60	1
late_glu_fetal	Retina Homeostasis (GO)	1	0	0	269	1
early_in_fetal	Retina Homeostasis (GO)	1	0	0	43	1
late_in_fetal	Retina Homeostasis (GO)	1	0	0	61	1
early_glu_fetal	Stem Cell Differentiation (GO)	1	0	0	361	1
late_glu_fetal	Stem Cell Differentiation (GO)	1	0	0	300	1
early_in_fetal	Stem Cell Differentiation (GO)	1	0	0	74	1
late_in_fetal	Stem Cell Differentiation (GO)	1	0	0	92	1
early_glu_fetal	Dopaminergic Neuron Differentiation (GO)	1	0	0	331	1
late_glu_fetal	Dopaminergic Neuron Differentiation (GO)	1	0	0	270	1
early_in_fetal	Dopaminergic Neuron Differentiation (GO)	1	0	0	44	1
late_in_fetal	Dopaminergic Neuron Differentiation (GO)	1	0	0	62	1
early_glu_fetal	Endoplasmic Reticulum Organization (GO)	1	0	0	332	1
late_glu_fetal	Endoplasmic Reticulum Organization (GO)	1	0	0	271	1
early_in_fetal	Endoplasmic Reticulum Organization (GO)	1	0	0	45	1
late_in_fetal	Endoplasmic Reticulum Organization (GO)	1	0	0	63	1
early_glu_fetal	Reg. of Cholesterol Metabolic Process (GO)	1	0	0	329	1
late_glu_fetal	Reg. of Cholesterol Metabolic Process (GO)	1	0	0	268	1
early_in_fetal	Reg. of Cholesterol Metabolic Process (GO)	1	0	0	42	1
late_in_fetal	Reg. of Cholesterol Metabolic Process (GO)	1	0	0	60	1
late_glu_fetal	Schwann Cell Differentiation (GO)	1	0	0	271	1
early_in_fetal	Schwann Cell Differentiation (GO)	1	0	0	45	1
late_in_fetal	Schwann Cell Differentiation (GO)	1	0	0	63	1
early_in_fetal	Neg. Reg. of GTPase Activity (GO)	1	0	0	52	1
late_glu_fetal	Pos. Reg. of Intrinsic Apoptotic Signaling Pathway (GO)	1	0	0	276	1
early_in_fetal	Pos. Reg. of Intrinsic Apoptotic Signaling Pathway (GO)	1	0	0	50	1
late_in_fetal	Pos. Reg. of Intrinsic Apoptotic Signaling Pathway (GO)	1	0	0	68	1
early_in_fetal	Neg. Reg. of Multi Organism Process (GO)	1	0	0	65	1
late_in_fetal	Neg. Reg. of Multi Organism Process (GO)	1	0	0	83	1
early_glu_fetal	Neg. Reg. of Digestive System Process (GO)	1	0	0	328	1
late_glu_fetal	Neg. Reg. of Digestive System Process (GO)	1	0	0	267	1
early_in_fetal	Neg. Reg. of Digestive System Process (GO)	1	0	0	41	1
late_in_fetal	Neg. Reg. of Digestive System Process (GO)	1	0	0	59	1
early_in_fetal	Fertilization (GO)	1	0	0	57	1
late_in_fetal	Fertilization (GO)	1	0	0	75	1
late_glu_fetal	G2 DNA Damage Checkpoint (GO)	1	0	0	274	1
early_in_fetal	G2 DNA Damage Checkpoint (GO)	1	0	0	48	1
late_in_fetal	G2 DNA Damage Checkpoint (GO)	1	0	0	66	1
early_in_fetal	Reg. of Cell Projection Assembly (GO)	1	0	0	80	1
late_in_fetal	Reg. of Cell Projection Assembly (GO)	1	0	0	98	1
early_in_fetal	Neuron Fate Commitment (GO)	1	0	0	42	1
late_in_fetal	Neuron Fate Commitment (GO)	1	0	0	60	1
early_glu_fetal	Reg. of Cellular Respiration (GO)	1	0	0	328	1
late_glu_fetal	Reg. of Cellular Respiration (GO)	1	0	0	267	1
early_in_fetal	Reg. of Cellular Respiration (GO)	1	0	0	41	1
late_in_fetal	Reg. of Cellular Respiration (GO)	1	0	0	59	1
early_glu_fetal	Reg. of Telomere Capping (GO)	1	0	0	332	1
late_glu_fetal	Reg. of Telomere Capping (GO)	1	0	0	271	1
early_in_fetal	Reg. of Telomere Capping (GO)	1	0	0	45	1
late_in_fetal	Reg. of Telomere Capping (GO)	1	0	0	63	1
early_in_fetal	Spermatid Differentiation (GO)	1	0	0	65	1
late_in_fetal	Spermatid Differentiation (GO)	1	0	0	83	1
early_in_fetal	Golgi Vesicle Transport (GO)	1	0	0	140	1
early_glu_fetal	Response to X Ray (GO)	1	0	0	330	1
late_glu_fetal	Response to X Ray (GO)	1	0	0	269	1
early_in_fetal	Response to X Ray (GO)	1	0	0	43	1
late_in_fetal	Response to X Ray (GO)	1	0	0	61	1
early_glu_fetal	Protein K63 Linked Deubiquitination (GO)	1	0	0	329	1
late_glu_fetal	Protein K63 Linked Deubiquitination (GO)	1	0	0	268	1
early_in_fetal	Protein K63 Linked Deubiquitination (GO)	1	0	0	42	1
late_in_fetal	Protein K63 Linked Deubiquitination (GO)	1	0	0	60	1
early_in_fetal	Semaphorin Plexin Signaling Pathway (GO)	1	0	0	50	1
late_in_fetal	Semaphorin Plexin Signaling Pathway (GO)	1	0	0	68	1
early_glu_fetal	Cerebellar Cortex Formation (GO)	1	0	0	330	1
late_glu_fetal	Cerebellar Cortex Formation (GO)	1	0	0	269	1
early_in_fetal	Cerebellar Cortex Formation (GO)	1	0	0	43	1
late_in_fetal	Cerebellar Cortex Formation (GO)	1	0	0	61	1
early_glu_fetal	Heart Growth (GO)	1	0	0	333	1
late_glu_fetal	Heart Growth (GO)	1	0	0	272	1
early_in_fetal	Heart Growth (GO)	1	0	0	46	1
late_glu_fetal	Lymphocyte Migration (GO)	1	0	0	275	1
early_in_fetal	Lymphocyte Migration (GO)	1	0	0	49	1
late_in_fetal	Lymphocyte Migration (GO)	1	0	0	67	1
early_glu_fetal	Neg. Reg. of Protein Acetylation (GO)	1	0	0	330	1
late_glu_fetal	Neg. Reg. of Protein Acetylation (GO)	1	0	0	269	1
early_in_fetal	Neg. Reg. of Protein Acetylation (GO)	1	0	0	43	1
late_in_fetal	Neg. Reg. of Protein Acetylation (GO)	1	0	0	61	1
late_glu_fetal	Outflow Tract Morphogenesis (GO)	1	0	0	271	1
early_glu_fetal	Membrane Invagination (GO)	1	0	0	328	1
late_glu_fetal	Membrane Invagination (GO)	1	0	0	267	1
early_in_fetal	Membrane Invagination (GO)	1	0	0	41	1
late_in_fetal	Membrane Invagination (GO)	1	0	0	59	1
early_in_fetal	Reg. of Actin Cytoskeleton Reorganization (GO)	1	0	0	42	1
late_in_fetal	Reg. of Actin Cytoskeleton Reorganization (GO)	1	0	0	60	1
early_in_fetal	Epithelial Cell Proliferation (GO)	1	0	0	97	1
early_in_fetal	Neg. Reg. of Peptidyl Serine Phosphorylation (GO)	1	0	0	44	1
late_in_fetal	Neg. Reg. of Peptidyl Serine Phosphorylation (GO)	1	0	0	62	1
early_in_fetal	Pos. Reg. of Nuclear Division (GO)	1	0	0	43	1
late_in_fetal	Pos. Reg. of Nuclear Division (GO)	1	0	0	61	1
late_glu_fetal	Reg. of Cofactor Metabolic Process (GO)	1	0	0	270	1
early_in_fetal	Reg. of Cofactor Metabolic Process (GO)	1	0	0	44	1
late_in_fetal	Reg. of Cofactor Metabolic Process (GO)	1	0	0	62	1
early_glu_fetal	Myotube Cell Development (GO)	1	0	0	329	1
late_glu_fetal	Myotube Cell Development (GO)	1	0	0	268	1
early_in_fetal	Myotube Cell Development (GO)	1	0	0	42	1
late_in_fetal	Myotube Cell Development (GO)	1	0	0	60	1
early_in_fetal	Monocarboxylic Acid Catabolic Process (GO)	1	0	0	65	1
early_in_fetal	Keratinization (GO)	1	0	0	42	1
late_in_fetal	Keratinization (GO)	1	0	0	60	1
early_in_fetal	Monosaccharide Metabolic Process (GO)	1	0	0	78	1
early_in_fetal	Neg. Reg. of Muscle Hypertrophy (GO)	1	0	0	46	1
late_in_fetal	Neg. Reg. of Muscle Hypertrophy (GO)	1	0	0	64	1
late_glu_fetal	Pos. Reg. of Cell Killing (GO)	1	0	0	275	1
early_in_fetal	Pos. Reg. of Cell Killing (GO)	1	0	0	49	1
late_in_fetal	Pos. Reg. of Cell Killing (GO)	1	0	0	67	1
early_glu_fetal	Neg. Reg. of Ossification (GO)	1	0	0	335	1
early_in_fetal	Neg. Reg. of Ossification (GO)	1	0	0	48	1
late_in_fetal	Neg. Reg. of Ossification (GO)	1	0	0	66	1
early_in_fetal	Reg. of DNA Replication (GO)	1	0	0	61	1
late_in_fetal	Reg. of DNA Replication (GO)	1	0	0	79	1
early_in_fetal	Cell Cell Recognition (GO)	1	0	0	45	1
late_in_fetal	Cell Cell Recognition (GO)	1	0	0	63	1
late_glu_fetal	Skeletal Muscle Cell Differentiation (GO)	1	0	0	275	1
late_glu_fetal	RNA 3 End Processing (GO)	1	0	0	305	1
early_in_fetal	RNA 3 End Processing (GO)	1	0	0	79	1
late_in_fetal	RNA 3 End Processing (GO)	1	0	0	97	1
late_glu_fetal	Cell Adhesion Mediated By Integrin (GO)	1	0	0	275	1
early_in_fetal	Cell Adhesion Mediated By Integrin (GO)	1	0	0	49	1
late_in_fetal	Cell Adhesion Mediated By Integrin (GO)	1	0	0	67	1
early_in_fetal	Cell Fate Specification (GO)	1	0	0	42	1
late_in_fetal	Cell Fate Specification (GO)	1	0	0	60	1
late_glu_fetal	Cellular Response to Glucose Starvation (GO)	1	0	0	269	1
early_in_fetal	Cellular Response to Glucose Starvation (GO)	1	0	0	43	1
late_in_fetal	Cellular Response to Glucose Starvation (GO)	1	0	0	61	1
early_in_fetal	Reg. of Endoplasmic Reticulum Unfolded Protein Response (GO)	1	0	0	45	1
late_in_fetal	Reg. of Endoplasmic Reticulum Unfolded Protein Response (GO)	1	0	0	63	1
early_in_fetal	Pos. Reg. of WNT Signaling Pathway (GO)	1	0	0	74	1
late_in_fetal	Pos. Reg. of WNT Signaling Pathway (GO)	1	0	0	92	1
early_glu_fetal	Cellular Response to Osmotic Stress (GO)	1	0	0	331	1
late_glu_fetal	Cellular Response to Osmotic Stress (GO)	1	0	0	270	1
early_in_fetal	Cellular Response to Osmotic Stress (GO)	1	0	0	44	1
late_in_fetal	Cellular Response to Osmotic Stress (GO)	1	0	0	62	1
early_glu_fetal	Reg. of Response to Interferon Gamma (GO)	1	0	0	328	1
late_glu_fetal	Reg. of Response to Interferon Gamma (GO)	1	0	0	267	1
early_in_fetal	Reg. of Response to Interferon Gamma (GO)	1	0	0	41	1
late_in_fetal	Reg. of Response to Interferon Gamma (GO)	1	0	0	59	1
early_in_fetal	Reg. of Dendritic Spine Morphogenesis (GO)	1	0	0	51	1
early_in_fetal	Peripheral Nervous System Development (GO)	1	0	0	55	1
late_in_fetal	Peripheral Nervous System Development (GO)	1	0	0	73	1
early_in_fetal	Placenta Development (GO)	1	0	0	61	1
early_glu_fetal	ERAD Pathway (GO)	1	0	0	347	1
early_in_fetal	ERAD Pathway (GO)	1	0	0	60	1
late_in_fetal	ERAD Pathway (GO)	1	0	0	78	1
early_in_fetal	Cell Cell Junction Assembly (GO)	1	0	0	59	1
early_glu_fetal	Lipid Storage (GO)	1	0	0	335	1
late_glu_fetal	Lipid Storage (GO)	1	0	0	274	1
early_in_fetal	Lipid Storage (GO)	1	0	0	48	1
late_in_fetal	Lipid Storage (GO)	1	0	0	66	1
early_in_fetal	Membrane Lipid Metabolic Process (GO)	1	0	0	90	1
late_in_fetal	Membrane Lipid Metabolic Process (GO)	1	0	0	108	1
early_glu_fetal	Cell Volume Homeostasis (GO)	1	0	0	331	1
early_in_fetal	Cell Volume Homeostasis (GO)	1	0	0	44	1
late_in_fetal	Cell Volume Homeostasis (GO)	1	0	0	62	1
early_glu_fetal	Peptidyl Lysine Trimethylation (GO)	1	0	0	336	1
late_glu_fetal	Peptidyl Lysine Trimethylation (GO)	1	0	0	275	1
early_in_fetal	Peptidyl Lysine Trimethylation (GO)	1	0	0	49	1
late_in_fetal	Peptidyl Lysine Trimethylation (GO)	1	0	0	67	1
early_glu_fetal	Protein Refolding (GO)	1	0	0	330	1
late_glu_fetal	Protein Refolding (GO)	1	0	0	269	1
early_in_fetal	Response to Salt (GO)	1	0	0	42	1
late_in_fetal	Response to Salt (GO)	1	0	0	60	1
late_glu_fetal	Reg. of Cytoplasmic Translation (GO)	1	0	0	267	1
early_in_fetal	Reg. of Cytoplasmic Translation (GO)	1	0	0	41	1
late_in_fetal	Reg. of Cytoplasmic Translation (GO)	1	0	0	59	1
early_in_fetal	Response to Fungus (GO)	1	0	0	43	1
late_in_fetal	Response to Fungus (GO)	1	0	0	61	1
late_glu_fetal	Endochondral Bone Morphogenesis (GO)	1	0	0	274	1
late_glu_fetal	Response to Oxygen Radical (GO)	1	0	0	269	1
early_in_fetal	Response to Oxygen Radical (GO)	1	0	0	43	1
early_glu_fetal	Reg. of Hormone Metabolic Process (GO)	1	0	0	328	1
late_glu_fetal	Reg. of Hormone Metabolic Process (GO)	1	0	0	267	1
early_in_fetal	Reg. of Hormone Metabolic Process (GO)	1	0	0	41	1
late_in_fetal	Reg. of Hormone Metabolic Process (GO)	1	0	0	59	1
late_glu_fetal	Reg. of Lipid Catabolic Process (GO)	1	0	0	276	1
early_in_fetal	Reg. of Lipid Catabolic Process (GO)	1	0	0	50	1
late_in_fetal	Reg. of Lipid Catabolic Process (GO)	1	0	0	68	1
early_in_fetal	Chondroitin Sulfate Proteoglycan Metabolic Process (GO)	1	0	0	47	1
late_in_fetal	Chondroitin Sulfate Proteoglycan Metabolic Process (GO)	1	0	0	65	1
late_glu_fetal	Protein Palmitoylation (GO)	1	0	0	272	1
early_in_fetal	Protein Palmitoylation (GO)	1	0	0	46	1
late_in_fetal	Protein Palmitoylation (GO)	1	0	0	64	1
early_glu_fetal	Feeding Behavior (GO)	1	0	0	334	1
late_glu_fetal	Feeding Behavior (GO)	1	0	0	273	1
early_in_fetal	Feeding Behavior (GO)	1	0	0	47	1
late_in_fetal	Feeding Behavior (GO)	1	0	0	65	1
early_in_fetal	Establishment or Maintenance of Bipolar Cell Polarity (GO)	1	0	0	44	1
late_in_fetal	Establishment or Maintenance of Bipolar Cell Polarity (GO)	1	0	0	62	1
early_in_fetal	Peptide Hormone Processing (GO)	1	0	0	41	1
late_in_fetal	Peptide Hormone Processing (GO)	1	0	0	59	1
late_glu_fetal	Neg. Reg. of Immune Response (GO)	1	0	0	290	1
early_in_fetal	Neg. Reg. of Immune Response (GO)	1	0	0	64	1
late_in_fetal	Neg. Reg. of Immune Response (GO)	1	0	0	82	1
late_glu_fetal	Reg. of Response to Oxidative Stress (GO)	1	0	0	285	1
early_in_fetal	Reg. of Response to Oxidative Stress (GO)	1	0	0	59	1
early_glu_fetal	Protein K48 Linked Ubiquitination (GO)	1	0	0	336	1
early_in_fetal	Protein K48 Linked Ubiquitination (GO)	1	0	0	49	1
late_in_fetal	Protein K48 Linked Ubiquitination (GO)	1	0	0	67	1
early_in_fetal	T-Cell Mediated Immunity (GO)	1	0	0	54	1
late_in_fetal	T-Cell Mediated Immunity (GO)	1	0	0	72	1
late_glu_fetal	DNA Damage Response Detection of DNA Damage (GO)	1	0	0	272	1
early_in_fetal	DNA Damage Response Detection of DNA Damage (GO)	1	0	0	46	1
late_in_fetal	DNA Damage Response Detection of DNA Damage (GO)	1	0	0	64	1
early_in_fetal	Mitochondrion Localization (GO)	1	0	0	52	1
late_in_fetal	Mitochondrion Localization (GO)	1	0	0	70	1
late_glu_fetal	Maturation of 5 8s rRNA (GO)	1	0	0	268	1
early_in_fetal	Maturation of 5 8s rRNA (GO)	1	0	0	42	1
late_in_fetal	Maturation of 5 8s rRNA (GO)	1	0	0	60	1
late_glu_fetal	Bone Resorption (GO)	1	0	0	274	1
early_in_fetal	Bone Resorption (GO)	1	0	0	48	1
late_glu_fetal	Reg. of Secondary Metabolic Process (GO)	1	0	0	268	1
early_in_fetal	Reg. of Secondary Metabolic Process (GO)	1	0	0	42	1
late_in_fetal	Reg. of Secondary Metabolic Process (GO)	1	0	0	60	1
late_glu_fetal	Cardiac Septum Morphogenesis (GO)	1	0	0	272	1
early_in_fetal	Central Nervous System Neuron Development (GO)	1	0	0	58	1
late_in_fetal	Central Nervous System Neuron Development (GO)	1	0	0	76	1
early_glu_fetal	Pos. Reg. of T-Cell Mediated Immunity (GO)	1	0	0	329	1
late_glu_fetal	Pos. Reg. of T-Cell Mediated Immunity (GO)	1	0	0	268	1
early_in_fetal	Pos. Reg. of T-Cell Mediated Immunity (GO)	1	0	0	42	1
late_in_fetal	Pos. Reg. of T-Cell Mediated Immunity (GO)	1	0	0	60	1
late_glu_fetal	Zinc Ion Homeostasis (GO)	1	0	0	267	1
early_in_fetal	Zinc Ion Homeostasis (GO)	1	0	0	41	1
late_in_fetal	Zinc Ion Homeostasis (GO)	1	0	0	59	1
early_in_fetal	Reg. of Protein Complex Disassembly (GO)	1	0	0	71	1
late_in_fetal	Reg. of Protein Complex Disassembly (GO)	1	0	0	89	1
early_glu_fetal	Pos. Reg. of Smoothened Signaling Pathway (GO)	1	0	0	331	1
early_in_fetal	Pos. Reg. of Smoothened Signaling Pathway (GO)	1	0	0	44	1
late_in_fetal	Pos. Reg. of Smoothened Signaling Pathway (GO)	1	0	0	62	1
late_glu_fetal	Pos. Reg. of Extrinsic Apoptotic Signaling Pathway (GO)	1	0	0	278	1
early_in_fetal	Pos. Reg. of Extrinsic Apoptotic Signaling Pathway (GO)	1	0	0	52	1
late_in_fetal	Pos. Reg. of Extrinsic Apoptotic Signaling Pathway (GO)	1	0	0	70	1
early_glu_fetal	Long Chain Fatty Acid Transport (GO)	1	0	0	338	1
early_in_fetal	Long Chain Fatty Acid Transport (GO)	1	0	0	51	1
late_in_fetal	Long Chain Fatty Acid Transport (GO)	1	0	0	69	1
late_glu_fetal	Actin Nucleation (GO)	1	0	0	274	1
early_in_fetal	Actin Nucleation (GO)	1	0	0	48	1
late_in_fetal	Actin Nucleation (GO)	1	0	0	66	1
early_in_fetal	Chromatin Remodeling (GO)	1	0	0	80	1
late_in_fetal	Chromatin Remodeling (GO)	1	0	0	98	1
late_glu_fetal	Phospholipid Catabolic Process (GO)	1	0	0	274	1
early_in_fetal	Phospholipid Catabolic Process (GO)	1	0	0	48	1
late_in_fetal	Phospholipid Catabolic Process (GO)	1	0	0	66	1
early_glu_fetal	Reg. of Triglyceride Biosynthetic Process (GO)	1	0	0	331	1
late_glu_fetal	Reg. of Triglyceride Biosynthetic Process (GO)	1	0	0	270	1
early_in_fetal	Reg. of Triglyceride Biosynthetic Process (GO)	1	0	0	44	1
late_glu_fetal	Reg. of Response to Cytokine Stimulus (GO)	1	0	0	302	1
early_in_fetal	Actin Cytoskeleton Reorganization (GO)	1	0	0	56	1
late_in_fetal	Actin Cytoskeleton Reorganization (GO)	1	0	0	74	1
early_in_fetal	Lipid Localization (GO)	1	0	0	121	1
late_glu_fetal	Heterochromatin Organization (GO)	1	0	0	268	1
early_in_fetal	Heterochromatin Organization (GO)	1	0	0	42	1
late_in_fetal	Heterochromatin Organization (GO)	1	0	0	60	1
late_glu_fetal	Reg. of Ubiquitin Protein Ligase Activity (GO)	1	0	0	270	1
early_in_fetal	Reg. of Ubiquitin Protein Ligase Activity (GO)	1	0	0	44	1
late_in_fetal	Reg. of Ubiquitin Protein Ligase Activity (GO)	1	0	0	62	1
early_glu_fetal	Beta Catenin TCF Complex Assembly (GO)	1	0	0	332	1
late_glu_fetal	Beta Catenin TCF Complex Assembly (GO)	1	0	0	271	1
early_in_fetal	Beta Catenin TCF Complex Assembly (GO)	1	0	0	45	1
late_in_fetal	Beta Catenin TCF Complex Assembly (GO)	1	0	0	63	1
early_in_fetal	Activation of Protein Kinase Activity (GO)	1	0	0	127	1
late_in_fetal	Activation of Protein Kinase Activity (GO)	1	0	0	145	1
early_in_fetal	Establishment or Maintenance of Cell Polarity (GO)	1	0	0	81	1
late_in_fetal	Establishment or Maintenance of Cell Polarity (GO)	1	0	0	99	1
early_in_fetal	Oligodendrocyte Differentiation (GO)	1	0	0	57	1
late_in_fetal	Oligodendrocyte Differentiation (GO)	1	0	0	75	1
early_in_fetal	Neuromuscular Synaptic Transmission (GO)	1	0	0	42	1
late_in_fetal	Neuromuscular Synaptic Transmission (GO)	1	0	0	60	1
early_in_fetal	Cell Killing (GO)	1	0	0	62	1
early_glu_fetal	Neg. Reg. of Ion Transport (GO)	1	0	0	348	1
early_in_fetal	Cerebral Cortex Radially Oriented Cell Migration (GO)	1	0	0	41	1
late_in_fetal	Cerebral Cortex Radially Oriented Cell Migration (GO)	1	0	0	59	1
early_glu_fetal	Response to Cadmium Ion (GO)	1	0	0	334	1
early_in_fetal	Response to Cadmium Ion (GO)	1	0	0	47	1
late_in_fetal	Response to Cadmium Ion (GO)	1	0	0	65	1
early_glu_fetal	Pos. Reg. of Extrinsic Apoptotic Signaling Pathway Via Death Domain Receptors (GO)	1	0	0	328	1
late_glu_fetal	Pos. Reg. of Extrinsic Apoptotic Signaling Pathway Via Death Domain Receptors (GO)	1	0	0	267	1
early_in_fetal	Pos. Reg. of Extrinsic Apoptotic Signaling Pathway Via Death Domain Receptors (GO)	1	0	0	41	1
late_in_fetal	Pos. Reg. of Extrinsic Apoptotic Signaling Pathway Via Death Domain Receptors (GO)	1	0	0	59	1
early_in_fetal	Spliceosomal Complex Assembly (GO)	1	0	0	56	1
late_in_fetal	Spliceosomal Complex Assembly (GO)	1	0	0	74	1
early_glu_fetal	snRNA Processing (GO)	1	0	0	333	1
late_glu_fetal	snRNA Processing (GO)	1	0	0	272	1
early_in_fetal	snRNA Processing (GO)	1	0	0	46	1
late_in_fetal	snRNA Processing (GO)	1	0	0	64	1
early_glu_fetal	rRNA Modification (GO)	1	0	0	336	1
late_glu_fetal	rRNA Modification (GO)	1	0	0	275	1
early_in_fetal	rRNA Modification (GO)	1	0	0	49	1
late_in_fetal	rRNA Modification (GO)	1	0	0	67	1
early_in_fetal	Pos. Reg. of Dendritic Spine Morphogenesis (GO)	1	0	0	44	1
late_glu_fetal	Prostate Gland Development (GO)	1	0	0	270	1
late_glu_fetal	Secondary Metabolic Process (GO)	1	0	0	271	1
early_in_fetal	Secondary Metabolic Process (GO)	1	0	0	45	1
late_in_fetal	Secondary Metabolic Process (GO)	1	0	0	63	1
early_in_fetal	Fatty Acid Derivative Biosynthetic Process (GO)	1	0	0	48	1
late_in_fetal	Fatty Acid Derivative Biosynthetic Process (GO)	1	0	0	66	1
late_glu_fetal	Pos. Reg. of ERBB Signaling Pathway (GO)	1	0	0	276	1
early_in_fetal	Pos. Reg. of ERBB Signaling Pathway (GO)	1	0	0	50	1
late_in_fetal	Pos. Reg. of ERBB Signaling Pathway (GO)	1	0	0	68	1
early_in_fetal	Nitric Oxide Mediated Signal Transduction (GO)	1	0	0	42	1
late_in_fetal	Nitric Oxide Mediated Signal Transduction (GO)	1	0	0	60	1
early_in_fetal	Sterol Metabolic Process (GO)	1	0	0	59	1
early_in_fetal	Retina Development in Camera Type Eye (GO)	1	0	0	62	1
late_in_fetal	Retina Development in Camera Type Eye (GO)	1	0	0	80	1
late_glu_fetal	Peptidyl Asparagine Modification (GO)	1	0	0	267	1
early_in_fetal	Peptidyl Asparagine Modification (GO)	1	0	0	41	1
late_in_fetal	Peptidyl Asparagine Modification (GO)	1	0	0	59	1
late_glu_fetal	Mammary Gland Epithelial Cell Proliferation (GO)	1	0	0	270	1
early_in_fetal	Mammary Gland Epithelial Cell Proliferation (GO)	1	0	0	44	1
late_in_fetal	Mammary Gland Epithelial Cell Proliferation (GO)	1	0	0	62	1
early_in_fetal	Neuron Death (GO)	1	0	0	129	1
late_in_fetal	Neuron Death (GO)	1	0	0	147	1
early_glu_fetal	Pos. Reg. of Autophagy (GO)	1	0	0	349	1
early_in_fetal	Pos. Reg. of Autophagy (GO)	1	0	0	62	1
late_in_fetal	Pos. Reg. of Autophagy (GO)	1	0	0	80	1
early_glu_fetal	Pos. Reg. of Actin Filament Bundle Assembly (GO)	1	0	0	336	1
late_glu_fetal	Pos. Reg. of Actin Filament Bundle Assembly (GO)	1	0	0	275	1
early_in_fetal	Pos. Reg. of Actin Filament Bundle Assembly (GO)	1	0	0	49	1
late_in_fetal	Pos. Reg. of Actin Filament Bundle Assembly (GO)	1	0	0	67	1
early_glu_fetal	Inositol Phosphate Mediated Signaling (GO)	1	0	0	338	1
early_in_fetal	Inositol Phosphate Mediated Signaling (GO)	1	0	0	51	1
late_in_fetal	Inositol Phosphate Mediated Signaling (GO)	1	0	0	69	1
early_in_fetal	Androgen Receptor Signaling Pathway (GO)	1	0	0	52	1
late_in_fetal	Androgen Receptor Signaling Pathway (GO)	1	0	0	70	1
late_glu_fetal	Pos. Reg. of Stem Cell Proliferation (GO)	1	0	0	269	1
early_in_fetal	Pos. Reg. of Stem Cell Proliferation (GO)	1	0	0	43	1
late_in_fetal	Pos. Reg. of Stem Cell Proliferation (GO)	1	0	0	61	1
early_glu_fetal	DNA Ligation (GO)	1	0	0	329	1
late_glu_fetal	DNA Ligation (GO)	1	0	0	268	1
early_in_fetal	DNA Ligation (GO)	1	0	0	42	1
late_in_fetal	DNA Ligation (GO)	1	0	0	60	1
early_in_fetal	Reg. of Cellular Response to Insulin Stimulus (GO)	1	0	0	51	1
late_in_fetal	Reg. of Cellular Response to Insulin Stimulus (GO)	1	0	0	69	1
early_in_fetal	Nephron Development (GO)	1	0	0	61	1
late_in_fetal	Nephron Development (GO)	1	0	0	79	1
late_glu_fetal	Pos. Reg. of Response to DNA Damage Stimulus (GO)	1	0	0	291	1
early_in_fetal	Pos. Reg. of Response to DNA Damage Stimulus (GO)	1	0	0	65	1
late_in_fetal	Pos. Reg. of Response to DNA Damage Stimulus (GO)	1	0	0	83	1
early_glu_fetal	Purine Containing Compound Catabolic Process (GO)	1	0	0	332	1
late_glu_fetal	Purine Containing Compound Catabolic Process (GO)	1	0	0	271	1
early_in_fetal	Purine Containing Compound Catabolic Process (GO)	1	0	0	45	1
late_in_fetal	Purine Containing Compound Catabolic Process (GO)	1	0	0	63	1
late_glu_fetal	Pos. Reg. of Inflammatory Response (GO)	1	0	0	284	1
early_in_fetal	Pos. Reg. of Inflammatory Response (GO)	1	0	0	58	1
late_in_fetal	Pos. Reg. of Inflammatory Response (GO)	1	0	0	76	1
early_in_fetal	Integrin Mediated Signaling Pathway (GO)	1	0	0	59	1
late_in_fetal	Integrin Mediated Signaling Pathway (GO)	1	0	0	77	1
early_in_fetal	Mesoderm Development (GO)	1	0	0	52	1
late_in_fetal	Mesoderm Development (GO)	1	0	0	70	1
early_in_fetal	Genitalia Development (GO)	1	0	0	46	1
late_in_fetal	Genitalia Development (GO)	1	0	0	64	1
early_glu_fetal	Neg. Reg. of Calcium Mediated Signaling (GO)	1	0	0	333	1
early_in_fetal	Reg. of Alcohol Biosynthetic Process (GO)	1	0	0	53	1
late_in_fetal	Reg. of Alcohol Biosynthetic Process (GO)	1	0	0	71	1
early_in_fetal	Neg. Reg. of Viral Genome Replication (GO)	1	0	0	44	1
late_in_fetal	Neg. Reg. of Viral Genome Replication (GO)	1	0	0	62	1
early_in_fetal	Methylation (GO)	1	0	0	125	1
late_in_fetal	Methylation (GO)	1	0	0	143	1
early_glu_fetal	Protein Import Into Mitochondrial Matrix (GO)	1	0	0	328	1
late_glu_fetal	Protein Import Into Mitochondrial Matrix (GO)	1	0	0	267	1
early_in_fetal	Protein Import Into Mitochondrial Matrix (GO)	1	0	0	41	1
late_in_fetal	Protein Import Into Mitochondrial Matrix (GO)	1	0	0	59	1
early_glu_fetal	Ubiquitin Dependent Protein Catabolic Process Via The Multivesicular Body Sorting Pathway (GO)	1	0	0	331	1
late_glu_fetal	Ubiquitin Dependent Protein Catabolic Process Via The Multivesicular Body Sorting Pathway (GO)	1	0	0	270	1
early_in_fetal	Ubiquitin Dependent Protein Catabolic Process Via The Multivesicular Body Sorting Pathway (GO)	1	0	0	44	1
late_in_fetal	Ubiquitin Dependent Protein Catabolic Process Via The Multivesicular Body Sorting Pathway (GO)	1	0	0	62	1
early_in_fetal	Pos. Reg. of Lamellipodium Organization (GO)	1	0	0	45	1
late_in_fetal	Pos. Reg. of Lamellipodium Organization (GO)	1	0	0	63	1
early_in_fetal	Execution Phase of Apoptosis (GO)	1	0	0	49	1
late_in_fetal	Execution Phase of Apoptosis (GO)	1	0	0	67	1
early_in_fetal	Production of Molecular Mediator of Immune Response (GO)	1	0	0	73	1
late_in_fetal	Production of Molecular Mediator of Immune Response (GO)	1	0	0	91	1
early_glu_fetal	Membrane Repolarization (GO)	1	0	0	333	1
early_in_fetal	Membrane Repolarization (GO)	1	0	0	46	1
late_in_fetal	Membrane Repolarization (GO)	1	0	0	64	1
early_glu_fetal	Cerebellar Purkinje Cell Layer Morphogenesis (GO)	1	0	0	328	1
late_glu_fetal	Cerebellar Purkinje Cell Layer Morphogenesis (GO)	1	0	0	267	1
early_in_fetal	Cerebellar Purkinje Cell Layer Morphogenesis (GO)	1	0	0	41	1
late_in_fetal	Cerebellar Purkinje Cell Layer Morphogenesis (GO)	1	0	0	59	1
early_in_fetal	Camera Type Eye Morphogenesis (GO)	1	0	0	54	1
late_in_fetal	Camera Type Eye Morphogenesis (GO)	1	0	0	72	1
late_glu_fetal	Response to Cobalt Ion (GO)	1	0	0	267	1
early_in_fetal	Response to Cobalt Ion (GO)	1	0	0	41	1
late_in_fetal	Response to Cobalt Ion (GO)	1	0	0	59	1
early_in_fetal	Stress Activated Protein Kinase Signaling Cascade (GO)	1	0	0	109	1
late_in_fetal	Stress Activated Protein Kinase Signaling Cascade (GO)	1	0	0	127	1
early_glu_fetal	Reg. of Platelet Derived Growth Factor Receptor Signaling Pathway (GO)	1	0	0	328	1
late_glu_fetal	Reg. of Platelet Derived Growth Factor Receptor Signaling Pathway (GO)	1	0	0	267	1
early_in_fetal	Reg. of Platelet Derived Growth Factor Receptor Signaling Pathway (GO)	1	0	0	41	1
late_in_fetal	Reg. of Platelet Derived Growth Factor Receptor Signaling Pathway (GO)	1	0	0	59	1
early_in_fetal	Pos. Reg. of Small GTPase Mediated Signal Transduction (GO)	1	0	0	43	1
late_in_fetal	Pos. Reg. of Small GTPase Mediated Signal Transduction (GO)	1	0	0	61	1
early_in_fetal	Reactive Oxygen Species Metabolic Process (GO)	1	0	0	71	1
late_glu_fetal	Neutral Amino Acid Transport (GO)	1	0	0	271	1
early_in_fetal	Neutral Amino Acid Transport (GO)	1	0	0	45	1
late_in_fetal	Neutral Amino Acid Transport (GO)	1	0	0	63	1
early_in_fetal	Pos. Reg. of Multi Organism Process (GO)	1	0	0	78	1
early_in_fetal	Neg. Reg. of Reactive Oxygen Species Biosynthetic Process (GO)	1	0	0	43	1
early_in_fetal	Reg. of Gliogenesis (GO)	1	0	0	56	1
late_in_fetal	Reg. of Gliogenesis (GO)	1	0	0	74	1
early_in_fetal	Aminoglycan Catabolic Process (GO)	1	0	0	49	1
late_in_fetal	Aminoglycan Catabolic Process (GO)	1	0	0	67	1
early_in_fetal	Pos. Reg. of Organic Acid Transport (GO)	1	0	0	44	1
late_in_fetal	Pos. Reg. of Organic Acid Transport (GO)	1	0	0	62	1
early_glu_fetal	Pos. Reg. of Embryonic Development (GO)	1	0	0	330	1
late_glu_fetal	Pos. Reg. of Embryonic Development (GO)	1	0	0	269	1
early_in_fetal	Pos. Reg. of Embryonic Development (GO)	1	0	0	43	1
late_in_fetal	Pos. Reg. of Embryonic Development (GO)	1	0	0	61	1
early_in_fetal	Histone H4 Acetylation (GO)	1	0	0	54	1
late_in_fetal	Histone H4 Acetylation (GO)	1	0	0	72	1
late_glu_fetal	Ribosomal Large Subunit Biogenesis (GO)	1	0	0	286	1
early_in_fetal	Ribosomal Large Subunit Biogenesis (GO)	1	0	0	60	1
late_in_fetal	Ribosomal Large Subunit Biogenesis (GO)	1	0	0	78	1
early_in_fetal	Inactivation of MAPK Activity (GO)	1	0	0	41	1
late_in_fetal	Inactivation of MAPK Activity (GO)	1	0	0	59	1
late_glu_fetal	Neg. Reg. of Oxidative Stress Induced Intrinsic Apoptotic Signaling Pathway (GO)	1	0	0	269	1
early_in_fetal	Neg. Reg. of Oxidative Stress Induced Intrinsic Apoptotic Signaling Pathway (GO)	1	0	0	43	1
late_in_fetal	Neg. Reg. of Oxidative Stress Induced Intrinsic Apoptotic Signaling Pathway (GO)	1	0	0	61	1
early_in_fetal	Histone Phosphorylation (GO)	1	0	0	50	1
early_in_fetal	Pos. Reg. of Transmembrane Receptor Protein Serine Threonine Kinase Signaling Pathway (GO)	1	0	0	51	1
late_in_fetal	Pos. Reg. of Transmembrane Receptor Protein Serine Threonine Kinase Signaling Pathway (GO)	1	0	0	69	1
early_in_fetal	Striated Muscle Adaptation (GO)	1	0	0	52	1
late_in_fetal	Striated Muscle Adaptation (GO)	1	0	0	70	1
late_glu_fetal	Neg. Reg. of Cytokine Production (GO)	1	0	0	310	1
late_glu_fetal	Protein Localization to Nucleus (GO)	1	0	0	319	1
early_in_fetal	Protein Localization to Nucleus (GO)	1	0	0	93	1
early_in_fetal	Rac Protein Signal Transduction (GO)	1	0	0	48	1
late_in_fetal	Rac Protein Signal Transduction (GO)	1	0	0	66	1
late_glu_fetal	Reg. of Viral Entry Into Host Cell (GO)	1	0	0	270	1
