## Supplementary material for "The neuronal chromatin landscape in adult schizophrenia brains is linked to early fetal development": Table S7 (part 2 of 2)

### Sheet: S7I (continued)
TableS7I: Pathway enrichment analysis of marker genes of signficantly associated scfetal cell types with expression score of neuron PFC TRD1
early_in_fetal	Reg. of Viral Entry Into Host Cell (GO)	1	0	0	44	1
late_in_fetal	Reg. of Viral Entry Into Host Cell (GO)	1	0	0	62	1
late_glu_fetal	Cellular Component Disassembly Involved in Execution Phase of Apoptosis (GO)	1	0	0	267	1
early_in_fetal	Cellular Component Disassembly Involved in Execution Phase of Apoptosis (GO)	1	0	0	41	1
late_in_fetal	Cellular Component Disassembly Involved in Execution Phase of Apoptosis (GO)	1	0	0	59	1
late_glu_fetal	Neg. Reg. of WNT Signaling Pathway (GO)	1	0	0	306	1
late_glu_fetal	Neuronal Action Potential (GO)	1	0	0	271	1
early_in_fetal	Neuronal Action Potential (GO)	1	0	0	45	1
late_in_fetal	Neuronal Action Potential (GO)	1	0	0	63	1
early_glu_fetal	Serine Family Amino Acid Metabolic Process (GO)	1	0	0	331	1
late_glu_fetal	Serine Family Amino Acid Metabolic Process (GO)	1	0	0	270	1
early_in_fetal	Serine Family Amino Acid Metabolic Process (GO)	1	0	0	44	1
late_in_fetal	Serine Family Amino Acid Metabolic Process (GO)	1	0	0	62	1
early_in_fetal	Mitochondrion Distribution (GO)	1	0	0	41	1
late_in_fetal	Mitochondrion Distribution (GO)	1	0	0	59	1
late_glu_fetal	Vitamin Metabolic Process (GO)	1	0	0	285	1
early_in_fetal	Vitamin Metabolic Process (GO)	1	0	0	59	1
late_glu_fetal	Reg. of Defense Response to Virus By Host (GO)	1	0	0	271	1
early_in_fetal	Reg. of Defense Response to Virus By Host (GO)	1	0	0	45	1
late_in_fetal	Reg. of Defense Response to Virus By Host (GO)	1	0	0	63	1
late_glu_fetal	Nucleotide Sugar Biosynthetic Process (GO)	1	0	0	269	1
early_in_fetal	Nucleotide Sugar Biosynthetic Process (GO)	1	0	0	43	1
late_in_fetal	Nucleotide Sugar Biosynthetic Process (GO)	1	0	0	61	1
late_glu_fetal	Osteoclast Differentiation (GO)	1	0	0	282	1
early_in_fetal	Osteoclast Differentiation (GO)	1	0	0	56	1
late_in_fetal	Osteoclast Differentiation (GO)	1	0	0	74	1
late_glu_fetal	Carbohydrate Derivative Transport (GO)	1	0	0	279	1
early_in_fetal	Carbohydrate Derivative Transport (GO)	1	0	0	53	1
late_in_fetal	Carbohydrate Derivative Transport (GO)	1	0	0	71	1
late_glu_fetal	Lymphocyte Activation Involved in Immune Response (GO)	1	0	0	294	1
early_in_fetal	Pos. Reg. of Leukocyte Chemotaxis (GO)	1	0	0	54	1
late_in_fetal	Pos. Reg. of Leukocyte Chemotaxis (GO)	1	0	0	72	1
late_glu_fetal	Response to Tumor Necrosis Factor (GO)	1	0	0	325	1
early_in_fetal	Pos. Reg. of Cell Substrate Adhesion (GO)	1	0	0	52	1
late_in_fetal	Pos. Reg. of Cell Substrate Adhesion (GO)	1	0	0	70	1
early_glu_fetal	Aorta Morphogenesis (GO)	1	0	0	328	1
late_glu_fetal	Aorta Morphogenesis (GO)	1	0	0	267	1
early_in_fetal	Aorta Morphogenesis (GO)	1	0	0	41	1
late_in_fetal	Aorta Morphogenesis (GO)	1	0	0	59	1
early_glu_fetal	Pos. Reg. of Multicellular Organism Growth (GO)	1	0	0	329	1
early_in_fetal	Pos. Reg. of Multicellular Organism Growth (GO)	1	0	0	42	1
late_in_fetal	Pos. Reg. of Multicellular Organism Growth (GO)	1	0	0	60	1
early_in_fetal	Protein Insertion Into Membrane (GO)	1	0	0	57	1
late_in_fetal	Protein Insertion Into Membrane (GO)	1	0	0	75	1
late_glu_fetal	Activation of MAPK Activity (GO)	1	0	0	306	1
early_in_fetal	Activation of MAPK Activity (GO)	1	0	0	80	1
late_in_fetal	Activation of MAPK Activity (GO)	1	0	0	98	1
early_glu_fetal	Pos. Reg. of Organ Growth (GO)	1	0	0	329	1
late_glu_fetal	Pos. Reg. of Organ Growth (GO)	1	0	0	268	1
early_in_fetal	Pos. Reg. of Organ Growth (GO)	1	0	0	42	1
late_in_fetal	Pos. Reg. of Organ Growth (GO)	1	0	0	60	1
early_glu_fetal	Amino Acid Import (GO)	1	0	0	328	1
early_in_fetal	Amino Acid Import (GO)	1	0	0	41	1
late_in_fetal	Amino Acid Import (GO)	1	0	0	59	1
early_glu_fetal	Pos. Reg. of Cell Cycle G1 S Phase Transition (GO)	1	0	0	332	1
late_glu_fetal	Pos. Reg. of Cell Cycle G1 S Phase Transition (GO)	1	0	0	271	1
early_in_fetal	Pos. Reg. of Cell Cycle G1 S Phase Transition (GO)	1	0	0	45	1
late_in_fetal	Pos. Reg. of Cell Cycle G1 S Phase Transition (GO)	1	0	0	63	1
late_glu_fetal	Protein Hydroxylation (GO)	1	0	0	268	1
early_in_fetal	Protein Hydroxylation (GO)	1	0	0	42	1
late_in_fetal	Protein Hydroxylation (GO)	1	0	0	60	1
early_in_fetal	Protein Tetramerization (GO)	1	0	0	66	1
late_glu_fetal	Reg. of Tissue Remodeling (GO)	1	0	0	274	1
early_in_fetal	Reg. of Tissue Remodeling (GO)	1	0	0	48	1
early_glu_fetal	Histone H3 Acetylation (GO)	1	0	0	341	1
late_glu_fetal	Histone H3 Acetylation (GO)	1	0	0	280	1
early_in_fetal	Histone H3 Acetylation (GO)	1	0	0	54	1
late_in_fetal	Histone H3 Acetylation (GO)	1	0	0	72	1
early_in_fetal	Reg. of Anion Transport (GO)	1	0	0	53	1
late_in_fetal	Reg. of Anion Transport (GO)	1	0	0	71	1
early_glu_fetal	Neg. Reg. of DNA Replication (GO)	1	0	0	330	1
late_glu_fetal	Neg. Reg. of DNA Replication (GO)	1	0	0	269	1
early_in_fetal	Neg. Reg. of DNA Replication (GO)	1	0	0	43	1
late_in_fetal	Neg. Reg. of DNA Replication (GO)	1	0	0	61	1
early_in_fetal	Response to Osmotic Stress (GO)	1	0	0	54	1
late_in_fetal	Response to Osmotic Stress (GO)	1	0	0	72	1
early_glu_fetal	Reg. of Transcription Regulatory Region DNA Binding (GO)	1	0	0	331	1
late_glu_fetal	Reg. of Transcription Regulatory Region DNA Binding (GO)	1	0	0	270	1
early_in_fetal	Reg. of Transcription Regulatory Region DNA Binding (GO)	1	0	0	44	1
late_in_fetal	Reg. of Transcription Regulatory Region DNA Binding (GO)	1	0	0	62	1
early_in_fetal	Ruffle Organization (GO)	1	0	0	46	1
late_in_fetal	Ruffle Organization (GO)	1	0	0	64	1
early_in_fetal	Branching Involved in Salivary Gland Morphogenesis (GO)	1	0	0	41	1
late_in_fetal	Branching Involved in Salivary Gland Morphogenesis (GO)	1	0	0	59	1
early_glu_fetal	RNA Phosphodiester Bond Hydrolysis Exonucleolytic (GO)	1	0	0	335	1
late_glu_fetal	RNA Phosphodiester Bond Hydrolysis Exonucleolytic (GO)	1	0	0	274	1
early_in_fetal	RNA Phosphodiester Bond Hydrolysis Exonucleolytic (GO)	1	0	0	48	1
late_in_fetal	RNA Phosphodiester Bond Hydrolysis Exonucleolytic (GO)	1	0	0	66	1
early_in_fetal	Adaptation of Signaling Pathway (GO)	1	0	0	43	1
late_in_fetal	Adaptation of Signaling Pathway (GO)	1	0	0	61	1
early_in_fetal	Establishment of Protein Localization to Plasma Membrane (GO)	1	0	0	55	1
late_in_fetal	Establishment of Protein Localization to Plasma Membrane (GO)	1	0	0	73	1
late_glu_fetal	Neg. Reg. of Cell Killing (GO)	1	0	0	267	1
early_in_fetal	Neg. Reg. of Cell Killing (GO)	1	0	0	41	1
late_in_fetal	Neg. Reg. of Cell Killing (GO)	1	0	0	59	1
late_glu_fetal	T-Cell Differentiation (GO)	1	0	0	301	1
early_glu_fetal	Pos. Reg. of Receptor Recycling (GO)	1	0	0	328	1
late_glu_fetal	Pos. Reg. of Receptor Recycling (GO)	1	0	0	267	1
early_in_fetal	Pos. Reg. of Receptor Recycling (GO)	1	0	0	41	1
late_in_fetal	Pos. Reg. of Receptor Recycling (GO)	1	0	0	59	1
early_in_fetal	Reg. of Gene Expression Epigenetic (GO)	1	0	0	113	1
late_in_fetal	Reg. of Gene Expression Epigenetic (GO)	1	0	0	131	1
late_glu_fetal	Pos. Reg. of Phosphatidylinositol 3 Kinase Signaling (GO)	1	0	0	273	1
early_in_fetal	Pos. Reg. of Phosphatidylinositol 3 Kinase Signaling (GO)	1	0	0	47	1
late_in_fetal	Pos. Reg. of Phosphatidylinositol 3 Kinase Signaling (GO)	1	0	0	65	1
late_glu_fetal	Pos. Reg. of Cell Cycle Phase Transition (GO)	1	0	0	286	1
early_in_fetal	Pos. Reg. of Cell Cycle Phase Transition (GO)	1	0	0	60	1
late_in_fetal	Pos. Reg. of Cell Cycle Phase Transition (GO)	1	0	0	78	1
late_glu_fetal	Ribosomal Small Subunit Assembly (GO)	1	0	0	267	1
early_in_fetal	Ribosomal Small Subunit Assembly (GO)	1	0	0	41	1
late_in_fetal	Ribosomal Small Subunit Assembly (GO)	1	0	0	59	1
late_glu_fetal	Cellular Response to Mechanical Stimulus (GO)	1	0	0	276	1
early_in_fetal	Cellular Response to Mechanical Stimulus (GO)	1	0	0	50	1
late_in_fetal	Cellular Response to Mechanical Stimulus (GO)	1	0	0	68	1
early_glu_fetal	Kinetochore Organization (GO)	1	0	0	328	1
late_glu_fetal	Kinetochore Organization (GO)	1	0	0	267	1
early_in_fetal	Kinetochore Organization (GO)	1	0	0	41	1
late_in_fetal	Kinetochore Organization (GO)	1	0	0	59	1
early_glu_fetal	Reg. of cAMP Dependent Protein Kinase Activity (GO)	1	0	0	328	1
early_in_fetal	Reg. of cAMP Dependent Protein Kinase Activity (GO)	1	0	0	41	1
late_in_fetal	Reg. of cAMP Dependent Protein Kinase Activity (GO)	1	0	0	59	1
early_glu_fetal	Reg. of Transcription Involved in G1 S Transition of Mitotic Cell Cycle (GO)	1	0	0	330	1
late_glu_fetal	Reg. of Transcription Involved in G1 S Transition of Mitotic Cell Cycle (GO)	1	0	0	269	1
early_in_fetal	Reg. of Transcription Involved in G1 S Transition of Mitotic Cell Cycle (GO)	1	0	0	43	1
late_in_fetal	Reg. of Transcription Involved in G1 S Transition of Mitotic Cell Cycle (GO)	1	0	0	61	1
late_glu_fetal	Pos. Reg. of Striated Muscle Cell Differentiation (GO)	1	0	0	272	1
early_in_fetal	Pos. Reg. of Striated Muscle Cell Differentiation (GO)	1	0	0	46	1
late_in_fetal	Pos. Reg. of Striated Muscle Cell Differentiation (GO)	1	0	0	64	1
early_in_fetal	Pos. Reg. of Cyclin Dependent Protein Kinase Activity (GO)	1	0	0	43	1
late_in_fetal	Pos. Reg. of Cyclin Dependent Protein Kinase Activity (GO)	1	0	0	61	1
early_in_fetal	Axonal Fasciculation (GO)	1	0	0	42	1
late_in_fetal	Axonal Fasciculation (GO)	1	0	0	60	1
late_glu_fetal	Reg. of Defense Response to Bacterium (GO)	1	0	0	268	1
early_in_fetal	Reg. of Defense Response to Bacterium (GO)	1	0	0	42	1
late_in_fetal	Reg. of Defense Response to Bacterium (GO)	1	0	0	60	1
early_glu_fetal	Reg. of Respiratory Gaseous Exchange (GO)	1	0	0	331	1
early_in_fetal	Reg. of Respiratory Gaseous Exchange (GO)	1	0	0	44	1
late_in_fetal	Reg. of Respiratory Gaseous Exchange (GO)	1	0	0	62	1
early_in_fetal	Glycosyl Compound Biosynthetic Process (GO)	1	0	0	48	1
late_in_fetal	Glycosyl Compound Biosynthetic Process (GO)	1	0	0	66	1
early_glu_fetal	Reg. of JUN Kinase Activity (GO)	1	0	0	347	1
late_glu_fetal	Reg. of JUN Kinase Activity (GO)	1	0	0	286	1
early_in_fetal	Reg. of JUN Kinase Activity (GO)	1	0	0	60	1
late_in_fetal	Reg. of JUN Kinase Activity (GO)	1	0	0	78	1
early_in_fetal	B-Cell Receptor Signaling Pathway (GO)	1	0	0	44	1
late_in_fetal	B-Cell Receptor Signaling Pathway (GO)	1	0	0	62	1
late_glu_fetal	Receptor Catabolic Process (GO)	1	0	0	270	1
early_in_fetal	Receptor Catabolic Process (GO)	1	0	0	44	1
late_in_fetal	Receptor Catabolic Process (GO)	1	0	0	62	1
early_in_fetal	Sodium Ion Transport (GO)	1	0	0	82	1
early_glu_fetal	Protein Exit From Endoplasmic Reticulum (GO)	1	0	0	330	1
late_glu_fetal	Protein Exit From Endoplasmic Reticulum (GO)	1	0	0	269	1
early_in_fetal	Protein Exit From Endoplasmic Reticulum (GO)	1	0	0	43	1
late_in_fetal	Protein Exit From Endoplasmic Reticulum (GO)	1	0	0	61	1
late_glu_fetal	T-Cell Apoptotic Process (GO)	1	0	0	273	1
early_in_fetal	T-Cell Apoptotic Process (GO)	1	0	0	47	1
late_in_fetal	T-Cell Apoptotic Process (GO)	1	0	0	65	1
late_glu_fetal	Retinoic Acid Receptor Signaling Pathway (GO)	1	0	0	272	1
early_in_fetal	Gene Silencing By RNA (GO)	1	0	0	72	1
late_in_fetal	Gene Silencing By RNA (GO)	1	0	0	90	1
early_in_fetal	Temperature Homeostasis (GO)	1	0	0	80	1
late_in_fetal	Temperature Homeostasis (GO)	1	0	0	98	1
early_in_fetal	Protein O Linked Glycosylation (GO)	1	0	0	55	1
late_in_fetal	Protein O Linked Glycosylation (GO)	1	0	0	73	1
early_in_fetal	Purinergic Receptor Signaling Pathway (GO)	1	0	0	44	1
late_in_fetal	Purinergic Receptor Signaling Pathway (GO)	1	0	0	62	1
early_in_fetal	Dopamine Transport (GO)	1	0	0	48	1
late_in_fetal	Dopamine Transport (GO)	1	0	0	66	1
early_glu_fetal	Reg. of Calcium Ion Transmembrane Transporter Activity (GO)	1	0	0	344	1
early_in_fetal	Cellular Response to Vascular Endothelial Growth Factor Stimulus (GO)	1	0	0	50	1
late_in_fetal	Cellular Response to Vascular Endothelial Growth Factor Stimulus (GO)	1	0	0	68	1
early_glu_fetal	Embryonic Camera Type Eye Development (GO)	1	0	0	333	1
late_glu_fetal	Embryonic Camera Type Eye Development (GO)	1	0	0	272	1
early_glu_fetal	N Terminal Protein Amino Acid Modification (GO)	1	0	0	335	1
late_glu_fetal	N Terminal Protein Amino Acid Modification (GO)	1	0	0	274	1
early_in_fetal	N Terminal Protein Amino Acid Modification (GO)	1	0	0	48	1
late_in_fetal	N Terminal Protein Amino Acid Modification (GO)	1	0	0	66	1
early_glu_fetal	Nucleotide Excision Repair Preincision Complex Stabilization (GO)	1	0	0	330	1
late_glu_fetal	Nucleotide Excision Repair Preincision Complex Stabilization (GO)	1	0	0	269	1
early_in_fetal	Nucleotide Excision Repair Preincision Complex Stabilization (GO)	1	0	0	43	1
late_in_fetal	Nucleotide Excision Repair Preincision Complex Stabilization (GO)	1	0	0	61	1
early_in_fetal	Embryonic Placenta Morphogenesis (GO)	1	0	0	42	1
late_in_fetal	Embryonic Placenta Morphogenesis (GO)	1	0	0	60	1
early_in_fetal	Dopamine Receptor Signaling Pathway (GO)	1	0	0	47	1
late_in_fetal	Dopamine Receptor Signaling Pathway (GO)	1	0	0	65	1
early_glu_fetal	Reg. of ERAD Pathway (GO)	1	0	0	332	1
late_glu_fetal	Reg. of ERAD Pathway (GO)	1	0	0	271	1
early_in_fetal	Reg. of ERAD Pathway (GO)	1	0	0	45	1
late_in_fetal	Reg. of ERAD Pathway (GO)	1	0	0	63	1
early_glu_fetal	Mannosylation (GO)	1	0	0	333	1
early_in_fetal	Mannosylation (GO)	1	0	0	46	1
late_in_fetal	Mannosylation (GO)	1	0	0	64	1
early_glu_fetal	DNA Replication Independent Nucleosome Organization (GO)	1	0	0	328	1
late_glu_fetal	DNA Replication Independent Nucleosome Organization (GO)	1	0	0	267	1
early_in_fetal	DNA Replication Independent Nucleosome Organization (GO)	1	0	0	41	1
late_in_fetal	DNA Replication Independent Nucleosome Organization (GO)	1	0	0	59	1
early_glu_fetal	Bile Acid Metabolic Process (GO)	1	0	0	333	1
late_glu_fetal	Bile Acid Metabolic Process (GO)	1	0	0	272	1
early_in_fetal	Bile Acid Metabolic Process (GO)	1	0	0	46	1
late_in_fetal	Bile Acid Metabolic Process (GO)	1	0	0	64	1
early_in_fetal	Developmental Maturation (GO)	1	0	0	101	1
late_in_fetal	Developmental Maturation (GO)	1	0	0	119	1
early_in_fetal	Reg. of Cellular Amino Acid Metabolic Process (GO)	1	0	0	53	1
late_in_fetal	Reg. of Cellular Amino Acid Metabolic Process (GO)	1	0	0	71	1
early_in_fetal	Alcohol Biosynthetic Process (GO)	1	0	0	72	1
late_in_fetal	Alcohol Biosynthetic Process (GO)	1	0	0	90	1
early_glu_fetal	Adipose Tissue Development (GO)	1	0	0	332	1
late_glu_fetal	Adipose Tissue Development (GO)	1	0	0	271	1
early_in_fetal	Adipose Tissue Development (GO)	1	0	0	45	1
late_in_fetal	Adipose Tissue Development (GO)	1	0	0	63	1
early_glu_fetal	Pyridine Containing Compound Biosynthetic Process (GO)	1	0	0	332	1
late_glu_fetal	Pyridine Containing Compound Biosynthetic Process (GO)	1	0	0	271	1
early_in_fetal	Pyridine Containing Compound Biosynthetic Process (GO)	1	0	0	45	1
late_in_fetal	Pyridine Containing Compound Biosynthetic Process (GO)	1	0	0	63	1
early_in_fetal	Isoprenoid Metabolic Process (GO)	1	0	0	52	1
late_in_fetal	Isoprenoid Metabolic Process (GO)	1	0	0	70	1
late_glu_fetal	Neg. Reg. of Signal Transduction in Absence of Ligand (GO)	1	0	0	270	1
early_glu_fetal	Response to UV B (GO)	1	0	0	328	1
late_glu_fetal	Response to UV B (GO)	1	0	0	267	1
early_in_fetal	Response to UV B (GO)	1	0	0	41	1
late_in_fetal	Response to UV B (GO)	1	0	0	59	1
early_in_fetal	Cellular Response to Drug (GO)	1	0	0	118	1
late_in_fetal	Cellular Response to Drug (GO)	1	0	0	136	1
early_in_fetal	Reg. of Response to DNA Damage Stimulus (GO)	1	0	0	93	1
late_in_fetal	Reg. of Response to DNA Damage Stimulus (GO)	1	0	0	111	1
late_glu_fetal	Pos. Reg. of Blood Vessel Endothelial Cell Migration (GO)	1	0	0	274	1
early_in_fetal	Pos. Reg. of Blood Vessel Endothelial Cell Migration (GO)	1	0	0	48	1
early_in_fetal	Erythrocyte Development (GO)	1	0	0	41	1
late_in_fetal	Erythrocyte Development (GO)	1	0	0	59	1
early_glu_fetal	Polyol Biosynthetic Process (GO)	1	0	0	340	1
early_in_fetal	Polyol Biosynthetic Process (GO)	1	0	0	53	1
late_in_fetal	Polyol Biosynthetic Process (GO)	1	0	0	71	1
late_glu_fetal	Neg. Reg. of Tumor Necrosis Factor Superfamily Cytokine Production (GO)	1	0	0	275	1
late_glu_fetal	Response to Starvation (GO)	1	0	0	292	1
early_in_fetal	Response to Starvation (GO)	1	0	0	66	1
late_in_fetal	Response to Starvation (GO)	1	0	0	84	1
early_glu_fetal	Pos. Reg. of cAMP Mediated Signaling (GO)	1	0	0	329	1
early_glu_fetal	Reg. of Gluconeogenesis (GO)	1	0	0	331	1
late_glu_fetal	Reg. of Gluconeogenesis (GO)	1	0	0	270	1
early_in_fetal	Reg. of Gluconeogenesis (GO)	1	0	0	44	1
late_in_fetal	Reg. of Gluconeogenesis (GO)	1	0	0	62	1
early_in_fetal	Post Embryonic Development (GO)	1	0	0	57	1
late_in_fetal	Post Embryonic Development (GO)	1	0	0	75	1
early_in_fetal	Cortical Cytoskeleton Organization (GO)	1	0	0	47	1
late_in_fetal	Cortical Cytoskeleton Organization (GO)	1	0	0	65	1
early_in_fetal	Hormone Metabolic Process (GO)	1	0	0	69	1
late_in_fetal	Hormone Metabolic Process (GO)	1	0	0	87	1
early_in_fetal	Response to Purine Containing Compound (GO)	1	0	0	63	1
late_in_fetal	Response to Purine Containing Compound (GO)	1	0	0	81	1
early_in_fetal	DNA Replication (GO)	1	0	0	109	1
late_in_fetal	DNA Replication (GO)	1	0	0	127	1
early_in_fetal	Neural Tube Patterning (GO)	1	0	0	48	1
late_in_fetal	Neural Tube Patterning (GO)	1	0	0	66	1
early_in_fetal	Unsaturated Fatty Acid Biosynthetic Process (GO)	1	0	0	45	1
late_in_fetal	Unsaturated Fatty Acid Biosynthetic Process (GO)	1	0	0	63	1
late_glu_fetal	Pos. Reg. of Muscle Cell Apoptotic Process (GO)	1	0	0	268	1
early_in_fetal	Pos. Reg. of Muscle Cell Apoptotic Process (GO)	1	0	0	42	1
late_in_fetal	Pos. Reg. of Muscle Cell Apoptotic Process (GO)	1	0	0	60	1
early_glu_fetal	Endocrine Process (GO)	1	0	0	336	1
late_glu_fetal	Endocrine Process (GO)	1	0	0	275	1
early_in_fetal	Endocrine Process (GO)	1	0	0	49	1
late_glu_fetal	Primary Alcohol Metabolic Process (GO)	1	0	0	274	1
early_in_fetal	Primary Alcohol Metabolic Process (GO)	1	0	0	48	1
late_in_fetal	Primary Alcohol Metabolic Process (GO)	1	0	0	66	1
early_in_fetal	Pos. Reg. of Establishment of Protein Localization (GO)	1	0	0	129	1
late_in_fetal	Pos. Reg. of Establishment of Protein Localization (GO)	1	0	0	147	1
early_in_fetal	Walking Behavior (GO)	1	0	0	45	1
late_in_fetal	Walking Behavior (GO)	1	0	0	63	1
early_glu_fetal	Reg. of Telomerase Activity (GO)	1	0	0	334	1
late_glu_fetal	Reg. of Telomerase Activity (GO)	1	0	0	273	1
early_in_fetal	Reg. of Telomerase Activity (GO)	1	0	0	47	1
late_in_fetal	Reg. of Telomerase Activity (GO)	1	0	0	65	1
early_in_fetal	Reg. of Cell Aging (GO)	1	0	0	46	1
late_in_fetal	Reg. of Cell Aging (GO)	1	0	0	64	1
early_in_fetal	Cofactor Biosynthetic Process (GO)	1	0	0	85	1
late_in_fetal	Cofactor Biosynthetic Process (GO)	1	0	0	103	1
late_glu_fetal	Pos. Reg. of Steroid Metabolic Process (GO)	1	0	0	268	1
early_in_fetal	Pos. Reg. of Steroid Metabolic Process (GO)	1	0	0	42	1
late_in_fetal	Pos. Reg. of Steroid Metabolic Process (GO)	1	0	0	60	1
early_in_fetal	Cellular Response to Reactive Oxygen Species (GO)	1	0	0	75	1
late_glu_fetal	Zymogen Activation (GO)	1	0	0	269	1
early_in_fetal	Zymogen Activation (GO)	1	0	0	43	1
late_in_fetal	Zymogen Activation (GO)	1	0	0	61	1
late_glu_fetal	Azole Transport (GO)	1	0	0	267	1
early_in_fetal	Azole Transport (GO)	1	0	0	41	1
late_in_fetal	Azole Transport (GO)	1	0	0	59	1
early_in_fetal	Reg. of Potassium Ion Transport (GO)	1	0	0	53	1
late_in_fetal	Reg. of Potassium Ion Transport (GO)	1	0	0	71	1
early_glu_fetal	Neural Crest Cell Differentiation (GO)	1	0	0	337	1
late_glu_fetal	Neural Crest Cell Differentiation (GO)	1	0	0	276	1
early_in_fetal	Neural Crest Cell Differentiation (GO)	1	0	0	50	1
late_in_fetal	Neural Crest Cell Differentiation (GO)	1	0	0	68	1
early_glu_fetal	Calcium Ion Import Into Cytosol (GO)	1	0	0	328	1
early_in_fetal	Calcium Ion Import Into Cytosol (GO)	1	0	0	41	1
late_in_fetal	Calcium Ion Import Into Cytosol (GO)	1	0	0	59	1
early_glu_fetal	Spliceosomal snRNP Assembly (GO)	1	0	0	335	1
late_glu_fetal	Spliceosomal snRNP Assembly (GO)	1	0	0	274	1
early_in_fetal	Spliceosomal snRNP Assembly (GO)	1	0	0	48	1
late_in_fetal	Spliceosomal snRNP Assembly (GO)	1	0	0	66	1
early_glu_fetal	Oligosaccharide Lipid Intermediate Biosynthetic Process (GO)	1	0	0	331	1
early_in_fetal	Oligosaccharide Lipid Intermediate Biosynthetic Process (GO)	1	0	0	44	1
late_in_fetal	Oligosaccharide Lipid Intermediate Biosynthetic Process (GO)	1	0	0	62	1
late_glu_fetal	Response to Laminar Fluid Shear Stress (GO)	1	0	0	268	1
early_in_fetal	Response to Laminar Fluid Shear Stress (GO)	1	0	0	42	1
late_in_fetal	Response to Laminar Fluid Shear Stress (GO)	1	0	0	60	1
early_in_fetal	Defense Response to Bacterium (GO)	1	0	0	70	1
late_in_fetal	Defense Response to Bacterium (GO)	1	0	0	88	1
late_glu_fetal	Nucleotide Salvage (GO)	1	0	0	267	1
early_in_fetal	Nucleotide Salvage (GO)	1	0	0	41	1
late_in_fetal	Nucleotide Salvage (GO)	1	0	0	59	1
late_glu_fetal	Cellular Metabolic Compound Salvage (GO)	1	0	0	270	1
early_in_fetal	Cellular Metabolic Compound Salvage (GO)	1	0	0	44	1
late_in_fetal	Cellular Metabolic Compound Salvage (GO)	1	0	0	62	1
early_in_fetal	Organelle Disassembly (GO)	1	0	0	66	1
late_in_fetal	Organelle Disassembly (GO)	1	0	0	84	1
early_glu_fetal	Locomotory Exploration Behavior (GO)	1	0	0	328	1
late_glu_fetal	Locomotory Exploration Behavior (GO)	1	0	0	267	1
early_in_fetal	Pyrimidine Containing Compound Biosynthetic Process (GO)	1	0	0	49	1
late_in_fetal	Pyrimidine Containing Compound Biosynthetic Process (GO)	1	0	0	67	1
early_in_fetal	Neurotrophin Signaling Pathway (GO)	1	0	0	44	1
late_in_fetal	Neurotrophin Signaling Pathway (GO)	1	0	0	62	1
early_glu_fetal	Neg. Reg. of Viral Transcription (GO)	1	0	0	328	1
late_glu_fetal	Neg. Reg. of Viral Transcription (GO)	1	0	0	267	1
early_in_fetal	Neg. Reg. of Viral Transcription (GO)	1	0	0	41	1
late_in_fetal	Neg. Reg. of Viral Transcription (GO)	1	0	0	59	1
early_in_fetal	Filopodium Assembly (GO)	1	0	0	47	1
late_in_fetal	Filopodium Assembly (GO)	1	0	0	65	1
early_in_fetal	ERK1 and ERK2 Cascade (GO)	1	0	0	93	1
late_glu_fetal	Syncytium Formation (GO)	1	0	0	272	1
early_in_fetal	Heterotypic Cell Cell Adhesion (GO)	1	0	0	45	1
late_in_fetal	Heterotypic Cell Cell Adhesion (GO)	1	0	0	63	1
late_glu_fetal	Response to Hydrogen Peroxide (GO)	1	0	0	293	1
early_in_fetal	Response to Hydrogen Peroxide (GO)	1	0	0	67	1
late_in_fetal	Response to Hydrogen Peroxide (GO)	1	0	0	85	1
late_glu_fetal	Reg. of Developmental Pigmentation (GO)	1	0	0	267	1
early_in_fetal	Reg. of Developmental Pigmentation (GO)	1	0	0	41	1
late_in_fetal	Reg. of Developmental Pigmentation (GO)	1	0	0	59	1
late_glu_fetal	Neg. Reg. of Striated Muscle Cell Apoptotic Process (GO)	1	0	0	271	1
early_in_fetal	Neg. Reg. of Striated Muscle Cell Apoptotic Process (GO)	1	0	0	45	1
late_in_fetal	Neg. Reg. of Striated Muscle Cell Apoptotic Process (GO)	1	0	0	63	1
early_in_fetal	Reg. of Monocyte Chemotaxis (GO)	1	0	0	41	1
late_in_fetal	Reg. of Monocyte Chemotaxis (GO)	1	0	0	59	1
late_glu_fetal	T-Cell Selection (GO)	1	0	0	268	1
early_in_fetal	T-Cell Selection (GO)	1	0	0	42	1
late_in_fetal	T-Cell Selection (GO)	1	0	0	60	1
early_glu_fetal	Neg. Chemotaxis (GO)	1	0	0	336	1
late_glu_fetal	Neg. Chemotaxis (GO)	1	0	0	275	1
early_in_fetal	Neg. Chemotaxis (GO)	1	0	0	49	1
late_in_fetal	Neg. Chemotaxis (GO)	1	0	0	67	1
early_in_fetal	Reg. of Protein Targeting (GO)	1	0	0	64	1
late_in_fetal	Reg. of Protein Targeting (GO)	1	0	0	82	1
early_in_fetal	Central Nervous System Neuron Axonogenesis (GO)	1	0	0	46	1
late_in_fetal	Central Nervous System Neuron Axonogenesis (GO)	1	0	0	64	1
early_in_fetal	Glycoprotein Metabolic Process (GO)	1	0	0	69	1
late_in_fetal	Glycoprotein Metabolic Process (GO)	1	0	0	87	1
early_glu_fetal	Histone H3 Deacetylation (GO)	1	0	0	330	1
late_glu_fetal	Histone H3 Deacetylation (GO)	1	0	0	269	1
early_in_fetal	Histone H3 Deacetylation (GO)	1	0	0	43	1
late_in_fetal	Histone H3 Deacetylation (GO)	1	0	0	61	1
late_glu_fetal	Pos. Reg. of Cardiac Muscle Cell Differentiation (GO)	1	0	0	268	1
early_in_fetal	Pos. Reg. of Cardiac Muscle Cell Differentiation (GO)	1	0	0	42	1
late_in_fetal	Pos. Reg. of Cardiac Muscle Cell Differentiation (GO)	1	0	0	60	1
early_glu_fetal	Reg. of DNA Templated Transcription Elongation (GO)	1	0	0	340	1
late_glu_fetal	Reg. of DNA Templated Transcription Elongation (GO)	1	0	0	279	1
early_in_fetal	Reg. of DNA Templated Transcription Elongation (GO)	1	0	0	53	1
late_in_fetal	Reg. of DNA Templated Transcription Elongation (GO)	1	0	0	71	1
early_in_fetal	Lens Development in Camera Type Eye (GO)	1	0	0	49	1
late_in_fetal	Lens Development in Camera Type Eye (GO)	1	0	0	67	1
early_in_fetal	Neg. Reg. of Catabolic Process (GO)	1	0	0	104	1
late_glu_fetal	Reg. of Response to Reactive Oxygen Species (GO)	1	0	0	271	1
early_in_fetal	Reg. of Response to Reactive Oxygen Species (GO)	1	0	0	45	1
early_in_fetal	Neg. Reg. of Intracellular Transport (GO)	1	0	0	50	1
late_in_fetal	Neg. Reg. of Intracellular Transport (GO)	1	0	0	68	1
early_in_fetal	Vascular Process in Circulatory System (GO)	1	0	0	61	1
early_glu_fetal	Intestinal Absorption (GO)	1	0	0	330	1
late_glu_fetal	Intestinal Absorption (GO)	1	0	0	269	1
early_in_fetal	Intestinal Absorption (GO)	1	0	0	43	1
late_in_fetal	Intestinal Absorption (GO)	1	0	0	61	1
early_in_fetal	Anatomical Structure Homeostasis (GO)	1	0	0	119	1
early_in_fetal	Renal System Process (GO)	1	0	0	58	1
late_in_fetal	Renal System Process (GO)	1	0	0	76	1
late_glu_fetal	Leukocyte Homeostasis (GO)	1	0	0	279	1
early_in_fetal	Leukocyte Homeostasis (GO)	1	0	0	53	1
late_in_fetal	Leukocyte Homeostasis (GO)	1	0	0	71	1
early_in_fetal	Pos. Reg. of Organelle Assembly (GO)	1	0	0	49	1
late_in_fetal	Pos. Reg. of Organelle Assembly (GO)	1	0	0	67	1
late_glu_fetal	Lung Alveolus Development (GO)	1	0	0	268	1
early_in_fetal	Lung Alveolus Development (GO)	1	0	0	42	1
late_in_fetal	Lung Alveolus Development (GO)	1	0	0	60	1
early_glu_fetal	Spleen Development (GO)	1	0	0	328	1
late_glu_fetal	Spleen Development (GO)	1	0	0	267	1
early_in_fetal	Spleen Development (GO)	1	0	0	41	1
late_in_fetal	Spleen Development (GO)	1	0	0	59	1
early_in_fetal	Neuropeptide Signaling Pathway (GO)	1	0	0	43	1
late_in_fetal	Neuropeptide Signaling Pathway (GO)	1	0	0	61	1
early_glu_fetal	Activation of Protein Kinase a Activity (GO)	1	0	0	330	1
early_in_fetal	Activation of Protein Kinase a Activity (GO)	1	0	0	43	1
late_in_fetal	Activation of Protein Kinase a Activity (GO)	1	0	0	61	1
early_glu_fetal	Intracellular Estrogen Receptor Signaling Pathway (GO)	1	0	0	339	1
late_glu_fetal	Intracellular Estrogen Receptor Signaling Pathway (GO)	1	0	0	278	1
early_in_fetal	Intracellular Estrogen Receptor Signaling Pathway (GO)	1	0	0	52	1
late_in_fetal	Intracellular Estrogen Receptor Signaling Pathway (GO)	1	0	0	70	1
late_glu_fetal	Cardiac Cell Development (GO)	1	0	0	278	1
early_in_fetal	Cardiac Cell Development (GO)	1	0	0	52	1
late_in_fetal	Cardiac Cell Development (GO)	1	0	0	70	1
late_glu_fetal	Reg. of Execution Phase of Apoptosis (GO)	1	0	0	268	1
early_in_fetal	Reg. of Execution Phase of Apoptosis (GO)	1	0	0	42	1
late_in_fetal	Reg. of Execution Phase of Apoptosis (GO)	1	0	0	60	1
early_glu_fetal	Inner Ear Morphogenesis (GO)	1	0	0	337	1
late_glu_fetal	Inner Ear Morphogenesis (GO)	1	0	0	276	1
early_in_fetal	Inner Ear Morphogenesis (GO)	1	0	0	50	1
late_in_fetal	Inner Ear Morphogenesis (GO)	1	0	0	68	1
early_glu_fetal	Response to Activity (GO)	1	0	0	334	1
late_glu_fetal	Response to Activity (GO)	1	0	0	273	1
early_in_fetal	Steroid Catabolic Process (GO)	1	0	0	41	1
late_in_fetal	Steroid Catabolic Process (GO)	1	0	0	59	1
late_glu_fetal	DNA Damage Response Signal Transduction Resulting in Transcription (GO)	1	0	0	268	1
early_in_fetal	DNA Damage Response Signal Transduction Resulting in Transcription (GO)	1	0	0	42	1
late_in_fetal	DNA Damage Response Signal Transduction Resulting in Transcription (GO)	1	0	0	60	1
early_in_fetal	Neg. Reg. of Protein Serine Threonine Kinase Activity (GO)	1	0	0	72	1
late_in_fetal	Neg. Reg. of Protein Serine Threonine Kinase Activity (GO)	1	0	0	90	1
early_glu_fetal	Cellular Response to Alkaloid (GO)	1	0	0	328	1
late_glu_fetal	Cellular Response to Alkaloid (GO)	1	0	0	267	1
early_in_fetal	Cellular Response to Alkaloid (GO)	1	0	0	41	1
late_in_fetal	Cellular Response to Alkaloid (GO)	1	0	0	59	1
early_in_fetal	Cytosolic Transport (GO)	1	0	0	84	1
late_in_fetal	Cytosolic Transport (GO)	1	0	0	102	1
late_glu_fetal	Inositol Lipid Mediated Signaling (GO)	1	0	0	300	1
early_in_fetal	Inositol Lipid Mediated Signaling (GO)	1	0	0	74	1
late_in_fetal	Inositol Lipid Mediated Signaling (GO)	1	0	0	92	1
early_in_fetal	Neg. Reg. of Response to External Stimulus (GO)	1	0	0	113	1
late_in_fetal	Neg. Reg. of Response to External Stimulus (GO)	1	0	0	131	1
early_in_fetal	Reg. of Nuclear Transcribed mRNA Catabolic Process Deadenylation Dependent Decay (GO)	1	0	0	43	1
late_in_fetal	Reg. of Nuclear Transcribed mRNA Catabolic Process Deadenylation Dependent Decay (GO)	1	0	0	61	1
late_glu_fetal	Embryo Implantation (GO)	1	0	0	273	1
early_in_fetal	Embryo Implantation (GO)	1	0	0	47	1
late_glu_fetal	Pigment Metabolic Process (GO)	1	0	0	275	1
early_in_fetal	Pigment Metabolic Process (GO)	1	0	0	49	1
late_in_fetal	Pigment Metabolic Process (GO)	1	0	0	67	1
late_glu_fetal	Odontogenesis (GO)	1	0	0	277	1
early_in_fetal	Odontogenesis (GO)	1	0	0	51	1
late_in_fetal	Odontogenesis (GO)	1	0	0	69	1
late_glu_fetal	Corpus Callosum Development (GO)	1	0	0	270	1
early_in_fetal	Corpus Callosum Development (GO)	1	0	0	44	1
late_in_fetal	Corpus Callosum Development (GO)	1	0	0	62	1
early_in_fetal	Pos. Reg. of Cell Morphogenesis Involved in Differentiation (GO)	1	0	0	73	1
late_glu_fetal	Nucleobase Biosynthetic Process (GO)	1	0	0	267	1
early_in_fetal	Nucleobase Biosynthetic Process (GO)	1	0	0	41	1
late_in_fetal	Nucleobase Biosynthetic Process (GO)	1	0	0	59	1
late_glu_fetal	Neg. Reg. of Lymphocyte Differentiation (GO)	1	0	0	273	1
early_in_fetal	Neg. Reg. of Lymphocyte Differentiation (GO)	1	0	0	47	1
late_in_fetal	Neg. Reg. of Lymphocyte Differentiation (GO)	1	0	0	65	1
early_in_fetal	Golgi Organization (GO)	1	0	0	67	1
late_in_fetal	Golgi Organization (GO)	1	0	0	85	1
early_in_fetal	Reg. of Ossification (GO)	1	0	0	72	1
early_in_fetal	Extracellular Structure Organization (GO)	1	0	0	114	1
late_in_fetal	Extracellular Structure Organization (GO)	1	0	0	132	1
late_glu_fetal	B-Cell Activation Involved in Immune Response (GO)	1	0	0	279	1
early_in_fetal	B-Cell Activation Involved in Immune Response (GO)	1	0	0	53	1
late_in_fetal	B-Cell Activation Involved in Immune Response (GO)	1	0	0	71	1
early_in_fetal	Protein Heterooligomerization (GO)	1	0	0	54	1
late_in_fetal	Protein Heterooligomerization (GO)	1	0	0	72	1
late_glu_fetal	Activation of MAPKK Activity (GO)	1	0	0	274	1
early_in_fetal	Activation of MAPKK Activity (GO)	1	0	0	48	1
late_in_fetal	Activation of MAPKK Activity (GO)	1	0	0	66	1
early_glu_fetal	Glandular Epithelial Cell Differentiation (GO)	1	0	0	332	1
late_glu_fetal	Glandular Epithelial Cell Differentiation (GO)	1	0	0	271	1
late_glu_fetal	Reg. of T-Cell Migration (GO)	1	0	0	270	1
early_in_fetal	Reg. of T-Cell Migration (GO)	1	0	0	44	1
late_in_fetal	Reg. of T-Cell Migration (GO)	1	0	0	62	1
early_in_fetal	Pos. Reg. of Leukocyte Mediated Immunity (GO)	1	0	0	61	1
late_in_fetal	Pos. Reg. of Leukocyte Mediated Immunity (GO)	1	0	0	79	1
early_glu_fetal	Protein Targeting to Mitochondrion (GO)	1	0	0	349	1
early_in_fetal	Protein Targeting to Mitochondrion (GO)	1	0	0	62	1
late_in_fetal	Protein Targeting to Mitochondrion (GO)	1	0	0	80	1
late_glu_fetal	Pos. Reg. of Ossification (GO)	1	0	0	279	1
early_in_fetal	Pos. Reg. of Ossification (GO)	1	0	0	53	1
early_in_fetal	Reg. of Vasculature Development (GO)	1	0	0	99	1
late_glu_fetal	RNA Phosphodiester Bond Hydrolysis Endonucleolytic (GO)	1	0	0	282	1
early_in_fetal	Pos. Chemotaxis (GO)	1	0	0	47	1
late_in_fetal	Pos. Chemotaxis (GO)	1	0	0	65	1
early_glu_fetal	Neg. Reg. of mRNA Splicing Via Spliceosome (GO)	1	0	0	330	1
late_glu_fetal	Neg. Reg. of mRNA Splicing Via Spliceosome (GO)	1	0	0	269	1
early_in_fetal	Neg. Reg. of mRNA Splicing Via Spliceosome (GO)	1	0	0	43	1
late_in_fetal	Neg. Reg. of mRNA Splicing Via Spliceosome (GO)	1	0	0	61	1
early_glu_fetal	Reg. of Fatty Acid Beta Oxidation (GO)	1	0	0	328	1
late_glu_fetal	Reg. of Fatty Acid Beta Oxidation (GO)	1	0	0	267	1
early_in_fetal	Reg. of Fatty Acid Beta Oxidation (GO)	1	0	0	41	1
late_in_fetal	Reg. of Fatty Acid Beta Oxidation (GO)	1	0	0	59	1
early_glu_fetal	Reg. of Stem Cell Differentiation (GO)	1	0	0	341	1
late_glu_fetal	Reg. of Stem Cell Differentiation (GO)	1	0	0	280	1
early_in_fetal	Reg. of Stem Cell Differentiation (GO)	1	0	0	54	1
late_in_fetal	Reg. of Stem Cell Differentiation (GO)	1	0	0	72	1
late_glu_fetal	Brain Morphogenesis (GO)	1	0	0	271	1
early_in_fetal	Brain Morphogenesis (GO)	1	0	0	45	1
late_in_fetal	Brain Morphogenesis (GO)	1	0	0	63	1
early_in_fetal	Pdzs Pathway (Bi)	1	0	0	43	1
late_in_fetal	Pdzs Pathway (Bi)	1	0	0	61	1
early_glu_fetal	Chrebp Pathway (Bi)	1	0	0	328	1
early_in_fetal	Chrebp Pathway (Bi)	1	0	0	41	1
late_in_fetal	Chrebp Pathway (Bi)	1	0	0	59	1
early_in_fetal	LIS1 Pathway (Bi)	1	0	0	45	1
late_in_fetal	LIS1 Pathway (Bi)	1	0	0	63	1
late_glu_fetal	Hswi Snf Pathway (Bi)	1	0	0	270	1
early_in_fetal	Hswi Snf Pathway (Bi)	1	0	0	44	1
late_in_fetal	Hswi Snf Pathway (Bi)	1	0	0	62	1
early_glu_fetal	Efp Pathway (Bi)	1	0	0	328	1
late_glu_fetal	Efp Pathway (Bi)	1	0	0	267	1
early_in_fetal	Efp Pathway (Bi)	1	0	0	41	1
late_in_fetal	Efp Pathway (Bi)	1	0	0	59	1
early_glu_fetal	ERAD Pathway (Bi)	1	0	0	329	1
early_in_fetal	ERAD Pathway (Bi)	1	0	0	42	1
late_in_fetal	ERAD Pathway (Bi)	1	0	0	60	1
early_in_fetal	Nuclear Transcribed mRNA Catabolic Process (GO)	1	0	0	105	1
early_glu_fetal	RNA 5 End Processing (GO)	1	0	0	328	1
late_glu_fetal	RNA 5 End Processing (GO)	1	0	0	267	1
late_glu_fetal	Branching Involved in Blood Vessel Morphogenesis (GO)	1	0	0	267	1
early_in_fetal	Branching Involved in Blood Vessel Morphogenesis (GO)	1	0	0	41	1
late_in_fetal	Branching Involved in Blood Vessel Morphogenesis (GO)	1	0	0	59	1
late_glu_fetal	B-Cell Apoptotic Process (GO)	1	0	0	267	1
early_in_fetal	B-Cell Apoptotic Process (GO)	1	0	0	41	1
late_in_fetal	B-Cell Apoptotic Process (GO)	1	0	0	59	1
early_glu_fetal	Receptor Recycling (GO)	1	0	0	331	1
early_in_fetal	Receptor Recycling (GO)	1	0	0	44	1
late_in_fetal	Receptor Recycling (GO)	1	0	0	62	1
early_glu_fetal	T-Cell Mediated Cytotoxicity (GO)	1	0	0	333	1
late_glu_fetal	T-Cell Mediated Cytotoxicity (GO)	1	0	0	272	1
early_in_fetal	T-Cell Mediated Cytotoxicity (GO)	1	0	0	46	1
late_in_fetal	T-Cell Mediated Cytotoxicity (GO)	1	0	0	64	1
early_in_fetal	Adenosine Receptor Signaling Pathway (GO)	1	0	0	41	1
late_in_fetal	Adenosine Receptor Signaling Pathway (GO)	1	0	0	59	1
early_in_fetal	Neg. Reg. of Receptor Internalization (GO)	1	0	0	42	1
late_in_fetal	Neg. Reg. of Receptor Internalization (GO)	1	0	0	60	1
early_glu_fetal	tRNA Wobble Base Modification (GO)	1	0	0	329	1
late_glu_fetal	tRNA Wobble Base Modification (GO)	1	0	0	268	1
early_in_fetal	tRNA Wobble Base Modification (GO)	1	0	0	42	1
late_in_fetal	tRNA Wobble Base Modification (GO)	1	0	0	60	1
early_glu_fetal	Response to Tumor Cell (GO)	1	0	0	328	1
late_glu_fetal	Response to Tumor Cell (GO)	1	0	0	267	1
early_in_fetal	Response to Tumor Cell (GO)	1	0	0	41	1
late_in_fetal	Response to Tumor Cell (GO)	1	0	0	59	1
early_in_fetal	T-Cell Cytokine Production (GO)	1	0	0	41	1
late_in_fetal	T-Cell Cytokine Production (GO)	1	0	0	59	1
early_in_fetal	Reg. of Myeloid Leukocyte Mediated Immunity (GO)	1	0	0	46	1
late_in_fetal	Reg. of Myeloid Leukocyte Mediated Immunity (GO)	1	0	0	64	1
late_glu_fetal	Aortic Valve Development (GO)	1	0	0	270	1
early_in_fetal	Aortic Valve Development (GO)	1	0	0	44	1
late_in_fetal	Aortic Valve Development (GO)	1	0	0	62	1
early_in_fetal	Muscle Hypertrophy in Response to Stress (GO)	1	0	0	47	1
late_in_fetal	Muscle Hypertrophy in Response to Stress (GO)	1	0	0	65	1
early_glu_fetal	Physiological Cardiac Muscle Hypertrophy (GO)	1	0	0	331	1
late_glu_fetal	Physiological Cardiac Muscle Hypertrophy (GO)	1	0	0	270	1
early_in_fetal	Physiological Cardiac Muscle Hypertrophy (GO)	1	0	0	44	1
late_in_fetal	Physiological Cardiac Muscle Hypertrophy (GO)	1	0	0	62	1
late_glu_fetal	Glycogen Biosynthetic Process (GO)	1	0	0	274	1
early_in_fetal	Glycogen Biosynthetic Process (GO)	1	0	0	48	1
late_in_fetal	Glycogen Biosynthetic Process (GO)	1	0	0	66	1
early_glu_fetal	Tricarboxylic Acid Cycle (GO)	1	0	0	329	1
late_glu_fetal	Tricarboxylic Acid Cycle (GO)	1	0	0	268	1
early_in_fetal	Tricarboxylic Acid Cycle (GO)	1	0	0	42	1
late_in_fetal	Tricarboxylic Acid Cycle (GO)	1	0	0	60	1
early_glu_fetal	Mitochondrial Electron Transport NADH to Ubiquinone (GO)	1	0	0	332	1
late_glu_fetal	Mitochondrial Electron Transport NADH to Ubiquinone (GO)	1	0	0	271	1
early_in_fetal	Mitochondrial Electron Transport NADH to Ubiquinone (GO)	1	0	0	45	1
late_in_fetal	Mitochondrial Electron Transport NADH to Ubiquinone (GO)	1	0	0	63	1
early_glu_fetal	Mitochondrial DNA Replication (GO)	1	0	0	330	1
late_glu_fetal	Mitochondrial DNA Replication (GO)	1	0	0	269	1
early_in_fetal	Mitochondrial DNA Replication (GO)	1	0	0	43	1
late_in_fetal	Mitochondrial DNA Replication (GO)	1	0	0	61	1
early_glu_fetal	Base Excision Repair AP Site Formation (GO)	1	0	0	330	1
late_glu_fetal	Base Excision Repair AP Site Formation (GO)	1	0	0	269	1
early_in_fetal	Base Excision Repair AP Site Formation (GO)	1	0	0	43	1
late_in_fetal	Base Excision Repair AP Site Formation (GO)	1	0	0	61	1
early_glu_fetal	DNA Dealkylation Involved in DNA Repair (GO)	1	0	0	328	1
late_glu_fetal	DNA Dealkylation Involved in DNA Repair (GO)	1	0	0	267	1
early_in_fetal	DNA Dealkylation Involved in DNA Repair (GO)	1	0	0	41	1
late_in_fetal	DNA Dealkylation Involved in DNA Repair (GO)	1	0	0	59	1
late_glu_fetal	Reg. of Transcription By RNA Polymerase III (GO)	1	0	0	271	1
early_in_fetal	Reg. of Transcription By RNA Polymerase III (GO)	1	0	0	45	1
late_in_fetal	Reg. of Transcription By RNA Polymerase III (GO)	1	0	0	63	1
early_glu_fetal	Transcription By RNA Polymerase I (GO)	1	0	0	339	1
early_in_fetal	Transcription By RNA Polymerase I (GO)	1	0	0	52	1
late_in_fetal	Transcription By RNA Polymerase I (GO)	1	0	0	70	1
early_in_fetal	Transcription By RNA Polymerase III (GO)	1	0	0	56	1
late_in_fetal	Transcription By RNA Polymerase III (GO)	1	0	0	74	1
early_glu_fetal	Mitochondrial Transcription (GO)	1	0	0	328	1
late_glu_fetal	Mitochondrial Transcription (GO)	1	0	0	267	1
early_in_fetal	Mitochondrial Transcription (GO)	1	0	0	41	1
late_in_fetal	Mitochondrial Transcription (GO)	1	0	0	59	1
early_glu_fetal	mRNA Export From Nucleus (GO)	1	0	0	359	1
late_glu_fetal	mRNA Export From Nucleus (GO)	1	0	0	298	1
early_in_fetal	mRNA Export From Nucleus (GO)	1	0	0	72	1
late_in_fetal	mRNA Export From Nucleus (GO)	1	0	0	90	1
early_in_fetal	Protein Methylation (GO)	1	0	0	88	1
late_in_fetal	Protein Methylation (GO)	1	0	0	106	1
early_glu_fetal	Protein Demethylation (GO)	1	0	0	332	1
late_glu_fetal	Protein Demethylation (GO)	1	0	0	271	1
early_in_fetal	Protein Demethylation (GO)	1	0	0	45	1
late_in_fetal	Protein Demethylation (GO)	1	0	0	63	1
early_glu_fetal	GPI Anchor Biosynthetic Process (GO)	1	0	0	334	1
late_glu_fetal	GPI Anchor Biosynthetic Process (GO)	1	0	0	273	1
early_in_fetal	GPI Anchor Biosynthetic Process (GO)	1	0	0	47	1
late_in_fetal	GPI Anchor Biosynthetic Process (GO)	1	0	0	65	1
early_glu_fetal	Protein Quality Control For Misfolded or Incompletely Synthesized Proteins (GO)	1	0	0	329	1
late_glu_fetal	Protein Quality Control For Misfolded or Incompletely Synthesized Proteins (GO)	1	0	0	268	1
early_in_fetal	Protein Quality Control For Misfolded or Incompletely Synthesized Proteins (GO)	1	0	0	42	1
late_in_fetal	Protein Quality Control For Misfolded or Incompletely Synthesized Proteins (GO)	1	0	0	60	1
early_in_fetal	Arginine Catabolic Process (GO)	1	0	0	41	1
late_in_fetal	Arginine Catabolic Process (GO)	1	0	0	59	1
early_glu_fetal	Cellular Biogenic Amine Metabolic Process (GO)	1	0	0	335	1
late_glu_fetal	Cellular Biogenic Amine Metabolic Process (GO)	1	0	0	274	1
early_in_fetal	Cellular Biogenic Amine Metabolic Process (GO)	1	0	0	48	1
late_in_fetal	Cellular Biogenic Amine Metabolic Process (GO)	1	0	0	66	1
late_glu_fetal	Triglyceride Metabolic Process (GO)	1	0	0	271	1
early_in_fetal	Triglyceride Metabolic Process (GO)	1	0	0	45	1
late_in_fetal	Triglyceride Metabolic Process (GO)	1	0	0	63	1
early_glu_fetal	Phosphatidic Acid Biosynthetic Process (GO)	1	0	0	329	1
late_glu_fetal	Phosphatidic Acid Biosynthetic Process (GO)	1	0	0	268	1
early_in_fetal	Phosphatidic Acid Biosynthetic Process (GO)	1	0	0	42	1
late_in_fetal	Phosphatidic Acid Biosynthetic Process (GO)	1	0	0	60	1
late_glu_fetal	Icosanoid Metabolic Process (GO)	1	0	0	276	1
early_in_fetal	Icosanoid Metabolic Process (GO)	1	0	0	50	1
late_in_fetal	Icosanoid Metabolic Process (GO)	1	0	0	68	1
early_glu_fetal	Xenobiotic Metabolic Process (GO)	1	0	0	336	1
early_in_fetal	Xenobiotic Metabolic Process (GO)	1	0	0	49	1
late_in_fetal	Xenobiotic Metabolic Process (GO)	1	0	0	67	1
early_glu_fetal	Mitochondrial Calcium Ion Transmembrane Transport (GO)	1	0	0	331	1
late_glu_fetal	Mitochondrial Calcium Ion Transmembrane Transport (GO)	1	0	0	270	1
early_in_fetal	Mitochondrial Calcium Ion Transmembrane Transport (GO)	1	0	0	44	1
late_in_fetal	Mitochondrial Calcium Ion Transmembrane Transport (GO)	1	0	0	62	1
early_in_fetal	Retrograde Vesicle Mediated Transport Golgi to Endoplasmic Reticulum (GO)	1	0	0	56	1
late_in_fetal	Retrograde Vesicle Mediated Transport Golgi to Endoplasmic Reticulum (GO)	1	0	0	74	1
early_in_fetal	Vesicle Budding From Membrane (GO)	1	0	0	62	1
late_in_fetal	Vesicle Budding From Membrane (GO)	1	0	0	80	1
early_in_fetal	Activation of Cysteine Type Endopeptidase Activity Involved in Apoptotic Process (GO)	1	0	0	55	1
late_in_fetal	Activation of Cysteine Type Endopeptidase Activity Involved in Apoptotic Process (GO)	1	0	0	73	1
early_in_fetal	Cytoskeletal Anchoring AT Plasma Membrane (GO)	1	0	0	41	1
late_in_fetal	Cytoskeletal Anchoring AT Plasma Membrane (GO)	1	0	0	59	1
late_glu_fetal	Protein Catabolic Process in The Vacuole (GO)	1	0	0	267	1
early_in_fetal	Protein Catabolic Process in The Vacuole (GO)	1	0	0	41	1
late_in_fetal	Protein Catabolic Process in The Vacuole (GO)	1	0	0	59	1
early_glu_fetal	Male Meiotic Nuclear Division (GO)	1	0	0	331	1
late_glu_fetal	Male Meiotic Nuclear Division (GO)	1	0	0	270	1
early_in_fetal	Male Meiotic Nuclear Division (GO)	1	0	0	44	1
late_in_fetal	Male Meiotic Nuclear Division (GO)	1	0	0	62	1
early_glu_fetal	Female Meiotic Nuclear Division (GO)	1	0	0	330	1
late_glu_fetal	Female Meiotic Nuclear Division (GO)	1	0	0	269	1
early_in_fetal	Female Meiotic Nuclear Division (GO)	1	0	0	43	1
late_in_fetal	Female Meiotic Nuclear Division (GO)	1	0	0	61	1
early_glu_fetal	Serotonin Receptor Signaling Pathway (GO)	1	0	0	329	1
early_in_fetal	Serotonin Receptor Signaling Pathway (GO)	1	0	0	42	1
early_in_fetal	Retrograde Axonal Transport (GO)	1	0	0	42	1
late_in_fetal	Retrograde Axonal Transport (GO)	1	0	0	60	1
late_glu_fetal	Intrinsic Apoptotic Signaling Pathway in Response to Oxidative Stress (GO)	1	0	0	275	1
early_in_fetal	Intrinsic Apoptotic Signaling Pathway in Response to Oxidative Stress (GO)	1	0	0	49	1
late_in_fetal	Intrinsic Apoptotic Signaling Pathway in Response to Oxidative Stress (GO)	1	0	0	67	1
early_in_fetal	Glycoprotein Biosynthetic Process (GO)	1	0	0	115	1
late_in_fetal	Glycoprotein Biosynthetic Process (GO)	1	0	0	133	1
early_in_fetal	Pyrimidine Ribonucleotide Biosynthetic Process (GO)	1	0	0	45	1
late_in_fetal	Pyrimidine Ribonucleotide Biosynthetic Process (GO)	1	0	0	63	1
late_glu_fetal	Response to Herbicide (GO)	1	0	0	267	1
early_in_fetal	Response to Herbicide (GO)	1	0	0	41	1
late_in_fetal	Response to Herbicide (GO)	1	0	0	59	1
early_glu_fetal	Reg. of Glycoprotein Biosynthetic Process (GO)	1	0	0	330	1
late_glu_fetal	Reg. of Glycoprotein Biosynthetic Process (GO)	1	0	0	269	1
early_in_fetal	Reg. of Glycoprotein Biosynthetic Process (GO)	1	0	0	43	1
late_in_fetal	Reg. of Glycoprotein Biosynthetic Process (GO)	1	0	0	61	1
early_in_fetal	miRNA Metabolic Process (GO)	1	0	0	41	1
late_in_fetal	miRNA Metabolic Process (GO)	1	0	0	59	1
late_glu_fetal	Muscle Cell Apoptotic Process (GO)	1	0	0	278	1
early_in_fetal	Muscle Cell Apoptotic Process (GO)	1	0	0	52	1
late_in_fetal	Muscle Cell Apoptotic Process (GO)	1	0	0	70	1
late_glu_fetal	Pos. Reg. of Striated Muscle Cell Apoptotic Process (GO)	1	0	0	267	1
early_in_fetal	Pos. Reg. of Striated Muscle Cell Apoptotic Process (GO)	1	0	0	41	1
late_in_fetal	Pos. Reg. of Striated Muscle Cell Apoptotic Process (GO)	1	0	0	59	1
early_in_fetal	Fibroblast Migration (GO)	1	0	0	49	1
late_in_fetal	Fibroblast Migration (GO)	1	0	0	67	1
late_glu_fetal	Glial Cell Proliferation (GO)	1	0	0	268	1
early_in_fetal	Glial Cell Proliferation (GO)	1	0	0	42	1
late_in_fetal	Glial Cell Proliferation (GO)	1	0	0	60	1
early_glu_fetal	Neg. Reg. of Muscle Adaptation (GO)	1	0	0	330	1
early_in_fetal	Neg. Reg. of Muscle Adaptation (GO)	1	0	0	43	1
late_in_fetal	Neg. Reg. of Muscle Adaptation (GO)	1	0	0	61	1
early_glu_fetal	C4 Dicarboxylate Transport (GO)	1	0	0	329	1
late_glu_fetal	C4 Dicarboxylate Transport (GO)	1	0	0	268	1
early_in_fetal	C4 Dicarboxylate Transport (GO)	1	0	0	42	1
late_in_fetal	C4 Dicarboxylate Transport (GO)	1	0	0	60	1
early_glu_fetal	Nucleotide Sugar Transmembrane Transport (GO)	1	0	0	329	1
late_glu_fetal	Nucleotide Sugar Transmembrane Transport (GO)	1	0	0	268	1
early_in_fetal	Nucleotide Sugar Transmembrane Transport (GO)	1	0	0	42	1
late_in_fetal	Nucleotide Sugar Transmembrane Transport (GO)	1	0	0	60	1
early_in_fetal	Gamma Aminobutyric Acid Transport (GO)	1	0	0	42	1
late_in_fetal	Gamma Aminobutyric Acid Transport (GO)	1	0	0	60	1
early_in_fetal	Amine Transport (GO)	1	0	0	64	1
late_in_fetal	Amine Transport (GO)	1	0	0	82	1
early_in_fetal	Norepinephrine Transport (GO)	1	0	0	42	1
late_in_fetal	Norepinephrine Transport (GO)	1	0	0	60	1
early_glu_fetal	Peroxisomal Membrane Transport (GO)	1	0	0	328	1
late_glu_fetal	Peroxisomal Membrane Transport (GO)	1	0	0	267	1
early_in_fetal	Peroxisomal Membrane Transport (GO)	1	0	0	41	1
early_in_fetal	Synaptic Vesicle Priming (GO)	1	0	0	45	1
late_in_fetal	Synaptic Vesicle Priming (GO)	1	0	0	63	1
early_in_fetal	Synaptic Vesicle Maturation (GO)	1	0	0	43	1
late_in_fetal	Synaptic Vesicle Maturation (GO)	1	0	0	61	1
early_in_fetal	Endosomal Transport (GO)	1	0	0	100	1
late_in_fetal	Endosomal Transport (GO)	1	0	0	118	1
early_glu_fetal	Iron Sulfur Cluster Assembly (GO)	1	0	0	331	1
late_glu_fetal	Iron Sulfur Cluster Assembly (GO)	1	0	0	270	1
early_in_fetal	Iron Sulfur Cluster Assembly (GO)	1	0	0	44	1
late_in_fetal	Iron Sulfur Cluster Assembly (GO)	1	0	0	62	1
early_in_fetal	Reg. of Macroautophagy (GO)	1	0	0	86	1
late_in_fetal	Reg. of Macroautophagy (GO)	1	0	0	104	1
early_in_fetal	Antibiotic Metabolic Process (GO)	1	0	0	51	1
late_in_fetal	Antibiotic Metabolic Process (GO)	1	0	0	69	1
early_in_fetal	Viral Gene Expression (GO)	1	0	0	91	1
early_glu_fetal	cGMP Mediated Signaling (GO)	1	0	0	328	1
late_glu_fetal	cGMP Mediated Signaling (GO)	1	0	0	267	1
early_in_fetal	cGMP Mediated Signaling (GO)	1	0	0	41	1
late_in_fetal	cGMP Mediated Signaling (GO)	1	0	0	59	1
early_glu_fetal	Growth Hormone Secretion (GO)	1	0	0	328	1
late_glu_fetal	Growth Hormone Secretion (GO)	1	0	0	267	1
early_in_fetal	Growth Hormone Secretion (GO)	1	0	0	41	1
late_glu_fetal	Reg. of Bone Mineralization (GO)	1	0	0	275	1
early_in_fetal	Reg. of Bone Mineralization (GO)	1	0	0	49	1
late_in_fetal	Reg. of Bone Mineralization (GO)	1	0	0	67	1
late_glu_fetal	Collagen Catabolic Process (GO)	1	0	0	269	1
early_in_fetal	Collagen Catabolic Process (GO)	1	0	0	43	1
late_in_fetal	Collagen Catabolic Process (GO)	1	0	0	61	1
early_glu_fetal	Reg. of Nucleotide Biosynthetic Process (GO)	1	0	0	329	1
early_in_fetal	Reg. of Nucleotide Biosynthetic Process (GO)	1	0	0	42	1
late_in_fetal	Reg. of Nucleotide Biosynthetic Process (GO)	1	0	0	60	1
early_glu_fetal	Establishment or Maintenance of Cytoskeleton Polarity (GO)	1	0	0	329	1
late_glu_fetal	Establishment or Maintenance of Cytoskeleton Polarity (GO)	1	0	0	268	1
early_in_fetal	Establishment or Maintenance of Cytoskeleton Polarity (GO)	1	0	0	42	1
late_in_fetal	Establishment or Maintenance of Cytoskeleton Polarity (GO)	1	0	0	60	1
early_in_fetal	Reg. of Histone Modification (GO)	1	0	0	75	1
late_in_fetal	Reg. of Histone Modification (GO)	1	0	0	93	1
early_in_fetal	Animal Organ Regeneration (GO)	1	0	0	52	1
early_in_fetal	Reg. of Synaptic Vesicle Fusion to Presynaptic Active Zone Membrane (GO)	1	0	0	42	1
early_in_fetal	Killing of Cells of Other Organism (GO)	1	0	0	43	1
early_in_fetal	Pos. Reg. of Synaptic Plasticity (GO)	1	0	0	41	1
early_in_fetal	Corticosteroid Receptor Signaling Pathway (GO)	1	0	0	41	1
late_in_fetal	Corticosteroid Receptor Signaling Pathway (GO)	1	0	0	59	1
early_glu_fetal	ARF Protein Signal Transduction (GO)	1	0	0	329	1
early_glu_fetal	RAB Protein Signal Transduction (GO)	1	0	0	341	1
early_in_fetal	RAB Protein Signal Transduction (GO)	1	0	0	54	1
late_glu_fetal	Chemokine Production (GO)	1	0	0	278	1
early_in_fetal	Chemokine Production (GO)	1	0	0	52	1
late_in_fetal	Chemokine Production (GO)	1	0	0	70	1
early_in_fetal	Type I Interferon Production (GO)	1	0	0	67	1
late_in_fetal	Type I Interferon Production (GO)	1	0	0	85	1
late_glu_fetal	Interferon Beta Production (GO)	1	0	0	274	1
early_in_fetal	Interferon Beta Production (GO)	1	0	0	48	1
late_in_fetal	Interferon Beta Production (GO)	1	0	0	66	1
late_glu_fetal	Interleukin 10 Production (GO)	1	0	0	267	1
early_in_fetal	Interleukin 10 Production (GO)	1	0	0	41	1
late_in_fetal	Interleukin 10 Production (GO)	1	0	0	59	1
late_glu_fetal	Interleukin 12 Production (GO)	1	0	0	271	1
early_in_fetal	Interleukin 12 Production (GO)	1	0	0	45	1
late_in_fetal	Interleukin 12 Production (GO)	1	0	0	63	1
late_glu_fetal	Interleukin 2 Production (GO)	1	0	0	269	1
early_in_fetal	Interleukin 2 Production (GO)	1	0	0	43	1
late_in_fetal	Interleukin 2 Production (GO)	1	0	0	61	1
late_glu_fetal	Interleukin 6 Production (GO)	1	0	0	281	1
early_in_fetal	Interleukin 6 Production (GO)	1	0	0	55	1
late_in_fetal	Interleukin 6 Production (GO)	1	0	0	73	1
late_glu_fetal	Interleukin 8 Production (GO)	1	0	0	274	1
early_glu_fetal	Neg. Reg. of Interferon Beta Production (GO)	1	0	0	329	1
late_glu_fetal	Neg. Reg. of Interferon Beta Production (GO)	1	0	0	268	1
early_in_fetal	Neg. Reg. of Interferon Beta Production (GO)	1	0	0	42	1
late_in_fetal	Neg. Reg. of Interferon Beta Production (GO)	1	0	0	60	1
late_glu_fetal	Secretion By Tissue (GO)	1	0	0	269	1
early_in_fetal	Secretion By Tissue (GO)	1	0	0	43	1
late_in_fetal	Secretion By Tissue (GO)	1	0	0	61	1
late_glu_fetal	Collagen Metabolic Process (GO)	1	0	0	268	1
early_in_fetal	Collagen Metabolic Process (GO)	1	0	0	42	1
late_in_fetal	Collagen Metabolic Process (GO)	1	0	0	60	1
early_in_fetal	Collagen Biosynthetic Process (GO)	1	0	0	45	1
late_in_fetal	Collagen Biosynthetic Process (GO)	1	0	0	63	1
late_glu_fetal	T-Cell Differentiation in Thymus (GO)	1	0	0	275	1
early_in_fetal	T-Cell Differentiation in Thymus (GO)	1	0	0	49	1
late_in_fetal	T-Cell Differentiation in Thymus (GO)	1	0	0	67	1
late_glu_fetal	Reg. of T-Cell Differentiation in Thymus (GO)	1	0	0	267	1
early_in_fetal	Reg. of T-Cell Differentiation in Thymus (GO)	1	0	0	41	1
late_in_fetal	Reg. of T-Cell Differentiation in Thymus (GO)	1	0	0	59	1
late_glu_fetal	Transferrin Transport (GO)	1	0	0	271	1
early_in_fetal	Transferrin Transport (GO)	1	0	0	45	1
late_in_fetal	Transferrin Transport (GO)	1	0	0	63	1
late_glu_fetal	Integrin Activation (GO)	1	0	0	267	1
early_in_fetal	Integrin Activation (GO)	1	0	0	41	1
late_in_fetal	Integrin Activation (GO)	1	0	0	59	1
early_in_fetal	Stress Granule Assembly (GO)	1	0	0	42	1
late_in_fetal	Stress Granule Assembly (GO)	1	0	0	60	1
late_glu_fetal	Glial Cell Apoptotic Process (GO)	1	0	0	269	1
early_in_fetal	Glial Cell Apoptotic Process (GO)	1	0	0	43	1
late_glu_fetal	Protein Containing Complex Remodeling (GO)	1	0	0	268	1
early_in_fetal	Protein Containing Complex Remodeling (GO)	1	0	0	42	1
late_in_fetal	Protein Containing Complex Remodeling (GO)	1	0	0	60	1
early_glu_fetal	High Density Lipoprotein Particle Assembly (GO)	1	0	0	329	1
late_glu_fetal	High Density Lipoprotein Particle Assembly (GO)	1	0	0	268	1
early_in_fetal	High Density Lipoprotein Particle Assembly (GO)	1	0	0	42	1
late_in_fetal	High Density Lipoprotein Particle Assembly (GO)	1	0	0	60	1
early_in_fetal	Nucleobase Containing Small Molecule Biosynthetic Process (GO)	1	0	0	66	1
late_in_fetal	Nucleobase Containing Small Molecule Biosynthetic Process (GO)	1	0	0	84	1
early_glu_fetal	Cellular Protein Containing Complex Localization (GO)	1	0	0	332	1
early_in_fetal	Cellular Protein Containing Complex Localization (GO)	1	0	0	45	1
late_in_fetal	Cellular Protein Containing Complex Localization (GO)	1	0	0	63	1
early_glu_fetal	Nucleobase Containing Small Molecule Catabolic Process (GO)	1	0	0	331	1
late_glu_fetal	Nucleobase Containing Small Molecule Catabolic Process (GO)	1	0	0	270	1
early_in_fetal	Nucleobase Containing Small Molecule Catabolic Process (GO)	1	0	0	44	1
late_in_fetal	Nucleobase Containing Small Molecule Catabolic Process (GO)	1	0	0	62	1
late_glu_fetal	Iron Ion Transmembrane Transport (GO)	1	0	0	267	1
early_in_fetal	Iron Ion Transmembrane Transport (GO)	1	0	0	41	1
late_in_fetal	Iron Ion Transmembrane Transport (GO)	1	0	0	59	1
early_in_fetal	Neg. Reg. of Protein Dephosphorylation (GO)	1	0	0	51	1
early_glu_fetal	Peroxisome Proliferator Activated Receptor Signaling Pathway (GO)	1	0	0	331	1
late_glu_fetal	Peroxisome Proliferator Activated Receptor Signaling Pathway (GO)	1	0	0	270	1
early_in_fetal	Peroxisome Proliferator Activated Receptor Signaling Pathway (GO)	1	0	0	44	1
late_glu_fetal	Protein Localization to Microtubule (GO)	1	0	0	268	1
early_in_fetal	Protein Localization to Microtubule (GO)	1	0	0	42	1
late_in_fetal	Protein Localization to Microtubule (GO)	1	0	0	60	1
early_in_fetal	SNARE Complex Assembly (GO)	1	0	0	41	1
late_in_fetal	SNARE Complex Assembly (GO)	1	0	0	59	1
late_glu_fetal	Reg. of Lysosomal Lumen pH (GO)	1	0	0	269	1
early_in_fetal	Reg. of Lysosomal Lumen pH (GO)	1	0	0	43	1
late_in_fetal	Reg. of Lysosomal Lumen pH (GO)	1	0	0	61	1
late_glu_fetal	Endothelial Cell Chemotaxis (GO)	1	0	0	267	1
early_in_fetal	Endothelial Cell Chemotaxis (GO)	1	0	0	41	1
late_in_fetal	Endothelial Cell Chemotaxis (GO)	1	0	0	59	1
early_glu_fetal	Insulin Secretion Involved in Cellular Response to Glucose Stimulus (GO)	1	0	0	337	1
early_in_fetal	Insulin Secretion Involved in Cellular Response to Glucose Stimulus (GO)	1	0	0	50	1
late_in_fetal	Insulin Secretion Involved in Cellular Response to Glucose Stimulus (GO)	1	0	0	68	1
early_glu_fetal	Platelet Derived Growth Factor Receptor Beta Signaling Pathway (GO)	1	0	0	328	1
late_glu_fetal	Platelet Derived Growth Factor Receptor Beta Signaling Pathway (GO)	1	0	0	267	1
early_in_fetal	Platelet Derived Growth Factor Receptor Beta Signaling Pathway (GO)	1	0	0	41	1
late_in_fetal	Platelet Derived Growth Factor Receptor Beta Signaling Pathway (GO)	1	0	0	59	1
early_glu_fetal	Homologous Recombination (GO)	1	0	0	335	1
late_glu_fetal	Homologous Recombination (GO)	1	0	0	274	1
early_in_fetal	Homologous Recombination (GO)	1	0	0	48	1
late_in_fetal	Homologous Recombination (GO)	1	0	0	66	1
early_glu_fetal	Steroid Hormone Secretion (GO)	1	0	0	328	1
late_glu_fetal	Steroid Hormone Secretion (GO)	1	0	0	267	1
early_in_fetal	Steroid Hormone Secretion (GO)	1	0	0	41	1
late_in_fetal	Steroid Hormone Secretion (GO)	1	0	0	59	1
late_glu_fetal	Peptidyl Threonine Dephosphorylation (GO)	1	0	0	268	1
early_in_fetal	Peptidyl Threonine Dephosphorylation (GO)	1	0	0	42	1
late_in_fetal	Peptidyl Threonine Dephosphorylation (GO)	1	0	0	60	1
late_glu_fetal	Protein Localization to Endosome (GO)	1	0	0	269	1
early_in_fetal	Protein Localization to Endosome (GO)	1	0	0	43	1
late_in_fetal	Protein Localization to Endosome (GO)	1	0	0	61	1
late_glu_fetal	Neuron Death in Response to Oxidative Stress (GO)	1	0	0	267	1
early_in_fetal	Neuron Death in Response to Oxidative Stress (GO)	1	0	0	41	1
late_in_fetal	Neuron Death in Response to Oxidative Stress (GO)	1	0	0	59	1
early_in_fetal	p38MAPK Cascade (GO)	1	0	0	49	1
late_in_fetal	p38MAPK Cascade (GO)	1	0	0	67	1
early_glu_fetal	TORC1 Signaling (GO)	1	0	0	333	1
late_glu_fetal	TORC1 Signaling (GO)	1	0	0	272	1
early_in_fetal	TORC1 Signaling (GO)	1	0	0	46	1
late_in_fetal	TORC1 Signaling (GO)	1	0	0	64	1
late_glu_fetal	Type 2 Immune Response (GO)	1	0	0	268	1
early_glu_fetal	Susceptibility to Natural Killer Cell Mediated Cytotoxicity (GO)	1	0	0	328	1
late_glu_fetal	Susceptibility to Natural Killer Cell Mediated Cytotoxicity (GO)	1	0	0	267	1
early_in_fetal	Susceptibility to Natural Killer Cell Mediated Cytotoxicity (GO)	1	0	0	41	1
late_in_fetal	Susceptibility to Natural Killer Cell Mediated Cytotoxicity (GO)	1	0	0	59	1
early_in_fetal	Hormone Catabolic Process (GO)	1	0	0	41	1
late_in_fetal	Hormone Catabolic Process (GO)	1	0	0	59	1
late_glu_fetal	Pos. Reg. of Tyrosine Phosphorylation of STAT Protein (GO)	1	0	0	271	1
early_in_fetal	Pos. Reg. of Tyrosine Phosphorylation of STAT Protein (GO)	1	0	0	45	1
late_in_fetal	Pos. Reg. of Tyrosine Phosphorylation of STAT Protein (GO)	1	0	0	63	1
late_glu_fetal	Tumor Necrosis Factor Biosynthetic Process (GO)	1	0	0	267	1
early_in_fetal	Tumor Necrosis Factor Biosynthetic Process (GO)	1	0	0	41	1
late_in_fetal	Tumor Necrosis Factor Biosynthetic Process (GO)	1	0	0	59	1
late_glu_fetal	Long Chain Fatty Acid Biosynthetic Process (GO)	1	0	0	267	1
early_in_fetal	Long Chain Fatty Acid Biosynthetic Process (GO)	1	0	0	41	1
late_in_fetal	Long Chain Fatty Acid Biosynthetic Process (GO)	1	0	0	59	1
early_glu_fetal	Response to Leucine (GO)	1	0	0	328	1
late_glu_fetal	Response to Leucine (GO)	1	0	0	267	1
early_in_fetal	Response to Leucine (GO)	1	0	0	41	1
late_in_fetal	Response to Leucine (GO)	1	0	0	59	1
early_glu_fetal	Telomere Maintenance in Response to DNA Damage (GO)	1	0	0	328	1
late_glu_fetal	Telomere Maintenance in Response to DNA Damage (GO)	1	0	0	267	1
early_in_fetal	Telomere Maintenance in Response to DNA Damage (GO)	1	0	0	41	1
late_in_fetal	Telomere Maintenance in Response to DNA Damage (GO)	1	0	0	59	1
late_glu_fetal	Anoikis (GO)	1	0	0	270	1
early_in_fetal	Response to Morphine (GO)	1	0	0	45	1
late_in_fetal	Response to Morphine (GO)	1	0	0	63	1
early_in_fetal	Neg. Reg. of DNA Binding Transcription Factor Activity (GO)	1	0	0	63	1
late_in_fetal	Neg. Reg. of DNA Binding Transcription Factor Activity (GO)	1	0	0	81	1
early_in_fetal	Response to Peptide Hormone (GO)	1	0	0	124	1
late_glu_fetal	Reg. of Cellular Carbohydrate Catabolic Process (GO)	1	0	0	267	1
early_in_fetal	Reg. of Cellular Carbohydrate Catabolic Process (GO)	1	0	0	41	1
late_in_fetal	Reg. of Cellular Carbohydrate Catabolic Process (GO)	1	0	0	59	1
early_glu_fetal	Histone H4 K5 Acetylation (GO)	1	0	0	329	1
late_glu_fetal	Histone H4 K5 Acetylation (GO)	1	0	0	268	1
early_in_fetal	Histone H4 K5 Acetylation (GO)	1	0	0	42	1
late_in_fetal	Histone H4 K5 Acetylation (GO)	1	0	0	60	1
early_in_fetal	Cell Cell Adhesion Mediated By Cadherin (GO)	1	0	0	42	1
late_in_fetal	Cell Cell Adhesion Mediated By Cadherin (GO)	1	0	0	60	1
early_glu_fetal	Type B Pancreatic Cell Proliferation (GO)	1	0	0	328	1
late_glu_fetal	Type B Pancreatic Cell Proliferation (GO)	1	0	0	267	1
early_in_fetal	Type B Pancreatic Cell Proliferation (GO)	1	0	0	41	1
late_in_fetal	Type B Pancreatic Cell Proliferation (GO)	1	0	0	59	1
early_glu_fetal	Long Chain Fatty Acid Import Into Cell (GO)	1	0	0	329	1
early_in_fetal	Long Chain Fatty Acid Import Into Cell (GO)	1	0	0	42	1
late_in_fetal	Long Chain Fatty Acid Import Into Cell (GO)	1	0	0	60	1
late_glu_fetal	Multi Organism Cellular Process (GO)	1	0	0	270	1
early_in_fetal	Multi Organism Cellular Process (GO)	1	0	0	44	1
late_in_fetal	Multi Organism Cellular Process (GO)	1	0	0	62	1
early_glu_fetal	G0 to G1 Transition (GO)	1	0	0	333	1
late_glu_fetal	G0 to G1 Transition (GO)	1	0	0	272	1
early_glu_fetal	T-Helper 1 Cell Differentiation (GO)	1	0	0	328	1
late_glu_fetal	T-Helper 1 Cell Differentiation (GO)	1	0	0	267	1
early_in_fetal	T-Helper 1 Cell Differentiation (GO)	1	0	0	41	1
late_in_fetal	T-Helper 1 Cell Differentiation (GO)	1	0	0	59	1
late_glu_fetal	Development of Secondary Sexual Characteristics (GO)	1	0	0	267	1
early_in_fetal	Development of Secondary Sexual Characteristics (GO)	1	0	0	41	1
late_in_fetal	Development of Secondary Sexual Characteristics (GO)	1	0	0	59	1
early_in_fetal	Maintenance of Protein Location (GO)	1	0	0	63	1
late_in_fetal	Maintenance of Protein Location (GO)	1	0	0	81	1
early_glu_fetal	Pos. Reg. of Cilium Assembly (GO)	1	0	0	330	1
early_in_fetal	Pos. Reg. of Cilium Assembly (GO)	1	0	0	43	1
late_in_fetal	Pos. Reg. of Cilium Assembly (GO)	1	0	0	61	1
early_in_fetal	Pos. Reg. of G Protein Coupled Receptor Signaling Pathway (GO)	1	0	0	43	1
early_glu_fetal	Pos. Reg. of Membrane Potential (GO)	1	0	0	328	1
late_glu_fetal	Pos. Reg. of Membrane Potential (GO)	1	0	0	267	1
early_in_fetal	Pos. Reg. of Membrane Potential (GO)	1	0	0	41	1
late_in_fetal	Pos. Reg. of Membrane Potential (GO)	1	0	0	59	1
late_glu_fetal	Neg. Reg. of Nucleobase Containing Compound Metabolic Process (GO)	1	0	0	299	1
early_glu_fetal	Pos. Reg. of Transcription By RNA Polymerase I (GO)	1	0	0	328	1
late_glu_fetal	Pos. Reg. of Transcription By RNA Polymerase I (GO)	1	0	0	267	1
early_in_fetal	Pos. Reg. of Transcription By RNA Polymerase I (GO)	1	0	0	41	1
late_in_fetal	Pos. Reg. of Transcription By RNA Polymerase I (GO)	1	0	0	59	1
early_in_fetal	Pos. Reg. of JNK Cascade (GO)	1	0	0	66	1
late_in_fetal	Pos. Reg. of JNK Cascade (GO)	1	0	0	84	1
late_glu_fetal	Icosanoid Biosynthetic Process (GO)	1	0	0	267	1
early_in_fetal	Icosanoid Biosynthetic Process (GO)	1	0	0	41	1
late_in_fetal	Icosanoid Biosynthetic Process (GO)	1	0	0	59	1
late_glu_fetal	Alpha Beta T-Cell Proliferation (GO)	1	0	0	267	1
early_in_fetal	Alpha Beta T-Cell Proliferation (GO)	1	0	0	41	1
late_in_fetal	Alpha Beta T-Cell Proliferation (GO)	1	0	0	59	1
early_in_fetal	Astrocyte Activation (GO)	1	0	0	41	1
late_in_fetal	Astrocyte Activation (GO)	1	0	0	59	1
late_glu_fetal	Fibroblast Proliferation (GO)	1	0	0	281	1
early_in_fetal	Fibroblast Proliferation (GO)	1	0	0	55	1
late_glu_fetal	Post Embryonic Animal Organ Development (GO)	1	0	0	267	1
early_in_fetal	Post Embryonic Animal Organ Development (GO)	1	0	0	41	1
late_in_fetal	Post Embryonic Animal Organ Development (GO)	1	0	0	59	1
early_in_fetal	Reg. of Muscle Organ Development (GO)	1	0	0	60	1
late_in_fetal	Reg. of Muscle Organ Development (GO)	1	0	0	78	1
late_glu_fetal	Animal Organ Formation (GO)	1	0	0	268	1
early_in_fetal	Animal Organ Formation (GO)	1	0	0	42	1
late_in_fetal	Animal Organ Formation (GO)	1	0	0	60	1
early_glu_fetal	Collateral Sprouting (GO)	1	0	0	331	1
late_glu_fetal	Collateral Sprouting (GO)	1	0	0	270	1
early_in_fetal	Collateral Sprouting (GO)	1	0	0	44	1
late_in_fetal	Collateral Sprouting (GO)	1	0	0	62	1
early_glu_fetal	Hair Follicle Maturation (GO)	1	0	0	328	1
late_glu_fetal	Hair Follicle Maturation (GO)	1	0	0	267	1
early_in_fetal	Hair Follicle Maturation (GO)	1	0	0	41	1
late_in_fetal	Hair Follicle Maturation (GO)	1	0	0	59	1
early_in_fetal	Amyloid Beta Metabolic Process (GO)	1	0	0	45	1
late_in_fetal	Amyloid Beta Metabolic Process (GO)	1	0	0	63	1
early_in_fetal	Dermatan Sulfate Proteoglycan Biosynthetic Process (GO)	1	0	0	42	1
late_in_fetal	Dermatan Sulfate Proteoglycan Biosynthetic Process (GO)	1	0	0	60	1
late_glu_fetal	Activated T-Cell Proliferation (GO)	1	0	0	271	1
early_in_fetal	Activated T-Cell Proliferation (GO)	1	0	0	45	1
late_in_fetal	Activated T-Cell Proliferation (GO)	1	0	0	63	1
early_glu_fetal	Neg. Reg. of RNA Metabolic Process (GO)	1	0	0	335	1
late_glu_fetal	Neg. Reg. of RNA Metabolic Process (GO)	1	0	0	274	1
early_in_fetal	Neg. Reg. of RNA Metabolic Process (GO)	1	0	0	48	1
late_in_fetal	Neg. Reg. of RNA Metabolic Process (GO)	1	0	0	66	1
early_in_fetal	Protein Complex Oligomerization (GO)	1	0	0	145	1
late_glu_fetal	Reg. of Ubiquitin Protein Transferase Activity (GO)	1	0	0	278	1
early_in_fetal	Reg. of Ubiquitin Protein Transferase Activity (GO)	1	0	0	52	1
late_in_fetal	Reg. of Ubiquitin Protein Transferase Activity (GO)	1	0	0	70	1
late_glu_fetal	Neg. Reg. of Ubiquitin Protein Transferase Activity (GO)	1	0	0	267	1
early_in_fetal	Neg. Reg. of Ubiquitin Protein Transferase Activity (GO)	1	0	0	41	1
late_in_fetal	Neg. Reg. of Ubiquitin Protein Transferase Activity (GO)	1	0	0	59	1
early_glu_fetal	Myoblast Proliferation (GO)	1	0	0	329	1
late_glu_fetal	Myoblast Proliferation (GO)	1	0	0	268	1
early_in_fetal	Myoblast Proliferation (GO)	1	0	0	42	1
late_in_fetal	Myoblast Proliferation (GO)	1	0	0	60	1
early_in_fetal	Synaptic Transmission GABAergic (GO)	1	0	0	45	1
late_in_fetal	Synaptic Transmission GABAergic (GO)	1	0	0	63	1
early_in_fetal	Roof of Mouth Development (GO)	1	0	0	53	1
late_in_fetal	Roof of Mouth Development (GO)	1	0	0	71	1
early_in_fetal	Synapse Maturation (GO)	1	0	0	44	1
late_in_fetal	Synapse Maturation (GO)	1	0	0	62	1
early_glu_fetal	Inhibitory Postsynaptic Potential (GO)	1	0	0	331	1
early_in_fetal	Inhibitory Postsynaptic Potential (GO)	1	0	0	44	1
late_in_fetal	Inhibitory Postsynaptic Potential (GO)	1	0	0	62	1
early_glu_fetal	Inner Ear Receptor Cell Stereocilium Organization (GO)	1	0	0	330	1
late_glu_fetal	Inner Ear Receptor Cell Stereocilium Organization (GO)	1	0	0	269	1
early_in_fetal	Inner Ear Receptor Cell Stereocilium Organization (GO)	1	0	0	43	1
late_in_fetal	Inner Ear Receptor Cell Stereocilium Organization (GO)	1	0	0	61	1
early_glu_fetal	Pos. Reg. of Posttranscriptional Gene Silencing (GO)	1	0	0	328	1
late_glu_fetal	Pos. Reg. of Posttranscriptional Gene Silencing (GO)	1	0	0	267	1
early_in_fetal	Pos. Reg. of Posttranscriptional Gene Silencing (GO)	1	0	0	41	1
late_in_fetal	Pos. Reg. of Posttranscriptional Gene Silencing (GO)	1	0	0	59	1
early_glu_fetal	Smoothened Signaling Pathway Involved in Dorsal Ventral Neural Tube Patterning (GO)	1	0	0	328	1
late_glu_fetal	Smoothened Signaling Pathway Involved in Dorsal Ventral Neural Tube Patterning (GO)	1	0	0	267	1
early_in_fetal	Smoothened Signaling Pathway Involved in Dorsal Ventral Neural Tube Patterning (GO)	1	0	0	41	1
late_in_fetal	Smoothened Signaling Pathway Involved in Dorsal Ventral Neural Tube Patterning (GO)	1	0	0	59	1
early_in_fetal	Pos. Reg. of mRNA Catabolic Process (GO)	1	0	0	47	1
late_in_fetal	Pos. Reg. of mRNA Catabolic Process (GO)	1	0	0	65	1
early_in_fetal	Myeloid Leukocyte Cytokine Production (GO)	1	0	0	43	1
late_in_fetal	Myeloid Leukocyte Cytokine Production (GO)	1	0	0	61	1
late_glu_fetal	PRI miRNA Transcription By RNA Polymerase II (GO)	1	0	0	272	1
early_in_fetal	PRI miRNA Transcription By RNA Polymerase II (GO)	1	0	0	46	1
late_in_fetal	PRI miRNA Transcription By RNA Polymerase II (GO)	1	0	0	64	1
early_in_fetal	Glycolytic Process Through Fructose 6 Phosphate (GO)	1	0	0	45	1
late_in_fetal	Glycolytic Process Through Fructose 6 Phosphate (GO)	1	0	0	63	1
early_in_fetal	Chaperone Mediated Autophagy (GO)	1	0	0	41	1
late_in_fetal	Chaperone Mediated Autophagy (GO)	1	0	0	59	1
early_glu_fetal	Microtubule Organizing Center Localization (GO)	1	0	0	330	1
early_in_fetal	Microtubule Organizing Center Localization (GO)	1	0	0	43	1
late_in_fetal	Microtubule Organizing Center Localization (GO)	1	0	0	61	1
early_in_fetal	Selective Autophagy (GO)	1	0	0	54	1
late_in_fetal	Selective Autophagy (GO)	1	0	0	72	1
early_in_fetal	Process Utilizing Autophagic Mechanism (GO)	1	0	0	155	1
late_in_fetal	Process Utilizing Autophagic Mechanism (GO)	1	0	0	173	1
early_glu_fetal	Meiosis I Cell Cycle Process (GO)	1	0	0	348	1
late_glu_fetal	Meiosis I Cell Cycle Process (GO)	1	0	0	287	1
early_in_fetal	Meiosis I Cell Cycle Process (GO)	1	0	0	61	1
late_in_fetal	Meiosis I Cell Cycle Process (GO)	1	0	0	79	1
early_in_fetal	Reg. of Small Molecule Metabolic Process (GO)	1	0	0	117	1
early_glu_fetal	Pos. Reg. of Small Molecule Metabolic Process (GO)	1	0	0	343	1
late_glu_fetal	Pos. Reg. of Small Molecule Metabolic Process (GO)	1	0	0	282	1
early_in_fetal	Pos. Reg. of Small Molecule Metabolic Process (GO)	1	0	0	56	1
early_in_fetal	Neg. Reg. of Small Molecule Metabolic Process (GO)	1	0	0	48	1
late_in_fetal	Neg. Reg. of Small Molecule Metabolic Process (GO)	1	0	0	66	1
early_in_fetal	Neuron Cellular Homeostasis (GO)	1	0	0	47	1
late_in_fetal	Neuron Cellular Homeostasis (GO)	1	0	0	65	1
late_glu_fetal	Thymocyte Apoptotic Process (GO)	1	0	0	269	1
early_in_fetal	Thymocyte Apoptotic Process (GO)	1	0	0	43	1
late_in_fetal	Thymocyte Apoptotic Process (GO)	1	0	0	61	1
early_in_fetal	Peptidyl Serine Dephosphorylation (GO)	1	0	0	41	1
late_in_fetal	Peptidyl Serine Dephosphorylation (GO)	1	0	0	59	1
early_glu_fetal	Uterine Smooth Muscle Contraction (GO)	1	0	0	329	1
late_glu_fetal	Uterine Smooth Muscle Contraction (GO)	1	0	0	268	1
early_in_fetal	Uterine Smooth Muscle Contraction (GO)	1	0	0	42	1
late_in_fetal	Uterine Smooth Muscle Contraction (GO)	1	0	0	60	1
late_glu_fetal	Cell Cell Adhesion Involved in Gastrulation (GO)	1	0	0	267	1
early_in_fetal	Cell Cell Adhesion Involved in Gastrulation (GO)	1	0	0	41	1
late_in_fetal	Cell Cell Adhesion Involved in Gastrulation (GO)	1	0	0	59	1
early_glu_fetal	Histone H3 K27 Methylation (GO)	1	0	0	329	1
late_glu_fetal	Histone H3 K27 Methylation (GO)	1	0	0	268	1
early_in_fetal	Histone H3 K27 Methylation (GO)	1	0	0	42	1
late_in_fetal	Histone H3 K27 Methylation (GO)	1	0	0	60	1
late_glu_fetal	Transcription Preinitiation Complex Assembly (GO)	1	0	0	275	1
early_in_fetal	Transcription Preinitiation Complex Assembly (GO)	1	0	0	49	1
late_in_fetal	Transcription Preinitiation Complex Assembly (GO)	1	0	0	67	1
early_glu_fetal	UV Damage Excision Repair (GO)	1	0	0	328	1
late_glu_fetal	UV Damage Excision Repair (GO)	1	0	0	267	1
early_in_fetal	UV Damage Excision Repair (GO)	1	0	0	41	1
late_in_fetal	UV Damage Excision Repair (GO)	1	0	0	59	1
early_glu_fetal	Production of Small RNA Involved in Gene Silencing By RNA (GO)	1	0	0	338	1
late_glu_fetal	Production of Small RNA Involved in Gene Silencing By RNA (GO)	1	0	0	277	1
early_in_fetal	Production of Small RNA Involved in Gene Silencing By RNA (GO)	1	0	0	51	1
late_in_fetal	Production of Small RNA Involved in Gene Silencing By RNA (GO)	1	0	0	69	1
early_glu_fetal	Reg. of Production of Small RNA Involved in Gene Silencing By RNA (GO)	1	0	0	328	1
late_glu_fetal	Reg. of Production of Small RNA Involved in Gene Silencing By RNA (GO)	1	0	0	267	1
early_in_fetal	Reg. of Production of Small RNA Involved in Gene Silencing By RNA (GO)	1	0	0	41	1
late_in_fetal	Reg. of Production of Small RNA Involved in Gene Silencing By RNA (GO)	1	0	0	59	1
late_glu_fetal	Monocyte Chemotactic Protein 1 Production (GO)	1	0	0	267	1
early_in_fetal	Monocyte Chemotactic Protein 1 Production (GO)	1	0	0	41	1
late_in_fetal	Monocyte Chemotactic Protein 1 Production (GO)	1	0	0	59	1
early_in_fetal	Mononuclear Cell Migration (GO)	1	0	0	49	1
late_in_fetal	Mononuclear Cell Migration (GO)	1	0	0	67	1
early_glu_fetal	Organism Emergence From Protective Structure (GO)	1	0	0	331	1
early_in_fetal	Organism Emergence From Protective Structure (GO)	1	0	0	44	1
late_in_fetal	Organism Emergence From Protective Structure (GO)	1	0	0	62	1
late_glu_fetal	Tumor Necrosis Factor Superfamily Cytokine Production (GO)	1	0	0	284	1
early_glu_fetal	Podosome Assembly (GO)	1	0	0	328	1
early_in_fetal	Podosome Assembly (GO)	1	0	0	41	1
late_in_fetal	Podosome Assembly (GO)	1	0	0	59	1
early_in_fetal	Response to Catecholamine (GO)	1	0	0	45	1
late_in_fetal	Response to Catecholamine (GO)	1	0	0	63	1
late_glu_fetal	Signal Transduction Involved in G2 DNA Damage Checkpoint (GO)	1	0	0	270	1
early_in_fetal	Signal Transduction Involved in G2 DNA Damage Checkpoint (GO)	1	0	0	44	1
late_in_fetal	Signal Transduction Involved in G2 DNA Damage Checkpoint (GO)	1	0	0	62	1
early_glu_fetal	Pyridine Containing Compound Metabolic Process (GO)	1	0	0	332	1
late_glu_fetal	Pyridine Containing Compound Metabolic Process (GO)	1	0	0	271	1
early_in_fetal	Pyridine Containing Compound Metabolic Process (GO)	1	0	0	45	1
late_in_fetal	Pyridine Containing Compound Metabolic Process (GO)	1	0	0	63	1
late_glu_fetal	T-Helper 17 Type Immune Response (GO)	1	0	0	267	1
early_in_fetal	T-Helper 17 Type Immune Response (GO)	1	0	0	41	1
late_in_fetal	T-Helper 17 Type Immune Response (GO)	1	0	0	59	1
early_in_fetal	Clathrin Dependent Endocytosis (GO)	1	0	0	49	1
late_in_fetal	Clathrin Dependent Endocytosis (GO)	1	0	0	67	1
late_glu_fetal	Interleukin 8 Secretion (GO)	1	0	0	268	1
early_in_fetal	Interleukin 8 Secretion (GO)	1	0	0	42	1
late_in_fetal	Interleukin 8 Secretion (GO)	1	0	0	60	1
early_glu_fetal	Cardiac Muscle Cell Action Potential Involved in Contraction (GO)	1	0	0	335	1
early_in_fetal	Cardiac Muscle Cell Action Potential Involved in Contraction (GO)	1	0	0	48	1
late_in_fetal	Cardiac Muscle Cell Action Potential Involved in Contraction (GO)	1	0	0	66	1
early_glu_fetal	Atrial Cardiac Muscle Cell to AV Node Cell Signaling (GO)	1	0	0	328	1
late_glu_fetal	Atrial Cardiac Muscle Cell to AV Node Cell Signaling (GO)	1	0	0	267	1
early_in_fetal	Atrial Cardiac Muscle Cell to AV Node Cell Signaling (GO)	1	0	0	41	1
late_in_fetal	Atrial Cardiac Muscle Cell to AV Node Cell Signaling (GO)	1	0	0	59	1
early_glu_fetal	AV Node Cell to Bundle of His Cell Communication (GO)	1	0	0	328	1
late_glu_fetal	AV Node Cell to Bundle of His Cell Communication (GO)	1	0	0	267	1
early_in_fetal	AV Node Cell to Bundle of His Cell Communication (GO)	1	0	0	41	1
late_in_fetal	AV Node Cell to Bundle of His Cell Communication (GO)	1	0	0	59	1
early_glu_fetal	SA Node Cell to Atrial Cardiac Muscle Cell Communication (GO)	1	0	0	328	1
late_glu_fetal	SA Node Cell to Atrial Cardiac Muscle Cell Communication (GO)	1	0	0	267	1
early_in_fetal	SA Node Cell to Atrial Cardiac Muscle Cell Communication (GO)	1	0	0	41	1
late_in_fetal	SA Node Cell to Atrial Cardiac Muscle Cell Communication (GO)	1	0	0	59	1
early_glu_fetal	Reg. of Protein Deubiquitination (GO)	1	0	0	328	1
late_glu_fetal	Reg. of Protein Deubiquitination (GO)	1	0	0	267	1
early_in_fetal	Reg. of Protein Deubiquitination (GO)	1	0	0	41	1
late_in_fetal	Reg. of Protein Deubiquitination (GO)	1	0	0	59	1
early_glu_fetal	Establishment of Protein Localization to Mitochondrial Membrane (GO)	1	0	0	330	1
late_glu_fetal	Reg. of Sphingolipid Biosynthetic Process (GO)	1	0	0	268	1
early_in_fetal	Reg. of Sphingolipid Biosynthetic Process (GO)	1	0	0	42	1
late_in_fetal	Reg. of Sphingolipid Biosynthetic Process (GO)	1	0	0	60	1
early_in_fetal	Pos. Reg. of Cell Aging (GO)	1	0	0	41	1
late_in_fetal	Pos. Reg. of Cell Aging (GO)	1	0	0	59	1
early_glu_fetal	Plasma Membrane Tubulation (GO)	1	0	0	329	1
late_glu_fetal	Plasma Membrane Tubulation (GO)	1	0	0	268	1
early_in_fetal	Plasma Membrane Tubulation (GO)	1	0	0	42	1
late_in_fetal	Plasma Membrane Tubulation (GO)	1	0	0	60	1
late_glu_fetal	Response to Antineoplastic Agent (GO)	1	0	0	284	1
early_in_fetal	Response to Antineoplastic Agent (GO)	1	0	0	58	1
late_glu_fetal	Autophagosome Maturation (GO)	1	0	0	271	1
early_in_fetal	Autophagosome Maturation (GO)	1	0	0	45	1
late_in_fetal	Autophagosome Maturation (GO)	1	0	0	63	1
early_glu_fetal	Response to Bronchodilator (GO)	1	0	0	333	1
early_glu_fetal	Protein Maturation By Iron Sulfur Cluster Transfer (GO)	1	0	0	329	1
late_glu_fetal	Protein Maturation By Iron Sulfur Cluster Transfer (GO)	1	0	0	268	1
early_in_fetal	Protein Maturation By Iron Sulfur Cluster Transfer (GO)	1	0	0	42	1
late_in_fetal	Protein Maturation By Iron Sulfur Cluster Transfer (GO)	1	0	0	60	1
early_in_fetal	Dendrite Extension (GO)	1	0	0	47	1
late_in_fetal	Dendrite Extension (GO)	1	0	0	65	1
early_in_fetal	Receptor Signaling Pathway Via STAT (GO)	1	0	0	59	1
late_in_fetal	Receptor Signaling Pathway Via STAT (GO)	1	0	0	77	1
early_glu_fetal	Pos. Reg. of Blood Vessel Diameter (GO)	1	0	0	332	1
early_in_fetal	Pos. Reg. of Blood Vessel Diameter (GO)	1	0	0	45	1
late_in_fetal	Pos. Reg. of Blood Vessel Diameter (GO)	1	0	0	63	1
early_in_fetal	Neg. Reg. of Blood Vessel Diameter (GO)	1	0	0	48	1
early_in_fetal	Import Across Plasma Membrane (GO)	1	0	0	61	1
late_in_fetal	Import Across Plasma Membrane (GO)	1	0	0	79	1
late_glu_fetal	Response to Interleukin 7 (GO)	1	0	0	270	1
early_in_fetal	Response to Interleukin 7 (GO)	1	0	0	44	1
late_in_fetal	Response to Interleukin 7 (GO)	1	0	0	62	1
early_in_fetal	Response to Mitochondrial Depolarisation (GO)	1	0	0	49	1
late_in_fetal	Response to Mitochondrial Depolarisation (GO)	1	0	0	67	1
early_in_fetal	Vesicle Mediated Transport to The Plasma Membrane (GO)	1	0	0	69	1
late_in_fetal	Vesicle Mediated Transport to The Plasma Membrane (GO)	1	0	0	87	1
early_in_fetal	ATP Hydrolysis Coupled Cation Transmembrane Transport (GO)	1	0	0	50	1
late_in_fetal	ATP Hydrolysis Coupled Cation Transmembrane Transport (GO)	1	0	0	68	1
early_in_fetal	Presynaptic Modulation of Chemical Synaptic Transmission (GO)	1	0	0	43	1
late_in_fetal	Presynaptic Modulation of Chemical Synaptic Transmission (GO)	1	0	0	61	1
early_in_fetal	Presynapse Organization (GO)	1	0	0	47	1
late_in_fetal	Presynapse Organization (GO)	1	0	0	65	1
early_in_fetal	Reg. of Presynaptic Cytosolic Calcium Ion Concentration (GO)	1	0	0	41	1
late_in_fetal	Reg. of Presynaptic Cytosolic Calcium Ion Concentration (GO)	1	0	0	59	1
early_glu_fetal	Maintenance of Synapse Structure (GO)	1	0	0	328	1
early_in_fetal	Maintenance of Synapse Structure (GO)	1	0	0	41	1
late_in_fetal	Maintenance of Synapse Structure (GO)	1	0	0	59	1
early_in_fetal	Synaptic Membrane Adhesion (GO)	1	0	0	44	1
late_in_fetal	Synaptic Membrane Adhesion (GO)	1	0	0	62	1
late_glu_fetal	Vascular Endothelial Cell Proliferation (GO)	1	0	0	268	1
early_in_fetal	Vascular Endothelial Cell Proliferation (GO)	1	0	0	42	1
late_in_fetal	Vascular Endothelial Cell Proliferation (GO)	1	0	0	60	1
early_glu_fetal	Neg. Reg. of Calcineurin Mediated Signaling (GO)	1	0	0	329	1
early_in_fetal	Neg. Reg. of Calcineurin Mediated Signaling (GO)	1	0	0	42	1
late_in_fetal	Neg. Reg. of Calcineurin Mediated Signaling (GO)	1	0	0	60	1
late_glu_fetal	Pos. Reg. of Animal Organ Morphogenesis (GO)	1	0	0	267	1
early_in_fetal	Pos. Reg. of Animal Organ Morphogenesis (GO)	1	0	0	41	1
late_in_fetal	Pos. Reg. of Animal Organ Morphogenesis (GO)	1	0	0	59	1
early_glu_fetal	Neg. Reg. of Plasma Membrane Bounded Cell Projection Assembly (GO)	1	0	0	330	1
early_in_fetal	Neg. Reg. of Plasma Membrane Bounded Cell Projection Assembly (GO)	1	0	0	43	1
late_in_fetal	Neg. Reg. of Plasma Membrane Bounded Cell Projection Assembly (GO)	1	0	0	61	1
late_glu_fetal	Neg. Reg. of Cold Induced Thermogenesis (GO)	1	0	0	277	1
early_in_fetal	Neg. Reg. of Cold Induced Thermogenesis (GO)	1	0	0	51	1
late_in_fetal	Neg. Reg. of Cold Induced Thermogenesis (GO)	1	0	0	69	1
early_in_fetal	Exocytic Process (GO)	1	0	0	68	1
early_in_fetal	Mitochondrial Gene Expression (GO)	1	0	0	90	1
late_in_fetal	Mitochondrial Gene Expression (GO)	1	0	0	108	1
early_glu_fetal	Neuron Projection Arborization (GO)	1	0	0	329	1
late_glu_fetal	Neuron Projection Arborization (GO)	1	0	0	268	1
early_in_fetal	Neuron Projection Arborization (GO)	1	0	0	42	1
late_in_fetal	Neuron Projection Arborization (GO)	1	0	0	60	1
early_in_fetal	Export Across Plasma Membrane (GO)	1	0	0	45	1
late_in_fetal	Export Across Plasma Membrane (GO)	1	0	0	63	1
early_in_fetal	Neuroinflammatory Response (GO)	1	0	0	41	1
late_in_fetal	Neuroinflammatory Response (GO)	1	0	0	59	1
early_glu_fetal	Neg. Reg. of Protein Localization to Nucleus (GO)	1	0	0	333	1
late_glu_fetal	Neg. Reg. of Protein Localization to Nucleus (GO)	1	0	0	272	1
early_in_fetal	Neg. Reg. of Protein Localization to Nucleus (GO)	1	0	0	46	1
late_in_fetal	Neg. Reg. of Protein Localization to Nucleus (GO)	1	0	0	64	1
early_in_fetal	Reg. of Long Term Synaptic Depression (GO)	1	0	0	41	1
late_in_fetal	Reg. of Long Term Synaptic Depression (GO)	1	0	0	59	1
early_glu_fetal	Reg. of Autophagosome Maturation (GO)	1	0	0	328	1
late_glu_fetal	Reg. of Autophagosome Maturation (GO)	1	0	0	267	1
early_in_fetal	Reg. of Autophagosome Maturation (GO)	1	0	0	41	1
late_in_fetal	Reg. of Autophagosome Maturation (GO)	1	0	0	59	1
early_glu_fetal	Neg. Reg. of Voltage Gated Calcium Channel Activity (GO)	1	0	0	328	1
late_glu_fetal	Neg. Reg. of Voltage Gated Calcium Channel Activity (GO)	1	0	0	267	1
early_in_fetal	Neg. Reg. of Voltage Gated Calcium Channel Activity (GO)	1	0	0	41	1
late_in_fetal	Neg. Reg. of Voltage Gated Calcium Channel Activity (GO)	1	0	0	59	1
early_in_fetal	Reg. of Postsynaptic Membrane Organization (GO)	1	0	0	41	1
late_in_fetal	Reg. of Postsynaptic Membrane Organization (GO)	1	0	0	59	1
early_glu_fetal	Quinone Biosynthetic Process (GO)	1	0	0	328	1
late_glu_fetal	Quinone Biosynthetic Process (GO)	1	0	0	267	1
early_in_fetal	Quinone Biosynthetic Process (GO)	1	0	0	41	1
late_in_fetal	Quinone Biosynthetic Process (GO)	1	0	0	59	1
late_glu_fetal	Neg. Reg. of Proteasomal Protein Catabolic Process (GO)	1	0	0	275	1
early_in_fetal	Neg. Reg. of Proteasomal Protein Catabolic Process (GO)	1	0	0	49	1
late_in_fetal	Neg. Reg. of Proteasomal Protein Catabolic Process (GO)	1	0	0	67	1
early_glu_fetal	Reg. of High Voltage Gated Calcium Channel Activity (GO)	1	0	0	328	1
early_glu_fetal	Fatty Acid Transmembrane Transport (GO)	1	0	0	329	1
early_in_fetal	Fatty Acid Transmembrane Transport (GO)	1	0	0	42	1
late_in_fetal	Fatty Acid Transmembrane Transport (GO)	1	0	0	60	1
early_in_fetal	Neg. Reg. of RNA Catabolic Process (GO)	1	0	0	45	1
late_in_fetal	Neg. Reg. of RNA Catabolic Process (GO)	1	0	0	63	1
early_glu_fetal	Protein Localization to Cell Junction (GO)	1	0	0	329	1
early_in_fetal	Protein Localization to Cell Junction (GO)	1	0	0	42	1
late_in_fetal	Protein Localization to Cell Junction (GO)	1	0	0	60	1
early_in_fetal	Reg. of Protein Localization to Synapse (GO)	1	0	0	47	1
late_in_fetal	Reg. of Protein Localization to Synapse (GO)	1	0	0	65	1
early_in_fetal	Pos. Reg. of Protein Localization to Synapse (GO)	1	0	0	43	1
late_in_fetal	Pos. Reg. of Protein Localization to Synapse (GO)	1	0	0	61	1
early_in_fetal	Proton Transmembrane Transport (GO)	1	0	0	65	1
late_in_fetal	Proton Transmembrane Transport (GO)	1	0	0	83	1
early_in_fetal	Mononuclear Cell Differentiation (GO)	1	0	0	44	1
late_in_fetal	Mononuclear Cell Differentiation (GO)	1	0	0	62	1
early_in_fetal	Reg. of Autophagy of Mitochondrion (GO)	1	0	0	55	1
late_in_fetal	Reg. of Autophagy of Mitochondrion (GO)	1	0	0	73	1
early_glu_fetal	Response to Dopamine (GO)	1	0	0	328	1
late_glu_fetal	Response to Dopamine (GO)	1	0	0	267	1
early_in_fetal	Response to Dopamine (GO)	1	0	0	41	1
late_in_fetal	Response to Dopamine (GO)	1	0	0	59	1
late_glu_fetal	Protein Localization to Ciliary Membrane (GO)	1	0	0	267	1
early_in_fetal	Protein Localization to Ciliary Membrane (GO)	1	0	0	41	1
late_in_fetal	Protein Localization to Ciliary Membrane (GO)	1	0	0	59	1
early_glu_fetal	Pos. Reg. of Autophagy of Mitochondrion (GO)	1	0	0	334	1
early_in_fetal	Pos. Reg. of Autophagy of Mitochondrion (GO)	1	0	0	47	1
late_in_fetal	Pos. Reg. of Autophagy of Mitochondrion (GO)	1	0	0	65	1
early_in_fetal	Reg. of Viral Life Cycle (GO)	1	0	0	64	1
late_in_fetal	Reg. of Viral Life Cycle (GO)	1	0	0	82	1
early_in_fetal	Pos. Reg. of Viral Life Cycle (GO)	1	0	0	51	1
late_in_fetal	Pos. Reg. of Viral Life Cycle (GO)	1	0	0	69	1
early_glu_fetal	Pos. Reg. of Protein Targeting to Mitochondrion (GO)	1	0	0	333	1
early_in_fetal	Pos. Reg. of Protein Targeting to Mitochondrion (GO)	1	0	0	46	1
late_in_fetal	Pos. Reg. of Protein Targeting to Mitochondrion (GO)	1	0	0	64	1
early_in_fetal	Response to Amyloid Beta (GO)	1	0	0	46	1
late_in_fetal	Response to Amyloid Beta (GO)	1	0	0	64	1
late_glu_fetal	Reg. of Vascular Smooth Muscle Cell Proliferation (GO)	1	0	0	275	1
early_in_fetal	Reg. of Vascular Smooth Muscle Cell Proliferation (GO)	1	0	0	49	1
late_in_fetal	Reg. of Vascular Smooth Muscle Cell Proliferation (GO)	1	0	0	67	1
early_glu_fetal	Reg. of Protein Localization to Centrosome (GO)	1	0	0	328	1
late_glu_fetal	Reg. of Protein Localization to Centrosome (GO)	1	0	0	267	1
early_in_fetal	Reg. of Protein Localization to Centrosome (GO)	1	0	0	41	1
late_in_fetal	Reg. of Protein Localization to Centrosome (GO)	1	0	0	59	1
early_glu_fetal	Midbrain Dopaminergic Neuron Differentiation (GO)	1	0	0	328	1
late_glu_fetal	Midbrain Dopaminergic Neuron Differentiation (GO)	1	0	0	267	1
early_in_fetal	Midbrain Dopaminergic Neuron Differentiation (GO)	1	0	0	41	1
late_in_fetal	Midbrain Dopaminergic Neuron Differentiation (GO)	1	0	0	59	1
late_glu_fetal	Reg. of Metallopeptidase Activity (GO)	1	0	0	268	1
early_in_fetal	Reg. of Metallopeptidase Activity (GO)	1	0	0	42	1
late_in_fetal	Reg. of Metallopeptidase Activity (GO)	1	0	0	60	1
late_glu_fetal	Reg. of Cardiocyte Differentiation (GO)	1	0	0	272	1
early_in_fetal	Reg. of Cardiocyte Differentiation (GO)	1	0	0	46	1
late_in_fetal	Reg. of Cardiocyte Differentiation (GO)	1	0	0	64	1
early_glu_fetal	Reg. of RNA Binding (GO)	1	0	0	328	1
early_in_fetal	Reg. of RNA Binding (GO)	1	0	0	41	1
late_in_fetal	Reg. of RNA Binding (GO)	1	0	0	59	1
late_glu_fetal	Reg. of Aspartic Type Peptidase Activity (GO)	1	0	0	267	1
early_in_fetal	Reg. of Aspartic Type Peptidase Activity (GO)	1	0	0	41	1
late_in_fetal	Reg. of Aspartic Type Peptidase Activity (GO)	1	0	0	59	1
late_glu_fetal	Neg. Reg. of Chromatin Organization (GO)	1	0	0	272	1
early_in_fetal	Neg. Reg. of Chromatin Organization (GO)	1	0	0	46	1
late_in_fetal	Neg. Reg. of Chromatin Organization (GO)	1	0	0	64	1
early_glu_fetal	Reg. of Epithelial Tube Formation (GO)	1	0	0	328	1
late_glu_fetal	Reg. of Epithelial Tube Formation (GO)	1	0	0	267	1
early_in_fetal	Reg. of Epithelial Tube Formation (GO)	1	0	0	41	1
late_in_fetal	Reg. of Epithelial Tube Formation (GO)	1	0	0	59	1
early_in_fetal	Reg. of Protein Localization to Membrane (GO)	1	0	0	93	1
late_in_fetal	Reg. of Protein Localization to Membrane (GO)	1	0	0	111	1
early_glu_fetal	Neg. Reg. of Protein Localization to Membrane (GO)	1	0	0	331	1
early_in_fetal	Neg. Reg. of Protein Localization to Membrane (GO)	1	0	0	44	1
late_in_fetal	Neg. Reg. of Protein Localization to Membrane (GO)	1	0	0	62	1
early_in_fetal	Non Motile Cilium Assembly (GO)	1	0	0	50	1
late_in_fetal	Non Motile Cilium Assembly (GO)	1	0	0	68	1
late_glu_fetal	Macrophage Migration (GO)	1	0	0	270	1
early_in_fetal	Macrophage Migration (GO)	1	0	0	44	1
late_in_fetal	Macrophage Migration (GO)	1	0	0	62	1
late_glu_fetal	Pos. Reg. of Macrophage Migration (GO)	1	0	0	267	1
early_in_fetal	Pos. Reg. of Macrophage Migration (GO)	1	0	0	41	1
late_in_fetal	Pos. Reg. of Macrophage Migration (GO)	1	0	0	59	1
early_in_fetal	Neg. Reg. of Synapse Organization (GO)	1	0	0	42	1
late_in_fetal	Neg. Reg. of Synapse Organization (GO)	1	0	0	60	1
early_in_fetal	Reg. of Postsynaptic Density Organization (GO)	1	0	0	41	1
late_in_fetal	Reg. of Postsynaptic Density Organization (GO)	1	0	0	59	1
early_in_fetal	Pos. Reg. of Response to Endoplasmic Reticulum Stress (GO)	1	0	0	45	1
late_in_fetal	Pos. Reg. of Response to Endoplasmic Reticulum Stress (GO)	1	0	0	63	1
early_in_fetal	Reg. of Lipid Localization (GO)	1	0	0	65	1
late_in_fetal	Reg. of Lipid Localization (GO)	1	0	0	83	1
late_glu_fetal	Neg. Reg. of Lipid Localization (GO)	1	0	0	272	1
early_in_fetal	Neg. Reg. of Lipid Localization (GO)	1	0	0	46	1
late_in_fetal	Neg. Reg. of Lipid Localization (GO)	1	0	0	64	1
early_in_fetal	Potassium Ion Import Across Plasma Membrane (GO)	1	0	0	46	1
late_in_fetal	Potassium Ion Import Across Plasma Membrane (GO)	1	0	0	64	1
late_glu_fetal	Tumor Necrosis Factor Secretion (GO)	1	0	0	267	1
early_in_fetal	Tumor Necrosis Factor Secretion (GO)	1	0	0	41	1
late_in_fetal	Tumor Necrosis Factor Secretion (GO)	1	0	0	59	1
late_glu_fetal	Response to Chemokine (GO)	1	0	0	270	1
early_in_fetal	Response to Chemokine (GO)	1	0	0	44	1
late_in_fetal	Response to Chemokine (GO)	1	0	0	62	1
early_glu_fetal	Response to Amino Acid Starvation (GO)	1	0	0	331	1
late_glu_fetal	Response to Amino Acid Starvation (GO)	1	0	0	270	1
early_in_fetal	Response to Amino Acid Starvation (GO)	1	0	0	44	1
late_in_fetal	Response to Amino Acid Starvation (GO)	1	0	0	62	1
early_in_fetal	Reg. of Animal Organ Morphogenesis (GO)	1	0	0	78	1
early_in_fetal	Neg. Reg. of Signaling Receptor Activity (GO)	1	0	0	48	1
late_in_fetal	Neg. Reg. of Signaling Receptor Activity (GO)	1	0	0	66	1
early_glu_fetal	Pos. Reg. of Signaling Receptor Activity (GO)	1	0	0	339	1
early_in_fetal	Reg. of NMDA Receptor Activity (GO)	1	0	0	42	1
late_in_fetal	Reg. of NMDA Receptor Activity (GO)	1	0	0	60	1
early_glu_fetal	Reg. of Clathrin Dependent Endocytosis (GO)	1	0	0	328	1
early_in_fetal	Reg. of Clathrin Dependent Endocytosis (GO)	1	0	0	41	1
late_in_fetal	Reg. of Clathrin Dependent Endocytosis (GO)	1	0	0	59	1
early_in_fetal	Pos. Reg. of Peptidyl Lysine Acetylation (GO)	1	0	0	44	1
late_in_fetal	Pos. Reg. of Peptidyl Lysine Acetylation (GO)	1	0	0	62	1
late_glu_fetal	Pos. Reg. of Double Strand Break Repair (GO)	1	0	0	270	1
early_in_fetal	Pos. Reg. of Double Strand Break Repair (GO)	1	0	0	44	1
late_in_fetal	Pos. Reg. of Double Strand Break Repair (GO)	1	0	0	62	1
early_in_fetal	Reg. of Response to Drug (GO)	1	0	0	61	1
late_in_fetal	Reg. of Response to Drug (GO)	1	0	0	79	1
late_glu_fetal	Neg. Reg. of Response to Drug (GO)	1	0	0	270	1
early_in_fetal	Neg. Reg. of Response to Drug (GO)	1	0	0	44	1
late_in_fetal	Neg. Reg. of Response to Drug (GO)	1	0	0	62	1
early_glu_fetal	Pos. Reg. of Response to Drug (GO)	1	0	0	330	1
early_in_fetal	Pos. Reg. of Response to Drug (GO)	1	0	0	43	1
late_in_fetal	Pos. Reg. of Response to Drug (GO)	1	0	0	61	1
early_glu_fetal	Reg. of Double Strand Break Repair Via Nonhomologous End Joining (GO)	1	0	0	332	1
late_glu_fetal	Reg. of Double Strand Break Repair Via Nonhomologous End Joining (GO)	1	0	0	271	1
early_in_fetal	Reg. of Double Strand Break Repair Via Nonhomologous End Joining (GO)	1	0	0	45	1
late_in_fetal	Reg. of Double Strand Break Repair Via Nonhomologous End Joining (GO)	1	0	0	63	1
early_in_fetal	Activation of BAD and Translocation to Mitochondria (Re)	1	0	0	43	1
late_in_fetal	Activation of BAD and Translocation to Mitochondria (Re)	1	0	0	61	1
late_glu_fetal	Apoptotic Factor Mediated Response (Re)	1	0	0	268	1
early_in_fetal	Apoptotic Factor Mediated Response (Re)	1	0	0	42	1
late_in_fetal	Apoptotic Factor Mediated Response (Re)	1	0	0	60	1
early_in_fetal	RAF Independent Mapk1 3 Activation (Re)	1	0	0	44	1
late_in_fetal	RAF Independent Mapk1 3 Activation (Re)	1	0	0	62	1
late_glu_fetal	ROS and RNS Production in Phagocytes (Re)	1	0	0	268	1
early_in_fetal	ROS and RNS Production in Phagocytes (Re)	1	0	0	42	1
late_in_fetal	ROS and RNS Production in Phagocytes (Re)	1	0	0	60	1
early_in_fetal	SHC1 Events in ERBB2 Signaling (Re)	1	0	0	45	1
late_glu_fetal	Inwardly Rectifying Kplus Channels (Re)	1	0	0	267	1
early_in_fetal	Inwardly Rectifying Kplus Channels (Re)	1	0	0	41	1
late_in_fetal	Inwardly Rectifying Kplus Channels (Re)	1	0	0	59	1
early_in_fetal	RORA Activates Gene Expression (Re)	1	0	0	43	1
early_in_fetal	Bmal1:Clock Npas2 Activates Circadian Gene Expression (Re)	1	0	0	45	1
late_glu_fetal	ABC Transporters in Lipid Homeostasis (Re)	1	0	0	267	1
early_in_fetal	ABC Transporters in Lipid Homeostasis (Re)	1	0	0	41	1
late_in_fetal	ABC Transporters in Lipid Homeostasis (Re)	1	0	0	59	1
early_in_fetal	The Citric Acid TCA Cycle and Respiratory Electron Transport (Re)	1	0	0	71	1
early_in_fetal	Collagen Degradation (Re)	1	0	0	45	1
late_in_fetal	Collagen Degradation (Re)	1	0	0	63	1
late_glu_fetal	Reproduction (Re)	1	0	0	281	1
early_in_fetal	Reproduction (Re)	1	0	0	55	1
late_in_fetal	Reproduction (Re)	1	0	0	73	1
early_glu_fetal	Elastic Fibre Formation (Re)	1	0	0	331	1
late_glu_fetal	Elastic Fibre Formation (Re)	1	0	0	270	1
early_in_fetal	Elastic Fibre Formation (Re)	1	0	0	44	1
late_in_fetal	Elastic Fibre Formation (Re)	1	0	0	62	1
early_in_fetal	Gap Junction Trafficking and Regulation (Re)	1	0	0	42	1
late_in_fetal	Gap Junction Trafficking and Regulation (Re)	1	0	0	60	1
early_in_fetal	Post Translational Modification: Synthesis of GPI Anchored Proteins (Re)	1	0	0	55	1
late_in_fetal	Post Translational Modification: Synthesis of GPI Anchored Proteins (Re)	1	0	0	73	1
early_glu_fetal	Gamma Carboxylation Hypusine Formation and Arylsulfatase Activation (Re)	1	0	0	331	1
late_glu_fetal	Gamma Carboxylation Hypusine Formation and Arylsulfatase Activation (Re)	1	0	0	270	1
early_in_fetal	Gamma Carboxylation Hypusine Formation and Arylsulfatase Activation (Re)	1	0	0	44	1
late_in_fetal	Gamma Carboxylation Hypusine Formation and Arylsulfatase Activation (Re)	1	0	0	62	1
early_glu_fetal	Mtor Signalling (Re)	1	0	0	337	1
early_in_fetal	Mtor Signalling (Re)	1	0	0	50	1
late_in_fetal	Mtor Signalling (Re)	1	0	0	68	1
early_in_fetal	Reg. of Cholesterol Biosynthesis By SREBP SREBF (Re)	1	0	0	53	1
early_in_fetal	Signaling By Ntrks (Re)	1	0	0	61	1
late_in_fetal	Signaling By Ntrks (Re)	1	0	0	79	1
early_glu_fetal	Abortive Elongation of HIV 1 Transcript in The Absence of Tat (Re)	1	0	0	331	1
early_in_fetal	Abortive Elongation of HIV 1 Transcript in The Absence of Tat (Re)	1	0	0	44	1
late_in_fetal	Abortive Elongation of HIV 1 Transcript in The Absence of Tat (Re)	1	0	0	62	1
early_in_fetal	Neurotoxicity of Clostridium Toxins (Re)	1	0	0	41	1
late_in_fetal	Neurotoxicity of Clostridium Toxins (Re)	1	0	0	59	1
early_in_fetal	Toll Like Receptor Cascades (Re)	1	0	0	73	1
late_in_fetal	Toll Like Receptor Cascades (Re)	1	0	0	91	1
late_glu_fetal	DDX58 IFIH1 Mediated Induction of Interferon Alpha Beta (Re)	1	0	0	275	1
early_in_fetal	DDX58 IFIH1 Mediated Induction of Interferon Alpha Beta (Re)	1	0	0	49	1
late_in_fetal	DDX58 IFIH1 Mediated Induction of Interferon Alpha Beta (Re)	1	0	0	67	1
late_glu_fetal	Assembly of The HIV Virion (Re)	1	0	0	267	1
early_in_fetal	Assembly of The HIV Virion (Re)	1	0	0	41	1
late_in_fetal	Assembly of The HIV Virion (Re)	1	0	0	59	1
early_in_fetal	Signaling By EGFR (Re)	1	0	0	51	1
late_in_fetal	Signaling By EGFR (Re)	1	0	0	69	1
early_in_fetal	Cytosolic Sensors of Pathogen Associated DNA (Re)	1	0	0	51	1
late_in_fetal	Cytosolic Sensors of Pathogen Associated DNA (Re)	1	0	0	69	1
early_glu_fetal	FGFR1 Mutant Receptor Activation (Re)	1	0	0	328	1
late_glu_fetal	FGFR1 Mutant Receptor Activation (Re)	1	0	0	267	1
early_in_fetal	FGFR1 Mutant Receptor Activation (Re)	1	0	0	41	1
late_in_fetal	FGFR1 Mutant Receptor Activation (Re)	1	0	0	59	1
early_glu_fetal	Synthesis of IP3 and IP4 in The Cytosol (Re)	1	0	0	331	1
early_in_fetal	RHO GTPase Cycle (Re)	1	0	0	67	1
late_glu_fetal	Degradation of Beta Catenin By The Destruction Complex (Re)	1	0	0	286	1
early_glu_fetal	Nicotinamide Salvaging (Re)	1	0	0	329	1
late_glu_fetal	Nicotinamide Salvaging (Re)	1	0	0	268	1
early_in_fetal	Nicotinamide Salvaging (Re)	1	0	0	42	1
late_in_fetal	Nicotinamide Salvaging (Re)	1	0	0	60	1
early_glu_fetal	Formation of The Beta Catenin:TCF Transactivating Complex (Re)	1	0	0	337	1
late_glu_fetal	Formation of The Beta Catenin:TCF Transactivating Complex (Re)	1	0	0	276	1
early_in_fetal	Formation of The Beta Catenin:TCF Transactivating Complex (Re)	1	0	0	50	1
late_in_fetal	Formation of The Beta Catenin:TCF Transactivating Complex (Re)	1	0	0	68	1
early_in_fetal	Fcgamma Receptor FCGR Dependent Phagocytosis (Re)	1	0	0	56	1
late_in_fetal	Fcgamma Receptor FCGR Dependent Phagocytosis (Re)	1	0	0	74	1
late_glu_fetal	Role of Phospholipids in Phagocytosis (Re)	1	0	0	267	1
early_in_fetal	Role of Phospholipids in Phagocytosis (Re)	1	0	0	41	1
late_in_fetal	Role of Phospholipids in Phagocytosis (Re)	1	0	0	59	1
early_glu_fetal	Gene Silencing By RNA (Re)	1	0	0	342	1
early_in_fetal	Gene Silencing By RNA (Re)	1	0	0	55	1
late_in_fetal	Gene Silencing By RNA (Re)	1	0	0	73	1
early_in_fetal	Phase I Functionalization of Compounds (Re)	1	0	0	49	1
early_in_fetal	Epigenetic Reg. of Gene Expression (Re)	1	0	0	65	1
late_in_fetal	Epigenetic Reg. of Gene Expression (Re)	1	0	0	83	1
early_in_fetal	DAP12 Interactions (Re)	1	0	0	41	1
late_in_fetal	DAP12 Interactions (Re)	1	0	0	59	1
late_glu_fetal	Binding and Uptake of Ligands By Scavenger Receptors (Re)	1	0	0	267	1
early_in_fetal	Binding and Uptake of Ligands By Scavenger Receptors (Re)	1	0	0	41	1
late_glu_fetal	Transcriptional Activity of Smad2 Smad3:Smad4 Heterotrimer (Re)	1	0	0	273	1
early_in_fetal	Transcriptional Activity of Smad2 Smad3:Smad4 Heterotrimer (Re)	1	0	0	47	1
late_in_fetal	Transcriptional Activity of Smad2 Smad3:Smad4 Heterotrimer (Re)	1	0	0	65	1
late_glu_fetal	Selenoamino Acid Metabolism (Re)	1	0	0	292	1
early_in_fetal	Selenoamino Acid Metabolism (Re)	1	0	0	66	1
early_glu_fetal	The Phototransduction Cascade (Re)	1	0	0	332	1
early_in_fetal	Cellular Senescence (Re)	1	0	0	75	1
late_in_fetal	Cellular Senescence (Re)	1	0	0	93	1
early_in_fetal	Oncogene Induced Senescence (Re)	1	0	0	46	1
late_in_fetal	Oncogene Induced Senescence (Re)	1	0	0	64	1
late_glu_fetal	DNA Damage Telomere Stress Induced Senescence (Re)	1	0	0	270	1
early_in_fetal	DNA Damage Telomere Stress Induced Senescence (Re)	1	0	0	44	1
late_in_fetal	DNA Damage Telomere Stress Induced Senescence (Re)	1	0	0	62	1
early_glu_fetal	Cytosolic Iron Sulfur Cluster Assembly (Re)	1	0	0	332	1
late_glu_fetal	Cytosolic Iron Sulfur Cluster Assembly (Re)	1	0	0	271	1
early_in_fetal	Cytosolic Iron Sulfur Cluster Assembly (Re)	1	0	0	45	1
late_in_fetal	Cytosolic Iron Sulfur Cluster Assembly (Re)	1	0	0	63	1
early_in_fetal	Insulin Processing (Re)	1	0	0	42	1
late_in_fetal	Insulin Processing (Re)	1	0	0	60	1
early_in_fetal	Eph Ephrin Signaling (Re)	1	0	0	59	1
late_glu_fetal	Signaling By NOTCH1 HD Domain Mutants in Cancer (Re)	1	0	0	268	1
early_in_fetal	Signaling By NOTCH1 HD Domain Mutants in Cancer (Re)	1	0	0	42	1
late_in_fetal	Signaling By NOTCH1 HD Domain Mutants in Cancer (Re)	1	0	0	60	1
late_glu_fetal	Role of Lat2 Ntal Lab On Calcium Mobilization (Re)	1	0	0	267	1
early_in_fetal	Role of Lat2 Ntal Lab On Calcium Mobilization (Re)	1	0	0	41	1
late_in_fetal	Role of Lat2 Ntal Lab On Calcium Mobilization (Re)	1	0	0	59	1
early_in_fetal	FCERI Mediated MAPK Activation (Re)	1	0	0	47	1
late_in_fetal	FCERI Mediated MAPK Activation (Re)	1	0	0	65	1
early_glu_fetal	FCERI Mediated Caplus2 Mobilization (Re)	1	0	0	329	1
early_in_fetal	Peptide Hormone Metabolism (Re)	1	0	0	48	1
late_in_fetal	Peptide Hormone Metabolism (Re)	1	0	0	66	1
early_in_fetal	Nuclear Envelope Breakdown (Re)	1	0	0	50	1
early_glu_fetal	Laminin Interactions (Re)	1	0	0	328	1
early_in_fetal	Laminin Interactions (Re)	1	0	0	41	1
late_in_fetal	Laminin Interactions (Re)	1	0	0	59	1
early_glu_fetal	Non Integrin Membrane ECM Interactions (Re)	1	0	0	330	1
late_glu_fetal	Non Integrin Membrane ECM Interactions (Re)	1	0	0	269	1
early_in_fetal	Non Integrin Membrane ECM Interactions (Re)	1	0	0	43	1
early_in_fetal	ECM Proteoglycans (Re)	1	0	0	53	1
late_in_fetal	ECM Proteoglycans (Re)	1	0	0	71	1
early_glu_fetal	Sumoylation of DNA Damage Response and Repair Proteins (Re)	1	0	0	339	1
late_glu_fetal	Sumoylation of DNA Damage Response and Repair Proteins (Re)	1	0	0	278	1
early_in_fetal	Sumoylation of DNA Damage Response and Repair Proteins (Re)	1	0	0	52	1
late_in_fetal	Sumoylation of DNA Damage Response and Repair Proteins (Re)	1	0	0	70	1
early_glu_fetal	Hdacs Deacetylate Histones (Re)	1	0	0	337	1
late_glu_fetal	Hdacs Deacetylate Histones (Re)	1	0	0	276	1
early_in_fetal	Hdacs Deacetylate Histones (Re)	1	0	0	50	1
late_in_fetal	Hdacs Deacetylate Histones (Re)	1	0	0	68	1
early_glu_fetal	Pkmts Methylate Histone Lysines (Re)	1	0	0	339	1
late_glu_fetal	Pkmts Methylate Histone Lysines (Re)	1	0	0	278	1
early_in_fetal	Pkmts Methylate Histone Lysines (Re)	1	0	0	52	1
late_in_fetal	Pkmts Methylate Histone Lysines (Re)	1	0	0	70	1
early_glu_fetal	Hdms Demethylate Histones (Re)	1	0	0	330	1
late_glu_fetal	Hdms Demethylate Histones (Re)	1	0	0	269	1
early_in_fetal	Hdms Demethylate Histones (Re)	1	0	0	43	1
late_in_fetal	Hdms Demethylate Histones (Re)	1	0	0	61	1
early_in_fetal	Rmts Methylate Histone Arginines (Re)	1	0	0	54	1
late_in_fetal	Rmts Methylate Histone Arginines (Re)	1	0	0	72	1
late_glu_fetal	Glycogen Storage Diseases (Re)	1	0	0	267	1
early_in_fetal	Glycogen Storage Diseases (Re)	1	0	0	41	1
late_in_fetal	Glycogen Storage Diseases (Re)	1	0	0	59	1
early_glu_fetal	Sumoylation of Transcription Factors (Re)	1	0	0	328	1
late_glu_fetal	Sumoylation of Transcription Factors (Re)	1	0	0	267	1
early_in_fetal	Sumoylation of Transcription Factors (Re)	1	0	0	41	1
late_in_fetal	Sumoylation of Transcription Factors (Re)	1	0	0	59	1
early_in_fetal	WNT Ligand Biogenesis and Trafficking (Re)	1	0	0	45	1
late_in_fetal	WNT Ligand Biogenesis and Trafficking (Re)	1	0	0	63	1
late_glu_fetal	TRP Channels (Re)	1	0	0	268	1
early_in_fetal	TRP Channels (Re)	1	0	0	42	1
late_in_fetal	TRP Channels (Re)	1	0	0	60	1
late_glu_fetal	Detoxification of Reactive Oxygen Species (Re)	1	0	0	272	1
early_in_fetal	Detoxification of Reactive Oxygen Species (Re)	1	0	0	46	1
late_in_fetal	Detoxification of Reactive Oxygen Species (Re)	1	0	0	64	1
early_in_fetal	Diseases Associated With Glycosaminoglycan Metabolism (Re)	1	0	0	47	1
late_in_fetal	Diseases Associated With Glycosaminoglycan Metabolism (Re)	1	0	0	65	1
early_in_fetal	Defective B4GALT7 Causes EDS Progeroid Type (Re)	1	0	0	42	1
late_in_fetal	Defective B4GALT7 Causes EDS Progeroid Type (Re)	1	0	0	60	1
early_in_fetal	Transcriptional Reg. By TP53 (Re)	1	0	0	131	1
late_in_fetal	Transcriptional Reg. By TP53 (Re)	1	0	0	149	1
early_in_fetal	Nephrin Family Interactions (Re)	1	0	0	41	1
late_in_fetal	Nephrin Family Interactions (Re)	1	0	0	59	1
late_glu_fetal	Signaling By ROBO Receptors (Re)	1	0	0	327	1
early_in_fetal	Signaling By ROBO Receptors (Re)	1	0	0	101	1
early_in_fetal	Deactivation of The Beta Catenin Transactivating Complex (Re)	1	0	0	46	1
late_in_fetal	Deactivation of The Beta Catenin Transactivating Complex (Re)	1	0	0	64	1
late_glu_fetal	Diseases Associated With N Glycosylation of Proteins (Re)	1	0	0	269	1
early_in_fetal	Diseases Associated With N Glycosylation of Proteins (Re)	1	0	0	43	1
late_in_fetal	Diseases Associated With N Glycosylation of Proteins (Re)	1	0	0	61	1
early_in_fetal	Diseases of Glycosylation (Re)	1	0	0	73	1
late_in_fetal	Diseases of Glycosylation (Re)	1	0	0	91	1
late_glu_fetal	PERK Regulates Gene Expression (Re)	1	0	0	269	1
early_in_fetal	PERK Regulates Gene Expression (Re)	1	0	0	43	1
late_in_fetal	PERK Regulates Gene Expression (Re)	1	0	0	61	1
late_glu_fetal	Unfolded Protein Response UPR (Re)	1	0	0	284	1
early_in_fetal	Unfolded Protein Response UPR (Re)	1	0	0	58	1
late_in_fetal	Unfolded Protein Response UPR (Re)	1	0	0	76	1
late_glu_fetal	Reg. of Insulin Like Growth Factor IGF Transport and Uptake By Insulin Like Growth Factor Binding Proteins Igfbps (Re)	1	0	0	280	1
early_in_fetal	Reg. of Insulin Like Growth Factor IGF Transport and Uptake By Insulin Like Growth Factor Binding Proteins Igfbps (Re)	1	0	0	54	1
late_in_fetal	Reg. of Insulin Like Growth Factor IGF Transport and Uptake By Insulin Like Growth Factor Binding Proteins Igfbps (Re)	1	0	0	72	1
early_in_fetal	Glucagon Like Peptide 1 GLP1 Regulates Insulin Secretion (Re)	1	0	0	45	1
late_in_fetal	Glucagon Like Peptide 1 GLP1 Regulates Insulin Secretion (Re)	1	0	0	63	1
early_glu_fetal	Glyoxylate Metabolism and Glycine Degradation (Re)	1	0	0	331	1
late_glu_fetal	Glyoxylate Metabolism and Glycine Degradation (Re)	1	0	0	270	1
early_in_fetal	Glyoxylate Metabolism and Glycine Degradation (Re)	1	0	0	44	1
late_in_fetal	Glyoxylate Metabolism and Glycine Degradation (Re)	1	0	0	62	1
early_in_fetal	Sumoylation of Transcription Cofactors (Re)	1	0	0	49	1
late_in_fetal	Sumoylation of Transcription Cofactors (Re)	1	0	0	67	1
early_in_fetal	EPHB Mediated Forward Signaling (Re)	1	0	0	46	1
early_glu_fetal	EPHA Mediated Growth Cone Collapse (Re)	1	0	0	328	1
early_in_fetal	EPHA Mediated Growth Cone Collapse (Re)	1	0	0	41	1
late_in_fetal	EPHA Mediated Growth Cone Collapse (Re)	1	0	0	59	1
early_in_fetal	Ephrin Signaling (Re)	1	0	0	42	1
late_in_fetal	Ephrin Signaling (Re)	1	0	0	60	1
late_glu_fetal	G Protein Beta:Gamma Signalling (Re)	1	0	0	269	1
early_in_fetal	G Protein Beta:Gamma Signalling (Re)	1	0	0	43	1
late_in_fetal	G Protein Beta:Gamma Signalling (Re)	1	0	0	61	1
early_in_fetal	Adrenaline Noradrenaline Inhibits Insulin Secretion (Re)	1	0	0	45	1
late_in_fetal	Adrenaline Noradrenaline Inhibits Insulin Secretion (Re)	1	0	0	63	1
early_in_fetal	Reg. of Lipid Metabolism By Peroxisome Proliferator Activated Receptor Alpha Pparalpha (Re)	1	0	0	75	1
early_in_fetal	Sialic Acid Metabolism (Re)	1	0	0	43	1
late_in_fetal	Sialic Acid Metabolism (Re)	1	0	0	61	1
early_in_fetal	PCP Ce Pathway (Re)	1	0	0	67	1
late_glu_fetal	Sumoylation of Intracellular Receptors (Re)	1	0	0	271	1
early_in_fetal	G Alpha 12 13 Signalling Events (Re)	1	0	0	51	1
late_glu_fetal	Transport of Bile Salts and Organic Acids Metal Ions and Amine Compounds (Re)	1	0	0	277	1
early_in_fetal	Transport of Bile Salts and Organic Acids Metal Ions and Amine Compounds (Re)	1	0	0	51	1
late_in_fetal	Transport of Bile Salts and Organic Acids Metal Ions and Amine Compounds (Re)	1	0	0	69	1
early_glu_fetal	Sodium Calcium Exchangers (Re)	1	0	0	328	1
late_glu_fetal	Activation of RAC1 (Re)	1	0	0	268	1
early_in_fetal	Activation of RAC1 (Re)	1	0	0	42	1
late_in_fetal	Activation of RAC1 (Re)	1	0	0	60	1
early_in_fetal	Depolymerisation of The Nuclear Lamina (Re)	1	0	0	41	1
early_glu_fetal	CREB1 Phosphorylation Through The Activation of Adenylate Cyclase (Re)	1	0	0	328	1
late_glu_fetal	Interleukin 1 Family Signaling (Re)	1	0	0	294	1
early_in_fetal	Interleukin 1 Family Signaling (Re)	1	0	0	68	1
late_in_fetal	Interleukin 1 Family Signaling (Re)	1	0	0	86	1
late_glu_fetal	Interleukin 12 Family Signaling (Re)	1	0	0	271	1
early_in_fetal	Interleukin 12 Family Signaling (Re)	1	0	0	45	1
late_in_fetal	Interleukin 12 Family Signaling (Re)	1	0	0	63	1
early_in_fetal	Interleukin 17 Signaling (Re)	1	0	0	55	1
late_in_fetal	Interleukin 17 Signaling (Re)	1	0	0	73	1
early_glu_fetal	Activation of The AP 1 Family of Transcription Factors (Re)	1	0	0	328	1
early_in_fetal	Activation of The AP 1 Family of Transcription Factors (Re)	1	0	0	41	1
late_in_fetal	Activation of The AP 1 Family of Transcription Factors (Re)	1	0	0	59	1
late_glu_fetal	Interleukin 2 Family Signaling (Re)	1	0	0	270	1
early_in_fetal	Interleukin 2 Family Signaling (Re)	1	0	0	44	1
late_in_fetal	Interleukin 2 Family Signaling (Re)	1	0	0	62	1
early_glu_fetal	Sumoylation of Chromatin Organization Proteins (Re)	1	0	0	335	1
late_glu_fetal	Sumoylation of Chromatin Organization Proteins (Re)	1	0	0	274	1
early_glu_fetal	Sumoylation of DNA Replication Proteins (Re)	1	0	0	334	1
late_glu_fetal	Sumoylation of DNA Replication Proteins (Re)	1	0	0	273	1
early_in_fetal	Sumoylation of DNA Replication Proteins (Re)	1	0	0	47	1
late_in_fetal	Sumoylation of DNA Replication Proteins (Re)	1	0	0	65	1
early_glu_fetal	Disassembly of The Destruction Complex and Recruitment of AXIN to The Membrane (Re)	1	0	0	331	1
late_glu_fetal	Disassembly of The Destruction Complex and Recruitment of AXIN to The Membrane (Re)	1	0	0	270	1
early_in_fetal	Disassembly of The Destruction Complex and Recruitment of AXIN to The Membrane (Re)	1	0	0	44	1
late_in_fetal	Disassembly of The Destruction Complex and Recruitment of AXIN to The Membrane (Re)	1	0	0	62	1
early_glu_fetal	Signaling By WNT in Cancer (Re)	1	0	0	329	1
late_glu_fetal	Signaling By WNT in Cancer (Re)	1	0	0	268	1
early_in_fetal	Signaling By WNT in Cancer (Re)	1	0	0	42	1
late_in_fetal	Signaling By WNT in Cancer (Re)	1	0	0	60	1
early_in_fetal	Chromatin Organization (Re)	1	0	0	110	1
late_in_fetal	Chromatin Organization (Re)	1	0	0	128	1
early_in_fetal	Wnt5a Dependent Internalization of FZD4 (Re)	1	0	0	44	1
early_in_fetal	Interleukin 3 Interleukin 5 and Gm Csf Signaling (Re)	1	0	0	49	1
late_in_fetal	Interleukin 3 Interleukin 5 and Gm Csf Signaling (Re)	1	0	0	67	1
early_glu_fetal	O Linked Glycosylation (Re)	1	0	0	342	1
early_in_fetal	O Linked Glycosylation (Re)	1	0	0	55	1
late_in_fetal	O Linked Glycosylation (Re)	1	0	0	73	1
early_glu_fetal	O Glycosylation of TSR Domain Containing Proteins (Re)	1	0	0	330	1
late_glu_fetal	O Glycosylation of TSR Domain Containing Proteins (Re)	1	0	0	269	1
early_in_fetal	O Glycosylation of TSR Domain Containing Proteins (Re)	1	0	0	43	1
late_in_fetal	O Glycosylation of TSR Domain Containing Proteins (Re)	1	0	0	61	1
late_glu_fetal	Mitophagy (Re)	1	0	0	270	1
early_in_fetal	Mitophagy (Re)	1	0	0	44	1
late_in_fetal	Mitophagy (Re)	1	0	0	62	1
early_glu_fetal	Uptake and Function of Anthrax Toxins (Re)	1	0	0	328	1
early_in_fetal	Miscellaneous Transport and Binding Events (Re)	1	0	0	42	1
late_in_fetal	Miscellaneous Transport and Binding Events (Re)	1	0	0	60	1
early_glu_fetal	Caspase Activation Via Extrinsic Apoptotic Signalling Pathway (Re)	1	0	0	329	1
late_glu_fetal	Caspase Activation Via Extrinsic Apoptotic Signalling Pathway (Re)	1	0	0	268	1
early_in_fetal	Caspase Activation Via Extrinsic Apoptotic Signalling Pathway (Re)	1	0	0	42	1
late_in_fetal	Caspase Activation Via Extrinsic Apoptotic Signalling Pathway (Re)	1	0	0	60	1
early_in_fetal	Programmed Cell Death (Re)	1	0	0	82	1
late_in_fetal	Programmed Cell Death (Re)	1	0	0	100	1
early_in_fetal	Signaling By Hedgehog (Re)	1	0	0	80	1
late_in_fetal	Signaling By Hedgehog (Re)	1	0	0	98	1
late_glu_fetal	Signaling By Retinoic Acid (Re)	1	0	0	272	1
late_glu_fetal	Phase 4 Resting Membrane Potential (Re)	1	0	0	267	1
early_in_fetal	Phase 4 Resting Membrane Potential (Re)	1	0	0	41	1
late_in_fetal	Phase 4 Resting Membrane Potential (Re)	1	0	0	59	1
early_glu_fetal	Phase 2 Plateau Phase (Re)	1	0	0	330	1
late_glu_fetal	Diseases Associated With Glycosylation Precursor Biosynthesis (Re)	1	0	0	270	1
early_in_fetal	Diseases Associated With Glycosylation Precursor Biosynthesis (Re)	1	0	0	44	1
late_in_fetal	Diseases Associated With Glycosylation Precursor Biosynthesis (Re)	1	0	0	62	1
late_glu_fetal	Disorders of Transmembrane Transporters (Re)	1	0	0	298	1
early_in_fetal	Disorders of Transmembrane Transporters (Re)	1	0	0	72	1
late_in_fetal	Disorders of Transmembrane Transporters (Re)	1	0	0	90	1
early_glu_fetal	Activation of HOX Genes During Differentiation (Re)	1	0	0	343	1
early_in_fetal	Vxpx Cargo Targeting to Cilium (Re)	1	0	0	43	1
late_in_fetal	Vxpx Cargo Targeting to Cilium (Re)	1	0	0	61	1
early_in_fetal	Cargo Trafficking to The Periciliary Membrane (Re)	1	0	0	52	1
late_in_fetal	Cargo Trafficking to The Periciliary Membrane (Re)	1	0	0	70	1
early_in_fetal	Intraflagellar Transport (Re)	1	0	0	53	1
late_in_fetal	Intraflagellar Transport (Re)	1	0	0	71	1
early_in_fetal	CD209 Dc Sign Signaling (Re)	1	0	0	42	1
late_in_fetal	CD209 Dc Sign Signaling (Re)	1	0	0	60	1
early_in_fetal	RHO Gtpases Activate Pkns (Re)	1	0	0	52	1
late_in_fetal	RHO Gtpases Activate Pkns (Re)	1	0	0	70	1
early_glu_fetal	RHO Gtpases Activate CIT (Re)	1	0	0	328	1
late_glu_fetal	RHO Gtpases Activate CIT (Re)	1	0	0	267	1
early_in_fetal	RHO Gtpases Activate CIT (Re)	1	0	0	41	1
late_in_fetal	RHO Gtpases Activate CIT (Re)	1	0	0	59	1
early_in_fetal	TP53 Regulates Metabolic Genes (Re)	1	0	0	61	1
late_in_fetal	TP53 Regulates Metabolic Genes (Re)	1	0	0	79	1
early_in_fetal	Reg. of TP53 Activity (Re)	1	0	0	81	1
late_in_fetal	Reg. of TP53 Activity (Re)	1	0	0	99	1
early_in_fetal	TP53 Regulates Transcription of Cell Death Genes (Re)	1	0	0	43	1
late_in_fetal	TP53 Regulates Transcription of Cell Death Genes (Re)	1	0	0	61	1
early_in_fetal	Downstream Signaling of Activated FGFR1 (Re)	1	0	0	43	1
late_in_fetal	Downstream Signaling of Activated FGFR1 (Re)	1	0	0	61	1
early_in_fetal	Signaling By FGFR4 (Re)	1	0	0	44	1
late_in_fetal	Signaling By FGFR4 (Re)	1	0	0	62	1
late_glu_fetal	Termination of Translesion DNA Synthesis (Re)	1	0	0	273	1
early_in_fetal	Termination of Translesion DNA Synthesis (Re)	1	0	0	47	1
late_in_fetal	Termination of Translesion DNA Synthesis (Re)	1	0	0	65	1
late_glu_fetal	Diseases of Carbohydrate Metabolism (Re)	1	0	0	272	1
early_in_fetal	Diseases of Carbohydrate Metabolism (Re)	1	0	0	46	1
late_in_fetal	Diseases of Carbohydrate Metabolism (Re)	1	0	0	64	1
early_in_fetal	RHO Gtpases Activate Wasps and Waves (Re)	1	0	0	45	1
late_in_fetal	RHO Gtpases Activate Wasps and Waves (Re)	1	0	0	63	1
late_glu_fetal	TNFR2 Non Canonical NF Kb Pathway (Re)	1	0	0	289	1
early_in_fetal	TNFR2 Non Canonical NF Kb Pathway (Re)	1	0	0	63	1
late_in_fetal	TNFR2 Non Canonical NF Kb Pathway (Re)	1	0	0	81	1
early_in_fetal	RHO Gtpases Activate NADPH Oxidases (Re)	1	0	0	44	1
late_glu_fetal	Diseases of Metabolism (Re)	1	0	0	279	1
early_in_fetal	Diseases of Metabolism (Re)	1	0	0	53	1
late_in_fetal	Diseases of Metabolism (Re)	1	0	0	71	1
early_in_fetal	MAP2K and MAPK Activation (Re)	1	0	0	48	1
late_in_fetal	MAP2K and MAPK Activation (Re)	1	0	0	66	1
early_glu_fetal	Constitutive Signaling By AKT1 E17K in Cancer (Re)	1	0	0	335	1
late_glu_fetal	Constitutive Signaling By AKT1 E17K in Cancer (Re)	1	0	0	274	1
early_in_fetal	Constitutive Signaling By AKT1 E17K in Cancer (Re)	1	0	0	48	1
late_in_fetal	Constitutive Signaling By AKT1 E17K in Cancer (Re)	1	0	0	66	1
early_in_fetal	Neg. Reg. of MAPK Pathway (Re)	1	0	0	48	1
late_in_fetal	Neg. Reg. of MAPK Pathway (Re)	1	0	0	66	1
late_glu_fetal	MAP3K8 Tpl2 Dependent Mapk1 3 Activation (Re)	1	0	0	268	1
early_in_fetal	MAP3K8 Tpl2 Dependent Mapk1 3 Activation (Re)	1	0	0	42	1
late_in_fetal	MAP3K8 Tpl2 Dependent Mapk1 3 Activation (Re)	1	0	0	60	1
early_glu_fetal	HDR Through Single Strand Annealing SSA (Re)	1	0	0	335	1
late_glu_fetal	HDR Through Single Strand Annealing SSA (Re)	1	0	0	274	1
early_in_fetal	HDR Through Single Strand Annealing SSA (Re)	1	0	0	48	1
late_in_fetal	HDR Through Single Strand Annealing SSA (Re)	1	0	0	66	1
late_glu_fetal	HDR Through Homologous Recombination HRR (Re)	1	0	0	286	1
early_in_fetal	HDR Through Homologous Recombination HRR (Re)	1	0	0	60	1
late_in_fetal	HDR Through Homologous Recombination HRR (Re)	1	0	0	78	1
early_in_fetal	Mapk6 Mapk4 Signaling (Re)	1	0	0	61	1
late_glu_fetal	UCH Proteinases (Re)	1	0	0	290	1
early_in_fetal	UCH Proteinases (Re)	1	0	0	64	1
late_in_fetal	UCH Proteinases (Re)	1	0	0	82	1
early_in_fetal	Ub Specific Processing Proteases (Re)	1	0	0	87	1
late_in_fetal	Ub Specific Processing Proteases (Re)	1	0	0	105	1
late_glu_fetal	Ovarian Tumor Domain Proteases (Re)	1	0	0	269	1
early_in_fetal	Ovarian Tumor Domain Proteases (Re)	1	0	0	43	1
late_in_fetal	Ovarian Tumor Domain Proteases (Re)	1	0	0	61	1
late_glu_fetal	Metalloprotease Dubs (Re)	1	0	0	272	1
early_in_fetal	Metalloprotease Dubs (Re)	1	0	0	46	1
late_in_fetal	Metalloprotease Dubs (Re)	1	0	0	64	1
late_glu_fetal	DNA Double Strand Break Repair (Re)	1	0	0	311	1
early_in_fetal	DNA Double Strand Break Repair (Re)	1	0	0	85	1
late_in_fetal	DNA Double Strand Break Repair (Re)	1	0	0	103	1
early_glu_fetal	Resolution of D Loop Structures Through Synthesis Dependent Strand Annealing SDSA (Re)	1	0	0	333	1
late_glu_fetal	Resolution of D Loop Structures Through Synthesis Dependent Strand Annealing SDSA (Re)	1	0	0	272	1
early_in_fetal	Resolution of D Loop Structures Through Synthesis Dependent Strand Annealing SDSA (Re)	1	0	0	46	1
late_in_fetal	Resolution of D Loop Structures Through Synthesis Dependent Strand Annealing SDSA (Re)	1	0	0	64	1
early_in_fetal	Cargo Concentration in The ER (Re)	1	0	0	44	1
late_in_fetal	Cargo Concentration in The ER (Re)	1	0	0	62	1
late_glu_fetal	DNA Damage Recognition in Gg Ner (Re)	1	0	0	272	1
early_in_fetal	DNA Damage Recognition in Gg Ner (Re)	1	0	0	46	1
late_in_fetal	DNA Damage Recognition in Gg Ner (Re)	1	0	0	64	1
early_in_fetal	RNA Polymerase II Pre Transcription Events (Re)	1	0	0	61	1
late_in_fetal	RNA Polymerase II Pre Transcription Events (Re)	1	0	0	79	1
early_in_fetal	Formation of Tc Ner Pre Incision Complex (Re)	1	0	0	49	1
late_in_fetal	Formation of Tc Ner Pre Incision Complex (Re)	1	0	0	67	1
early_glu_fetal	tRNA Modification in The Nucleus and Cytosol (Re)	1	0	0	332	1
late_glu_fetal	tRNA Modification in The Nucleus and Cytosol (Re)	1	0	0	271	1
early_in_fetal	tRNA Modification in The Nucleus and Cytosol (Re)	1	0	0	45	1
late_in_fetal	tRNA Modification in The Nucleus and Cytosol (Re)	1	0	0	63	1
late_glu_fetal	Interleukin 6 Family Signaling (Re)	1	0	0	268	1
early_in_fetal	Interleukin 6 Family Signaling (Re)	1	0	0	42	1
late_in_fetal	Interleukin 6 Family Signaling (Re)	1	0	0	60	1
late_glu_fetal	Interleukin 10 Signaling (Re)	1	0	0	267	1
early_in_fetal	Interleukin 10 Signaling (Re)	1	0	0	41	1
late_in_fetal	Interleukin 10 Signaling (Re)	1	0	0	59	1
late_glu_fetal	Interleukin 4 and Interleukin 13 Signaling (Re)	1	0	0	275	1
early_in_fetal	Interleukin 4 and Interleukin 13 Signaling (Re)	1	0	0	49	1
late_in_fetal	Interleukin 4 and Interleukin 13 Signaling (Re)	1	0	0	67	1
late_glu_fetal	rRNA Modification in The Nucleus and Cytosol (Re)	1	0	0	282	1
early_in_fetal	rRNA Modification in The Nucleus and Cytosol (Re)	1	0	0	56	1
late_in_fetal	rRNA Modification in The Nucleus and Cytosol (Re)	1	0	0	74	1
late_glu_fetal	TP53 Regulates Transcription of Cell Cycle Genes (Re)	1	0	0	273	1
early_in_fetal	TP53 Regulates Transcription of Cell Cycle Genes (Re)	1	0	0	47	1
late_in_fetal	TP53 Regulates Transcription of Cell Cycle Genes (Re)	1	0	0	65	1
early_in_fetal	TP53 Regulates Transcription of DNA Repair Genes (Re)	1	0	0	55	1
late_in_fetal	TP53 Regulates Transcription of DNA Repair Genes (Re)	1	0	0	73	1
early_in_fetal	FGFR2 Alternative Splicing (Re)	1	0	0	44	1
late_in_fetal	FGFR2 Alternative Splicing (Re)	1	0	0	62	1
late_glu_fetal	TP53 Regulates Transcription of Genes Involved in G2 Cell Cycle Arrest (Re)	1	0	0	267	1
early_in_fetal	TP53 Regulates Transcription of Genes Involved in G2 Cell Cycle Arrest (Re)	1	0	0	41	1
late_in_fetal	TP53 Regulates Transcription of Genes Involved in G2 Cell Cycle Arrest (Re)	1	0	0	59	1
late_glu_fetal	TP53 Regulates Transcription of Additional Cell Cycle Genes Whose Exact Role in The P53 Pathway Remain Uncertain (Re)	1	0	0	267	1
early_in_fetal	TP53 Regulates Transcription of Additional Cell Cycle Genes Whose Exact Role in The P53 Pathway Remain Uncertain (Re)	1	0	0	41	1
late_in_fetal	TP53 Regulates Transcription of Additional Cell Cycle Genes Whose Exact Role in The P53 Pathway Remain Uncertain (Re)	1	0	0	59	1
early_glu_fetal	Reg. of TP53 Activity Through Acetylation (Re)	1	0	0	332	1
late_glu_fetal	Reg. of TP53 Activity Through Acetylation (Re)	1	0	0	271	1
early_in_fetal	Reg. of TP53 Activity Through Acetylation (Re)	1	0	0	45	1
late_in_fetal	Reg. of TP53 Activity Through Acetylation (Re)	1	0	0	63	1
early_glu_fetal	Reg. of TP53 Activity Through Association With CO Factors (Re)	1	0	0	328	1
late_glu_fetal	Reg. of TP53 Activity Through Association With CO Factors (Re)	1	0	0	267	1
early_in_fetal	Reg. of TP53 Activity Through Association With CO Factors (Re)	1	0	0	41	1
late_in_fetal	Reg. of TP53 Activity Through Association With CO Factors (Re)	1	0	0	59	1
late_glu_fetal	Reg. of TP53 Activity Through Methylation (Re)	1	0	0	268	1
early_in_fetal	Reg. of TP53 Activity Through Methylation (Re)	1	0	0	42	1
late_in_fetal	Reg. of TP53 Activity Through Methylation (Re)	1	0	0	60	1
late_glu_fetal	Reg. of TP53 Expression and Degradation (Re)	1	0	0	273	1
early_in_fetal	Reg. of TP53 Expression and Degradation (Re)	1	0	0	47	1
late_in_fetal	Reg. of TP53 Expression and Degradation (Re)	1	0	0	65	1
early_in_fetal	Metabolism of Fat Soluble Vitamins (Re)	1	0	0	44	1
late_in_fetal	Metabolism of Fat Soluble Vitamins (Re)	1	0	0	62	1
early_in_fetal	Signaling By MET (Re)	1	0	0	54	1
late_in_fetal	Signaling By MET (Re)	1	0	0	72	1
late_glu_fetal	PTEN Regulation (Re)	1	0	0	299	1
early_in_fetal	PTEN Regulation (Re)	1	0	0	73	1
late_in_fetal	PTEN Regulation (Re)	1	0	0	91	1
early_in_fetal	COPI Mediated Anterograde Transport (Re)	1	0	0	64	1
late_in_fetal	COPI Mediated Anterograde Transport (Re)	1	0	0	82	1
early_in_fetal	COPI Dependent Golgi to ER Retrograde Traffic (Re)	1	0	0	52	1
late_in_fetal	COPI Dependent Golgi to ER Retrograde Traffic (Re)	1	0	0	70	1
early_glu_fetal	Intra Golgi Traffic (Re)	1	0	0	336	1
early_in_fetal	Intra Golgi Traffic (Re)	1	0	0	49	1
late_in_fetal	Intra Golgi Traffic (Re)	1	0	0	67	1
early_glu_fetal	Retrograde Transport AT The Trans Golgi Network (Re)	1	0	0	331	1
early_in_fetal	Retrograde Transport AT The Trans Golgi Network (Re)	1	0	0	44	1
late_in_fetal	Retrograde Transport AT The Trans Golgi Network (Re)	1	0	0	62	1
early_in_fetal	Intra Golgi and Retrograde Golgi to ER Traffic (Re)	1	0	0	75	1
late_in_fetal	Intra Golgi and Retrograde Golgi to ER Traffic (Re)	1	0	0	93	1
late_glu_fetal	Cooperation of PDCL Phlp1 and Tric Cct in G Protein Beta Folding (Re)	1	0	0	269	1
early_in_fetal	Cooperation of PDCL Phlp1 and Tric Cct in G Protein Beta Folding (Re)	1	0	0	43	1
late_in_fetal	Cooperation of PDCL Phlp1 and Tric Cct in G Protein Beta Folding (Re)	1	0	0	61	1
early_in_fetal	Mitotic Prophase (Re)	1	0	0	63	1
late_glu_fetal	DNA Replication Pre Initiation (Re)	1	0	0	282	1
early_in_fetal	DNA Replication Pre Initiation (Re)	1	0	0	56	1
late_in_fetal	DNA Replication Pre Initiation (Re)	1	0	0	74	1
early_glu_fetal	tRNA Processing (Re)	1	0	0	348	1
late_glu_fetal	tRNA Processing (Re)	1	0	0	287	1
late_glu_fetal	rRNA Processing (Re)	1	0	0	323	1
early_glu_fetal	RNA Polymerase I Transcription Initiation (Re)	1	0	0	335	1
early_in_fetal	RNA Polymerase I Transcription Initiation (Re)	1	0	0	48	1
late_in_fetal	RNA Polymerase I Transcription Initiation (Re)	1	0	0	66	1
early_glu_fetal	RNA Polymerase II Transcription Termination (Re)	1	0	0	346	1
late_glu_fetal	RNA Polymerase II Transcription Termination (Re)	1	0	0	285	1
early_in_fetal	RNA Polymerase II Transcription Termination (Re)	1	0	0	59	1
late_in_fetal	RNA Polymerase II Transcription Termination (Re)	1	0	0	77	1
early_in_fetal	Death Receptor Signalling (Re)	1	0	0	66	1
early_glu_fetal	Resolution of Abasic Sites AP Sites (Re)	1	0	0	341	1
late_glu_fetal	Resolution of Abasic Sites AP Sites (Re)	1	0	0	280	1
early_in_fetal	Resolution of Abasic Sites AP Sites (Re)	1	0	0	54	1
late_in_fetal	Resolution of Abasic Sites AP Sites (Re)	1	0	0	72	1
late_glu_fetal	TNF Signaling (Re)	1	0	0	273	1
early_in_fetal	TNF Signaling (Re)	1	0	0	47	1
late_in_fetal	TNF Signaling (Re)	1	0	0	65	1
early_glu_fetal	RNA Polymerase III Transcription Initiation From Type 1 Promoter (Re)	1	0	0	332	1
early_in_fetal	RNA Polymerase III Transcription Initiation From Type 1 Promoter (Re)	1	0	0	45	1
late_in_fetal	RNA Polymerase III Transcription Initiation From Type 1 Promoter (Re)	1	0	0	63	1
early_in_fetal	Synaptic Adhesion Like Molecules (Re)	1	0	0	45	1
late_in_fetal	Synaptic Adhesion Like Molecules (Re)	1	0	0	63	1
early_in_fetal	MET Activates RAS Signaling (Re)	1	0	0	41	1
late_in_fetal	MET Activates RAS Signaling (Re)	1	0	0	59	1
late_glu_fetal	Protein Ubiquitination (Re)	1	0	0	281	1
early_in_fetal	Protein Ubiquitination (Re)	1	0	0	55	1
late_in_fetal	Protein Ubiquitination (Re)	1	0	0	73	1
early_in_fetal	The Role of GTSE1 in G2 M Progression After G2 Checkpoint (Re)	1	0	0	54	1
late_in_fetal	The Role of GTSE1 in G2 M Progression After G2 Checkpoint (Re)	1	0	0	72	1
late_glu_fetal	RET Signaling (Re)	1	0	0	273	1
early_in_fetal	RET Signaling (Re)	1	0	0	47	1
early_in_fetal	Tbc Rabgaps (Re)	1	0	0	49	1
early_in_fetal	Clathrin Mediated Endocytosis (Re)	1	0	0	77	1
late_in_fetal	Clathrin Mediated Endocytosis (Re)	1	0	0	95	1
early_in_fetal	Neurodegenerative Diseases (Re)	1	0	0	42	1
late_in_fetal	Neurodegenerative Diseases (Re)	1	0	0	60	1
late_glu_fetal	Transcriptional Reg. By The AP 2 TFAP2 Family of Transcription Factors (Re)	1	0	0	268	1
early_in_fetal	Transcriptional Reg. By The AP 2 TFAP2 Family of Transcription Factors (Re)	1	0	0	42	1
late_in_fetal	Transcriptional Reg. By The AP 2 TFAP2 Family of Transcription Factors (Re)	1	0	0	60	1
late_glu_fetal	Synthesis of Active Ubiquitin: Roles of E1 and E2 Enzymes (Re)	1	0	0	271	1
early_in_fetal	Synthesis of Active Ubiquitin: Roles of E1 and E2 Enzymes (Re)	1	0	0	45	1
late_in_fetal	Synthesis of Active Ubiquitin: Roles of E1 and E2 Enzymes (Re)	1	0	0	63	1
early_glu_fetal	Protein Methylation (Re)	1	0	0	329	1
late_glu_fetal	Transcriptional Reg. By RUNX3 (Re)	1	0	0	286	1
early_in_fetal	Transcriptional Reg. By RUNX3 (Re)	1	0	0	60	1
late_in_fetal	Transcriptional Reg. By RUNX3 (Re)	1	0	0	78	1
late_glu_fetal	Transcriptional Reg. By RUNX2 (Re)	1	0	0	291	1
early_in_fetal	Transcriptional Reg. By RUNX1 (Re)	1	0	0	88	1
late_in_fetal	Transcriptional Reg. By RUNX1 (Re)	1	0	0	106	1
early_glu_fetal	Reg. of RUNX1 Expression and Activity (Re)	1	0	0	329	1
late_glu_fetal	Reg. of RUNX1 Expression and Activity (Re)	1	0	0	268	1
early_in_fetal	Reg. of RUNX1 Expression and Activity (Re)	1	0	0	42	1
late_in_fetal	Reg. of RUNX1 Expression and Activity (Re)	1	0	0	60	1
early_in_fetal	RUNX1 Interacts With CO Factors Whose Precise Effect On RUNX1 Targets Is NOT Known (Re)	1	0	0	49	1
late_in_fetal	RUNX1 Interacts With CO Factors Whose Precise Effect On RUNX1 Targets Is NOT Known (Re)	1	0	0	67	1
early_glu_fetal	RUNX2 Regulates Bone Development (Re)	1	0	0	328	1
late_glu_fetal	RUNX2 Regulates Bone Development (Re)	1	0	0	267	1
early_in_fetal	RUNX2 Regulates Bone Development (Re)	1	0	0	41	1
late_in_fetal	RUNX2 Regulates Bone Development (Re)	1	0	0	59	1
early_glu_fetal	Reg. of PTEN Gene Transcription (Re)	1	0	0	341	1
late_glu_fetal	Reg. of PTEN Gene Transcription (Re)	1	0	0	280	1
early_in_fetal	Reg. of PTEN Gene Transcription (Re)	1	0	0	54	1
late_in_fetal	Reg. of PTEN Gene Transcription (Re)	1	0	0	72	1
early_in_fetal	Carboxyterminal Post Translational Modifications of Tubulin (Re)	1	0	0	42	1
late_in_fetal	Carboxyterminal Post Translational Modifications of Tubulin (Re)	1	0	0	60	1
early_glu_fetal	Nucleobase Catabolism (Re)	1	0	0	331	1
late_glu_fetal	Nucleobase Catabolism (Re)	1	0	0	270	1
early_in_fetal	Nucleobase Catabolism (Re)	1	0	0	44	1
late_in_fetal	Nucleobase Catabolism (Re)	1	0	0	62	1
early_in_fetal	Metabolism of Steroids (Re)	1	0	0	68	1
late_glu_fetal	Plasma Lipoprotein Clearance (Re)	1	0	0	270	1
early_in_fetal	Plasma Lipoprotein Clearance (Re)	1	0	0	44	1
late_in_fetal	Plasma Lipoprotein Clearance (Re)	1	0	0	62	1
early_in_fetal	Fatty Acid Metabolism (Re)	1	0	0	79	1
early_in_fetal	Triglyceride Metabolism (Re)	1	0	0	42	1
late_in_fetal	Triglyceride Metabolism (Re)	1	0	0	60	1
early_glu_fetal	Pervasive Developmental Disorders (Re)	1	0	0	330	1
early_in_fetal	Signaling By NTRK2 TRKB (Re)	1	0	0	43	1
late_in_fetal	Signaling By NTRK2 TRKB (Re)	1	0	0	61	1
early_in_fetal	Signaling By Erythropoietin (Re)	1	0	0	41	1
late_in_fetal	Signaling By Erythropoietin (Re)	1	0	0	59	1
early_in_fetal	Signaling By Non Receptor Tyrosine Kinases (Re)	1	0	0	49	1
late_in_fetal	Signaling By Non Receptor Tyrosine Kinases (Re)	1	0	0	67	1
early_in_fetal	RAB Reg. of Trafficking (Re)	1	0	0	65	1
late_glu_fetal	Interleukin 37 Signaling (Re)	1	0	0	270	1
early_in_fetal	Interleukin 37 Signaling (Re)	1	0	0	44	1
late_in_fetal	Interleukin 37 Signaling (Re)	1	0	0	62	1
early_glu_fetal	NOTCH4 Intracellular Domain Regulates Transcription (Re)	1	0	0	328	1
late_glu_fetal	NOTCH4 Intracellular Domain Regulates Transcription (Re)	1	0	0	267	1
early_in_fetal	NOTCH4 Intracellular Domain Regulates Transcription (Re)	1	0	0	41	1
late_in_fetal	NOTCH4 Intracellular Domain Regulates Transcription (Re)	1	0	0	59	1
early_in_fetal	NOTCH4 Activation and Transmission of Signal to The Nucleus (Re)	1	0	0	41	1
late_in_fetal	NOTCH4 Activation and Transmission of Signal to The Nucleus (Re)	1	0	0	59	1
early_glu_fetal	Blood Group Systems Biosynthesis (Re)	1	0	0	328	1
late_glu_fetal	Blood Group Systems Biosynthesis (Re)	1	0	0	267	1
early_in_fetal	Blood Group Systems Biosynthesis (Re)	1	0	0	41	1
late_in_fetal	Blood Group Systems Biosynthesis (Re)	1	0	0	59	1
early_in_fetal	Signaling By NTRK3 TRKC (Re)	1	0	0	41	1
late_in_fetal	Signaling By NTRK3 TRKC (Re)	1	0	0	59	1
late_glu_fetal	Neg. Regulators of DDX58 IFIH1 Signaling (Re)	1	0	0	269	1
early_in_fetal	Neg. Regulators of DDX58 IFIH1 Signaling (Re)	1	0	0	43	1
late_in_fetal	Neg. Regulators of DDX58 IFIH1 Signaling (Re)	1	0	0	61	1
early_glu_fetal	Class I Peroxisomal Membrane Protein Import (Re)	1	0	0	328	1
late_glu_fetal	Class I Peroxisomal Membrane Protein Import (Re)	1	0	0	267	1
early_in_fetal	Class I Peroxisomal Membrane Protein Import (Re)	1	0	0	41	1
late_in_fetal	Class I Peroxisomal Membrane Protein Import (Re)	1	0	0	59	1
early_in_fetal	Protein Localization (Re)	1	0	0	83	1
late_in_fetal	Protein Localization (Re)	1	0	0	101	1
early_in_fetal	Insertion of Tail Anchored Proteins Into The Endoplasmic Reticulum Membrane (Re)	1	0	0	45	1
late_in_fetal	Insertion of Tail Anchored Proteins Into The Endoplasmic Reticulum Membrane (Re)	1	0	0	63	1
early_in_fetal	Assembly and Cell Surface Presentation of NMDA Receptors (Re)	1	0	0	43	1
late_in_fetal	Assembly and Cell Surface Presentation of NMDA Receptors (Re)	1	0	0	61	1
early_in_fetal	Autophagy (Re)	1	0	0	67	1
late_in_fetal	Autophagy (Re)	1	0	0	85	1
early_in_fetal	FOXO Mediated Transcription (Re)	1	0	0	51	1
late_in_fetal	FOXO Mediated Transcription (Re)	1	0	0	69	1
early_in_fetal	Reg. of Localization of FOXO Transcription Factors (Re)	1	0	0	41	1
late_in_fetal	Reg. of Localization of FOXO Transcription Factors (Re)	1	0	0	59	1
late_glu_fetal	FOXO Mediated Transcription of Oxidative Stress Metabolic and Neuronal Genes (Re)	1	0	0	268	1
early_in_fetal	FOXO Mediated Transcription of Oxidative Stress Metabolic and Neuronal Genes (Re)	1	0	0	42	1
late_in_fetal	FOXO Mediated Transcription of Oxidative Stress Metabolic and Neuronal Genes (Re)	1	0	0	60	1
early_glu_fetal	Microautophagy (Re)	1	0	0	329	1
early_in_fetal	Microautophagy (Re)	1	0	0	42	1
late_in_fetal	Microautophagy (Re)	1	0	0	60	1
early_glu_fetal	Estrogen Dependent Nuclear Events Downstream of Esr Membrane Signaling (Re)	1	0	0	329	1
late_glu_fetal	Estrogen Dependent Nuclear Events Downstream of Esr Membrane Signaling (Re)	1	0	0	268	1
early_in_fetal	Estrogen Dependent Nuclear Events Downstream of Esr Membrane Signaling (Re)	1	0	0	42	1
late_in_fetal	Estrogen Dependent Nuclear Events Downstream of Esr Membrane Signaling (Re)	1	0	0	60	1
late_glu_fetal	Amyloid Fiber Formation (Re)	1	0	0	275	1
early_in_fetal	Amyloid Fiber Formation (Re)	1	0	0	49	1
late_in_fetal	Amyloid Fiber Formation (Re)	1	0	0	67	1

### Sheet: S7J
TableS7J: Pathway enrichment analysis of marker genes of signficantly associated scfetal cell types with expression score of neuron ACC TRD1
Set	Pathway	pval	odds.ratio	intersection	union	BH_AdjP
late_glu_fetal	Synaptic Signaling (GO)	1.78881e-11	5.2489	33	282	1.20328e-07
early_glu_fetal	Axon Guidance (Re)	2.65039e-11	5.55318	31	283	1.20328e-07	early_glu_fetal	GluN(1,3,5,8)
late_glu_fetal	Neuronal System (Re)	1.55099e-08	5.77445	21	245	4.69433e-05	late_glu_fetal	GluN(6,9)
early_glu_fetal	Selenoamino Acid Metabolism (Re)	2.48015e-08	14.4362	12	227	5.62993e-05	early_in_fetal	IN(2,4)
late_glu_fetal	Reg. of Synaptic Vesicle Cycle (GO)	5.75033e-08	10.3965	13	215	0.000104426	late_in_fetal	IN(3,4,5)
late_glu_fetal	Vesicle Mediated Transport in Synapse (GO)	7.38549e-08	7.18946	16	227	0.000109843
early_glu_fetal	Protein Localization to Endoplasmic Reticulum (GO)	9.48413e-08	10.0851	13	232	0.000109843
early_glu_fetal	Translational Initiation (GO)	1.03949e-07	7.81211	15	239	0.000109843
late_glu_fetal	Reg. of Neurotransmitter Levels (GO)	1.08876e-07	5.94137	18	237	0.000109843
late_glu_fetal	Neurotransmitter Receptors and Postsynaptic Signal Transmission (Re)	1.7482e-07	8.02148	14	221	0.000158422
early_glu_fetal	Protein Localization to Membrane (GO)	1.91921e-07	3.74132	28	303	0.000158422
early_glu_fetal	Signaling By ROBO Receptors (Re)	2.45663e-07	7.1272	15	241	0.000177488
late_glu_fetal	Reg. of Neurotransmitter Transport (GO)	2.54113e-07	8.65419	13	218	0.000177488
early_glu_fetal	Pos. Reg. of Cell Death (GO)	5.08409e-07	3.85108	25	291	0.00032974
early_glu_fetal	Synapse Organization (GO)	5.65175e-07	5.22074	18	256	0.000342119
early_glu_fetal	Neuron Death (GO)	7.4076e-07	5.84024	16	248	0.000419497
early_glu_fetal	Protein Targeting to Membrane (GO)	7.85401e-07	6.92424	14	240	0.000419497
late_glu_fetal	Signal Release (GO)	1.08606e-06	4.86908	18	245	0.000547859
early_glu_fetal	Infectious Disease (Re)	1.78068e-06	4.71553	18	260	0.000816655
early_glu_fetal	Response to Inorganic Substance (GO)	1.7988e-06	4.25585	20	270	0.000816655
early_glu_fetal	Neg. Reg. of Cell Death (GO)	2.56035e-06	3.35641	26	305	0.00107492
late_glu_fetal	Cell Morphogenesis Involved in Differentiation (GO)	2.60443e-06	3.53436	24	284	0.00107492
late_glu_fetal	Reg. of Synaptic Plasticity (GO)	3.9904e-06	6.21326	13	225	0.00157534
early_glu_fetal	Pos. Reg. of Cell Differentiation (GO)	4.27683e-06	3.16221	27	314	0.00161533
late_glu_fetal	Central Nervous System Development (GO)	4.4475e-06	3.14252	27	307	0.00161533
early_glu_fetal	Translation (Re)	5.76048e-06	5.10395	15	250	0.00201174
early_glu_fetal	Viral Gene Expression (GO)	7.85403e-06	6.47031	12	238	0.00264128
early_glu_fetal	Tube Development (GO)	8.64196e-06	3.1728	25	306	0.00280246
early_glu_fetal	Reg. of Cell Development (GO)	9.06263e-06	2.94255	28	325	0.00283754
early_glu_fetal	Macrophage Activation (GO)	9.40479e-06	18.5238	7	222	0.00284652
early_glu_fetal	Cell Cell Adhesion (GO)	9.97791e-06	3.43421	22	289	0.00292256
early_glu_fetal	Cellular Response to Inorganic Substance (GO)	1.13177e-05	6.95429	11	235	0.00320516
early_glu_fetal	Interspecies Interaction Between Organisms (GO)	1.16487e-05	3.02952	26	314	0.00320516
early_glu_fetal	Reg. of Cell Morphogenesis (GO)	1.45907e-05	3.72864	19	274	0.00389657
early_glu_fetal	Cellular Homeostasis (GO)	1.63215e-05	2.8314	28	329	0.00423426
late_glu_fetal	CREB1 Phosphorylation Through NMDA Receptor Mediated Activation of RAS Signaling (Re)	1.82076e-05	23.209	6	203	0.00459236
late_glu_fetal	TCR Pathway (Bi)	1.88868e-05	57.7784	5	201	0.00463493
late_glu_fetal	Reg. of Cellular Localization (GO)	1.96949e-05	2.73623	29	332	0.00468152
early_glu_fetal	Response to Lipid (GO)	2.01078e-05	3.0666	24	305	0.00468152
late_glu_fetal	Synapse Organization (GO)	2.13611e-05	4.38969	15	241	0.00484897
late_glu_fetal	Reg. of Exocytosis (GO)	2.42632e-05	5.48385	12	226	0.00537342
early_glu_fetal	rRNA Processing (Re)	3.15637e-05	5.38343	12	242	0.00682377
early_glu_fetal	Response to Hormone (GO)	3.56163e-05	2.86656	25	315	0.00752085
early_glu_fetal	Nuclear Transcribed mRNA Catabolic Process (GO)	3.7841e-05	4.45822	14	252	0.00775973
late_glu_fetal	Activation of NMDA Receptors and Postsynaptic Events (Re)	3.84766e-05	7.55653	9	214	0.00775973
early_glu_fetal	Taxis (GO)	3.93114e-05	3.41573	19	279	0.00775973
early_glu_fetal	Gland Development (GO)	4.77513e-05	4.06971	15	258	0.00922515
early_glu_fetal	Reg. of Vasculature Development (GO)	4.93579e-05	5.62018	11	239	0.00933686
late_glu_fetal	Response to Calcium Ion (GO)	5.69095e-05	8.5143	8	211	0.0105457
early_glu_fetal	Exocytosis (GO)	5.87559e-05	2.82909	24	312	0.0106701
late_glu_fetal	Glutamate Binding Activation of AMPA Receptors and Synaptic Plasticity (Re)	6.17411e-05	28.8613	5	202	0.0108204
early_glu_fetal	Divalent Inorganic Cation Homeostasis (GO)	6.26106e-05	4.20712	14	254	0.0108204
early_glu_fetal	Response to Nitrogen Compound (GO)	6.31588e-05	2.74806	25	319	0.0108204
early_glu_fetal	Pos. Reg. of Transport (GO)	6.78716e-05	2.79805	24	313	0.0114125
late_glu_fetal	Reg. of System Process (GO)	7.18899e-05	3.3418	18	265	0.0118684
late_glu_fetal	Reg. of Cell Projection Organization (GO)	7.45327e-05	2.91446	22	292	0.0120247
early_glu_fetal	Lymphocyte Activation (GO)	7.54852e-05	3.49516	17	271	0.0120247
late_glu_fetal	Synaptic Vesicle Recycling (GO)	7.69776e-05	10.2021	7	208	0.012051
late_glu_fetal	Vesicle Localization (GO)	7.86714e-05	3.81904	15	247	0.0121074
late_glu_fetal	Biopeptides Pathway (Bi)	8.70982e-05	13.9312	6	205	0.0131809
early_glu_fetal	Astrocyte Activation (GO)	9.41551e-05	26.2287	5	220	0.0139251
early_glu_fetal	Pos. Reg. of Nervous System Development (GO)	9.51405e-05	3.27505	18	278	0.0139251
early_glu_fetal	Reg. of Cell Projection Organization (GO)	9.66172e-05	2.79016	23	309	0.0139251
early_glu_fetal	Cell Cycle Arrest (GO)	0.000103939	4.24666	13	251	0.0147463
late_glu_fetal	Learning (GO)	0.000118503	6.21549	9	217	0.0163606
early_glu_fetal	Cell Morphogenesis Involved in Differentiation (GO)	0.00011892	2.81609	22	304	0.0163606
early_glu_fetal	Pos. Reg. of Cell Activation (GO)	0.000125555	4.91197	11	242	0.0170155
early_glu_fetal	Pos. Reg. of Neuron Death (GO)	0.000134396	9.25876	7	226	0.0179459
late_glu_fetal	Reg. of Cell Development (GO)	0.0001369	2.64224	24	311	0.0180153
late_glu_fetal	Import Into Cell (GO)	0.00014445	3.01867	19	276	0.0187372
late_glu_fetal	At1r Pathway (Bi)	0.000153795	19.2579	5	203	0.0194217
late_in_fetal	Retinoic Acid Receptor Signaling Pathway (GO)	0.000154004	46.0053	3	46	0.0194217
late_glu_fetal	Visual Behavior (GO)	0.000162478	11.6073	6	206	0.0199721
early_glu_fetal	Neg. Reg. of Neuron Apoptotic Process (GO)	0.000164068	5.99068	9	234	0.0199721
late_glu_fetal	Localization Within Membrane (GO)	0.000165404	5.86857	9	218	0.0199721
late_glu_fetal	Cognition (GO)	0.000167676	3.96099	13	239	0.0199721
late_glu_fetal	Metal Ion Transport (GO)	0.000169367	2.79838	21	291	0.0199721
late_glu_fetal	Protein Localization to Membrane (GO)	0.000193248	2.76674	21	292	0.0221907
late_glu_fetal	Dopamine Neurotransmitter Release Cycle (Re)	0.000197957	46.0307	4	201	0.0221907
late_glu_fetal	Ionotropic Activity of Kainate Receptors (Re)	0.000197957	46.0307	4	201	0.0221907
late_glu_fetal	Long Term Potentiation (Re)	0.000197957	46.0307	4	201	0.0221907
early_glu_fetal	Inflammatory Response (GO)	0.000212089	3.45285	15	265	0.023485
early_glu_fetal	Reg. of Anatomical Structure Size (GO)	0.000222089	3.27347	16	271	0.024296
early_glu_fetal	ER Nongenomic Pathway (PI)	0.000233018	17.4874	5	221	0.0248918
early_glu_fetal	Neuroinflammatory Response (GO)	0.000233018	17.4874	5	221	0.0248918
early_glu_fetal	Thrombin Par1 Pathway (PI)	0.000263403	10.5393	6	224	0.0278104
early_glu_fetal	Reg. of Protein Localization to Synapse (GO)	0.00027838	41.8373	4	219	0.0283384
late_glu_fetal	Ion Transport By P Type Atpases (Re)	0.000281473	9.94703	6	207	0.0283384
late_glu_fetal	Reg. of Ion Transport (GO)	0.000282308	3.04268	17	267	0.0283384
late_glu_fetal	Reg. of Intracellular Transport (GO)	0.000282308	3.04268	17	267	0.0283384
early_glu_fetal	Response to Organic Cyclic Compound (GO)	0.000284008	2.55539	23	317	0.0283384
late_in_fetal	Transcriptional Reg. By RUNX1 (Re)	0.000288295	10.3882	5	73	0.0284535
late_glu_fetal	Reg. of Protein Localization to Membrane (GO)	0.000300988	4.70625	10	225	0.0293868
late_glu_fetal	Protein Localization to Synapse (GO)	0.000307978	7.41272	7	211	0.0297494
early_glu_fetal	Actin Filament Based Process (GO)	0.000311697	2.59591	22	311	0.0297916
early_glu_fetal	Organic Cyclic Compound Catabolic Process (GO)	0.000319227	2.73195	20	298	0.0299529
late_glu_fetal	Cell Surface Interactions AT The Vascular Wall (Re)	0.00032328	14.4429	5	204	0.0299529
late_glu_fetal	Reg. of cAMP Mediated Signaling (GO)	0.00032328	14.4429	5	204	0.0299529
early_glu_fetal	Reg. of Immune Response (GO)	0.000339651	2.64265	21	305	0.0311519
early_glu_fetal	Neg. Reg. of Catalytic Activity (GO)	0.000364636	2.50249	23	319	0.0326201
early_glu_fetal	Aging (GO)	0.000366438	4.20363	11	246	0.0326201
early_glu_fetal	Epithelial Cell Proliferation (GO)	0.000366438	4.20363	11	246	0.0326201
late_glu_fetal	Gnrh Signaling Pathway (KG)	0.000454435	6.79274	7	212	0.0397382
late_glu_fetal	Reg. of Neuronal Synaptic Plasticity (GO)	0.000459528	8.70116	6	208	0.0397382
late_glu_fetal	Exocytic Process (GO)	0.000459528	8.70116	6	208	0.0397382
early_glu_fetal	Intrinsic Apoptotic Signaling Pathway (GO)	0.000466675	4.05711	11	247	0.0399162
early_glu_fetal	Adaptive Immune Response (GO)	0.000470378	4.44455	10	242	0.0399162
early_glu_fetal	Cellular Component Disassembly (GO)	0.000481733	2.62967	20	301	0.0405012
early_glu_fetal	Morphogenesis of a Branching Structure (GO)	0.00050409	5.65576	8	233	0.0419046
late_glu_fetal	Circulatory System Process (GO)	0.000507655	3.26213	14	251	0.0419046
early_glu_fetal	Semaphorin Interactions (Re)	0.000526918	6.72618	7	229	0.0424315
late_glu_fetal	Signaling By Receptor Tyrosine Kinases (Re)	0.00054799	3.08031	15	258	0.0424315
late_glu_fetal	Ndkdynamin Pathway (Bi)	0.000556096	23.0129	4	202	0.0424315
late_glu_fetal	RAS Pathway (PI)	0.000556096	23.0129	4	202	0.0424315
late_glu_fetal	PI3K PLC TRK Pathway (PI)	0.000556096	23.0129	4	202	0.0424315
late_glu_fetal	Crmps in Sema3a Signaling (Re)	0.000556096	23.0129	4	202	0.0424315
late_glu_fetal	Vesicle Fusion to Plasma Membrane (GO)	0.000556096	23.0129	4	202	0.0424315
late_glu_fetal	Reg. of Synaptic Vesicle Recycling (GO)	0.000556096	23.0129	4	202	0.0424315
late_glu_fetal	VEGFR2 Mediated Cell Proliferation (Re)	0.000556096	23.0129	4	202	0.0424315
early_in_fetal	Reg. of Binding (GO)	0.000593562	8.82431	5	85	0.0439847
early_glu_fetal	Protein Polymerization (GO)	0.000594899	3.40623	13	259	0.0439847
early_glu_fetal	Myeloid Cell Differentiation (GO)	0.000594899	3.40623	13	259	0.0439847
late_glu_fetal	Uptake and Actions of Bacterial Toxins (Re)	0.00060411	11.553	5	205	0.0439847
early_glu_fetal	ERK1 and ERK2 Cascade (GO)	0.000608308	4.26513	10	243	0.0439847
early_glu_fetal	Protein Targeting (GO)	0.000611041	2.93264	16	277	0.0439847
late_glu_fetal	Organelle Localization (GO)	0.000611053	2.4412	22	309	0.0439847
early_glu_fetal	Reg. of Cellular Localization (GO)	0.000615205	2.22603	27	352	0.0439847
early_glu_fetal	Supramolecular Fiber Organization (GO)	0.000626443	2.56546	20	303	0.0444383
late_glu_fetal	Opioid Signalling (Re)	0.000651584	6.26723	7	213	0.0458634
late_glu_fetal	Developmental Growth Involved in Morphogenesis (GO)	0.000663903	3.81179	11	234	0.0461219
late_glu_fetal	MAPK Family Signaling Cascades (Re)	0.000665415	3.54436	12	240	0.0461219
late_in_fetal	Signaling By Nuclear Receptors (Re)	0.000673946	8.45347	5	80	0.0462972
early_glu_fetal	Postsynapse Organization (GO)	0.000699315	5.30049	8	234	0.0462972
early_in_fetal	Transcriptional Reg. By RUNX1 (Re)	0.000704327	11.9631	4	61	0.0462972
late_glu_fetal	Sulfur Compound Biosynthetic Process (GO)	0.000713803	5.19075	8	218	0.0462972
late_glu_fetal	Glioma (KG)	0.000714562	7.7321	6	209	0.0462972
late_glu_fetal	Signaling By The B-Cell Receptor BCR (Re)	0.000714562	7.7321	6	209	0.0462972
late_glu_fetal	Response to BMP (GO)	0.000714562	7.7321	6	209	0.0462972
late_glu_fetal	Synaptic Transmission Glutamatergic (GO)	0.000714562	7.7321	6	209	0.0462972
late_glu_fetal	Transcriptional Reg. By MECP2 (Re)	0.000714562	7.7321	6	209	0.0462972
early_glu_fetal	Response to Oxidative Stress (GO)	0.000718932	3.3237	13	260	0.0462972
early_glu_fetal	Response to Calcium Ion (GO)	0.000772288	6.1644	7	230	0.0483821
early_glu_fetal	Neg. Reg. of Cytoskeleton Organization (GO)	0.000774513	4.55564	9	239	0.0483821
early_glu_fetal	Pos. Reg. of Apoptotic Signaling Pathway (GO)	0.000774513	4.55564	9	239	0.0483821
early_glu_fetal	PI3K PLC TRK Pathway (PI)	0.000777159	20.901	4	220	0.0483821
early_glu_fetal	Cellular Amide Metabolic Process (GO)	0.000777951	2.2204	26	347	0.0483821
early_glu_fetal	Synaptic Signaling (GO)	0.000823872	2.43808	21	312	0.0508895
late_glu_fetal	Membrane Organization (GO)	0.000842549	2.37256	22	312	0.0516915
late_glu_fetal	Glutamate Receptor Signaling Pathway (GO)	0.000910975	5.81821	7	214	0.0552058
late_in_fetal	RUNX1 Interacts With CO Factors Whose Precise Effect On RUNX1 Targets Is NOT Known (Re)	0.000911989	20.4916	3	51	0.0552058
late_glu_fetal	Reg. of Anatomical Structure Size (GO)	0.00095996	3.01963	14	255	0.057621
early_glu_fetal	Reg. of Cell Adhesion (GO)	0.000964581	2.78714	16	280	0.057621
early_glu_fetal	Leukocyte Migration (GO)	0.000985034	3.94621	10	245	0.0584582
early_glu_fetal	Reg. of Proteolysis (GO)	0.00103191	2.44571	20	307	0.0608427
early_glu_fetal	Neg. Reg. of Cellular Component Organization (GO)	0.00104088	2.33306	22	321	0.0609757
late_glu_fetal	Platelet Homeostasis (Re)	0.0010668	6.95675	6	210	0.0616975
late_glu_fetal	Acid Secretion (GO)	0.0010668	6.95675	6	210	0.0616975
early_glu_fetal	Neuron Projection Guidance (GO)	0.00112566	3.55902	11	251	0.0646143
late_glu_fetal	Pos. Reg. of Nervous System Development (GO)	0.00114038	2.82951	15	263	0.0646143
early_glu_fetal	Reg. of Cellular Component Movement (GO)	0.00114569	2.26657	23	329	0.0646143
early_glu_fetal	Central Nervous System Development (GO)	0.00114569	2.26657	23	329	0.0646143
late_glu_fetal	GPCR Pathway (Bi)	0.00121524	15.3327	4	203	0.0652919
late_glu_fetal	Neurotransmitter Release Cycle (Re)	0.00121524	15.3327	4	203	0.0652919
late_glu_fetal	Activation of Kainate Receptors Upon Glutamate Binding (Re)	0.00121524	15.3327	4	203	0.0652919
late_glu_fetal	Platelet Calcium Homeostasis (Re)	0.00121524	15.3327	4	203	0.0652919
late_glu_fetal	Glutamate Secretion (GO)	0.00121524	15.3327	4	203	0.0652919
late_glu_fetal	Reg. of Protein Targeting to Membrane (GO)	0.00121524	15.3327	4	203	0.0652919
late_glu_fetal	Pos. Reg. of Neurotransmitter Transport (GO)	0.00121524	15.3327	4	203	0.0652919
late_glu_fetal	Synaptic Vesicle Priming (GO)	0.00121524	15.3327	4	203	0.0652919
early_glu_fetal	Reg. of Synaptic Plasticity (GO)	0.00123507	3.80296	10	246	0.0659671
late_glu_fetal	Reg. of Secretion (GO)	0.00129577	2.68304	16	271	0.0687519
late_glu_fetal	Hemostasis (Re)	0.00130811	2.78411	15	264	0.0687519
early_in_fetal	P38 Gamma Delta Pathway (PI)	0.00130992	59.185	2	32	0.0687519
early_in_fetal	Signaling By Nuclear Receptors (Re)	0.00139368	9.79539	4	68	0.072382
late_glu_fetal	Muscle Contraction (Re)	0.00140294	4.05056	9	226	0.072382
early_glu_fetal	Metabolism of Amino Acids and Derivatives (Re)	0.00144373	3.2088	12	258	0.072382
early_glu_fetal	Immune System Development (GO)	0.00146319	2.3096	21	317	0.072382
early_glu_fetal	Metal Ion Transport (GO)	0.00146843	2.36288	20	310	0.072382
late_glu_fetal	Small GTPase Mediated Signal Transduction (GO)	0.00147156	2.64461	16	272	0.072382
late_in_fetal	Modification of Morphology or Physiology of Other Organism (GO)	0.00147342	16.7724	3	53	0.072382
late_in_fetal	Activation of HOX Genes During Differentiation (Re)	0.00147342	16.7724	3	53	0.072382
late_glu_fetal	Response to Inorganic Substance (GO)	0.00148965	2.85953	14	258	0.072382
early_in_fetal	Signaling By WNT (Re)	0.00152059	9.54844	4	69	0.072382
early_glu_fetal	Neg. Reg. of Cell Cycle G1 S Phase Transition (GO)	0.00152759	5.28012	7	232	0.072382
early_glu_fetal	Neg. Reg. of Proteolysis (GO)	0.00153459	3.67047	10	247	0.072382
early_glu_fetal	Phagocytosis (GO)	0.00153459	3.67047	10	247	0.072382
early_glu_fetal	Long Term Depression (KG)	0.00153807	8.74348	5	224	0.072382
early_glu_fetal	Lysophospholipid Pathway (PI)	0.00153807	8.74348	5	224	0.072382
early_glu_fetal	Activation of The mRNA Upon Binding of The Cap Binding Complex and Eifs and Subsequent Binding to 43S (Re)	0.00153807	8.74348	5	224	0.072382
early_glu_fetal	Pos. Reg. of Response to Wounding (GO)	0.00153807	8.74348	5	224	0.072382
early_glu_fetal	Animal Organ Regeneration (GO)	0.00153807	8.74348	5	224	0.072382
late_glu_fetal	Reg. of Protein Targeting (GO)	0.00153852	6.32132	6	211	0.072382
late_glu_fetal	Protein Protein Interactions AT Synapses (Re)	0.00153852	6.32132	6	211	0.072382
early_glu_fetal	Apoptotic Signaling Pathway (GO)	0.00156047	2.55121	17	290	0.0730366
early_glu_fetal	Leukocyte Cell Cell Adhesion (GO)	0.00164907	3.98173	9	242	0.0767873
late_glu_fetal	Receptor Clustering (GO)	0.00165815	8.24852	5	207	0.0768164
early_glu_fetal	Defense Response to Bacterium (GO)	0.00168445	6.31596	6	228	0.0770126
early_glu_fetal	TCR Pathway (PI)	0.00168783	13.9346	4	221	0.0770126
early_glu_fetal	Synaptic Vesicle Priming (GO)	0.00168783	13.9346	4	221	0.0770126
late_glu_fetal	Divalent Inorganic Cation Homeostasis (GO)	0.00170025	3.31637	11	239	0.0771914
early_glu_fetal	Response to Biotic Stimulus (GO)	0.00177448	2.51513	17	291	0.0801606
early_glu_fetal	Signaling By RHO Gtpases (Re)	0.00182109	2.68931	15	278	0.0810565
early_glu_fetal	Reg. of Protein Complex Assembly (GO)	0.00182109	2.68931	15	278	0.0810565
early_glu_fetal	Neg. Reg. of Cell Population Proliferation (GO)	0.00182109	2.68931	15	278	0.0810565
early_glu_fetal	Response to Growth Factor (GO)	0.00193678	2.57345	16	285	0.0855193
late_in_fetal	Cell Morphogenesis Involved in Differentiation (GO)	0.00194078	4.58763	7	143	0.0855193
early_in_fetal	Neg. Reg. of Cell Development (GO)	0.00194961	8.87466	4	72	0.0855193
late_glu_fetal	Behavior (GO)	0.00196379	2.76188	14	260	0.0857271
early_glu_fetal	Response to Wounding (GO)	0.00201271	2.48003	17	292	0.0874421
early_glu_fetal	Pos. Reg. of Epithelial Cell Proliferation (GO)	0.00207458	4.9263	7	233	0.0888545
early_glu_fetal	Reg. of Cell Shape (GO)	0.00207458	4.9263	7	233	0.0888545
early_glu_fetal	Pos. Reg. of Protein Polymerization (GO)	0.00207458	4.9263	7	233	0.0888545
late_in_fetal	Gland Development (GO)	0.00209386	6.39627	5	92	0.0892595
late_glu_fetal	Neuron Projection Guidance (GO)	0.00212468	3.44765	10	234	0.0901216
late_glu_fetal	Mitochondrial Membrane Organization (GO)	0.00214223	3.75761	9	228	0.0901216
late_glu_fetal	Semaphorin Interactions (Re)	0.00215379	5.7934	6	212	0.0901216
late_glu_fetal	Signaling By VEGF (Re)	0.00215379	5.7934	6	212	0.0901216
late_glu_fetal	Pos. Reg. of Binding (GO)	0.00219658	4.78628	7	217	0.0906589
late_glu_fetal	Peptidyl Threonine Modification (GO)	0.00219658	4.78628	7	217	0.0906589
late_glu_fetal	Central Nervous System Neuron Differentiation (GO)	0.00219658	4.78628	7	217	0.0906589
late_glu_fetal	Reg. of Cell Morphogenesis (GO)	0.00224424	2.71543	14	261	0.0906676
late_glu_fetal	Neg. Reg. of Cell Population Proliferation (GO)	0.00224424	2.71543	14	261	0.0906676
late_glu_fetal	ER Nongenomic Pathway (PI)	0.00227668	11.4992	4	204	0.0906676
late_glu_fetal	Reg. of Nitric Oxide Synthase Activity (GO)	0.00227668	11.4992	4	204	0.0906676
late_glu_fetal	Neg. Reg. of G Protein Coupled Receptor Signaling Pathway (GO)	0.00227668	11.4992	4	204	0.0906676
late_glu_fetal	Establishment of Protein Localization to Mitochondrial Membrane (GO)	0.00227668	11.4992	4	204	0.0906676
late_glu_fetal	Ca2plus Pathway (Re)	0.00227668	11.4992	4	204	0.0906676
late_glu_fetal	RAF Activation (Re)	0.00227668	11.4992	4	204	0.0906676
early_glu_fetal	Pos. Reg. of Intracellular Signal Transduction (GO)	0.0024873	2.19357	21	322	0.0981487
early_in_fetal	Pos. Reg. of Binding (GO)	0.00251677	13.2069	3	50	0.0981487
late_glu_fetal	Long Term Potentiation (KG)	0.00251857	7.2155	5	208	0.0981487
late_glu_fetal	Neg. Reg. of Small GTPase Mediated Signal Transduction (GO)	0.00251857	7.2155	5	208	0.0981487
late_glu_fetal	Pos. Reg. of Exocytosis (GO)	0.00251857	7.2155	5	208	0.0981487
late_glu_fetal	Neg. Reg. of Intracellular Signal Transduction (GO)	0.00255707	2.67047	14	262	0.0992231
early_glu_fetal	Reg. of Cytoskeleton Organization (GO)	0.00257038	2.41259	17	294	0.0993149
late_glu_fetal	Neg. Reg. of Cell Projection Organization (GO)	0.00261342	3.62673	9	229	0.10055
late_glu_fetal	Pos. Reg. of Hydrolase Activity (GO)	0.00268671	2.26949	19	300	0.102501
late_glu_fetal	Pos. Reg. of Transport (GO)	0.00268671	2.26949	19	300	0.102501
early_in_fetal	Retinoic Acid Receptor Signaling Pathway (GO)	0.00271083	35.6378	2	34	0.102884
late_in_fetal	EGFR Smrte Pathway (Bi)	0.00274853	39.9227	2	45	0.102884
late_in_fetal	P38 Gamma Delta Pathway (PI)	0.00274853	39.9227	2	45	0.102884
late_in_fetal	Signaling By Retinoic Acid (Re)	0.00274853	39.9227	2	45	0.102884
early_glu_fetal	Reg. of Cyclin Dependent Protein Kinase Activity (GO)	0.00276166	4.61673	7	234	0.102884
early_glu_fetal	Regeneration (GO)	0.00276474	4.03101	8	239	0.102884
late_glu_fetal	Reg. of Vesicle Mediated Transport (GO)	0.00281081	2.53879	15	270	0.104144
early_in_fetal	Neg. Reg. of Binding (GO)	0.0028374	12.6037	3	51	0.104144
early_glu_fetal	Innate Immune Response (GO)	0.00284268	2.45985	16	288	0.104144
late_glu_fetal	Reg. of G Protein Coupled Receptor Signaling Pathway (GO)	0.00284445	4.51872	7	218	0.104144
early_glu_fetal	Pos. Reg. of Cell Population Proliferation (GO)	0.00290377	2.31422	18	302	0.105889
late_glu_fetal	Response to Mechanical Stimulus (GO)	0.0029381	5.34592	6	213	0.106712
early_glu_fetal	Pos. Reg. of Hydrolase Activity (GO)	0.0031327	2.18865	20	317	0.110602
late_glu_fetal	Pos. Reg. of Synaptic Transmission (GO)	0.00313931	3.88312	8	224	0.110602
early_glu_fetal	Fcer1 Pathway (PI)	0.00314265	10.4502	4	222	0.110602
early_glu_fetal	Cmyb Pathway (PI)	0.00314265	10.4502	4	222	0.110602
early_glu_fetal	Tgfbr Pathway (PI)	0.00314265	10.4502	4	222	0.110602
early_glu_fetal	Signaling By ERBB2 (Re)	0.00314265	10.4502	4	222	0.110602
early_glu_fetal	Apoptotic Cell Clearance (GO)	0.00314265	10.4502	4	222	0.110602
early_glu_fetal	Ribosomal Small Subunit Biogenesis (GO)	0.00314265	10.4502	4	222	0.110602
early_glu_fetal	Reg. of Catabolic Process (GO)	0.00321345	2.02851	24	347	0.112657
late_glu_fetal	Protein Polymerization (GO)	0.00326226	3.00275	11	243	0.113928
late_in_fetal	Reg. of Binding (GO)	0.00332029	5.69801	5	98	0.11551
early_glu_fetal	Hepaticobiliary System Development (GO)	0.00335676	5.25994	6	230	0.115891
early_glu_fetal	Response to Corticosteroid (GO)	0.00335676	5.25994	6	230	0.115891
early_glu_fetal	Vesicle Mediated Transport in Synapse (GO)	0.00337437	3.22022	10	251	0.116058
early_in_fetal	Neg. Reg. of Transcription By RNA Polymerase II (GO)	0.00348124	4.81257	6	154	0.11908
early_glu_fetal	Respiratory System Development (GO)	0.00348846	3.84552	8	240	0.11908
early_in_fetal	Localization Within Membrane (GO)	0.00355174	11.5493	3	53	0.120221
early_in_fetal	Cellular Senescence (Re)	0.00355174	11.5493	3	53	0.120221
early_in_fetal	Cmyb Pathway (PI)	0.00358808	29.7114	2	35	0.120221
early_in_fetal	Interaction With Symbiont (GO)	0.00358808	29.7114	2	35	0.120221
early_in_fetal	Ca2plus Pathway (Re)	0.00358808	29.7114	2	35	0.120221
early_glu_fetal	Pos. Reg. of Cell Morphogenesis Involved in Differentiation (GO)	0.00361087	4.34361	7	235	0.120515
early_glu_fetal	Small GTPase Mediated Signal Transduction (GO)	0.00362342	2.38943	16	290	0.120515
early_glu_fetal	Gland Morphogenesis (GO)	0.00369556	6.55347	5	226	0.122021
early_glu_fetal	Pos. Reg. of Exocytosis (GO)	0.00369556	6.55347	5	226	0.122021
late_glu_fetal	No1 Pathway (Bi)	0.00383939	9.19809	4	205	0.124952
late_glu_fetal	Reelin Pathway (PI)	0.00383939	9.19809	4	205	0.124952
late_glu_fetal	DARPP-32 Events (Re)	0.00383939	9.19809	4	205	0.124952
late_glu_fetal	Endothelium Development (GO)	0.00383939	9.19809	4	205	0.124952
late_glu_fetal	Sodium Ion Transport (GO)	0.00386088	3.7265	8	225	0.125166
early_glu_fetal	Neg. Reg. of Cell Adhesion (GO)	0.00388732	3.40689	9	246	0.125166
early_glu_fetal	Reg. of Actin Filament Organization (GO)	0.00388732	3.40689	9	246	0.125166
late_in_fetal	Interspecies Interaction Between Organisms (GO)	0.00390195	4.00646	7	157	0.125193
late_glu_fetal	Pos. Reg. of Cell Differentiation (GO)	0.00395113	2.17826	19	304	0.126325
early_in_fetal	Cell Cell Adhesion (GO)	0.00398554	5.5454	5	117	0.126978
early_glu_fetal	Immune Response Regulating Cell Surface Receptor Signaling Pathway (GO)	0.00400869	2.92726	11	258	0.127253
early_in_fetal	Reg. of Cell Development (GO)	0.00404892	4.65562	6	158	0.127253
late_in_fetal	CARM1 Pathway (Bi)	0.00407827	29.9779	2	46	0.127253
late_in_fetal	Glandular Epithelial Cell Differentiation (GO)	0.00407827	29.9779	2	46	0.127253
late_in_fetal	Sumoylation of Intracellular Receptors (Re)	0.00407827	29.9779	2	46	0.127253
late_in_fetal	Protein Methylation (Re)	0.00407827	29.9779	2	46	0.127253
early_glu_fetal	Homeostasis of Number of Cells (GO)	0.00435096	3.67705	8	241	0.135297
early_glu_fetal	Reg. of GTPase Activity (GO)	0.00441322	2.49787	14	278	0.136684
early_glu_fetal	Cytoplasmic Translation (GO)	0.0045496	4.85362	6	231	0.136684
late_glu_fetal	Alzheimers Disease (KG)	0.00456908	4.06397	7	220	0.136684
early_glu_fetal	Cytokine Mediated Signaling Pathway (GO)	0.0045731	2.32263	16	292	0.136684
early_glu_fetal	Reg. of Cell Cycle Arrest (GO)	0.00464518	4.10088	7	236	0.136684
early_glu_fetal	RHO GTPase Cycle (Re)	0.00464518	4.10088	7	236	0.136684
late_glu_fetal	CCR5 Pathway (Bi)	0.00466652	17.1662	3	202	0.136684
late_glu_fetal	Ck1 Pathway (Bi)	0.00466652	17.1662	3	202	0.136684
late_glu_fetal	Signaling By EGFR in Cancer (Re)	0.00466652	17.1662	3	202	0.136684
late_glu_fetal	GABA Synthesis Release Reuptake and Degradation (Re)	0.00466652	17.1662	3	202	0.136684
late_glu_fetal	Neg. Reg. of RHO Protein Signal Transduction (GO)	0.00466652	17.1662	3	202	0.136684
late_glu_fetal	Response to Mineralocorticoid (GO)	0.00466652	17.1662	3	202	0.136684
late_glu_fetal	Neg. Reg. of Calcium Mediated Signaling (GO)	0.00466652	17.1662	3	202	0.136684
late_glu_fetal	Neg. Reg. of cAMP Mediated Signaling (GO)	0.00466652	17.1662	3	202	0.136684
late_glu_fetal	Neurotransmitter Receptor Localization to Postsynaptic Specialization Membrane (GO)	0.00466652	17.1662	3	202	0.136684
late_glu_fetal	Reg. of Protein Localization to Synapse (GO)	0.00466652	17.1662	3	202	0.136684
late_glu_fetal	Response to Amyloid Beta (GO)	0.00466652	17.1662	3	202	0.136684
late_glu_fetal	Reduction of Cytosolic Caplusplus Levels (Re)	0.00466652	17.1662	3	202	0.136684
late_glu_fetal	Multicellular Organismal Signaling (GO)	0.00470436	3.58186	8	226	0.136909
late_glu_fetal	Reg. of Axonogenesis (GO)	0.00470436	3.58186	8	226	0.136909
early_in_fetal	Pos. Reg. of Transmembrane Transport (GO)	0.00481428	10.2515	3	56	0.13966
late_glu_fetal	MAPK Signaling Pathway (KG)	0.00491251	2.99931	10	239	0.142056
late_glu_fetal	CDC42 Pathway (PI)	0.00513645	5.76885	5	210	0.147126
late_glu_fetal	Reg. of Establishment of Protein Localization to Mitochondrion (GO)	0.00513645	5.76885	5	210	0.147126
late_glu_fetal	Reg. of Cardiac Conduction (GO)	0.00513645	5.76885	5	210	0.147126
late_glu_fetal	Response to Nitrogen Compound (GO)	0.0051954	2.1143	19	307	0.147619
early_glu_fetal	AP1 Pathway (PI)	0.00526744	8.35871	4	223	0.147619
early_glu_fetal	Cd8 TCR Downstream Pathway (PI)	0.00526744	8.35871	4	223	0.147619
early_glu_fetal	Cell Surface Interactions AT The Vascular Wall (Re)	0.00526744	8.35871	4	223	0.147619
early_glu_fetal	Iron Uptake and Transport (Re)	0.00526744	8.35871	4	223	0.147619
early_glu_fetal	Signal Transduction in Absence of Ligand (GO)	0.00526744	8.35871	4	223	0.147619
early_glu_fetal	Response to Gamma Radiation (GO)	0.00526744	8.35871	4	223	0.147619
early_glu_fetal	Neg. Reg. of Developmental Process (GO)	0.00531857	2.11344	19	315	0.147833
early_glu_fetal	Trkr Pathway (PI)	0.00534022	5.82497	5	227	0.147833
early_glu_fetal	Reg. of Neuronal Synaptic Plasticity (GO)	0.00534022	5.82497	5	227	0.147833
early_glu_fetal	Cellular Response to Ionizing Radiation (GO)	0.00534022	5.82497	5	227	0.147833
late_glu_fetal	Calcium Ion Transmembrane Transport (GO)	0.00537391	3.18184	9	233	0.148314
early_glu_fetal	Response to Toxic Substance (GO)	0.00548732	2.52371	13	273	0.150984
late_glu_fetal	Neurotrophin Signaling Pathway (KG)	0.00568148	3.86821	7	221	0.154492
late_glu_fetal	Memory (GO)	0.00568148	3.86821	7	221	0.154492
early_in_fetal	Gene Silencing By RNA (Re)	0.00568286	22.3269	2	37	0.154492
early_in_fetal	Phase 0 Rapid Depolarisation (Re)	0.00568286	22.3269	2	37	0.154492
early_glu_fetal	Reg. of Ion Transport (GO)	0.00573553	2.32908	15	287	0.155459
late_in_fetal	Neg. Reg. of Transcription By RNA Polymerase II (GO)	0.00579737	3.70111	7	166	0.155496
late_glu_fetal	Response to Growth Factor (GO)	0.00590243	2.39215	14	269	0.155496
early_glu_fetal	TRKA Receptor (SA)	0.0059807	15.6063	3	220	0.155496
early_glu_fetal	S1P S1P4 Pathway (PI)	0.0059807	15.6063	3	220	0.155496
early_glu_fetal	Signaling By EGFR in Cancer (Re)	0.0059807	15.6063	3	220	0.155496
early_glu_fetal	ER Nucleus Signaling Pathway (GO)	0.0059807	15.6063	3	220	0.155496
early_glu_fetal	Respiratory Burst (GO)	0.0059807	15.6063	3	220	0.155496
early_glu_fetal	B-Cell Receptor Signaling Pathway (GO)	0.0059807	15.6063	3	220	0.155496
early_glu_fetal	Pos. Reg. of Synaptic Plasticity (GO)	0.0059807	15.6063	3	220	0.155496
early_glu_fetal	Reg. of Microglial Cell Activation (GO)	0.0059807	15.6063	3	220	0.155496
early_glu_fetal	Response to Amyloid Beta (GO)	0.0059807	15.6063	3	220	0.155496
early_glu_fetal	Excitatory Synapse Assembly (GO)	0.0059807	15.6063	3	220	0.155496
late_glu_fetal	Polyol Metabolic Process (GO)	0.00599625	7.66344	4	206	0.155496
late_glu_fetal	Phase 0 Rapid Depolarisation (Re)	0.00599625	7.66344	4	206	0.155496
early_glu_fetal	Lysosome (KG)	0.00602802	4.50537	6	232	0.155496
early_glu_fetal	Response to Ketone (GO)	0.00602802	4.50537	6	232	0.155496
early_glu_fetal	Death Receptor Signalling (Re)	0.00602802	4.50537	6	232	0.155496
late_in_fetal	Signaling By WNT (Re)	0.00605193	6.25428	4	82	0.15567
late_glu_fetal	Reg. of Protein Complex Assembly (GO)	0.00623909	2.46663	13	262	0.160031
early_in_fetal	Leukocyte Cell Cell Adhesion (GO)	0.00631798	9.21965	3	59	0.161435
late_glu_fetal	Reg. of RAS Protein Signal Transduction (GO)	0.00632938	3.08696	9	234	0.161435
early_glu_fetal	Cellular Response to Drug (GO)	0.00635323	2.71963	11	261	0.161589
early_glu_fetal	Reg. of Protein Localization (GO)	0.00639673	1.99195	21	332	0.161789
early_glu_fetal	Response to Drug (GO)	0.00639673	1.99195	21	332	0.161789
late_in_fetal	Multi Multicellular Organism Process (GO)	0.00644237	9.20696	3	62	0.162491
early_glu_fetal	Cellular Response to Toxic Substance (GO)	0.00655915	3.38019	8	243	0.164444
late_glu_fetal	Purine Containing Compound Metabolic Process (GO)	0.00657416	4.33901	6	216	0.164444
late_glu_fetal	Pos. Reg. of Protein Polymerization (GO)	0.00657416	4.33901	6	216	0.164444
late_glu_fetal	Reg. of Signaling Receptor Activity (GO)	0.00664879	2.68413	11	248	0.165854
early_glu_fetal	Cytokine Signaling in Immune System (Re)	0.00669502	2.10536	18	310	0.16655
late_glu_fetal	Cell Cell Adhesion (GO)	0.00679884	2.27024	15	278	0.168671
late_in_fetal	Reg. of Cell Development (GO)	0.00683409	3.57959	7	170	0.169083
early_in_fetal	Pos. Reg. of Calcium Ion Transport Into Cytosol (GO)	0.00689517	19.8313	2	38	0.170131
late_glu_fetal	Reg. of Cell Size (GO)	0.00698505	3.69117	7	222	0.171447
late_glu_fetal	Translocation of SLC2A4 GLUT4 to The Plasma Membrane (Re)	0.0069863	5.24355	5	211	0.171447
late_in_fetal	Protein DNA Complex Subunit Organization (GO)	0.00709783	5.95204	4	84	0.173637
late_in_fetal	Chromatin Organization (GO)	0.00711375	3.55033	7	171	0.173637
late_in_fetal	Pos. Reg. of Binding (GO)	0.00727605	8.76915	3	63	0.175692
late_in_fetal	Sumoylation (Re)	0.00727605	8.76915	3	63	0.175692
late_glu_fetal	Reg. of Developmental Growth (GO)	0.00741059	2.99752	9	235	0.175692
late_glu_fetal	Response to Xenobiotic Stimulus (GO)	0.00741059	2.99752	9	235	0.175692
early_glu_fetal	Signaling By The B-Cell Receptor BCR (Re)	0.00744248	5.23995	5	228	0.175692
early_glu_fetal	Astrocyte Differentiation (GO)	0.00744248	5.23995	5	228	0.175692
early_glu_fetal	Cytokine Secretion (GO)	0.00744248	5.23995	5	228	0.175692
early_glu_fetal	Lytic Vacuole Organization (GO)	0.00744248	5.23995	5	228	0.175692
late_in_fetal	RXR VDR Pathway (PI)	0.00744948	20.0141	2	48	0.175692
late_in_fetal	Cmyb Pathway (PI)	0.00744948	20.0141	2	48	0.175692
late_in_fetal	Interaction With Symbiont (GO)	0.00744948	20.0141	2	48	0.175692
late_in_fetal	Prostate Gland Development (GO)	0.00744948	20.0141	2	48	0.175692
late_in_fetal	Ca2plus Pathway (Re)	0.00744948	20.0141	2	48	0.175692
early_in_fetal	Cell Morphogenesis Involved in Differentiation (GO)	0.00755496	4.70927	5	132	0.177718
late_in_fetal	Neg. Reg. of Cell Development (GO)	0.0076631	5.81144	4	85	0.179796
early_glu_fetal	Maintenance of Location (GO)	0.00776562	2.79049	10	256	0.181732
early_glu_fetal	Myeloid Leukocyte Differentiation (GO)	0.0078282	4.20361	6	233	0.182256
early_glu_fetal	Reg. of Response to Wounding (GO)	0.0078282	4.20361	6	233	0.182256
early_glu_fetal	Pos. Reg. of Organelle Organization (GO)	0.00786125	2.17066	16	297	0.182558
early_glu_fetal	Reg. of Inflammatory Response (GO)	0.00793938	3.24883	8	244	0.183078
early_glu_fetal	Reg. of Axonogenesis (GO)	0.00793938	3.24883	8	244	0.183078
early_glu_fetal	Reg. of Secretion (GO)	0.00801167	2.22925	15	290	0.183078
late_in_fetal	Neg. Reg. of Binding (GO)	0.00817099	8.36689	3	64	0.183078
late_in_fetal	Reg. of G Protein Coupled Receptor Signaling Pathway (GO)	0.00817099	8.36689	3	64	0.183078
early_glu_fetal	Myc Repress Pathway (PI)	0.0081767	6.96536	4	224	0.183078
early_glu_fetal	Signaling By ERBB4 (Re)	0.0081767	6.96536	4	224	0.183078
early_glu_fetal	Recycling Pathway of L1 (Re)	0.0081767	6.96536	4	224	0.183078
early_glu_fetal	Interleukin 4 and Interleukin 13 Signaling (Re)	0.0081767	6.96536	4	224	0.183078
early_in_fetal	Pre NOTCH Expression and Processing (Re)	0.00821402	17.8572	2	39	0.183078
early_in_fetal	Receptor Clustering (GO)	0.00821402	17.8572	2	39	0.183078
early_in_fetal	RUNX1 Interacts With CO Factors Whose Precise Effect On RUNX1 Targets Is NOT Known (Re)	0.00821402	17.8572	2	39	0.183078
late_in_fetal	Nuclear Transcribed mRNA Catabolic Process (GO)	0.00825742	5.67723	4	86	0.183078
late_glu_fetal	L1CAM Interactions (Re)	0.00830541	4.08241	6	217	0.183078
late_glu_fetal	Pos. Reg. of Apoptotic Signaling Pathway (GO)	0.00849836	3.52934	7	223	0.183078
late_glu_fetal	Reg. of Membrane Potential (GO)	0.00859995	2.57454	11	250	0.183078
early_in_fetal	Pos. Reg. of Ion Transport (GO)	0.0087177	8.12476	3	63	0.183078
late_glu_fetal	Reg. of Cation Transmembrane Transport (GO)	0.00875141	2.71559	10	243	0.183078
late_glu_fetal	HDAC Pathway (Bi)	0.00877694	11.446	3	203	0.183078
late_glu_fetal	Nos1 Pathway (Bi)	0.00877694	11.446	3	203	0.183078
late_glu_fetal	PDGF Pathway (Bi)	0.00877694	11.446	3	203	0.183078
late_glu_fetal	AR Nongenomic Pathway (PI)	0.00877694	11.446	3	203	0.183078
late_glu_fetal	ERBB1 Internalization Pathway (PI)	0.00877694	11.446	3	203	0.183078
late_glu_fetal	A6b1 A6b4 Integrin Pathway (PI)	0.00877694	11.446	3	203	0.183078
late_glu_fetal	Pos. Reg. of Synaptic Transmission Glutamatergic (GO)	0.00877694	11.446	3	203	0.183078
late_glu_fetal	Reg. of Vesicle Fusion (GO)	0.00877694	11.446	3	203	0.183078
late_glu_fetal	Pos. Reg. of Calcium Ion Dependent Exocytosis (GO)	0.00877694	11.446	3	203	0.183078
late_glu_fetal	Reg. of Short Term Neuronal Synaptic Plasticity (GO)	0.00877694	11.446	3	203	0.183078
late_glu_fetal	Neural Retina Development (GO)	0.00877694	11.446	3	203	0.183078
late_glu_fetal	Cellular Carbohydrate Catabolic Process (GO)	0.00877694	11.446	3	203	0.183078
late_glu_fetal	Pos. Reg. of Phosphoprotein Phosphatase Activity (GO)	0.00877694	11.446	3	203	0.183078
late_glu_fetal	Cell Communication By Electrical Coupling (GO)	0.00877694	11.446	3	203	0.183078
late_glu_fetal	Reg. of Actin Cytoskeleton Reorganization (GO)	0.00877694	11.446	3	203	0.183078
late_glu_fetal	Reg. of Dendritic Spine Morphogenesis (GO)	0.00877694	11.446	3	203	0.183078
late_glu_fetal	Response to Morphine (GO)	0.00877694	11.446	3	203	0.183078
late_glu_fetal	FCERI Mediated MAPK Activation (Re)	0.00877694	11.446	3	203	0.183078
late_glu_fetal	Long Term Depression (KG)	0.00883127	6.56792	4	207	0.183078
late_glu_fetal	Lysophospholipid Pathway (PI)	0.00883127	6.56792	4	207	0.183078
late_glu_fetal	NFAT 3pathway (PI)	0.00883127	6.56792	4	207	0.183078
late_glu_fetal	IL2 1pathway (PI)	0.00883127	6.56792	4	207	0.183078
late_glu_fetal	Cxcr3 Pathway (PI)	0.00883127	6.56792	4	207	0.183078
late_glu_fetal	NCAM Signaling For Neurite Out Growth (Re)	0.00883127	6.56792	4	207	0.183078
late_glu_fetal	Nucleoside Bisphosphate Metabolic Process (GO)	0.00883127	6.56792	4	207	0.183078
late_glu_fetal	Cerebellar Cortex Development (GO)	0.00883127	6.56792	4	207	0.183078
late_glu_fetal	Neural Nucleus Development (GO)	0.00883127	6.56792	4	207	0.183078
late_glu_fetal	Amine Transport (GO)	0.00883127	6.56792	4	207	0.183078
late_glu_fetal	Reg. of Postsynaptic Membrane Neurotransmitter Receptor Levels (GO)	0.00883127	6.56792	4	207	0.183078
early_glu_fetal	T-Cell Differentiation (GO)	0.00909807	3.51052	7	239	0.188179
late_in_fetal	Learning (GO)	0.00912818	8.00085	3	65	0.188372
late_glu_fetal	Integration of Energy Metabolism (Re)	0.0092562	4.80422	5	212	0.189294
late_glu_fetal	Reg. of Calcium Mediated Signaling (GO)	0.0092562	4.80422	5	212	0.189294
late_glu_fetal	Polysaccharide Metabolic Process (GO)	0.0092562	4.80422	5	212	0.189294
late_glu_fetal	Reg. of Sodium Ion Transport (GO)	0.0092562	4.80422	5	212	0.189294
late_glu_fetal	Monovalent Inorganic Cation Transport (GO)	0.00928479	2.4254	12	258	0.189451
late_in_fetal	Hswi Snf Pathway (Bi)	0.00947479	17.1572	2	49	0.192895
early_glu_fetal	Response to Topologically Incorrect Protein (GO)	0.00952718	3.12721	8	245	0.193528
early_glu_fetal	Reg. of Response to External Stimulus (GO)	0.00961866	2.11527	16	299	0.194885
early_in_fetal	RB 1pathway (PI)	0.00963693	16.2354	2	40	0.194885
early_glu_fetal	Reg Gr Pathway (PI)	0.0099858	3.93867	6	234	0.200313
early_glu_fetal	Neg. Reg. of Protein Complex Assembly (GO)	0.0099858	3.93867	6	234	0.200313
early_glu_fetal	CXCR4 Pathway (PI)	0.0100598	4.76201	5	229	0.200313
early_glu_fetal	Protein Folding (Re)	0.0100598	4.76201	5	229	0.200313
early_glu_fetal	Reg. of Mitochondrial Membrane Potential (GO)	0.0100598	4.76201	5	229	0.200313
early_glu_fetal	Reactive Oxygen Species Metabolic Process (GO)	0.0100598	4.76201	5	229	0.200313
early_glu_fetal	Fcgamma Receptor FCGR Dependent Phagocytosis (Re)	0.0100598	4.76201	5	229	0.200313
early_glu_fetal	Signaling By Receptor Tyrosine Kinases (Re)	0.0101282	2.30823	13	278	0.20076
late_in_fetal	Localization Within Membrane (GO)	0.0101485	7.66544	3	66	0.20076
late_in_fetal	Cellular Senescence (Re)	0.0101485	7.66544	3	66	0.20076
early_in_fetal	Neg. Reg. of Developmental Process (GO)	0.0101772	4.35497	5	140	0.200772
early_glu_fetal	Neg. Reg. of Cell Cycle (GO)	0.0101934	2.04809	17	307	0.200772
late_glu_fetal	Calcium Signaling Pathway (KG)	0.0103417	3.85346	6	218	0.201941
late_glu_fetal	Melanogenesis (KG)	0.0103417	3.85346	6	218	0.201941
late_glu_fetal	Ion Channel Transport (Re)	0.0103417	3.85346	6	218	0.201941
late_glu_fetal	Postsynapse Organization (GO)	0.0103417	3.85346	6	218	0.201941
late_glu_fetal	Neg. Reg. of Cellular Component Organization (GO)	0.0104832	1.9921	18	307	0.203106
early_glu_fetal	Reg. of Cellular Component Biogenesis (GO)	0.010724	1.82843	23	354	0.203106
late_glu_fetal	Taxis (GO)	0.0108016	2.27747	13	267	0.203106
late_glu_fetal	Reg. of Protein Localization (GO)	0.0109848	1.94225	19	316	0.203106
early_glu_fetal	Reg. of RAS Protein Signal Transduction (GO)	0.0110325	2.79853	9	252	0.203106
late_glu_fetal	Pos. Reg. of Cell Death (GO)	0.011037	2.12873	15	283	0.203106
late_in_fetal	Protein Localization to Membrane (GO)	0.0110786	3.60095	6	149	0.203106
early_glu_fetal	Cell Chemotaxis (GO)	0.0111132	3.3496	7	240	0.203106
early_in_fetal	Modification of Morphology or Physiology of Other Organism (GO)	0.0111614	14.8841	2	41	0.203106
early_in_fetal	Megakaryocyte Differentiation (GO)	0.0111614	14.8841	2	41	0.203106
early_in_fetal	Reg. of Release of Sequestered Calcium Ion Into Cytosol (GO)	0.0111614	14.8841	2	41	0.203106
early_in_fetal	Activation of HOX Genes During Differentiation (Re)	0.0111614	14.8841	2	41	0.203106
early_glu_fetal	P53hypoxia Pathway (Bi)	0.0111842	10.4063	3	221	0.203106
early_glu_fetal	PDGF Pathway (Bi)	0.0111842	10.4063	3	221	0.203106
early_glu_fetal	TCR Pathway (Bi)	0.0111842	10.4063	3	221	0.203106
early_glu_fetal	S1P Meta Pathway (PI)	0.0111842	10.4063	3	221	0.203106
early_glu_fetal	Il6 7 Pathway (PI)	0.0111842	10.4063	3	221	0.203106
early_glu_fetal	Il8 Cxcr2 Pathway (PI)	0.0111842	10.4063	3	221	0.203106
early_glu_fetal	AR Nongenomic Pathway (PI)	0.0111842	10.4063	3	221	0.203106
early_glu_fetal	ERBB1 Internalization Pathway (PI)	0.0111842	10.4063	3	221	0.203106
early_glu_fetal	A6b1 A6b4 Integrin Pathway (PI)	0.0111842	10.4063	3	221	0.203106
early_glu_fetal	RAS Pathway (PI)	0.0111842	10.4063	3	221	0.203106
early_glu_fetal	G1 Phase (Re)	0.0111842	10.4063	3	221	0.203106
early_glu_fetal	Crmps in Sema3a Signaling (Re)	0.0111842	10.4063	3	221	0.203106
early_glu_fetal	Lung Epithelium Development (GO)	0.0111842	10.4063	3	221	0.203106
early_glu_fetal	Cellular Carbohydrate Catabolic Process (GO)	0.0111842	10.4063	3	221	0.203106
early_glu_fetal	Pos. Reg. of Signal Transduction By P53 Class Mediator (GO)	0.0111842	10.4063	3	221	0.203106
early_glu_fetal	Response to Ischemia (GO)	0.0111842	10.4063	3	221	0.203106
early_glu_fetal	Exocrine System Development (GO)	0.0111842	10.4063	3	221	0.203106
early_glu_fetal	Reg. of Endoplasmic Reticulum Unfolded Protein Response (GO)	0.0111842	10.4063	3	221	0.203106
early_glu_fetal	Reg. of Dendritic Spine Morphogenesis (GO)	0.0111842	10.4063	3	221	0.203106
early_glu_fetal	Actin Nucleation (GO)	0.0111842	10.4063	3	221	0.203106
early_glu_fetal	Pos. Reg. of Cyclin Dependent Protein Kinase Activity (GO)	0.0111842	10.4063	3	221	0.203106
early_glu_fetal	Signaling By FGFR4 (Re)	0.0111842	10.4063	3	221	0.203106
early_glu_fetal	Cooperation of PDCL Phlp1 and Tric Cct in G Protein Beta Folding (Re)	0.0111842	10.4063	3	221	0.203106
late_in_fetal	Heart Morphogenesis (GO)	0.0112329	7.35698	3	67	0.203582
early_glu_fetal	Reg. of Mitochondrion Organization (GO)	0.0113403	3.01449	8	246	0.205119
late_in_fetal	Reg. of Cation Transmembrane Transport (GO)	0.0116851	5.08812	4	91	0.210242
late_in_fetal	Retinoic Acid Pathway (PI)	0.0117161	15.0174	2	50	0.210242
late_in_fetal	Gene Silencing By RNA (Re)	0.0117161	15.0174	2	50	0.210242
late_in_fetal	Phase 0 Rapid Depolarisation (Re)	0.0117161	15.0174	2	50	0.210242
late_glu_fetal	Organophosphate Metabolic Process (GO)	0.0119665	2.24301	13	268	0.21095
early_glu_fetal	Cxcr3 Pathway (PI)	0.0119702	5.96759	4	225	0.21095
early_glu_fetal	NCAM Signaling For Neurite Out Growth (Re)	0.0119702	5.96759	4	225	0.21095
early_glu_fetal	Reg. of Lipase Activity (GO)	0.0119702	5.96759	4	225	0.21095
early_glu_fetal	Homotypic Cell Cell Adhesion (GO)	0.0119702	5.96759	4	225	0.21095
early_glu_fetal	Amine Transport (GO)	0.0119702	5.96759	4	225	0.21095
early_glu_fetal	Multi Organism Cellular Process (GO)	0.0119702	5.96759	4	225	0.21095
early_glu_fetal	Eph Ephrin Signaling (Re)	0.0119702	5.96759	4	225	0.21095
late_glu_fetal	ERBB1 Downstream Pathway (PI)	0.0119879	4.43319	5	213	0.21095
late_glu_fetal	Maintenance of Protein Location (GO)	0.0119879	4.43319	5	213	0.21095
late_in_fetal	Synaptic Signaling (GO)	0.0120286	3.53199	6	151	0.211257
early_in_fetal	Calcium Ion Transmembrane Transport (GO)	0.0123819	7.06927	3	68	0.216004
late_glu_fetal	Thrombin Par1 Pathway (PI)	0.0124178	5.74455	4	208	0.216004
late_glu_fetal	Reg. of Dendrite Morphogenesis (GO)	0.0124178	5.74455	4	208	0.216004
late_glu_fetal	Reg. of Oxidoreductase Activity (GO)	0.0124178	5.74455	4	208	0.216004
late_glu_fetal	Nucleoside Bisphosphate Biosynthetic Process (GO)	0.0124178	5.74455	4	208	0.216004
early_glu_fetal	L1CAM Interactions (Re)	0.0125355	3.70585	6	235	0.216804
early_glu_fetal	Reg. of Leukocyte Migration (GO)	0.0125355	3.70585	6	235	0.216804
early_glu_fetal	Programmed Cell Death (Re)	0.0125355	3.70585	6	235	0.216804
late_glu_fetal	Pdgfrb Pathway (PI)	0.0127092	3.64952	6	219	0.219391
early_in_fetal	Pos. Reg. of Calcium Ion Transport (GO)	0.0127851	13.7405	2	42	0.219865
early_in_fetal	Transcriptional Reg. By MECP2 (Re)	0.0127851	13.7405	2	42	0.219865
early_glu_fetal	Response to Acid Chemical (GO)	0.0128317	2.71743	9	253	0.220249
late_glu_fetal	Forebrain Development (GO)	0.013198	2.68546	9	239	0.22565
late_glu_fetal	Neg. Reg. of Protein Modification Process (GO)	0.0132256	2.07677	15	285	0.22565
early_glu_fetal	Integration of Energy Metabolism (Re)	0.0132457	4.36379	5	230	0.22565
early_glu_fetal	Glial Cell Development (GO)	0.0132457	4.36379	5	230	0.22565
early_glu_fetal	Response to Carbohydrate (GO)	0.0133963	2.90896	8	247	0.227787
late_in_fetal	Pos. Reg. of Transmembrane Transport (GO)	0.0135963	6.80596	3	69	0.230326
late_in_fetal	Alcohol Metabolic Process (GO)	0.0135963	6.80596	3	69	0.230326
late_glu_fetal	Pos. Reg. of Cellular Protein Localization (GO)	0.0138098	2.37968	11	254	0.233206
early_in_fetal	Neg. Reg. of Cellular Component Organization (GO)	0.0138177	4.01336	5	149	0.233206
early_glu_fetal	Transcriptional Reg. By TP53 (Re)	0.0141637	2.38049	11	267	0.236805
late_in_fetal	Vdr Pathway (Bi)	0.0141659	13.3498	2	51	0.236805
late_in_fetal	Nuclear Receptor Transcription Pathway (Re)	0.0141659	13.3498	2	51	0.236805
late_in_fetal	Pos. Reg. of Calcium Ion Transport Into Cytosol (GO)	0.0141659	13.3498	2	51	0.236805
late_in_fetal	Histone H3 Acetylation (GO)	0.0141659	13.3498	2	51	0.236805
late_glu_fetal	Adipocytokine Signaling Pathway (KG)	0.0144482	8.58395	3	204	0.236805
late_glu_fetal	Fmlp Pathway (Bi)	0.0144482	8.58395	3	204	0.236805
late_glu_fetal	Gh Pathway (Bi)	0.0144482	8.58395	3	204	0.236805
late_glu_fetal	TCR Pathway (PI)	0.0144482	8.58395	3	204	0.236805
late_glu_fetal	Signaling By SCF KIT (Re)	0.0144482	8.58395	3	204	0.236805
late_glu_fetal	Pos. Reg. of Small GTPase Mediated Signal Transduction (GO)	0.0144482	8.58395	3	204	0.236805
late_glu_fetal	Cortical Cytoskeleton Organization (GO)	0.0144482	8.58395	3	204	0.236805
late_glu_fetal	Metabolism of Nitric Oxide: Enos Activation and Regulation (Re)	0.0144482	8.58395	3	204	0.236805
late_glu_fetal	VEGFR2 Mediated Vascular Permeability (Re)	0.0144482	8.58395	3	204	0.236805
late_glu_fetal	Metabolism of Cofactors (Re)	0.0144482	8.58395	3	204	0.236805
late_glu_fetal	Glycogen Metabolism (Re)	0.0144482	8.58395	3	204	0.236805
early_in_fetal	Membrane Depolarization (GO)	0.0145055	12.754	2	43	0.237316
early_glu_fetal	Developmental Growth Involved in Morphogenesis (GO)	0.0148407	2.64082	9	254	0.242362
late_glu_fetal	Vascular Smooth Muscle Contraction (KG)	0.01522	4.11525	5	214	0.247222
late_glu_fetal	Carbohydrate Catabolic Process (GO)	0.01522	4.11525	5	214	0.247222
late_glu_fetal	Neg. Reg. of Cell Morphogenesis Involved in Differentiation (GO)	0.01522	4.11525	5	214	0.247222
early_glu_fetal	Leukocyte Mediated Immunity (GO)	0.0152546	2.10052	14	289	0.247342
late_glu_fetal	Response to Ammonium Ion (GO)	0.0154332	3.46569	6	220	0.249348
late_glu_fetal	G Protein Coupled Receptor Signaling Pathway Coupled to Cyclic Nucleotide Second Messenger (GO)	0.0154332	3.46569	6	220	0.249348
early_glu_fetal	Pos. Reg. of Binding (GO)	0.0155104	3.49868	6	236	0.249706
early_glu_fetal	Leukocyte Proliferation (GO)	0.0155104	3.49868	6	236	0.249706
early_glu_fetal	Protein Localization to Cell Periphery (GO)	0.0156432	2.46071	10	261	0.251399
late_glu_fetal	Signaling By RHO Gtpases (Re)	0.0158899	2.22798	12	263	0.254913
early_glu_fetal	Reg. of Binding (GO)	0.0159712	2.33166	11	268	0.255765
late_in_fetal	Viral Gene Expression (GO)	0.0162233	6.33279	3	71	0.259344
early_glu_fetal	IRE1 Mediated Unfolded Protein Response (GO)	0.016731	5.22015	4	226	0.264192
early_glu_fetal	Reg. of Dendrite Morphogenesis (GO)	0.016731	5.22015	4	226	0.264192
early_glu_fetal	Reg. of Phagocytosis (GO)	0.016731	5.22015	4	226	0.264192
early_glu_fetal	TP53 Regulates Transcription of Cell Cycle Genes (Re)	0.016731	5.22015	4	226	0.264192
late_in_fetal	Pre NOTCH Expression and Processing (Re)	0.0168167	12.009	2	52	0.264192
late_in_fetal	Receptor Clustering (GO)	0.0168167	12.009	2	52	0.264192
late_glu_fetal	Fc Epsilon RI Signaling Pathway (KG)	0.0168175	5.10476	4	209	0.264192
late_glu_fetal	Endothelin Pathway (PI)	0.0168175	5.10476	4	209	0.264192
late_glu_fetal	Central Nervous System Neuron Development (GO)	0.0168175	5.10476	4	209	0.264192
late_glu_fetal	TP53 Regulates Metabolic Genes (Re)	0.0168175	5.10476	4	209	0.264192
late_glu_fetal	Insulin Signaling Pathway (KG)	0.0170155	3.00158	7	227	0.26508
early_glu_fetal	ERBB1 Downstream Pathway (PI)	0.0170492	4.0269	5	231	0.26508
early_glu_fetal	Membrane Fusion (GO)	0.0170492	4.0269	5	231	0.26508
early_glu_fetal	Cellular Response to Antibiotic (GO)	0.0170492	4.0269	5	231	0.26508
early_glu_fetal	Protein Localization to Synapse (GO)	0.0170492	4.0269	5	231	0.26508
early_glu_fetal	Maintenance of Protein Location (GO)	0.0170492	4.0269	5	231	0.26508
late_in_fetal	Leukocyte Cell Cell Adhesion (GO)	0.0176366	6.11957	3	72	0.273394
early_glu_fetal	Transmembrane Receptor Protein Tyrosine Kinase Signaling Pathway (GO)	0.017698	1.99898	15	298	0.273394
early_glu_fetal	Import Into Cell (GO)	0.017698	1.99898	15	298	0.273394
early_in_fetal	Pos. Reg. of Transporter Activity (GO)	0.0182275	11.1533	2	45	0.273394
early_in_fetal	Nuclear Transcribed mRNA Catabolic Process Deadenylation Dependent Decay (GO)	0.0182275	11.1533	2	45	0.273394
early_in_fetal	Protein Localization to Synapse (GO)	0.0182275	11.1533	2	45	0.273394
early_glu_fetal	Gliogenesis (GO)	0.0183058	2.71909	8	249	0.273394
early_glu_fetal	Prion Diseases (KG)	0.0183065	7.80398	3	222	0.273394
early_glu_fetal	Gh Pathway (Bi)	0.0183065	7.80398	3	222	0.273394
early_glu_fetal	S1P S1P3 Pathway (PI)	0.0183065	7.80398	3	222	0.273394
early_glu_fetal	ERBB1 Receptor Proximal Pathway (PI)	0.0183065	7.80398	3	222	0.273394
early_glu_fetal	Ajdiss 2pathway (PI)	0.0183065	7.80398	3	222	0.273394
early_glu_fetal	S1P S1P2 Pathway (PI)	0.0183065	7.80398	3	222	0.273394
early_glu_fetal	TGF Beta Receptor Signaling Activates Smads (Re)	0.0183065	7.80398	3	222	0.273394
early_glu_fetal	Neg. Reg. of Epithelial Cell Proliferation (GO)	0.0183065	7.80398	3	222	0.273394
early_glu_fetal	Neg. Reg. of Fat Cell Differentiation (GO)	0.0183065	7.80398	3	222	0.273394
early_glu_fetal	pH Reduction (GO)	0.0183065	7.80398	3	222	0.273394
early_glu_fetal	Cofactor Catabolic Process (GO)	0.0183065	7.80398	3	222	0.273394
early_glu_fetal	Vacuolar Acidification (GO)	0.0183065	7.80398	3	222	0.273394
early_glu_fetal	Pos. Reg. of Neurotransmitter Transport (GO)	0.0183065	7.80398	3	222	0.273394
early_glu_fetal	Interleukin 2 Production (GO)	0.0183065	7.80398	3	222	0.273394
early_glu_fetal	Mononuclear Cell Migration (GO)	0.0183065	7.80398	3	222	0.273394
early_glu_fetal	Pos. Reg. of Animal Organ Morphogenesis (GO)	0.0183065	7.80398	3	222	0.273394
early_glu_fetal	Glycogen Metabolism (Re)	0.0183065	7.80398	3	222	0.273394
late_glu_fetal	Mitochondrion Organization (GO)	0.0186081	1.97987	15	289	0.27744
early_in_fetal	MAPK Signaling Pathway (KG)	0.0188055	5.97935	3	75	0.279924
late_glu_fetal	Signaling By Ntrks (Re)	0.0189873	3.83887	5	215	0.282168
early_glu_fetal	Neg. Reg. of Apoptotic Signaling Pathway (GO)	0.0190829	2.94383	7	243	0.283126
late_in_fetal	Multicellular Organismal Signaling (GO)	0.019117	5.92008	3	73	0.283169
late_glu_fetal	Immune Response Regulating Cell Surface Receptor Signaling Pathway (GO)	0.0193631	2.49045	9	242	0.286347
late_in_fetal	Cell Cell Adhesion (GO)	0.019405	3.57918	5	130	0.2865
late_in_fetal	RB 1pathway (PI)	0.0196612	10.9154	2	53	0.287478
late_in_fetal	Ion Transport By P Type Atpases (Re)	0.0196612	10.9154	2	53	0.287478
late_in_fetal	Chromatin Disassembly (GO)	0.0196612	10.9154	2	53	0.287478
late_in_fetal	Columnar Cuboidal Epithelial Cell Differentiation (GO)	0.0196612	10.9154	2	53	0.287478
late_in_fetal	Multi Organism Behavior (GO)	0.0196612	10.9154	2	53	0.287478
late_in_fetal	Mapk6 Mapk4 Signaling (Re)	0.0196612	10.9154	2	53	0.287478
late_glu_fetal	Reg. of Cellular Response to Growth Factor Stimulus (GO)	0.0198487	2.89296	7	228	0.288829
late_glu_fetal	Membrane Docking (GO)	0.0198487	2.89296	7	228	0.288829
early_in_fetal	Intracellular Signaling By Second Messengers (Re)	0.019849	5.84994	3	76	0.288829
late_glu_fetal	Signaling By Nuclear Receptors (Re)	0.0199571	2.65082	8	235	0.289937
early_glu_fetal	Signal Release (GO)	0.0200994	2.24015	11	270	0.291488
early_in_fetal	Carbohydrate Catabolic Process (GO)	0.0202244	10.4966	2	46	0.291488
early_in_fetal	Non Canonical WNT Signaling Pathway (GO)	0.0202244	10.4966	2	46	0.291488
early_in_fetal	Appendage Development (GO)	0.0202244	10.4966	2	46	0.291488
early_in_fetal	Neg. Reg. of Chromosome Organization (GO)	0.0202244	10.4966	2	46	0.291488
late_glu_fetal	Peptidyl Serine Modification (GO)	0.0205328	2.32822	10	250	0.295465
late_in_fetal	Muscle Contraction (Re)	0.0206647	5.73304	3	74	0.296892
late_glu_fetal	Axon Guidance (Re)	0.0207382	2.00124	14	282	0.297008
late_glu_fetal	Vesicle Mediated Transport (Re)	0.0207382	2.00124	14	282	0.297008
late_in_fetal	Signal Release (GO)	0.0210235	4.20921	4	101	0.300619
late_glu_fetal	Carbohydrate Derivative Metabolic Process (GO)	0.0210816	1.79487	19	325	0.300977
early_glu_fetal	Cell Cycle G1 S Phase Transition (GO)	0.0211927	2.63301	8	250	0.301068
early_glu_fetal	Lipid Catabolic Process (GO)	0.0211927	2.63301	8	250	0.301068
early_glu_fetal	Vascular Smooth Muscle Contraction (KG)	0.0215133	3.73732	5	232	0.301068
early_glu_fetal	Pos. Reg. of Hemopoiesis (GO)	0.0215133	3.73732	5	232	0.301068
early_glu_fetal	Response to Mechanical Stimulus (GO)	0.0215133	3.73732	5	232	0.301068
late_glu_fetal	Cdk5 Pathway (Bi)	0.0217511	6.86609	3	205	0.301068
late_glu_fetal	CREB Pathway (Bi)	0.0217511	6.86609	3	205	0.301068
late_glu_fetal	Fcer1 Pathway (PI)	0.0217511	6.86609	3	205	0.301068
late_glu_fetal	MAPK TRK Pathway (PI)	0.0217511	6.86609	3	205	0.301068
late_glu_fetal	Tgfbr Pathway (PI)	0.0217511	6.86609	3	205	0.301068
late_glu_fetal	Signaling By ERBB2 (Re)	0.0217511	6.86609	3	205	0.301068
late_glu_fetal	Neuron Recognition (GO)	0.0217511	6.86609	3	205	0.301068
late_glu_fetal	Cellular Component Maintenance (GO)	0.0217511	6.86609	3	205	0.301068
late_glu_fetal	Pos. Reg. of DNA Binding (GO)	0.0217511	6.86609	3	205	0.301068
late_glu_fetal	Dorsal Ventral Pattern Formation (GO)	0.0217511	6.86609	3	205	0.301068
late_glu_fetal	Pos. Reg. of Calcium Mediated Signaling (GO)	0.0217511	6.86609	3	205	0.301068
late_glu_fetal	Neg. Reg. of Calcium Ion Transport (GO)	0.0217511	6.86609	3	205	0.301068
late_glu_fetal	Spliceosomal Complex Assembly (GO)	0.0217511	6.86609	3	205	0.301068
late_glu_fetal	RHO Gtpases Activate Iqgaps (Re)	0.0217511	6.86609	3	205	0.301068
late_glu_fetal	Assembly and Cell Surface Presentation of NMDA Receptors (Re)	0.0217511	6.86609	3	205	0.301068
late_in_fetal	Axon Guidance (Re)	0.0219804	3.45698	5	133	0.301931
late_glu_fetal	Fc Receptor Signaling Pathway (GO)	0.0220433	3.1481	6	222	0.301931
late_glu_fetal	Trkr Pathway (PI)	0.0220795	4.59286	4	210	0.301931
late_glu_fetal	Dicarboxylic Acid Transport (GO)	0.0220795	4.59286	4	210	0.301931
late_glu_fetal	Cell Recognition (GO)	0.0220795	4.59286	4	210	0.301931
late_glu_fetal	Protein Insertion Into Membrane (GO)	0.0220795	4.59286	4	210	0.301931
late_glu_fetal	Post Translational Modification: Synthesis of GPI Anchored Proteins (Re)	0.0220795	4.59286	4	210	0.301931
late_glu_fetal	Extra Nuclear Estrogen Signaling (Re)	0.0220795	4.59286	4	210	0.301931
late_in_fetal	Translational Initiation (GO)	0.0222798	5.55731	3	75	0.303696
late_in_fetal	rRNA Processing (Re)	0.0222798	5.55731	3	75	0.303696
early_in_fetal	Gene Silencing By RNA (GO)	0.022309	9.91289	2	47	0.303696
early_glu_fetal	Endothelin Pathway (PI)	0.0225246	4.63874	4	227	0.303898
early_glu_fetal	Cellular Iron Ion Homeostasis (GO)	0.0225246	4.63874	4	227	0.303898
early_glu_fetal	Intrinsic Apoptotic Signaling Pathway in Response to DNA Damage (GO)	0.0225246	4.63874	4	227	0.303898
early_glu_fetal	Humoral Immune Response (GO)	0.0225246	4.63874	4	227	0.303898
early_glu_fetal	Retina Development in Camera Type Eye (GO)	0.0225246	4.63874	4	227	0.303898
early_glu_fetal	TP53 Regulates Metabolic Genes (Re)	0.0225246	4.63874	4	227	0.303898
early_glu_fetal	Pos. Reg. of Establishment of Protein Localization (GO)	0.0225982	2.29719	10	264	0.304438
late_in_fetal	Megakaryocyte Differentiation (GO)	0.0226925	10.0091	2	54	0.304805
late_in_fetal	Reg. of Release of Sequestered Calcium Ion Into Cytosol (GO)	0.0226925	10.0091	2	54	0.304805
early_glu_fetal	Pos. Reg. of Response to External Stimulus (GO)	0.0228574	3.1463	6	238	0.304968
early_glu_fetal	Signal Transduction in Response to DNA Damage (GO)	0.0228574	3.1463	6	238	0.304968
early_glu_fetal	G Protein Coupled Receptor Signaling Pathway Coupled to Cyclic Nucleotide Second Messenger (GO)	0.0228574	3.1463	6	238	0.304968
early_glu_fetal	Proton Transmembrane Transport (GO)	0.0228574	3.1463	6	238	0.304968
late_glu_fetal	Reg. of Binding (GO)	0.0228726	2.28167	10	251	0.304968
late_glu_fetal	Reg. of Mitochondrion Organization (GO)	0.0229963	2.79216	7	229	0.306168
early_in_fetal	Reg. of Cation Transmembrane Transport (GO)	0.0231705	5.49339	3	79	0.30733
late_in_fetal	Circulatory System Process (GO)	0.023317	4.06797	4	103	0.30733
late_in_fetal	Peptidyl Lysine Modification (GO)	0.023317	4.06797	4	103	0.30733
late_glu_fetal	ERBB Signaling Pathway (KG)	0.0233205	3.59784	5	216	0.30733
late_glu_fetal	Axon Guidance (KG)	0.0233205	3.59784	5	216	0.30733
late_glu_fetal	Specification of Symmetry (GO)	0.0233205	3.59784	5	216	0.30733
late_glu_fetal	Amino Acid Transport (GO)	0.0233205	3.59784	5	216	0.30733
early_in_fetal	Import Into Cell (GO)	0.0235369	4.11505	4	120	0.309732
late_in_fetal	Pos. Reg. of Ion Transport (GO)	0.0239624	5.3923	3	76	0.314875
early_glu_fetal	Membrane Organization (GO)	0.0240031	1.7679	19	333	0.314954
early_in_fetal	Myeloid Cell Differentiation (GO)	0.0243414	5.38238	3	80	0.318613
early_in_fetal	Cytosolic Calcium Ion Transport (GO)	0.024479	9.38521	2	48	0.318613
early_in_fetal	Cell Fate Commitment (GO)	0.024479	9.38521	2	48	0.318613
late_glu_fetal	Metabolism of Carbohydrates (Re)	0.0244925	2.37519	9	244	0.318613
late_glu_fetal	Mitochondrial Transport (GO)	0.0244925	2.37519	9	244	0.318613
late_glu_fetal	Protein Localization to Cell Periphery (GO)	0.0244925	2.37519	9	244	0.318613
early_glu_fetal	Pos. Reg. of Cellular Protein Localization (GO)	0.0249692	2.15521	11	272	0.324349
early_glu_fetal	Response to Steroid Hormone (GO)	0.0252375	2.37279	9	258	0.3268
early_glu_fetal	Developmental Maturation (GO)	0.0252375	2.37279	9	258	0.3268
early_glu_fetal	Protein Localization to Organelle (GO)	0.0252658	1.70594	21	350	0.3268
late_in_fetal	Reg. of Synaptic Plasticity (GO)	0.0257126	5.23542	3	77	0.331743
early_glu_fetal	Signal Transduction By Protein Phosphorylation (GO)	0.0257863	1.81358	17	318	0.331743
late_glu_fetal	Nucleobase Containing Small Molecule Metabolic Process (GO)	0.0257976	2.50541	8	237	0.331743
late_in_fetal	Pos. Reg. of Calcium Ion Transport (GO)	0.0259037	9.23333	2	55	0.331743
late_in_fetal	Response to Retinoic Acid (GO)	0.0259037	9.23333	2	55	0.331743
late_in_fetal	Reg. of Cardiac Conduction (GO)	0.0259037	9.23333	2	55	0.331743
late_in_fetal	Transcriptional Reg. By MECP2 (Re)	0.0259037	9.23333	2	55	0.331743
late_glu_fetal	Cell Cell Adhesion Via Plasma Membrane Adhesion Molecules (GO)	0.0259716	3.01001	6	223	0.331782
early_glu_fetal	Reg. of Actin Cytoskeleton (KG)	0.0262179	2.72364	7	245	0.331782
late_glu_fetal	Exocytosis (GO)	0.0263197	1.84161	16	302	0.331782
late_glu_fetal	G Alpha I Signalling Events (Re)	0.0264731	2.69801	7	230	0.331782
late_glu_fetal	Leukocyte Migration (GO)	0.0264731	2.69801	7	230	0.331782
early_glu_fetal	Response to Fibroblast Growth Factor (GO)	0.0266751	3.48695	5	233	0.331782
early_glu_fetal	Interaction With Host (GO)	0.0266751	3.48695	5	233	0.331782
early_glu_fetal	Reg. of DNA Templated Transcription in Response to Stress (GO)	0.0266751	3.48695	5	233	0.331782
early_glu_fetal	Signaling By Ntrks (Re)	0.0266751	3.48695	5	233	0.331782
early_in_fetal	Neg. Reg. of Immune System Process (GO)	0.026779	5.17572	3	82	0.331782
early_glu_fetal	Platelet Activation (GO)	0.027284	2.99553	6	239	0.331782
early_glu_fetal	Vibrio Cholerae Infection (KG)	0.0274049	6.24193	3	223	0.331782
early_glu_fetal	At1r Pathway (Bi)	0.0274049	6.24193	3	223	0.331782
early_glu_fetal	G2 Pathway (Bi)	0.0274049	6.24193	3	223	0.331782
early_glu_fetal	Il2rb Pathway (Bi)	0.0274049	6.24193	3	223	0.331782
early_glu_fetal	Cdk5 Pathway (Bi)	0.0274049	6.24193	3	223	0.331782
early_glu_fetal	CREB Pathway (Bi)	0.0274049	6.24193	3	223	0.331782
early_glu_fetal	Gmcsf Pathway (PI)	0.0274049	6.24193	3	223	0.331782
early_glu_fetal	MAPK TRK Pathway (PI)	0.0274049	6.24193	3	223	0.331782
early_glu_fetal	G Alpha Z Signalling Events (Re)	0.0274049	6.24193	3	223	0.331782
early_glu_fetal	Neg. Reg. of Cyclin Dependent Protein Kinase Activity (GO)	0.0274049	6.24193	3	223	0.331782
early_glu_fetal	Myeloid Cell Development (GO)	0.0274049	6.24193	3	223	0.331782
early_glu_fetal	Response to Interleukin 4 (GO)	0.0274049	6.24193	3	223	0.331782
early_glu_fetal	Necrotic Cell Death (GO)	0.0274049	6.24193	3	223	0.331782
early_glu_fetal	Cellular Response to Corticosteroid Stimulus (GO)	0.0274049	6.24193	3	223	0.331782
early_glu_fetal	Cell Redox Homeostasis (GO)	0.0274049	6.24193	3	223	0.331782
early_glu_fetal	Leukocyte Apoptotic Process (GO)	0.0274049	6.24193	3	223	0.331782
early_glu_fetal	Epithelial Cell Apoptotic Process (GO)	0.0274049	6.24193	3	223	0.331782
early_glu_fetal	Response to Arsenic Containing Substance (GO)	0.0274049	6.24193	3	223	0.331782
early_glu_fetal	Cytoplasmic Pattern Recognition Receptor Signaling Pathway (GO)	0.0274049	6.24193	3	223	0.331782
early_glu_fetal	Pos. Reg. of Intrinsic Apoptotic Signaling Pathway (GO)	0.0274049	6.24193	3	223	0.331782
early_glu_fetal	Spliceosomal Complex Assembly (GO)	0.0274049	6.24193	3	223	0.331782
early_glu_fetal	T-Cell Differentiation in Thymus (GO)	0.0274049	6.24193	3	223	0.331782
early_glu_fetal	Neg. Reg. of G Protein Coupled Receptor Signaling Pathway (GO)	0.0274049	6.24193	3	223	0.331782
early_glu_fetal	Fibroblast Proliferation (GO)	0.0274049	6.24193	3	223	0.331782
early_glu_fetal	Pos. Reg. of Response to Endoplasmic Reticulum Stress (GO)	0.0274049	6.24193	3	223	0.331782
early_glu_fetal	Gap Junction Trafficking and Regulation (Re)	0.0274049	6.24193	3	223	0.331782
early_glu_fetal	Signaling By EGFR (Re)	0.0274049	6.24193	3	223	0.331782
early_glu_fetal	Oncogene Induced Senescence (Re)	0.0274049	6.24193	3	223	0.331782
early_glu_fetal	Ca2plus Pathway (Re)	0.0274049	6.24193	3	223	0.331782
early_glu_fetal	RHO Gtpases Activate Wasps and Waves (Re)	0.0274049	6.24193	3	223	0.331782
early_glu_fetal	Calcium Ion Transmembrane Transport (GO)	0.0279084	2.47602	8	252	0.337427
early_glu_fetal	Cytokine Production (GO)	0.0280621	1.96971	13	288	0.338835
late_glu_fetal	Pos. Reg. of Neuron Death (GO)	0.0282406	4.17414	4	211	0.3397
late_glu_fetal	Reg Gr Pathway (PI)	0.028246	3.3849	5	217	0.3397
late_glu_fetal	Neg. Reg. of Protein Complex Assembly (GO)	0.028246	3.3849	5	217	0.3397
early_glu_fetal	Response to Oxygen Levels (GO)	0.0284892	2.31372	9	259	0.34172
early_glu_fetal	Reg. of Immune Effector Process (GO)	0.0284892	2.31372	9	259	0.34172
early_glu_fetal	Reg. of Transferase Activity (GO)	0.0287891	1.6789	21	352	0.344862
early_in_fetal	Response to Alcohol (GO)	0.0290669	8.4909	2	50	0.347574
late_glu_fetal	Cell Cycle Arrest (GO)	0.0291253	2.43844	8	238	0.347574
late_glu_fetal	Reg. of Cellular Component Biogenesis (GO)	0.0291563	1.6974	20	339	0.347574
late_in_fetal	Membrane Depolarization (GO)	0.029288	8.57372	2	56	0.347574
late_in_fetal	Organ Growth (GO)	0.029288	8.57372	2	56	0.347574
early_glu_fetal	Cell Cell Communication (Re)	0.0293984	4.17372	4	228	0.347574
early_glu_fetal	Insulin Receptor Signaling Pathway (GO)	0.0293984	4.17372	4	228	0.347574
early_glu_fetal	Endothelial Cell Proliferation (GO)	0.0293984	4.17372	4	228	0.347574
early_glu_fetal	Odontogenesis (GO)	0.0293984	4.17372	4	228	0.347574
early_glu_fetal	Exocytic Process (GO)	0.0293984	4.17372	4	228	0.347574
late_glu_fetal	Cellular Carbohydrate Metabolic Process (GO)	0.0302926	2.6099	7	231	0.356092
late_glu_fetal	RHO Protein Signal Transduction (GO)	0.0303399	2.88322	6	224	0.356092
early_glu_fetal	Focal Adhesion (KG)	0.0303906	2.62527	7	246	0.356092
early_glu_fetal	Response to Molecule of Bacterial Origin (GO)	0.0303906	2.62527	7	246	0.356092
early_glu_fetal	Reg. of Protein Localization to Membrane (GO)	0.0303906	2.62527	7	246	0.356092
late_glu_fetal	B-Cell Receptor Signaling Pathway (KG)	0.030707	5.72049	3	206	0.356092
late_glu_fetal	BCR 5pathway (PI)	0.030707	5.72049	3	206	0.356092
late_glu_fetal	EPHB Fwd Pathway (PI)	0.030707	5.72049	3	206	0.356092
late_glu_fetal	Cd8 TCR Downstream Pathway (PI)	0.030707	5.72049	3	206	0.356092
late_glu_fetal	Signaling By FGFR in Disease (Re)	0.030707	5.72049	3	206	0.356092
late_glu_fetal	Interaction Between L1 and Ankyrins (Re)	0.030707	5.72049	3	206	0.356092
late_glu_fetal	Spinal Cord Development (GO)	0.030707	5.72049	3	206	0.356092
late_glu_fetal	Cytoplasmic Microtubule Organization (GO)	0.030707	5.72049	3	206	0.356092
late_glu_fetal	Endosome to Lysosome Transport (GO)	0.030707	5.72049	3	206	0.356092
late_glu_fetal	Reg. of Peptidyl Threonine Phosphorylation (GO)	0.030707	5.72049	3	206	0.356092
early_in_fetal	Peptidyl Threonine Modification (GO)	0.0314805	8.10069	2	51	0.364131
early_in_fetal	Sumoylation (Re)	0.0314805	8.10069	2	51	0.364131
early_glu_fetal	Neg. Reg. of Response to External Stimulus (GO)	0.032025	2.25769	9	260	0.369958
early_glu_fetal	Extrinsic Apoptotic Signaling Pathway (GO)	0.0322438	2.85786	6	240	0.371069
early_glu_fetal	Cellular Response to Reactive Oxygen Species (GO)	0.0322438	2.85786	6	240	0.371069
early_glu_fetal	Reg. of Synaptic Vesicle Cycle (GO)	0.0322438	2.85786	6	240	0.371069
early_glu_fetal	Neg. Reg. of Intracellular Signal Transduction (GO)	0.0323127	1.98444	12	282	0.371391
early_glu_fetal	Axon Guidance (KG)	0.0325647	3.26775	5	234	0.371934
early_glu_fetal	P53 Downstream Pathway (PI)	0.0325647	3.26775	5	234	0.371934
early_glu_fetal	Neural Precursor Cell Proliferation (GO)	0.0325647	3.26775	5	234	0.371934
early_glu_fetal	Amino Acid Transport (GO)	0.0325647	3.26775	5	234	0.371934
early_glu_fetal	Reg. of mRNA Splicing Via Spliceosome (GO)	0.0325647	3.26775	5	234	0.371934
late_glu_fetal	Vesicle Organization (GO)	0.0327385	2.3749	8	239	0.373188
late_in_fetal	Cardiac Chamber Development (GO)	0.0328389	8.00049	2	57	0.373188
late_in_fetal	Histone H4 Acetylation (GO)	0.0328389	8.00049	2	57	0.373188
late_in_fetal	Rmts Methylate Histone Arginines (Re)	0.0328389	8.00049	2	57	0.373188
late_in_fetal	DNA Templated Transcription Initiation (GO)	0.0333874	4.69232	3	81	0.378322
late_in_fetal	Calcium Ion Transmembrane Transport (GO)	0.0333874	4.69232	3	81	0.378322
early_in_fetal	Reg. of Hemopoiesis (GO)	0.0334305	4.72057	3	87	0.378322
early_glu_fetal	Reg. of Vesicle Mediated Transport (GO)	0.0334573	1.9133	13	290	0.378322
late_glu_fetal	Morphogenesis of a Branching Structure (GO)	0.033785	3.1956	5	218	0.381552
late_glu_fetal	Reg. of GTPase Activity (GO)	0.033864	2.03165	11	263	0.381969
early_in_fetal	Reg. of G Protein Coupled Receptor Signaling Pathway (GO)	0.0339712	7.74638	2	52	0.382229
early_in_fetal	PTEN Regulation (Re)	0.0339712	7.74638	2	52	0.382229
late_glu_fetal	Reg. of Cytoskeleton Organization (GO)	0.034753	1.89643	13	280	0.389788
late_glu_fetal	Response to Hormone (GO)	0.0347719	1.76897	16	306	0.389788
late_glu_fetal	Response to Organic Cyclic Compound (GO)	0.0347719	1.76897	16	306	0.389788
early_glu_fetal	Pos. Reg. of Cell Cycle (GO)	0.0350461	2.10973	10	268	0.392378
late_glu_fetal	Establishment or Maintenance of Cell Polarity (GO)	0.0351639	2.76688	6	225	0.393082
late_glu_fetal	Gap Junction (KG)	0.0353254	3.82442	4	212	0.393082
late_glu_fetal	T-Cell Receptor Signaling Pathway (KG)	0.0353254	3.82442	4	212	0.393082
late_glu_fetal	CXCR4 Pathway (PI)	0.0353254	3.82442	4	212	0.393082
late_glu_fetal	Signaling By MET (Re)	0.0353254	3.82442	4	212	0.393082
late_in_fetal	Intracellular Receptor Signaling Pathway (GO)	0.0354737	4.57299	3	82	0.393534
late_in_fetal	Reg. of RAS Protein Signal Transduction (GO)	0.0354737	4.57299	3	82	0.393534
late_in_fetal	Reg. of GTPase Activity (GO)	0.0354961	3.53199	4	112	0.393534
early_glu_fetal	Reg. of Developmental Growth (GO)	0.0359733	2.33636	8	254	0.396984
early_glu_fetal	Urogenital System Development (GO)	0.0359733	2.33636	8	254	0.396984
late_glu_fetal	Response to Radiation (GO)	0.0359822	1.94174	12	272	0.396984
late_glu_fetal	Cell Growth (GO)	0.0359822	1.94174	12	272	0.396984
late_in_fetal	Pos. Reg. of Transporter Activity (GO)	0.0365501	7.49921	2	58	0.401785
late_in_fetal	Nuclear Transcribed mRNA Catabolic Process Deadenylation Dependent Decay (GO)	0.0365501	7.49921	2	58	0.401785
late_in_fetal	Protein Localization to Synapse (GO)	0.0365501	7.49921	2	58	0.401785
late_glu_fetal	Nucleoside Phosphate Biosynthetic Process (GO)	0.0366466	2.31442	8	240	0.401874
late_glu_fetal	Maintenance of Location (GO)	0.0366466	2.31442	8	240	0.401874
late_in_fetal	Signaling By RHO Gtpases (Re)	0.0370408	3.48089	4	113	0.403125
early_glu_fetal	Reg. of Protein Catabolic Process (GO)	0.0371942	2.00303	11	276	0.403125
early_glu_fetal	Glioma (KG)	0.0373823	3.79245	4	229	0.403125
early_glu_fetal	P73pathway (PI)	0.0373823	3.79245	4	229	0.403125
early_glu_fetal	Myc Activ Pathway (PI)	0.0373823	3.79245	4	229	0.403125
early_glu_fetal	Pos. Reg. of Calcium Ion Transport (GO)	0.0373823	3.79245	4	229	0.403125
early_glu_fetal	ATP Dependent Chromatin Remodeling (GO)	0.0373823	3.79245	4	229	0.403125
early_glu_fetal	Synaptic Vesicle Recycling (GO)	0.0373823	3.79245	4	229	0.403125
early_glu_fetal	Neg. Reg. of Intrinsic Apoptotic Signaling Pathway (GO)	0.0373823	3.79245	4	229	0.403125
early_glu_fetal	Response to BMP (GO)	0.0373823	3.79245	4	229	0.403125
early_glu_fetal	Response to Retinoic Acid (GO)	0.0373823	3.79245	4	229	0.403125
early_glu_fetal	Reg. of Gliogenesis (GO)	0.0373823	3.79245	4	229	0.403125
early_glu_fetal	Reg. of Insulin Like Growth Factor IGF Transport and Uptake By Insulin Like Growth Factor Binding Proteins Igfbps (Re)	0.0373823	3.79245	4	229	0.403125
early_glu_fetal	Signaling By TGF Beta Family Members (Re)	0.0373823	3.79245	4	229	0.403125
late_in_fetal	Response to Acid Chemical (GO)	0.0376265	4.45921	3	83	0.404797
late_in_fetal	Protein Acylation (GO)	0.0376265	4.45921	3	83	0.404797
early_glu_fetal	Reg. of Cell Size (GO)	0.0377561	2.73254	6	241	0.405231
early_glu_fetal	Vacuole Organization (GO)	0.0377561	2.73254	6	241	0.405231
early_glu_fetal	B-Cell Receptor Signaling Pathway (KG)	0.0384736	5.20053	3	224	0.407632
early_glu_fetal	Keratinocyte Pathway (Bi)	0.0384736	5.20053	3	224	0.407632
early_glu_fetal	EPHB Fwd Pathway (PI)	0.0384736	5.20053	3	224	0.407632
early_glu_fetal	Txa2pathway (PI)	0.0384736	5.20053	3	224	0.407632
early_glu_fetal	Costimulation By The CD28 Family (Re)	0.0384736	5.20053	3	224	0.407632
early_glu_fetal	Interaction Between L1 and Ankyrins (Re)	0.0384736	5.20053	3	224	0.407632
early_glu_fetal	Labyrinthine Layer Development (GO)	0.0384736	5.20053	3	224	0.407632
early_glu_fetal	Cytoplasmic Microtubule Organization (GO)	0.0384736	5.20053	3	224	0.407632
early_glu_fetal	Cellular Response to Ketone (GO)	0.0384736	5.20053	3	224	0.407632
early_glu_fetal	Lymphocyte Migration (GO)	0.0384736	5.20053	3	224	0.407632
early_glu_fetal	Intrinsic Apoptotic Signaling Pathway in Response to Endoplasmic Reticulum Stress (GO)	0.0384736	5.20053	3	224	0.407632
early_glu_fetal	Reg. of Membrane Potential (GO)	0.0387863	2.06745	10	269	0.409988
early_glu_fetal	Reg. of Hemopoiesis (GO)	0.0387863	2.06745	10	269	0.409988
early_glu_fetal	Lymphocyte Mediated Immunity (GO)	0.0392056	3.07439	5	235	0.413457
early_glu_fetal	Clathrin Mediated Endocytosis (Re)	0.0392056	3.07439	5	235	0.413457
early_in_fetal	Peptidyl Lysine Modification (GO)	0.0393215	4.40944	3	91	0.414199
late_glu_fetal	Neg. Reg. of Catalytic Activity (GO)	0.0396772	1.73463	16	308	0.417461
late_glu_fetal	Hindbrain Development (GO)	0.0399543	3.02622	5	219	0.419775
early_glu_fetal	Neg. Reg. of Transferase Activity (GO)	0.0399896	2.15319	9	262	0.419775
late_in_fetal	Carbohydrate Catabolic Process (GO)	0.0404152	7.05413	2	59	0.421279
late_in_fetal	Adult Behavior (GO)	0.0404152	7.05413	2	59	0.421279
late_in_fetal	Non Canonical WNT Signaling Pathway (GO)	0.0404152	7.05413	2	59	0.421279
late_in_fetal	Appendage Development (GO)	0.0404152	7.05413	2	59	0.421279
late_in_fetal	Neg. Reg. of Chromosome Organization (GO)	0.0404152	7.05413	2	59	0.421279
late_glu_fetal	Pos. Reg. of Organelle Organization (GO)	0.0404576	1.84835	13	282	0.421279
late_glu_fetal	Transmembrane Receptor Protein Tyrosine Kinase Signaling Pathway (GO)	0.0404576	1.84835	13	282	0.421279
early_glu_fetal	Response to Endoplasmic Reticulum Stress (GO)	0.0405425	2.27231	8	255	0.421679
early_glu_fetal	Process Utilizing Autophagic Mechanism (GO)	0.0408118	1.96821	11	277	0.423706
early_in_fetal	Neuronal System (Re)	0.0408727	4.33723	3	92	0.423706
early_in_fetal	Protein Localization to Membrane (GO)	0.0411297	3.40987	4	138	0.423706
late_glu_fetal	Cardiac Muscle Contraction (KG)	0.0412973	4.90204	3	207	0.423706
late_glu_fetal	Natural Killer Cell Mediated Cytotoxicity (KG)	0.0412973	4.90204	3	207	0.423706
late_glu_fetal	NFAT Pathway (Bi)	0.0412973	4.90204	3	207	0.423706
late_glu_fetal	ERBB2 Erbb3 Pathway (PI)	0.0412973	4.90204	3	207	0.423706
late_glu_fetal	Signaling By ERBB4 (Re)	0.0412973	4.90204	3	207	0.423706
late_glu_fetal	Recycling Pathway of L1 (Re)	0.0412973	4.90204	3	207	0.423706
late_glu_fetal	Pos. Reg. of Axon Extension (GO)	0.0412973	4.90204	3	207	0.423706
late_glu_fetal	ATP Hydrolysis Coupled Cation Transmembrane Transport (GO)	0.0412973	4.90204	3	207	0.423706
late_glu_fetal	Gene Silencing By RNA (Re)	0.0412973	4.90204	3	207	0.423706
early_in_fetal	Heart Morphogenesis (GO)	0.0418857	6.84494	2	55	0.428774
early_in_fetal	Cytokinesis (GO)	0.0418857	6.84494	2	55	0.428774
late_in_fetal	Reg. of Gene Expression Epigenetic (GO)	0.0421301	4.24887	3	85	0.429833
early_glu_fetal	Hemostasis (Re)	0.0421312	1.89309	12	285	0.429833
early_glu_fetal	Cellular Responses to External Stimuli (Re)	0.0421312	1.89309	12	285	0.429833
early_glu_fetal	Adaptive Immune System (Re)	0.0428991	1.83416	13	293	0.437176
late_glu_fetal	Mitochondrial Transmembrane Transport (GO)	0.0433467	3.52918	4	213	0.440255
late_glu_fetal	Response to Alkaloid (GO)	0.0433467	3.52918	4	213	0.440255
late_glu_fetal	Reg. of Microtubule Polymerization (GO)	0.0433467	3.52918	4	213	0.440255
early_in_fetal	Synaptic Signaling (GO)	0.0434508	3.34562	4	140	0.440819
early_glu_fetal	Response to Ionizing Radiation (GO)	0.0438367	2.6176	6	242	0.442755
early_glu_fetal	Reg. of Calcium Ion Transport (GO)	0.0438367	2.6176	6	242	0.442755
early_glu_fetal	Chromatin Remodeling (GO)	0.0438367	2.6176	6	242	0.442755
early_glu_fetal	RHO Protein Signal Transduction (GO)	0.0438367	2.6176	6	242	0.442755
late_in_fetal	Gene Silencing By RNA (GO)	0.0444284	6.66138	2	60	0.448233
early_in_fetal	Neg. Reg. of Cellular Amide Metabolic Process (GO)	0.0446649	6.59014	2	56	0.44962
early_in_fetal	Adherens Junction Organization (GO)	0.0446649	6.59014	2	56	0.44962
late_glu_fetal	Cofactor Metabolic Process (GO)	0.0449018	2.00018	10	258	0.450623
late_glu_fetal	Response to Toxic Substance (GO)	0.0449018	2.00018	10	258	0.450623
late_in_fetal	Neg. Reg. of Developmental Process (GO)	0.0449134	2.8104	5	153	0.450623
early_glu_fetal	Signal Transduction By P53 Class Mediator (GO)	0.0454835	2.21156	8	256	0.454177
early_glu_fetal	Neg. Reg. of Cell Cycle Phase Transition (GO)	0.0454835	2.21156	8	256	0.454177
early_glu_fetal	Protein DNA Complex Subunit Organization (GO)	0.0454835	2.21156	8	256	0.454177
early_glu_fetal	Response to Peptide Hormone (GO)	0.0454835	2.21156	8	256	0.454177
early_glu_fetal	Reg. of Exocytosis (GO)	0.0455177	2.36803	7	249	0.454177
early_glu_fetal	Gap Junction (KG)	0.0464898	3.47534	4	230	0.461342
early_glu_fetal	Response to Hydrogen Peroxide (GO)	0.0464898	3.47534	4	230	0.461342
early_glu_fetal	Protein Heterooligomerization (GO)	0.0464898	3.47534	4	230	0.461342
early_glu_fetal	Pos. Reg. of Membrane Permeability (GO)	0.0464898	3.47534	4	230	0.461342
early_glu_fetal	Signaling By MET (Re)	0.0464898	3.47534	4	230	0.461342
early_glu_fetal	Chemokine Signaling Pathway (KG)	0.0466139	2.90225	5	236	0.461556
early_glu_fetal	Mitotic DNA Integrity Checkpoint (GO)	0.0466139	2.90225	5	236	0.461556
late_glu_fetal	Apoptotic Mitochondrial Changes (GO)	0.0467655	2.87358	5	220	0.461556
late_glu_fetal	Mitochondrial Biogenesis (Re)	0.0467655	2.87358	5	220	0.461556
late_glu_fetal	RHO GTPase Cycle (Re)	0.0467655	2.87358	5	220	0.461556
early_in_fetal	Lymphocyte Activation (GO)	0.0473872	4.07181	3	96	0.466382
late_glu_fetal	Reg. of Cell Adhesion (GO)	0.0473994	1.90702	11	267	0.466382
early_in_fetal	Signaling By NOTCH (Re)	0.0475114	6.35263	2	57	0.466382
early_in_fetal	Reg. of Calcium Ion Transport (GO)	0.0475114	6.35263	2	57	0.466382
early_in_fetal	Alcohol Metabolic Process (GO)	0.0475114	6.35263	2	57	0.466382
late_in_fetal	Cytosolic Calcium Ion Transport (GO)	0.0485836	6.30889	2	61	0.475365
late_in_fetal	Cell Fate Commitment (GO)	0.0485836	6.30889	2	61	0.475365
late_in_fetal	Selenoamino Acid Metabolism (Re)	0.0485836	6.30889	2	61	0.475365
early_glu_fetal	Protein Complex Oligomerization (GO)	0.0487662	1.90203	11	279	0.476639
early_glu_fetal	Reg. of Neurotransmitter Levels (GO)	0.0492041	2.05777	9	264	0.480401
late_in_fetal	Pos. Reg. of Hydrolase Activity (GO)	0.0492643	2.73297	5	156	0.480472
late_in_fetal	MAPK Signaling Pathway (KG)	0.0493742	3.96725	3	88	0.480512
late_in_fetal	Response to Steroid Hormone (GO)	0.0493742	3.96725	3	88	0.480512
early_in_fetal	Immune System Development (GO)	0.0495781	3.19469	4	145	0.48198
early_glu_fetal	Reg. of Neurotransmitter Transport (GO)	0.0504976	2.51186	6	243	0.490394
late_in_fetal	Reg. of System Process (GO)	0.0507975	3.11812	4	121	0.490399
early_glu_fetal	Vesicle Organization (GO)	0.050805	2.15392	8	257	0.490399
early_glu_fetal	Cellular Response to Abiotic Stimulus (GO)	0.050805	2.15392	8	257	0.490399
early_glu_fetal	Cytokine Cytokine Receptor Interaction (KG)	0.051458	4.45651	3	225	0.490399
early_glu_fetal	Cardiac Muscle Contraction (KG)	0.051458	4.45651	3	225	0.490399
early_glu_fetal	Cell Adhesion Molecules Cams (KG)	0.051458	4.45651	3	225	0.490399
early_glu_fetal	Natural Killer Cell Mediated Cytotoxicity (KG)	0.051458	4.45651	3	225	0.490399
early_glu_fetal	KIT Pathway (PI)	0.051458	4.45651	3	225	0.490399
early_glu_fetal	Fak Pathway (PI)	0.051458	4.45651	3	225	0.490399
early_glu_fetal	Signaling By Insulin Receptor (Re)	0.051458	4.45651	3	225	0.490399
early_glu_fetal	Endosome Organization (GO)	0.051458	4.45651	3	225	0.490399
early_glu_fetal	Interferon Gamma Production (GO)	0.051458	4.45651	3	225	0.490399
early_glu_fetal	Pos. Reg. of Axon Extension (GO)	0.051458	4.45651	3	225	0.490399
early_glu_fetal	Pos. Reg. of Inflammatory Response (GO)	0.051458	4.45651	3	225	0.490399
early_glu_fetal	Muscle Cell Migration (GO)	0.051458	4.45651	3	225	0.490399
early_glu_fetal	Activation of Cysteine Type Endopeptidase Activity Involved in Apoptotic Process (GO)	0.051458	4.45651	3	225	0.490399
early_glu_fetal	ATP Hydrolysis Coupled Cation Transmembrane Transport (GO)	0.051458	4.45651	3	225	0.490399
early_glu_fetal	Platelet Activation Signaling and Aggregation (Re)	0.0514703	2.29319	7	250	0.490399
late_in_fetal	Intracellular Signaling By Second Messengers (Re)	0.0519171	3.88136	3	89	0.494137
early_in_fetal	Response to Organic Cyclic Compound (GO)	0.0521589	3.13789	4	147	0.494816
late_glu_fetal	Phosphatidylinositol Signaling System (KG)	0.0523063	3.27588	4	214	0.494816
late_glu_fetal	Response to Corticosteroid (GO)	0.0523063	3.27588	4	214	0.494816
late_glu_fetal	Membrane Fusion (GO)	0.0523063	3.27588	4	214	0.494816
late_in_fetal	Reg. of Ion Transport (GO)	0.0526922	3.07787	4	122	0.494816
late_glu_fetal	DAG and IP3 Signaling (Re)	0.0534721	4.28822	3	208	0.494816
late_glu_fetal	Vascular Endothelial Growth Factor Receptor Signaling Pathway (GO)	0.0534721	4.28822	3	208	0.494816
late_glu_fetal	Pos. Reg. of Calcium Ion Transport Into Cytosol (GO)	0.0534721	4.28822	3	208	0.494816
late_glu_fetal	Sterol Biosynthetic Process (GO)	0.0534721	4.28822	3	208	0.494816
late_glu_fetal	Reg. of Cardiac Muscle Contraction (GO)	0.0534721	4.28822	3	208	0.494816
late_glu_fetal	Response to Bronchodilator (GO)	0.0534721	4.28822	3	208	0.494816
late_glu_fetal	HSF1 Dependent Transactivation (Re)	0.0534721	4.28822	3	208	0.494816
late_in_fetal	Response to Organic Cyclic Compound (GO)	0.0538604	2.65968	5	159	0.494816
late_glu_fetal	Calcium Mediated Signaling (GO)	0.0542256	2.73577	5	221	0.494816
late_glu_fetal	Cyclic Nucleotide Mediated Signaling (GO)	0.0542256	2.73577	5	221	0.494816
late_glu_fetal	Receptor Metabolic Process (GO)	0.0542256	2.73577	5	221	0.494816
early_glu_fetal	Neg. Reg. of Immune System Process (GO)	0.0542988	2.01311	9	265	0.494816
early_glu_fetal	Ion Channel Transport (Re)	0.0547991	2.74848	5	237	0.494816
early_glu_fetal	Response to Interleukin 1 (GO)	0.0547991	2.74848	5	237	0.494816
early_glu_fetal	Placenta Development (GO)	0.0547991	2.74848	5	237	0.494816
late_glu_fetal	Dephosphorylation (GO)	0.05539	1.84994	11	269	0.494816
late_glu_fetal	Srcrptp Pathway (Bi)	0.0556939	7.59618	2	203	0.494816
late_glu_fetal	CCR3 Pathway (Bi)	0.0556939	7.59618	2	203	0.494816
late_glu_fetal	CXCR4 Pathway (Bi)	0.0556939	7.59618	2	203	0.494816
late_glu_fetal	IL2 Pathway (Bi)	0.0556939	7.59618	2	203	0.494816
late_glu_fetal	Il6 Pathway (Bi)	0.0556939	7.59618	2	203	0.494816
late_glu_fetal	Her2 Pathway (Bi)	0.0556939	7.59618	2	203	0.494816
late_glu_fetal	Spry Pathway (Bi)	0.0556939	7.59618	2	203	0.494816
late_glu_fetal	VEGF Pathway (Bi)	0.0556939	7.59618	2	203	0.494816
late_glu_fetal	TRKA Receptor (SA)	0.0556939	7.59618	2	203	0.494816
late_glu_fetal	S1P S1P4 Pathway (PI)	0.0556939	7.59618	2	203	0.494816
late_glu_fetal	P38 Gamma Delta Pathway (PI)	0.0556939	7.59618	2	203	0.494816
late_glu_fetal	Gastrin CREB Signalling Pathway Via PKC and MAPK (Re)	0.0556939	7.59618	2	203	0.494816
late_glu_fetal	Fatty Acyl CoA Biosynthesis (Re)	0.0556939	7.59618	2	203	0.494816
late_glu_fetal	SMAD Protein Signal Transduction (GO)	0.0556939	7.59618	2	203	0.494816
late_glu_fetal	Response to Electrical Stimulus (GO)	0.0556939	7.59618	2	203	0.494816
late_glu_fetal	Activation of Adenylate Cyclase Activity (GO)	0.0556939	7.59618	2	203	0.494816
late_glu_fetal	Sarcoplasmic Reticulum Calcium Ion Transport (GO)	0.0556939	7.59618	2	203	0.494816
late_glu_fetal	Behavioral Response to Cocaine (GO)	0.0556939	7.59618	2	203	0.494816
late_glu_fetal	Establishment of Endothelial Barrier (GO)	0.0556939	7.59618	2	203	0.494816
late_glu_fetal	Epithelial Cell Morphogenesis (GO)	0.0556939	7.59618	2	203	0.494816
late_glu_fetal	Ionotropic Glutamate Receptor Signaling Pathway (GO)	0.0556939	7.59618	2	203	0.494816
late_glu_fetal	Cell Fate Specification (GO)	0.0556939	7.59618	2	203	0.494816
late_glu_fetal	Cerebral Cortex Radially Oriented Cell Migration (GO)	0.0556939	7.59618	2	203	0.494816
late_glu_fetal	Reg. of Anion Transport (GO)	0.0556939	7.59618	2	203	0.494816
late_glu_fetal	Reg. of Nuclear Transcribed mRNA Catabolic Process Deadenylation Dependent Decay (GO)	0.0556939	7.59618	2	203	0.494816
late_glu_fetal	Pos. Reg. of Synaptic Plasticity (GO)	0.0556939	7.59618	2	203	0.494816
late_glu_fetal	Cell Cell Adhesion Mediated By Cadherin (GO)	0.0556939	7.59618	2	203	0.494816
late_glu_fetal	Synapse Maturation (GO)	0.0556939	7.59618	2	203	0.494816
late_glu_fetal	Postsynaptic Specialization Organization (GO)	0.0556939	7.59618	2	203	0.494816
late_glu_fetal	Excitatory Synapse Assembly (GO)	0.0556939	7.59618	2	203	0.494816
late_glu_fetal	CREB1 Phosphorylation Through The Activation of Adenylate Cyclase (Re)	0.0556939	7.59618	2	203	0.494816
late_glu_fetal	Uptake and Function of Anthrax Toxins (Re)	0.0556939	7.59618	2	203	0.494816
late_glu_fetal	Downstream Signaling of Activated FGFR1 (Re)	0.0556939	7.59618	2	203	0.494816
late_glu_fetal	Pervasive Developmental Disorders (Re)	0.0556939	7.59618	2	203	0.494816
late_glu_fetal	Signaling By Erythropoietin (Re)	0.0556939	7.59618	2	203	0.494816
early_in_fetal	Signaling By RHO Gtpases (Re)	0.0562155	3.78166	3	101	0.494816
early_in_fetal	Skeletal System Morphogenesis (GO)	0.0564364	5.73196	2	60	0.494816
early_glu_fetal	Forebrain Development (GO)	0.0565142	2.09916	8	258	0.494816
late_in_fetal	Developmental Process Involved in Reproduction (GO)	0.0565978	3.00032	4	124	0.494816
early_glu_fetal	Host Interactions of HIV Factors (Re)	0.0567188	3.20681	4	231	0.494816
early_glu_fetal	Response to Estradiol (GO)	0.0567188	3.20681	4	231	0.494816
early_glu_fetal	Polysaccharide Metabolic Process (GO)	0.0567188	3.20681	4	231	0.494816
early_glu_fetal	Reg. of Microtubule Polymerization (GO)	0.0567188	3.20681	4	231	0.494816
early_glu_fetal	Lymphocyte Activation Involved in Immune Response (GO)	0.0567188	3.20681	4	231	0.494816
early_glu_fetal	Reg. of Protein Targeting (GO)	0.0567188	3.20681	4	231	0.494816
early_glu_fetal	Receptor Signaling Pathway Via STAT (GO)	0.0567188	3.20681	4	231	0.494816
early_glu_fetal	Protein Protein Interactions AT Synapses (Re)	0.0567188	3.20681	4	231	0.494816
late_glu_fetal	Organophosphate Biosynthetic Process (GO)	0.0567826	1.78752	12	278	0.494816
late_in_fetal	Cognition (GO)	0.0571916	3.72018	3	91	0.494816
late_in_fetal	MAPK Family Signaling Cascades (Re)	0.0571916	3.72018	3	91	0.494816
late_in_fetal	Response to Alcohol (GO)	0.0572972	5.70447	2	63	0.494816
early_in_fetal	EGFR Smrte Pathway (Bi)	0.0575468	21.5475	1	33	0.494816
early_in_fetal	CCR5 Pathway (Bi)	0.0575468	21.5475	1	33	0.494816
early_in_fetal	Amb2 Neutrophils Pathway (PI)	0.0575468	21.5475	1	33	0.494816
early_in_fetal	Ionotropic Activity of Kainate Receptors (Re)	0.0575468	21.5475	1	33	0.494816
early_in_fetal	Activation of Adenylate Cyclase Activity (GO)	0.0575468	21.5475	1	33	0.494816
early_in_fetal	Reg. of Myelination (GO)	0.0575468	21.5475	1	33	0.494816
early_in_fetal	Modulation of Transcription in Other Organism Involved in Symbiotic Interaction (GO)	0.0575468	21.5475	1	33	0.494816
early_in_fetal	Neg. Reg. of RHO Protein Signal Transduction (GO)	0.0575468	21.5475	1	33	0.494816
early_in_fetal	Pos. Reg. of Cell Junction Assembly (GO)	0.0575468	21.5475	1	33	0.494816
early_in_fetal	Sarcoplasmic Reticulum Calcium Ion Transport (GO)	0.0575468	21.5475	1	33	0.494816
early_in_fetal	Cell Fate Determination (GO)	0.0575468	21.5475	1	33	0.494816
early_in_fetal	Response to Mineralocorticoid (GO)	0.0575468	21.5475	1	33	0.494816
early_in_fetal	Outflow Tract Morphogenesis (GO)	0.0575468	21.5475	1	33	0.494816
early_in_fetal	Neg. Reg. of Calcium Mediated Signaling (GO)	0.0575468	21.5475	1	33	0.494816
early_in_fetal	DNA Replication Independent Nucleosome Organization (GO)	0.0575468	21.5475	1	33	0.494816
early_in_fetal	Heterotypic Cell Cell Adhesion (GO)	0.0575468	21.5475	1	33	0.494816
early_in_fetal	Reg. of Nuclear Transcribed mRNA Catabolic Process Deadenylation Dependent Decay (GO)	0.0575468	21.5475	1	33	0.494816
early_in_fetal	Phosphatidic Acid Biosynthetic Process (GO)	0.0575468	21.5475	1	33	0.494816
early_in_fetal	ARF Protein Signal Transduction (GO)	0.0575468	21.5475	1	33	0.494816
early_in_fetal	Attachment of Mitotic Spindle Microtubules to Kinetochore (GO)	0.0575468	21.5475	1	33	0.494816
early_in_fetal	Postsynaptic Specialization Organization (GO)	0.0575468	21.5475	1	33	0.494816
early_in_fetal	Neurotransmitter Receptor Localization to Postsynaptic Specialization Membrane (GO)	0.0575468	21.5475	1	33	0.494816
early_in_fetal	Excitatory Synapse Assembly (GO)	0.0575468	21.5475	1	33	0.494816
early_in_fetal	Netrin 1 Signaling (Re)	0.0575468	21.5475	1	33	0.494816
early_in_fetal	Reduction of Cytosolic Caplusplus Levels (Re)	0.0575468	21.5475	1	33	0.494816
early_in_fetal	CREB1 Phosphorylation Through The Activation of Adenylate Cyclase (Re)	0.0575468	21.5475	1	33	0.494816
early_in_fetal	Uptake and Function of Anthrax Toxins (Re)	0.0575468	21.5475	1	33	0.494816
early_in_fetal	Signaling By Retinoic Acid (Re)	0.0575468	21.5475	1	33	0.494816
early_in_fetal	Pervasive Developmental Disorders (Re)	0.0575468	21.5475	1	33	0.494816
early_in_fetal	Long Term Potentiation (Re)	0.0575468	21.5475	1	33	0.494816
early_glu_fetal	Microtubule Polymerization or Depolymerization (GO)	0.0577471	2.41424	6	244	0.494979
early_glu_fetal	Pos. Reg. of Synaptic Transmission (GO)	0.0577471	2.41424	6	244	0.494979
early_glu_fetal	Response to Antibiotic (GO)	0.0577471	2.41424	6	244	0.494979
late_glu_fetal	Cytokine Signaling in Immune System (Re)	0.0578483	1.69859	14	296	0.494979
early_glu_fetal	Neg. Reg. of Catabolic Process (GO)	0.0578929	2.22273	7	251	0.494979
early_glu_fetal	Epithelial Tube Morphogenesis (GO)	0.0578929	2.22273	7	251	0.494979
late_in_fetal	Neg. Reg. of Cellular Component Organization (GO)	0.0587029	2.58961	5	162	0.501432
late_glu_fetal	Focal Adhesion (KG)	0.0592424	2.38132	6	229	0.503672
late_glu_fetal	Pos. Reg. of Growth (GO)	0.0592424	2.38132	6	229	0.503672
late_glu_fetal	Receptor Mediated Endocytosis (GO)	0.0592424	2.38132	6	229	0.503672
late_glu_fetal	Cofactor Biosynthetic Process (GO)	0.0592424	2.38132	6	229	0.503672
late_glu_fetal	Transmembrane Receptor Protein Serine Threonine Kinase Signaling Pathway (GO)	0.0592424	2.38132	6	229	0.503672
early_in_fetal	Multicellular Organismal Signaling (GO)	0.059534	5.55088	2	61	0.505204
early_in_fetal	Reg. of Axonogenesis (GO)	0.059534	5.55088	2	61	0.505204
late_glu_fetal	Organic Hydroxy Compound Metabolic Process (GO)	0.0596286	1.96416	9	253	0.505535
late_glu_fetal	Neg. Reg. of Transport (GO)	0.0608775	2.05291	8	245	0.515161
late_glu_fetal	Neg. Reg. of Transferase Activity (GO)	0.0608775	2.05291	8	245	0.515161
early_glu_fetal	Neuronal System (Re)	0.0616276	1.87878	10	274	0.515279
late_in_fetal	Calcium Signaling Pathway (KG)	0.0618446	5.4434	2	64	0.515279
late_in_fetal	Ion Channel Transport (Re)	0.0618446	5.4434	2	64	0.515279
late_in_fetal	Peptidyl Threonine Modification (GO)	0.0618446	5.4434	2	64	0.515279
late_in_fetal	Cardiac Muscle Tissue Development (GO)	0.0618446	5.4434	2	64	0.515279
late_in_fetal	Postsynapse Organization (GO)	0.0618446	5.4434	2	64	0.515279
early_in_fetal	Reg. of Cell Adhesion (GO)	0.0618692	3.62548	3	104	0.515279
late_glu_fetal	Oocyte Meiosis (KG)	0.062196	3.05633	4	215	0.515279
late_glu_fetal	Adult Behavior (GO)	0.062196	3.05633	4	215	0.515279
late_glu_fetal	Non Canonical WNT Signaling Pathway (GO)	0.062196	3.05633	4	215	0.515279
late_glu_fetal	Limbic System Development (GO)	0.062196	3.05633	4	215	0.515279
early_in_fetal	Muscle Contraction (Re)	0.06269	5.38076	2	62	0.515279
early_in_fetal	Pos. Reg. of Cell Activation (GO)	0.06269	5.38076	2	62	0.515279
early_in_fetal	Viral Life Cycle (GO)	0.06269	5.38076	2	62	0.515279
early_in_fetal	Receptor Mediated Endocytosis (GO)	0.06269	5.38076	2	62	0.515279
early_in_fetal	Neurotransmitter Receptors and Postsynaptic Signal Transmission (Re)	0.06269	5.38076	2	62	0.515279
late_in_fetal	Myeloid Cell Differentiation (GO)	0.0627136	3.57097	3	93	0.515279
early_glu_fetal	Cell Growth (GO)	0.062824	1.75759	12	290	0.515279
early_glu_fetal	Pdgfrb Pathway (PI)	0.0637635	2.61002	5	238	0.515279
early_glu_fetal	B-Cell Activation (GO)	0.0637635	2.61002	5	238	0.515279
early_glu_fetal	Neg. Reg. of Binding (GO)	0.0637635	2.61002	5	238	0.515279
early_glu_fetal	Fat Cell Differentiation (GO)	0.0637635	2.61002	5	238	0.515279
early_glu_fetal	Apoptotic Mitochondrial Changes (GO)	0.0637635	2.61002	5	238	0.515279
early_in_fetal	Cellular Responses to External Stimuli (Re)	0.063812	3.57645	3	105	0.515279
early_glu_fetal	Carbohydrate Homeostasis (GO)	0.0647908	2.15646	7	252	0.515279
early_glu_fetal	Srcrptp Pathway (Bi)	0.0651951	6.90753	2	221	0.515279
early_glu_fetal	CCR3 Pathway (Bi)	0.0651951	6.90753	2	221	0.515279
early_glu_fetal	CXCR4 Pathway (Bi)	0.0651951	6.90753	2	221	0.515279
early_glu_fetal	IL2 Pathway (Bi)	0.0651951	6.90753	2	221	0.515279
early_glu_fetal	Il6 Pathway (Bi)	0.0651951	6.90753	2	221	0.515279
early_glu_fetal	P53 Pathway (Bi)	0.0651951	6.90753	2	221	0.515279
early_glu_fetal	CCR5 Pathway (Bi)	0.0651951	6.90753	2	221	0.515279
early_glu_fetal	Her2 Pathway (Bi)	0.0651951	6.90753	2	221	0.515279
early_glu_fetal	Spry Pathway (Bi)	0.0651951	6.90753	2	221	0.515279
early_glu_fetal	VEGF Pathway (Bi)	0.0651951	6.90753	2	221	0.515279
early_glu_fetal	Amb2 Neutrophils Pathway (PI)	0.0651951	6.90753	2	221	0.515279
early_glu_fetal	BMP Pathway (PI)	0.0651951	6.90753	2	221	0.515279
early_glu_fetal	Il23 Pathway (PI)	0.0651951	6.90753	2	221	0.515279
early_glu_fetal	P38 Gamma Delta Pathway (PI)	0.0651951	6.90753	2	221	0.515279
early_glu_fetal	Gastrin CREB Signalling Pathway Via PKC and MAPK (Re)	0.0651951	6.90753	2	221	0.515279
early_glu_fetal	Dopamine Neurotransmitter Release Cycle (Re)	0.0651951	6.90753	2	221	0.515279
early_glu_fetal	Other Semaphorin Interactions (Re)	0.0651951	6.90753	2	221	0.515279
early_glu_fetal	Sema3a Plexin Repulsion Signaling By Inhibiting Integrin Adhesion (Re)	0.0651951	6.90753	2	221	0.515279
early_glu_fetal	Signal Amplification (Re)	0.0651951	6.90753	2	221	0.515279
early_glu_fetal	GABA Synthesis Release Reuptake and Degradation (Re)	0.0651951	6.90753	2	221	0.515279
early_glu_fetal	GABA Receptor Activation (Re)	0.0651951	6.90753	2	221	0.515279
early_glu_fetal	Response to Fluid Shear Stress (GO)	0.0651951	6.90753	2	221	0.515279
early_glu_fetal	T-Cell Homeostasis (GO)	0.0651951	6.90753	2	221	0.515279
early_glu_fetal	Lymphocyte Costimulation (GO)	0.0651951	6.90753	2	221	0.515279
early_glu_fetal	Reg. of Extracellular Matrix Organization (GO)	0.0651951	6.90753	2	221	0.515279
early_glu_fetal	Reg. of Astrocyte Differentiation (GO)	0.0651951	6.90753	2	221	0.515279
early_glu_fetal	Neg. Reg. of Leukocyte Migration (GO)	0.0651951	6.90753	2	221	0.515279
early_glu_fetal	Production of Molecular Mediator Involved in Inflammatory Response (GO)	0.0651951	6.90753	2	221	0.515279
early_glu_fetal	Liver Regeneration (GO)	0.0651951	6.90753	2	221	0.515279
early_glu_fetal	Natural Killer Cell Activation (GO)	0.0651951	6.90753	2	221	0.515279
early_glu_fetal	Defense Response to Gram Pos. Bacterium (GO)	0.0651951	6.90753	2	221	0.515279
early_glu_fetal	Establishment of Endothelial Barrier (GO)	0.0651951	6.90753	2	221	0.515279
early_glu_fetal	Response to Mineralocorticoid (GO)	0.0651951	6.90753	2	221	0.515279
early_glu_fetal	Response to Oxygen Radical (GO)	0.0651951	6.90753	2	221	0.515279
early_glu_fetal	Reg. of Anion Transport (GO)	0.0651951	6.90753	2	221	0.515279
early_glu_fetal	Response to Lead Ion (GO)	0.0651951	6.90753	2	221	0.515279
early_glu_fetal	Neurotrophin Signaling Pathway (GO)	0.0651951	6.90753	2	221	0.515279
early_glu_fetal	Reg. of Nuclear Transcribed mRNA Catabolic Process Deadenylation Dependent Decay (GO)	0.0651951	6.90753	2	221	0.515279
early_glu_fetal	Branching Involved in Blood Vessel Morphogenesis (GO)	0.0651951	6.90753	2	221	0.515279
early_glu_fetal	Protein Catabolic Process in The Vacuole (GO)	0.0651951	6.90753	2	221	0.515279
early_glu_fetal	Amyloid Beta Clearance (GO)	0.0651951	6.90753	2	221	0.515279
early_glu_fetal	Postsynaptic Specialization Organization (GO)	0.0651951	6.90753	2	221	0.515279
early_glu_fetal	Mononuclear Cell Differentiation (GO)	0.0651951	6.90753	2	221	0.515279
early_glu_fetal	Formation of Senescence Associated Heterochromatin Foci SAHF (Re)	0.0651951	6.90753	2	221	0.515279
early_glu_fetal	Glycogen Storage Diseases (Re)	0.0651951	6.90753	2	221	0.515279
early_glu_fetal	Downstream Signaling of Activated FGFR1 (Re)	0.0651951	6.90753	2	221	0.515279
early_glu_fetal	Signaling By Erythropoietin (Re)	0.0651951	6.90753	2	221	0.515279
late_in_fetal	Reg. of Neurotransmitter Levels (GO)	0.0655656	3.5011	3	94	0.515279
early_glu_fetal	Connective Tissue Development (GO)	0.0655899	2.32378	6	245	0.515279
early_glu_fetal	Endometrial Cancer (KG)	0.0662659	3.89776	3	226	0.515279
early_glu_fetal	Biopeptides Pathway (Bi)	0.0662659	3.89776	3	226	0.515279
early_glu_fetal	Integrin Pathway (Bi)	0.0662659	3.89776	3	226	0.515279
early_glu_fetal	Rhoa Reg Pathway (PI)	0.0662659	3.89776	3	226	0.515279
early_glu_fetal	IL2 1pathway (PI)	0.0662659	3.89776	3	226	0.515279
early_glu_fetal	Tap63 Pathway (PI)	0.0662659	3.89776	3	226	0.515279
early_glu_fetal	Metanephros Development (GO)	0.0662659	3.89776	3	226	0.515279
early_glu_fetal	Nucleoside Bisphosphate Metabolic Process (GO)	0.0662659	3.89776	3	226	0.515279
early_glu_fetal	Response to Axon Injury (GO)	0.0662659	3.89776	3	226	0.515279
early_glu_fetal	Digestive System Development (GO)	0.0662659	3.89776	3	226	0.515279
early_glu_fetal	Neural Nucleus Development (GO)	0.0662659	3.89776	3	226	0.515279
early_glu_fetal	Neg. Reg. of Cysteine Type Endopeptidase Activity (GO)	0.0662659	3.89776	3	226	0.515279
early_glu_fetal	Response to Vitamin (GO)	0.0662659	3.89776	3	226	0.515279
early_glu_fetal	Reg. of Translational Initiation (GO)	0.0662659	3.89776	3	226	0.515279
early_glu_fetal	Cell Killing (GO)	0.0662659	3.89776	3	226	0.515279
early_glu_fetal	Pigment Metabolic Process (GO)	0.0662659	3.89776	3	226	0.515279
late_in_fetal	Mitochondrial Biogenesis (Re)	0.0665118	5.20452	2	65	0.515279
late_in_fetal	PTEN Regulation (Re)	0.0665118	5.20452	2	65	0.515279
late_glu_fetal	Second Messenger Mediated Signaling (GO)	0.0667012	2.00742	8	246	0.515279
late_glu_fetal	Signaling By FGFR (Re)	0.0671569	3.81012	3	209	0.515279
late_glu_fetal	Dendritic Spine Development (GO)	0.0671569	3.81012	3	209	0.515279
late_glu_fetal	Actin Cytoskeleton Reorganization (GO)	0.0671569	3.81012	3	209	0.515279
late_glu_fetal	Import Across Plasma Membrane (GO)	0.0671569	3.81012	3	209	0.515279
late_glu_fetal	HSP90 Chaperone Cycle For Steroid Hormone Receptors SHR (Re)	0.0671569	3.81012	3	209	0.515279
early_glu_fetal	Fc Gamma R Mediated Phagocytosis (KG)	0.0680529	2.97638	4	232	0.515279
early_glu_fetal	HIV Life Cycle (Re)	0.0680529	2.97638	4	232	0.515279
early_glu_fetal	Transition Metal Ion Transport (GO)	0.0680529	2.97638	4	232	0.515279
early_glu_fetal	Mammary Gland Development (GO)	0.0680529	2.97638	4	232	0.515279
early_glu_fetal	Platelet Degranulation (GO)	0.0680529	2.97638	4	232	0.515279
early_glu_fetal	Protein Tetramerization (GO)	0.0680529	2.97638	4	232	0.515279
early_glu_fetal	Signaling By VEGF (Re)	0.0680529	2.97638	4	232	0.515279
late_in_fetal	Neg. Reg. of Immune System Process (GO)	0.0684772	3.43374	3	95	0.515279
early_in_fetal	HDAC Pathway (Bi)	0.0686661	17.2559	1	34	0.515279
early_in_fetal	Ndkdynamin Pathway (Bi)	0.0686661	17.2559	1	34	0.515279
early_in_fetal	Nos1 Pathway (Bi)	0.0686661	17.2559	1	34	0.515279
early_in_fetal	Nuclearrs Pathway (Bi)	0.0686661	17.2559	1	34	0.515279
early_in_fetal	TCR Pathway (Bi)	0.0686661	17.2559	1	34	0.515279
early_in_fetal	CARM1 Pathway (Bi)	0.0686661	17.2559	1	34	0.515279
early_in_fetal	Integrin3 Pathway (PI)	0.0686661	17.2559	1	34	0.515279
early_in_fetal	Crmps in Sema3a Signaling (Re)	0.0686661	17.2559	1	34	0.515279
early_in_fetal	Reg. of Antigen Receptor Mediated Signaling Pathway (GO)	0.0686661	17.2559	1	34	0.515279
early_in_fetal	Pos. Reg. of Synaptic Transmission Glutamatergic (GO)	0.0686661	17.2559	1	34	0.515279
early_in_fetal	Membrane Biogenesis (GO)	0.0686661	17.2559	1	34	0.515279
early_in_fetal	Neg. Reg. of Leukocyte Proliferation (GO)	0.0686661	17.2559	1	34	0.515279
early_in_fetal	Neural Retina Development (GO)	0.0686661	17.2559	1	34	0.515279
early_in_fetal	Histone H3 K9 Modification (GO)	0.0686661	17.2559	1	34	0.515279
early_in_fetal	Cellular Carbohydrate Catabolic Process (GO)	0.0686661	17.2559	1	34	0.515279
early_in_fetal	Pos. Reg. of Phosphoprotein Phosphatase Activity (GO)	0.0686661	17.2559	1	34	0.515279
early_in_fetal	Pos. Reg. of Calcium Ion Transmembrane Transporter Activity (GO)	0.0686661	17.2559	1	34	0.515279
early_in_fetal	Cell Communication By Electrical Coupling (GO)	0.0686661	17.2559	1	34	0.515279
early_in_fetal	Trachea Development (GO)	0.0686661	17.2559	1	34	0.515279
early_in_fetal	Nuclear Transcribed mRNA Poly a Tail Shortening (GO)	0.0686661	17.2559	1	34	0.515279
early_in_fetal	Embryonic Camera Type Eye Development (GO)	0.0686661	17.2559	1	34	0.515279
early_in_fetal	Glandular Epithelial Cell Differentiation (GO)	0.0686661	17.2559	1	34	0.515279
early_in_fetal	Anoikis (GO)	0.0686661	17.2559	1	34	0.515279
early_in_fetal	Mitochondrial Depolarization (GO)	0.0686661	17.2559	1	34	0.515279
early_in_fetal	Reg. of Synaptic Vesicle Recycling (GO)	0.0686661	17.2559	1	34	0.515279
early_in_fetal	The Phototransduction Cascade (Re)	0.0686661	17.2559	1	34	0.515279
early_in_fetal	Sumoylation of DNA Damage Response and Repair Proteins (Re)	0.0686661	17.2559	1	34	0.515279
early_in_fetal	Sumoylation of Intracellular Receptors (Re)	0.0686661	17.2559	1	34	0.515279
early_in_fetal	VEGFR2 Mediated Cell Proliferation (Re)	0.0686661	17.2559	1	34	0.515279
early_in_fetal	Lgi Adam Interactions (Re)	0.0686661	17.2559	1	34	0.515279
early_in_fetal	Protein Methylation (Re)	0.0686661	17.2559	1	34	0.515279
early_in_fetal	Membrane Organization (GO)	0.069194	2.83379	4	159	0.518384
early_in_fetal	Central Nervous System Development (GO)	0.069194	2.83379	4	159	0.518384
late_glu_fetal	Tube Development (GO)	0.0695839	1.64486	14	299	0.520876
late_glu_fetal	Growth (GO)	0.0705361	1.56207	17	327	0.527568
late_glu_fetal	Cellular Response to Inorganic Substance (GO)	0.071096	2.49587	5	223	0.530882
late_glu_fetal	Cytokinesis (GO)	0.071096	2.49587	5	223	0.530882
early_glu_fetal	Reg. of Signaling Receptor Activity (GO)	0.0715988	1.88989	9	268	0.534196
early_in_fetal	Chromatin Organization (GO)	0.072289	2.78848	4	161	0.538903
early_in_fetal	Neg. Reg. of Cell Projection Organization (GO)	0.0724915	4.92692	2	65	0.539969
late_glu_fetal	Response to Ketone (GO)	0.0729982	2.86403	4	216	0.541081
late_glu_fetal	Response to Fibroblast Growth Factor (GO)	0.0729982	2.86403	4	216	0.541081
late_glu_fetal	Neg. Reg. of Establishment of Protein Localization (GO)	0.0729982	2.86403	4	216	0.541081
late_glu_fetal	Nucleoside Triphosphate Biosynthetic Process (GO)	0.0729982	2.86403	4	216	0.541081
late_glu_fetal	Neuron Migration (GO)	0.0729982	2.86403	4	216	0.541081
late_glu_fetal	COPI Mediated Anterograde Transport (Re)	0.0729982	2.86403	4	216	0.541081
early_glu_fetal	Calcium Mediated Signaling (GO)	0.073503	2.48471	5	239	0.541903
early_glu_fetal	Pallium Development (GO)	0.073503	2.48471	5	239	0.541903
early_glu_fetal	Neg. Reg. of Cell Activation (GO)	0.073503	2.48471	5	239	0.541903
early_in_fetal	Reg. of Ion Transport (GO)	0.0739519	3.34893	3	110	0.541903
early_glu_fetal	I kappaB Kinase NF kappaB Signaling (GO)	0.0740267	2.24003	6	246	0.541903
early_glu_fetal	Reg. of Cysteine Type Endopeptidase Activity (GO)	0.0740267	2.24003	6	246	0.541903
late_glu_fetal	Pos. Reg. of Ion Transport (GO)	0.0742372	2.22583	6	231	0.541903
late_glu_fetal	Reg. of Actin Filament Organization (GO)	0.0742372	2.22583	6	231	0.541903
late_glu_fetal	Neuron Death (GO)	0.0743744	2.06748	7	239	0.541903
late_in_fetal	Sensory Organ Development (GO)	0.0744765	3.30622	3	97	0.541903
late_in_fetal	Membrane Organization (GO)	0.0747099	2.39965	5	171	0.541903
late_glu_fetal	Response to Drug (GO)	0.0758138	1.56633	16	319	0.541903
early_in_fetal	Protein Autophosphorylation (GO)	0.0758644	4.79183	2	66	0.541903
late_in_fetal	Posttranscriptional Reg. of Gene Expression (GO)	0.0760687	2.69349	4	133	0.541903
late_in_fetal	Import Into Cell (GO)	0.0760687	2.69349	4	133	0.541903
late_in_fetal	Protein Localization to Endoplasmic Reticulum (GO)	0.0761854	4.78482	2	67	0.541903
early_glu_fetal	Endomembrane System Organization (GO)	0.0780492	1.85185	9	269	0.541903
early_in_fetal	Developmental Process Involved in Reproduction (GO)	0.078202	3.26554	3	112	0.541903
early_glu_fetal	Reg. of Defense Response (GO)	0.0787367	1.72697	11	285	0.541903
early_glu_fetal	Ribonucleoprotein Complex Biogenesis (GO)	0.0787367	1.72697	11	285	0.541903
late_glu_fetal	Supramolecular Fiber Organization (GO)	0.0790048	1.64009	13	292	0.541903
late_glu_fetal	P53hypoxia Pathway (Bi)	0.0791523	5.69668	2	204	0.541903
late_glu_fetal	Gleevec Pathway (Bi)	0.0791523	5.69668	2	204	0.541903
late_glu_fetal	B-Cell Receptor Complexes (SA)	0.0791523	5.69668	2	204	0.541903
late_glu_fetal	Integrin3 Pathway (PI)	0.0791523	5.69668	2	204	0.541903
late_glu_fetal	S1P S1P1 Pathway (PI)	0.0791523	5.69668	2	204	0.541903
late_glu_fetal	IGF1 Pathway (PI)	0.0791523	5.69668	2	204	0.541903
late_glu_fetal	S1P Meta Pathway (PI)	0.0791523	5.69668	2	204	0.541903
late_glu_fetal	Il8 Cxcr2 Pathway (PI)	0.0791523	5.69668	2	204	0.541903
late_glu_fetal	EPO Pathway (PI)	0.0791523	5.69668	2	204	0.541903
late_glu_fetal	Pi3kci AKT Pathway (PI)	0.0791523	5.69668	2	204	0.541903
late_glu_fetal	Keratan Sulfate Keratin Metabolism (Re)	0.0791523	5.69668	2	204	0.541903
late_glu_fetal	Sema3a PAK Dependent Axon Repulsion (Re)	0.0791523	5.69668	2	204	0.541903
late_glu_fetal	Reg. of Antigen Receptor Mediated Signaling Pathway (GO)	0.0791523	5.69668	2	204	0.541903
late_glu_fetal	Membrane Biogenesis (GO)	0.0791523	5.69668	2	204	0.541903
late_glu_fetal	Pos. Reg. of Calcium Ion Transmembrane Transporter Activity (GO)	0.0791523	5.69668	2	204	0.541903
late_glu_fetal	Nerve Development (GO)	0.0791523	5.69668	2	204	0.541903
late_glu_fetal	Pos. Reg. of Amine Transport (GO)	0.0791523	5.69668	2	204	0.541903
late_glu_fetal	Toxin Transport (GO)	0.0791523	5.69668	2	204	0.541903
late_glu_fetal	Nuclear Transcribed mRNA Poly a Tail Shortening (GO)	0.0791523	5.69668	2	204	0.541903
late_glu_fetal	Neg. Reg. of Actin Filament Polymerization (GO)	0.0791523	5.69668	2	204	0.541903
late_glu_fetal	Establishment or Maintenance of Bipolar Cell Polarity (GO)	0.0791523	5.69668	2	204	0.541903
late_glu_fetal	Purine Containing Compound Catabolic Process (GO)	0.0791523	5.69668	2	204	0.541903
late_glu_fetal	Pos. Reg. of Cyclin Dependent Protein Kinase Activity (GO)	0.0791523	5.69668	2	204	0.541903
late_glu_fetal	Embryonic Placenta Morphogenesis (GO)	0.0791523	5.69668	2	204	0.541903
late_glu_fetal	Central Nervous System Neuron Axonogenesis (GO)	0.0791523	5.69668	2	204	0.541903
late_glu_fetal	Neg. Reg. of Intracellular Transport (GO)	0.0791523	5.69668	2	204	0.541903
late_glu_fetal	Mitochondrial Depolarization (GO)	0.0791523	5.69668	2	204	0.541903
late_glu_fetal	Glycolytic Process Through Fructose 6 Phosphate (GO)	0.0791523	5.69668	2	204	0.541903
late_glu_fetal	Presynaptic Modulation of Chemical Synaptic Transmission (GO)	0.0791523	5.69668	2	204	0.541903
late_glu_fetal	Potassium Ion Import Across Plasma Membrane (GO)	0.0791523	5.69668	2	204	0.541903
late_glu_fetal	Reg. of NMDA Receptor Activity (GO)	0.0791523	5.69668	2	204	0.541903
late_glu_fetal	The Phototransduction Cascade (Re)	0.0791523	5.69668	2	204	0.541903
late_glu_fetal	Signaling By FGFR4 (Re)	0.0791523	5.69668	2	204	0.541903
late_glu_fetal	Lgi Adam Interactions (Re)	0.0791523	5.69668	2	204	0.541903
late_glu_fetal	Cooperation of PDCL Phlp1 and Tric Cct in G Protein Beta Folding (Re)	0.0791523	5.69668	2	204	0.541903
late_glu_fetal	Protein Methylation (Re)	0.0791523	5.69668	2	204	0.541903
early_in_fetal	Cellular Process Involved in Reproduction in Multicellular Organism (GO)	0.0792875	4.6646	2	67	0.541903
early_in_fetal	Cell Cycle Checkpoint (GO)	0.0792875	4.6646	2	67	0.541903
early_in_fetal	Fmlp Pathway (Bi)	0.0796586	14.3902	1	35	0.541903
early_in_fetal	GPCR Pathway (Bi)	0.0796586	14.3902	1	35	0.541903
early_in_fetal	Arf6 Pathway (PI)	0.0796586	14.3902	1	35	0.541903
early_in_fetal	Activation of Kainate Receptors Upon Glutamate Binding (Re)	0.0796586	14.3902	1	35	0.541903
early_in_fetal	Platelet Calcium Homeostasis (Re)	0.0796586	14.3902	1	35	0.541903
early_in_fetal	Attachment of Spindle Microtubules to Kinetochore (GO)	0.0796586	14.3902	1	35	0.541903
early_in_fetal	Neg. Reg. of Peptidyl Tyrosine Phosphorylation (GO)	0.0796586	14.3902	1	35	0.541903
early_in_fetal	Neg. Reg. of Transporter Activity (GO)	0.0796586	14.3902	1	35	0.541903
early_in_fetal	Thymus Development (GO)	0.0796586	14.3902	1	35	0.541903
early_in_fetal	Reg. of Voltage Gated Calcium Channel Activity (GO)	0.0796586	14.3902	1	35	0.541903
early_in_fetal	rRNA Transcription (GO)	0.0796586	14.3902	1	35	0.541903
early_in_fetal	Pos. Reg. of Cell Matrix Adhesion (GO)	0.0796586	14.3902	1	35	0.541903
early_in_fetal	Cellular Extravasation (GO)	0.0796586	14.3902	1	35	0.541903
early_in_fetal	Postsynaptic Membrane Organization (GO)	0.0796586	14.3902	1	35	0.541903
early_in_fetal	Face Development (GO)	0.0796586	14.3902	1	35	0.541903
early_in_fetal	Response to Estrogen (GO)	0.0796586	14.3902	1	35	0.541903
early_in_fetal	Virion Assembly (GO)	0.0796586	14.3902	1	35	0.541903
early_in_fetal	Reg. of Neuron Projection Regeneration (GO)	0.0796586	14.3902	1	35	0.541903
early_in_fetal	Detection of Visible Light (GO)	0.0796586	14.3902	1	35	0.541903
early_in_fetal	Neg. Reg. of Microtubule Polymerization (GO)	0.0796586	14.3902	1	35	0.541903
early_in_fetal	Viral RNA Genome Replication (GO)	0.0796586	14.3902	1	35	0.541903
early_in_fetal	Pos. Reg. of Glutamate Receptor Signaling Pathway (GO)	0.0796586	14.3902	1	35	0.541903
early_in_fetal	Neg. Reg. of Chromatin Organization (GO)	0.0796586	14.3902	1	35	0.541903
early_in_fetal	Reg. of AMPA Receptor Activity (GO)	0.0796586	14.3902	1	35	0.541903
early_in_fetal	Metabolism of Nitric Oxide: Enos Activation and Regulation (Re)	0.0796586	14.3902	1	35	0.541903
early_in_fetal	Glutamate Binding Activation of AMPA Receptors and Synaptic Plasticity (Re)	0.0796586	14.3902	1	35	0.541903
early_in_fetal	VEGFR2 Mediated Vascular Permeability (Re)	0.0796586	14.3902	1	35	0.541903
early_in_fetal	RHO Gtpases Activate Paks (Re)	0.0796586	14.3902	1	35	0.541903
early_in_fetal	Metabolism of Cofactors (Re)	0.0796586	14.3902	1	35	0.541903
early_in_fetal	Glycogen Metabolism (Re)	0.0796586	14.3902	1	35	0.541903
early_glu_fetal	Neg. Reg. of Locomotion (GO)	0.0800231	2.03491	7	254	0.541903
early_glu_fetal	Response to Tumor Necrosis Factor (GO)	0.0800231	2.03491	7	254	0.541903
early_glu_fetal	Reg. of Adaptive Immune Response (GO)	0.0804635	2.77706	4	233	0.541903
early_glu_fetal	Erythrocyte Homeostasis (GO)	0.0804635	2.77706	4	233	0.541903
early_glu_fetal	Neg. Reg. of Protein Catabolic Process (GO)	0.0804635	2.77706	4	233	0.541903
early_glu_fetal	Organelle Disassembly (GO)	0.0804635	2.77706	4	233	0.541903
early_glu_fetal	Response to Antineoplastic Agent (GO)	0.0804635	2.77706	4	233	0.541903
early_glu_fetal	Unfolded Protein Response UPR (Re)	0.0804635	2.77706	4	233	0.541903
late_glu_fetal	Spindle Organization (GO)	0.080497	2.39089	5	224	0.541903
late_in_fetal	Chromatin Organization (Re)	0.080705	3.18764	3	99	0.541903
late_in_fetal	Infectious Disease (Re)	0.080705	3.18764	3	99	0.541903
late_in_fetal	Memory (GO)	0.0811818	4.59979	2	68	0.541903
late_in_fetal	Electron Transport Chain (GO)	0.0811818	4.59979	2	68	0.541903
late_in_fetal	Cytokinesis (GO)	0.0811818	4.59979	2	68	0.541903
late_in_fetal	Reg. of Synaptic Vesicle Cycle (GO)	0.0811818	4.59979	2	68	0.541903
late_glu_fetal	Neg. Reg. of Cell Development (GO)	0.0816607	2.01493	7	240	0.541903
late_glu_fetal	LKB1 Pathway (PI)	0.0822587	3.42814	3	210	0.541903
late_glu_fetal	Atf2 Pathway (PI)	0.0822587	3.42814	3	210	0.541903
late_glu_fetal	Sensory Perception of Mechanical Stimulus (GO)	0.0822587	3.42814	3	210	0.541903
late_glu_fetal	Neg. Reg. of Cellular Protein Localization (GO)	0.0822587	3.42814	3	210	0.541903
late_glu_fetal	Cell Communication Involved in Cardiac Conduction (GO)	0.0822587	3.42814	3	210	0.541903
late_glu_fetal	Midbrain Development (GO)	0.0822587	3.42814	3	210	0.541903
late_glu_fetal	Release of Cytochrome C From Mitochondria (GO)	0.0822587	3.42814	3	210	0.541903
late_glu_fetal	Reg. of Neurological System Process (GO)	0.0822587	3.42814	3	210	0.541903
late_glu_fetal	Retina Development in Camera Type Eye (GO)	0.0822587	3.42814	3	210	0.541903
late_glu_fetal	Pos. Reg. of Dephosphorylation (GO)	0.0822587	3.42814	3	210	0.541903
late_glu_fetal	Mesonephros Development (GO)	0.0822587	3.42814	3	210	0.541903
late_in_fetal	Thyroid Cancer (KG)	0.0824679	14.6767	1	46	0.541903
late_in_fetal	CCR5 Pathway (Bi)	0.0824679	14.6767	1	46	0.541903
late_in_fetal	Arf6 Downstream Pathway (PI)	0.0824679	14.6767	1	46	0.541903
late_in_fetal	Amb2 Neutrophils Pathway (PI)	0.0824679	14.6767	1	46	0.541903
late_in_fetal	Ionotropic Activity of Kainate Receptors (Re)	0.0824679	14.6767	1	46	0.541903
late_in_fetal	Activation of Adenylate Cyclase Activity (GO)	0.0824679	14.6767	1	46	0.541903
late_in_fetal	Reg. of Myelination (GO)	0.0824679	14.6767	1	46	0.541903
late_in_fetal	Modulation of Transcription in Other Organism Involved in Symbiotic Interaction (GO)	0.0824679	14.6767	1	46	0.541903
late_in_fetal	Neg. Reg. of RHO Protein Signal Transduction (GO)	0.0824679	14.6767	1	46	0.541903
late_in_fetal	Modification By Symbiont of Host Morphology or Physiology (GO)	0.0824679	14.6767	1	46	0.541903
late_in_fetal	Pos. Reg. of Cell Junction Assembly (GO)	0.0824679	14.6767	1	46	0.541903
late_in_fetal	Cardiac Ventricle Morphogenesis (GO)	0.0824679	14.6767	1	46	0.541903
late_in_fetal	Sarcoplasmic Reticulum Calcium Ion Transport (GO)	0.0824679	14.6767	1	46	0.541903
late_in_fetal	Cell Fate Determination (GO)	0.0824679	14.6767	1	46	0.541903
late_in_fetal	Epithelial Cell Morphogenesis (GO)	0.0824679	14.6767	1	46	0.541903
late_in_fetal	Pos. Reg. of Blood Circulation (GO)	0.0824679	14.6767	1	46	0.541903
late_in_fetal	Response to Mineralocorticoid (GO)	0.0824679	14.6767	1	46	0.541903
late_in_fetal	Outflow Tract Morphogenesis (GO)	0.0824679	14.6767	1	46	0.541903
late_in_fetal	Neg. Reg. of Calcium Mediated Signaling (GO)	0.0824679	14.6767	1	46	0.541903
late_in_fetal	Pos. Reg. of Transcription From RNA Polymerase II Promoter Involved in Cellular Response to Chemical Stimulus (GO)	0.0824679	14.6767	1	46	0.541903
late_in_fetal	DNA Replication Independent Nucleosome Organization (GO)	0.0824679	14.6767	1	46	0.541903
late_in_fetal	Heterotypic Cell Cell Adhesion (GO)	0.0824679	14.6767	1	46	0.541903
late_in_fetal	Reg. of Nuclear Transcribed mRNA Catabolic Process Deadenylation Dependent Decay (GO)	0.0824679	14.6767	1	46	0.541903
late_in_fetal	Phosphatidic Acid Biosynthetic Process (GO)	0.0824679	14.6767	1	46	0.541903
late_in_fetal	Serotonin Receptor Signaling Pathway (GO)	0.0824679	14.6767	1	46	0.541903
late_in_fetal	Pos. Reg. of Synaptic Plasticity (GO)	0.0824679	14.6767	1	46	0.541903
late_in_fetal	ARF Protein Signal Transduction (GO)	0.0824679	14.6767	1	46	0.541903
late_in_fetal	Attachment of Mitotic Spindle Microtubules to Kinetochore (GO)	0.0824679	14.6767	1	46	0.541903
late_in_fetal	Postsynaptic Specialization Organization (GO)	0.0824679	14.6767	1	46	0.541903
late_in_fetal	Neurotransmitter Receptor Localization to Postsynaptic Specialization Membrane (GO)	0.0824679	14.6767	1	46	0.541903
late_in_fetal	Excitatory Synapse Assembly (GO)	0.0824679	14.6767	1	46	0.541903
late_in_fetal	Netrin 1 Signaling (Re)	0.0824679	14.6767	1	46	0.541903
late_in_fetal	Reduction of Cytosolic Caplusplus Levels (Re)	0.0824679	14.6767	1	46	0.541903
late_in_fetal	CREB1 Phosphorylation Through The Activation of Adenylate Cyclase (Re)	0.0824679	14.6767	1	46	0.541903
late_in_fetal	Uptake and Function of Anthrax Toxins (Re)	0.0824679	14.6767	1	46	0.541903
late_in_fetal	Pervasive Developmental Disorders (Re)	0.0824679	14.6767	1	46	0.541903
late_in_fetal	Long Term Potentiation (Re)	0.0824679	14.6767	1	46	0.541903
early_glu_fetal	P53 Signaling Pathway (KG)	0.0827775	3.46382	3	227	0.541903
early_glu_fetal	Leukocyte Transendothelial Migration (KG)	0.0827775	3.46382	3	227	0.541903
early_glu_fetal	AR Tf Pathway (PI)	0.0827775	3.46382	3	227	0.541903
early_glu_fetal	Signaling By FGFR (Re)	0.0827775	3.46382	3	227	0.541903
early_glu_fetal	Dendritic Spine Development (GO)	0.0827775	3.46382	3	227	0.541903
early_glu_fetal	Neg. Reg. of Chemotaxis (GO)	0.0827775	3.46382	3	227	0.541903
early_glu_fetal	Glial Cell Migration (GO)	0.0827775	3.46382	3	227	0.541903
early_glu_fetal	G Alpha 12 13 Signalling Events (Re)	0.0827775	3.46382	3	227	0.541903
early_glu_fetal	MAP2K and MAPK Activation (Re)	0.0827775	3.46382	3	227	0.541903
early_glu_fetal	Muscle Contraction (Re)	0.0830549	2.16174	6	247	0.542545
early_glu_fetal	Viral Life Cycle (GO)	0.0830549	2.16174	6	247	0.542545
early_glu_fetal	Neurotransmitter Receptors and Postsynaptic Signal Transmission (Re)	0.0830549	2.16174	6	247	0.542545
late_in_fetal	Pos. Reg. of Cell Death (GO)	0.0832341	2.6044	4	136	0.543111
early_glu_fetal	Extracellular Structure Organization (GO)	0.0833209	1.90506	8	262	0.543111
early_glu_fetal	MAPK Family Signaling Cascades (Re)	0.0833209	1.90506	8	262	0.543111
late_in_fetal	Reg. of Hemopoiesis (GO)	0.0839031	3.13141	3	100	0.546017
early_glu_fetal	Alzheimers Disease (KG)	0.0840073	2.37096	5	240	0.546017
early_glu_fetal	Localization Within Membrane (GO)	0.0840073	2.37096	5	240	0.546017
early_glu_fetal	Cellular Senescence (Re)	0.0840073	2.37096	5	240	0.546017
late_glu_fetal	Cytosolic Calcium Ion Transport (GO)	0.0846871	2.69463	4	217	0.548864
late_glu_fetal	Aminoglycan Metabolic Process (GO)	0.0846871	2.69463	4	217	0.548864
late_glu_fetal	Response to Purine Containing Compound (GO)	0.0846871	2.69463	4	217	0.548864
late_glu_fetal	Oncogenic MAPK Signaling (Re)	0.0846871	2.69463	4	217	0.548864
early_in_fetal	Cell Surface Receptor Signaling Pathway Involved in Cell Cell Signaling (GO)	0.0847789	3.14774	3	115	0.549067
early_glu_fetal	Reg. of Body Fluid Levels (GO)	0.0851672	1.7503	10	278	0.550796
early_glu_fetal	Monovalent Inorganic Cation Transport (GO)	0.0851672	1.7503	10	278	0.550796
early_glu_fetal	Reg. of Cellular Response to Stress (GO)	0.0853576	1.58766	14	311	0.551635
early_in_fetal	DNA Templated Transcription Initiation (GO)	0.0862781	4.42735	2	69	0.556001
late_in_fetal	Neg. Reg. of Cellular Amide Metabolic Process (GO)	0.0862781	4.42735	2	69	0.556001
late_in_fetal	Cellular Respiration (GO)	0.0862781	4.42735	2	69	0.556001
late_in_fetal	Adherens Junction Organization (GO)	0.0862781	4.42735	2	69	0.556001
late_in_fetal	Organic Hydroxy Compound Metabolic Process (GO)	0.0871559	3.0771	3	101	0.557748
late_glu_fetal	Signal Transduction By Protein Phosphorylation (GO)	0.0875496	1.5781	14	303	0.557748
late_in_fetal	Organic Cyclic Compound Catabolic Process (GO)	0.0881934	2.54775	4	138	0.557748
late_in_fetal	Neg. Reg. of Protein Modification Process (GO)	0.0881934	2.54775	4	138	0.557748
early_in_fetal	Intracellular Receptor Signaling Pathway (GO)	0.0898426	4.31802	2	70	0.557748
early_in_fetal	Reg. of RAS Protein Signal Transduction (GO)	0.0898426	4.31802	2	70	0.557748
early_in_fetal	At1r Pathway (Bi)	0.0905259	12.334	1	36	0.557748
early_in_fetal	Ps1 Pathway (PI)	0.0905259	12.334	1	36	0.557748
early_in_fetal	RXR VDR Pathway (PI)	0.0905259	12.334	1	36	0.557748
early_in_fetal	Smooth Muscle Contraction (Re)	0.0905259	12.334	1	36	0.557748
early_in_fetal	Neuron Recognition (GO)	0.0905259	12.334	1	36	0.557748
early_in_fetal	Reg. of Cartilage Development (GO)	0.0905259	12.334	1	36	0.557748
early_in_fetal	Apoptotic Cell Clearance (GO)	0.0905259	12.334	1	36	0.557748
early_in_fetal	Bone Growth (GO)	0.0905259	12.334	1	36	0.557748
early_in_fetal	Pos. Reg. of DNA Binding (GO)	0.0905259	12.334	1	36	0.557748
early_in_fetal	Dorsal Ventral Pattern Formation (GO)	0.0905259	12.334	1	36	0.557748
early_in_fetal	Reg. of Nitric Oxide Synthase Activity (GO)	0.0905259	12.334	1	36	0.557748
early_in_fetal	Pos. Reg. of Calcium Mediated Signaling (GO)	0.0905259	12.334	1	36	0.557748
early_in_fetal	T-Cell Differentiation Involved in Immune Response (GO)	0.0905259	12.334	1	36	0.557748
early_in_fetal	Cellular Response to cAMP (GO)	0.0905259	12.334	1	36	0.557748
early_in_fetal	Neg. Reg. of Myeloid Leukocyte Differentiation (GO)	0.0905259	12.334	1	36	0.557748
early_in_fetal	Reg. of Alpha Beta T-Cell Differentiation (GO)	0.0905259	12.334	1	36	0.557748
early_in_fetal	Reg. of Viral Transcription (GO)	0.0905259	12.334	1	36	0.557748
early_in_fetal	Neg. Reg. of Calcium Ion Transport (GO)	0.0905259	12.334	1	36	0.557748
early_in_fetal	Neg. Reg. of Nuclear Division (GO)	0.0905259	12.334	1	36	0.557748
early_in_fetal	Prostate Gland Development (GO)	0.0905259	12.334	1	36	0.557748
early_in_fetal	Neg. Reg. of Tumor Necrosis Factor Superfamily Cytokine Production (GO)	0.0905259	12.334	1	36	0.557748
early_in_fetal	Neg. Reg. of G Protein Coupled Receptor Signaling Pathway (GO)	0.0905259	12.334	1	36	0.557748
early_in_fetal	Establishment of Protein Localization to Mitochondrial Membrane (GO)	0.0905259	12.334	1	36	0.557748
early_in_fetal	Neurotransmitter Receptor Internalization (GO)	0.0905259	12.334	1	36	0.557748
early_in_fetal	Pos. Reg. of Peptidyl Lysine Acetylation (GO)	0.0905259	12.334	1	36	0.557748
early_in_fetal	Oncogene Induced Senescence (Re)	0.0905259	12.334	1	36	0.557748
early_in_fetal	Sumoylation of Transcription Cofactors (Re)	0.0905259	12.334	1	36	0.557748
early_in_fetal	RHO Gtpases Activate Pkns (Re)	0.0905259	12.334	1	36	0.557748
early_in_fetal	RHO Gtpases Activate Iqgaps (Re)	0.0905259	12.334	1	36	0.557748
early_in_fetal	RAF Activation (Re)	0.0905259	12.334	1	36	0.557748
late_glu_fetal	Epithelial Cell Development (GO)	0.0905284	2.29425	5	225	0.557748
late_glu_fetal	Reg. of Calcium Ion Transport (GO)	0.0905284	2.29425	5	225	0.557748
late_glu_fetal	The Citric Acid TCA Cycle and Respiratory Electron Transport (Re)	0.0905284	2.29425	5	225	0.557748
early_glu_fetal	Pathways in Cancer (KG)	0.0910242	1.86174	8	263	0.557748
early_glu_fetal	Reg. of Cation Transmembrane Transport (GO)	0.0910242	1.86174	8	263	0.557748
late_in_fetal	Signaling By NOTCH (Re)	0.0914696	4.26855	2	70	0.557748
late_in_fetal	Epithelial Cell Development (GO)	0.0914696	4.26855	2	70	0.557748
late_in_fetal	Reg. of Calcium Ion Transport (GO)	0.0914696	4.26855	2	70	0.557748
late_in_fetal	Chromatin Remodeling (GO)	0.0914696	4.26855	2	70	0.557748
late_in_fetal	RHO Protein Signal Transduction (GO)	0.0914696	4.26855	2	70	0.557748
late_in_fetal	The Citric Acid TCA Cycle and Respiratory Electron Transport (Re)	0.0914696	4.26855	2	70	0.557748
early_glu_fetal	Ndkdynamin Pathway (Bi)	0.0922005	5.18109	2	222	0.557748
early_glu_fetal	Gleevec Pathway (Bi)	0.0922005	5.18109	2	222	0.557748
early_glu_fetal	BAD Pathway (Bi)	0.0922005	5.18109	2	222	0.557748
early_glu_fetal	RHO Pathway (Bi)	0.0922005	5.18109	2	222	0.557748
early_glu_fetal	B-Cell Receptor Complexes (SA)	0.0922005	5.18109	2	222	0.557748
early_glu_fetal	S1P S1P1 Pathway (PI)	0.0922005	5.18109	2	222	0.557748
early_glu_fetal	IGF1 Pathway (PI)	0.0922005	5.18109	2	222	0.557748
early_glu_fetal	EPO Pathway (PI)	0.0922005	5.18109	2	222	0.557748
early_glu_fetal	Pi3kci AKT Pathway (PI)	0.0922005	5.18109	2	222	0.557748
early_glu_fetal	Hes Hey Pathway (PI)	0.0922005	5.18109	2	222	0.557748
early_glu_fetal	Reg. of Signaling By CBL (Re)	0.0922005	5.18109	2	222	0.557748
early_glu_fetal	Pos. Reg. of Synaptic Transmission Glutamatergic (GO)	0.0922005	5.18109	2	222	0.557748
early_glu_fetal	Reg. of Lyase Activity (GO)	0.0922005	5.18109	2	222	0.557748
early_glu_fetal	Reg. of Vesicle Fusion (GO)	0.0922005	5.18109	2	222	0.557748
early_glu_fetal	Pos. Reg. of Calcium Ion Dependent Exocytosis (GO)	0.0922005	5.18109	2	222	0.557748
early_glu_fetal	Membrane Biogenesis (GO)	0.0922005	5.18109	2	222	0.557748
early_glu_fetal	Reg. of Short Term Neuronal Synaptic Plasticity (GO)	0.0922005	5.18109	2	222	0.557748
early_glu_fetal	Tetrapyrrole Biosynthetic Process (GO)	0.0922005	5.18109	2	222	0.557748
early_glu_fetal	Placenta Blood Vessel Development (GO)	0.0922005	5.18109	2	222	0.557748
early_glu_fetal	Vesicle Fusion to Plasma Membrane (GO)	0.0922005	5.18109	2	222	0.557748
early_glu_fetal	Cell Communication By Electrical Coupling (GO)	0.0922005	5.18109	2	222	0.557748
early_glu_fetal	Nerve Development (GO)	0.0922005	5.18109	2	222	0.557748
early_glu_fetal	Metanephric Nephron Development (GO)	0.0922005	5.18109	2	222	0.557748
early_glu_fetal	Pos. Reg. of Amine Transport (GO)	0.0922005	5.18109	2	222	0.557748
early_glu_fetal	Reg. of Intrinsic Apoptotic Signaling Pathway in Response to DNA Damage (GO)	0.0922005	5.18109	2	222	0.557748
early_glu_fetal	Extracellular Matrix Disassembly (GO)	0.0922005	5.18109	2	222	0.557748
early_glu_fetal	Neg. Reg. of Actin Filament Polymerization (GO)	0.0922005	5.18109	2	222	0.557748
early_glu_fetal	Response to Dexamethasone (GO)	0.0922005	5.18109	2	222	0.557748
early_glu_fetal	Reg. of Actin Cytoskeleton Reorganization (GO)	0.0922005	5.18109	2	222	0.557748
early_glu_fetal	Phospholipid Catabolic Process (GO)	0.0922005	5.18109	2	222	0.557748
early_glu_fetal	Embryonic Placenta Morphogenesis (GO)	0.0922005	5.18109	2	222	0.557748
early_glu_fetal	Erythrocyte Development (GO)	0.0922005	5.18109	2	222	0.557748
early_glu_fetal	Glycogen Biosynthetic Process (GO)	0.0922005	5.18109	2	222	0.557748
early_glu_fetal	Chemokine Production (GO)	0.0922005	5.18109	2	222	0.557748
early_glu_fetal	Transferrin Transport (GO)	0.0922005	5.18109	2	222	0.557748
early_glu_fetal	Response to Morphine (GO)	0.0922005	5.18109	2	222	0.557748
early_glu_fetal	Mitochondrial Depolarization (GO)	0.0922005	5.18109	2	222	0.557748
early_glu_fetal	Presynapse Organization (GO)	0.0922005	5.18109	2	222	0.557748
early_glu_fetal	Macrophage Migration (GO)	0.0922005	5.18109	2	222	0.557748
early_glu_fetal	Cytosolic Sensors of Pathogen Associated DNA (Re)	0.0922005	5.18109	2	222	0.557748
early_glu_fetal	FCERI Mediated MAPK Activation (Re)	0.0922005	5.18109	2	222	0.557748
early_glu_fetal	Cooperation of Prefoldin and Tric Cct in Actin and Tubulin Folding (Re)	0.0922005	5.18109	2	222	0.557748
early_glu_fetal	EPHB Mediated Forward Signaling (Re)	0.0922005	5.18109	2	222	0.557748
early_glu_fetal	VEGFR2 Mediated Cell Proliferation (Re)	0.0922005	5.18109	2	222	0.557748
early_glu_fetal	TNF Signaling (Re)	0.0922005	5.18109	2	222	0.557748
early_glu_fetal	Protein Kinase B Signaling (GO)	0.092668	2.08879	6	248	0.559831
early_glu_fetal	Protein Folding (GO)	0.092668	2.08879	6	248	0.559831
late_glu_fetal	Cellular Homeostasis (GO)	0.0931295	1.5126	16	323	0.562245
early_glu_fetal	Protein Catabolic Process (GO)	0.0932264	1.476	18	347	0.562456
early_in_fetal	Response to Xenobiotic Stimulus (GO)	0.0934512	4.21363	2	71	0.56269
early_in_fetal	Protein Acylation (GO)	0.0934512	4.21363	2	71	0.56269
early_in_fetal	Neuron Projection Guidance (GO)	0.0934512	4.21363	2	71	0.56269
early_glu_fetal	Opioid Signalling (Re)	0.0939106	2.6025	4	234	0.563974
early_glu_fetal	Transition Metal Ion Homeostasis (GO)	0.0939106	2.6025	4	234	0.563974
early_glu_fetal	Response to Interferon Gamma (GO)	0.0939106	2.6025	4	234	0.563974
early_in_fetal	Cell Division (GO)	0.0939128	3.00287	3	119	0.563974
late_in_fetal	Reg. of Neurotransmitter Transport (GO)	0.0967519	4.11933	2	71	0.572728
late_glu_fetal	Reg. of Muscle Contraction (GO)	0.0972296	2.54384	4	218	0.572728
late_glu_fetal	Locomotory Behavior (GO)	0.0972296	2.54384	4	218	0.572728
late_glu_fetal	Alcohol Biosynthetic Process (GO)	0.0972296	2.54384	4	218	0.572728
late_glu_fetal	Synapse Assembly (GO)	0.0972296	2.54384	4	218	0.572728
late_glu_fetal	Developmental Maturation (GO)	0.0974273	1.91736	7	242	0.572728
late_in_fetal	HDAC Pathway (Bi)	0.0981458	11.7415	1	47	0.572728
late_in_fetal	Ndkdynamin Pathway (Bi)	0.0981458	11.7415	1	47	0.572728
late_in_fetal	Nos1 Pathway (Bi)	0.0981458	11.7415	1	47	0.572728
late_in_fetal	Nuclearrs Pathway (Bi)	0.0981458	11.7415	1	47	0.572728
late_in_fetal	TCR Pathway (Bi)	0.0981458	11.7415	1	47	0.572728
late_in_fetal	Integrin3 Pathway (PI)	0.0981458	11.7415	1	47	0.572728
late_in_fetal	A6b1 A6b4 Integrin Pathway (PI)	0.0981458	11.7415	1	47	0.572728
late_in_fetal	RAC1 Reg Pathway (PI)	0.0981458	11.7415	1	47	0.572728
late_in_fetal	Amine Ligand Binding Receptors (Re)	0.0981458	11.7415	1	47	0.572728
late_in_fetal	Crmps in Sema3a Signaling (Re)	0.0981458	11.7415	1	47	0.572728
late_in_fetal	Reg. of Antigen Receptor Mediated Signaling Pathway (GO)	0.0981458	11.7415	1	47	0.572728
late_in_fetal	Pos. Reg. of Synaptic Transmission Glutamatergic (GO)	0.0981458	11.7415	1	47	0.572728
late_in_fetal	Reg. of Vesicle Fusion (GO)	0.0981458	11.7415	1	47	0.572728
late_in_fetal	Reg. of Morphogenesis of a Branching Structure (GO)	0.0981458	11.7415	1	47	0.572728
late_in_fetal	Membrane Biogenesis (GO)	0.0981458	11.7415	1	47	0.572728
late_in_fetal	Neg. Reg. of Leukocyte Proliferation (GO)	0.0981458	11.7415	1	47	0.572728
late_in_fetal	Neural Retina Development (GO)	0.0981458	11.7415	1	47	0.572728
late_in_fetal	Histone H3 K9 Modification (GO)	0.0981458	11.7415	1	47	0.572728
late_in_fetal	Cellular Carbohydrate Catabolic Process (GO)	0.0981458	11.7415	1	47	0.572728
late_in_fetal	Vesicle Fusion to Plasma Membrane (GO)	0.0981458	11.7415	1	47	0.572728
late_in_fetal	Pos. Reg. of Phosphoprotein Phosphatase Activity (GO)	0.0981458	11.7415	1	47	0.572728
late_in_fetal	Pos. Reg. of Calcium Ion Transmembrane Transporter Activity (GO)	0.0981458	11.7415	1	47	0.572728
late_in_fetal	Cell Communication By Electrical Coupling (GO)	0.0981458	11.7415	1	47	0.572728
late_in_fetal	Muscle Organ Morphogenesis (GO)	0.0981458	11.7415	1	47	0.572728
late_in_fetal	Trachea Development (GO)	0.0981458	11.7415	1	47	0.572728
late_in_fetal	Toxin Transport (GO)	0.0981458	11.7415	1	47	0.572728
late_in_fetal	Nuclear Transcribed mRNA Poly a Tail Shortening (GO)	0.0981458	11.7415	1	47	0.572728
late_in_fetal	Reg. of Dendritic Spine Morphogenesis (GO)	0.0981458	11.7415	1	47	0.572728
late_in_fetal	Embryonic Camera Type Eye Development (GO)	0.0981458	11.7415	1	47	0.572728
late_in_fetal	Anoikis (GO)	0.0981458	11.7415	1	47	0.572728
late_in_fetal	Mitochondrial Depolarization (GO)	0.0981458	11.7415	1	47	0.572728
late_in_fetal	Neg. Reg. of Blood Vessel Diameter (GO)	0.0981458	11.7415	1	47	0.572728
late_in_fetal	Reg. of Synaptic Vesicle Recycling (GO)	0.0981458	11.7415	1	47	0.572728
late_in_fetal	The Phototransduction Cascade (Re)	0.0981458	11.7415	1	47	0.572728
late_in_fetal	Sumoylation of DNA Damage Response and Repair Proteins (Re)	0.0981458	11.7415	1	47	0.572728
late_in_fetal	EPHB Mediated Forward Signaling (Re)	0.0981458	11.7415	1	47	0.572728
late_in_fetal	VEGFR2 Mediated Cell Proliferation (Re)	0.0981458	11.7415	1	47	0.572728
late_in_fetal	Lgi Adam Interactions (Re)	0.0981458	11.7415	1	47	0.572728
early_in_fetal	Posttranscriptional Reg. of Gene Expression (GO)	0.0986309	2.93516	3	121	0.572848
late_glu_fetal	Reg. of Heart Rate (GO)	0.0986712	3.1154	3	211	0.572848
late_glu_fetal	Insulin Receptor Signaling Pathway (GO)	0.0986712	3.1154	3	211	0.572848
late_glu_fetal	Reg. of ATPase Activity (GO)	0.0986712	3.1154	3	211	0.572848
late_glu_fetal	Reg. of Release of Sequestered Calcium Ion Into Cytosol (GO)	0.0986712	3.1154	3	211	0.572848
late_glu_fetal	Neg. Reg. of Transmembrane Receptor Protein Serine Threonine Kinase Signaling Pathway (GO)	0.0986712	3.1154	3	211	0.572848
late_glu_fetal	Vascular Process in Circulatory System (GO)	0.0986712	3.1154	3	211	0.572848
late_glu_fetal	Response to Leukemia Inhibitory Factor (GO)	0.0986712	3.1154	3	211	0.572848
late_glu_fetal	Reg. of Proteolysis (GO)	0.099454	1.56889	13	296	0.573985
early_glu_fetal	Reg. of DNA Binding Transcription Factor Activity (GO)	0.0994704	1.74671	9	272	0.573985
late_in_fetal	Neuronal System (Re)	0.100696	2.87706	3	105	0.573985
late_in_fetal	Epithelial Cell Differentiation (GO)	0.100696	2.87706	3	105	0.573985
early_in_fetal	Cell Junction Organization (GO)	0.100795	4.01904	2	73	0.573985
early_in_fetal	Protein DNA Complex Subunit Organization (GO)	0.100795	4.01904	2	73	0.573985
early_in_fetal	Reg. of Gene Expression Epigenetic (GO)	0.100795	4.01904	2	73	0.573985
early_glu_fetal	Fc Epsilon RI Signaling Pathway (KG)	0.100853	3.11636	3	228	0.573985
early_glu_fetal	Long Term Potentiation (KG)	0.100853	3.11636	3	228	0.573985
early_glu_fetal	Acute Myeloid Leukemia (KG)	0.100853	3.11636	3	228	0.573985
early_glu_fetal	LKB1 Pathway (PI)	0.100853	3.11636	3	228	0.573985
early_glu_fetal	Circadian Clock (Re)	0.100853	3.11636	3	228	0.573985
early_glu_fetal	Neg. Reg. of Small GTPase Mediated Signal Transduction (GO)	0.100853	3.11636	3	228	0.573985
early_glu_fetal	Neg. Reg. of Developmental Growth (GO)	0.100853	3.11636	3	228	0.573985
early_glu_fetal	Microtubule Depolymerization (GO)	0.100853	3.11636	3	228	0.573985
early_glu_fetal	Chromatin Disassembly (GO)	0.100853	3.11636	3	228	0.573985
early_glu_fetal	Release of Cytochrome C From Mitochondria (GO)	0.100853	3.11636	3	228	0.573985
early_glu_fetal	Reg. of Neurological System Process (GO)	0.100853	3.11636	3	228	0.573985
early_glu_fetal	Cell Aging (GO)	0.100853	3.11636	3	228	0.573985
early_glu_fetal	Interleukin 6 Production (GO)	0.100853	3.11636	3	228	0.573985
early_glu_fetal	Mapk6 Mapk4 Signaling (Re)	0.100853	3.11636	3	228	0.573985
early_in_fetal	Systemic Lupus Erythematosus (KG)	0.101269	10.7919	1	37	0.573985
early_in_fetal	No1 Pathway (Bi)	0.101269	10.7919	1	37	0.573985
early_in_fetal	IL4 2pathway (PI)	0.101269	10.7919	1	37	0.573985
early_in_fetal	Beta Catenin Nuc Pathway (PI)	0.101269	10.7919	1	37	0.573985
early_in_fetal	DARPP-32 Events (Re)	0.101269	10.7919	1	37	0.573985
early_in_fetal	Embryonic Digit Morphogenesis (GO)	0.101269	10.7919	1	37	0.573985
early_in_fetal	Endosome to Lysosome Transport (GO)	0.101269	10.7919	1	37	0.573985
early_in_fetal	Transmission of Nerve Impulse (GO)	0.101269	10.7919	1	37	0.573985
early_in_fetal	Reg. of cAMP Mediated Signaling (GO)	0.101269	10.7919	1	37	0.573985
early_in_fetal	Reg. of Peptidyl Threonine Phosphorylation (GO)	0.101269	10.7919	1	37	0.573985
early_in_fetal	Response to Gamma Radiation (GO)	0.101269	10.7919	1	37	0.573985
early_in_fetal	Camera Type Eye Morphogenesis (GO)	0.101269	10.7919	1	37	0.573985
early_in_fetal	Reg. of Epithelial to Mesenchymal Transition (GO)	0.101269	10.7919	1	37	0.573985
early_in_fetal	Hswi Snf Pathway (Bi)	0.101269	10.7919	1	37	0.573985
early_in_fetal	Transcription By RNA Polymerase I (GO)	0.101269	10.7919	1	37	0.573985
early_in_fetal	Pos. Reg. of mRNA Catabolic Process (GO)	0.101269	10.7919	1	37	0.573985
early_in_fetal	CREB1 Phosphorylation Through NMDA Receptor Mediated Activation of RAS Signaling (Re)	0.101269	10.7919	1	37	0.573985
late_glu_fetal	Cell Surface Receptor Signaling Pathway Involved in Cell Cell Signaling (GO)	0.102201	1.62998	11	278	0.578905
early_glu_fetal	G Alpha I Signalling Events (Re)	0.102857	2.02056	6	249	0.58153
early_glu_fetal	Pos. Reg. of Ion Transport (GO)	0.102857	2.02056	6	249	0.58153
early_glu_fetal	Neg. Reg. of Growth (GO)	0.102857	2.02056	6	249	0.58153
late_in_fetal	Multi Organism Reproductive Process (GO)	0.103922	2.39193	4	144	0.582952
early_in_fetal	Cellular Response to Abiotic Stimulus (GO)	0.104528	3.92823	2	74	0.582952
late_glu_fetal	ERK Pathway (Bi)	0.105034	4.5566	2	205	0.582952
late_glu_fetal	Barrestin Src Pathway (Bi)	0.105034	4.5566	2	205	0.582952
late_glu_fetal	S1P S1P3 Pathway (PI)	0.105034	4.5566	2	205	0.582952
late_glu_fetal	SHP2 Pathway (PI)	0.105034	4.5566	2	205	0.582952
late_glu_fetal	ERBB1 Receptor Proximal Pathway (PI)	0.105034	4.5566	2	205	0.582952
late_glu_fetal	FOXO Pathway (PI)	0.105034	4.5566	2	205	0.582952
late_glu_fetal	Pi3kci Pathway (PI)	0.105034	4.5566	2	205	0.582952
late_glu_fetal	Ajdiss 2pathway (PI)	0.105034	4.5566	2	205	0.582952
late_glu_fetal	Hedgehog Gli Pathway (PI)	0.105034	4.5566	2	205	0.582952
late_glu_fetal	S1P S1P2 Pathway (PI)	0.105034	4.5566	2	205	0.582952
late_glu_fetal	Neg. Reg. of Epithelial Cell Proliferation (GO)	0.105034	4.5566	2	205	0.582952
late_glu_fetal	Neg. Reg. of Transporter Activity (GO)	0.105034	4.5566	2	205	0.582952
late_glu_fetal	Reg. of Voltage Gated Calcium Channel Activity (GO)	0.105034	4.5566	2	205	0.582952
late_glu_fetal	Forebrain Cell Migration (GO)	0.105034	4.5566	2	205	0.582952
late_glu_fetal	Neg. Reg. of Synaptic Transmission (GO)	0.105034	4.5566	2	205	0.582952
late_glu_fetal	Detection of Visible Light (GO)	0.105034	4.5566	2	205	0.582952
late_glu_fetal	Response to Acetylcholine (GO)	0.105034	4.5566	2	205	0.582952
late_glu_fetal	Heart Growth (GO)	0.105034	4.5566	2	205	0.582952
late_glu_fetal	Fatty Acid Derivative Biosynthetic Process (GO)	0.105034	4.5566	2	205	0.582952
late_glu_fetal	Striated Muscle Adaptation (GO)	0.105034	4.5566	2	205	0.582952
late_glu_fetal	Neg. Reg. of Microtubule Polymerization (GO)	0.105034	4.5566	2	205	0.582952
late_glu_fetal	Inclusion Body Assembly (GO)	0.105034	4.5566	2	205	0.582952
late_glu_fetal	Dendrite Extension (GO)	0.105034	4.5566	2	205	0.582952
late_glu_fetal	Export Across Plasma Membrane (GO)	0.105034	4.5566	2	205	0.582952
late_glu_fetal	Pos. Reg. of Glutamate Receptor Signaling Pathway (GO)	0.105034	4.5566	2	205	0.582952
late_glu_fetal	Reg. of AMPA Receptor Activity (GO)	0.105034	4.5566	2	205	0.582952
late_glu_fetal	RHO Gtpases Activate Paks (Re)	0.105034	4.5566	2	205	0.582952
late_glu_fetal	Neurodegenerative Diseases (Re)	0.105034	4.5566	2	205	0.582952
early_in_fetal	Pos. Reg. of Cell Death (GO)	0.10589	2.83893	3	124	0.587345
early_glu_fetal	Reg. of Chemotaxis (GO)	0.10724	2.17142	5	242	0.594061
early_glu_fetal	Cell Cell Adhesion Via Plasma Membrane Adhesion Molecules (GO)	0.10724	2.17142	5	242	0.594061
early_glu_fetal	Pos. Reg. of Proteolysis (GO)	0.107297	1.71419	9	273	0.594061
late_in_fetal	Skeletal System Morphogenesis (GO)	0.107571	3.85078	2	73	0.595213
early_in_fetal	Maintenance of Location (GO)	0.108299	3.84141	2	75	0.597311
early_in_fetal	Nuclear Transcribed mRNA Catabolic Process (GO)	0.108299	3.84141	2	75	0.597311
early_glu_fetal	ERBB Signaling Pathway (KG)	0.108345	2.44843	4	235	0.597311
early_glu_fetal	Cytosolic Calcium Ion Transport (GO)	0.108345	2.44843	4	235	0.597311
early_glu_fetal	Monovalent Inorganic Cation Homeostasis (GO)	0.108345	2.44843	4	235	0.597311
early_glu_fetal	Response to Starvation (GO)	0.108345	2.44843	4	235	0.597311
late_glu_fetal	Transcriptional Reg. By TP53 (Re)	0.108667	1.77112	8	252	0.598363
late_glu_fetal	Infectious Disease (Re)	0.108667	1.77112	8	252	0.598363
late_glu_fetal	Reg. of Cyclin Dependent Protein Kinase Activity (GO)	0.110586	2.40908	4	219	0.601952
early_in_fetal	Neg. Reg. of Protein Modification Process (GO)	0.110848	2.77808	3	126	0.601952
early_in_fetal	Cardiac Muscle Contraction (KG)	0.11189	9.5936	1	38	0.601952
early_in_fetal	Cell Adhesion Molecules Cams (KG)	0.11189	9.5936	1	38	0.601952
early_in_fetal	NFAT Pathway (Bi)	0.11189	9.5936	1	38	0.601952
early_in_fetal	WNT Signaling (NA)	0.11189	9.5936	1	38	0.601952
early_in_fetal	Retinoic Acid Pathway (PI)	0.11189	9.5936	1	38	0.601952
early_in_fetal	Signaling By ERBB4 (Re)	0.11189	9.5936	1	38	0.601952
early_in_fetal	Response to Cocaine (GO)	0.11189	9.5936	1	38	0.601952
early_in_fetal	Polyol Metabolic Process (GO)	0.11189	9.5936	1	38	0.601952
early_in_fetal	Interferon Gamma Production (GO)	0.11189	9.5936	1	38	0.601952
early_in_fetal	Protein Sumoylation (GO)	0.11189	9.5936	1	38	0.601952
early_in_fetal	Water Homeostasis (GO)	0.11189	9.5936	1	38	0.601952
early_in_fetal	Photoreceptor Cell Differentiation (GO)	0.11189	9.5936	1	38	0.601952
early_in_fetal	Integrin Mediated Signaling Pathway (GO)	0.11189	9.5936	1	38	0.601952
early_in_fetal	Transcription Preinitiation Complex Assembly (GO)	0.11189	9.5936	1	38	0.601952
early_in_fetal	Tumor Necrosis Factor Superfamily Cytokine Production (GO)	0.11189	9.5936	1	38	0.601952
early_in_fetal	Pos. Reg. of Signaling Receptor Activity (GO)	0.11189	9.5936	1	38	0.601952
early_in_fetal	Visual Phototransduction (Re)	0.11189	9.5936	1	38	0.601952
early_in_fetal	Uptake and Actions of Bacterial Toxins (Re)	0.11189	9.5936	1	38	0.601952
early_in_fetal	Amyloid Fiber Formation (Re)	0.11189	9.5936	1	38	0.601952
early_in_fetal	Response to Steroid Hormone (GO)	0.112107	3.7583	2	76	0.601952
late_glu_fetal	Sulfur Compound Metabolic Process (GO)	0.11242	2.12258	5	227	0.601952
late_glu_fetal	Microtubule Polymerization or Depolymerization (GO)	0.11242	2.12258	5	227	0.601952
late_in_fetal	Striated Muscle Cell Differentiation (GO)	0.113099	3.72916	2	74	0.601952
late_in_fetal	Reg. of Axonogenesis (GO)	0.113099	3.72916	2	74	0.601952
early_glu_fetal	Tissue Morphogenesis (GO)	0.113535	1.63797	10	282	0.601952
early_glu_fetal	Behavior (GO)	0.113535	1.63797	10	282	0.601952
late_in_fetal	Adipocytokine Signaling Pathway (KG)	0.113562	9.78561	1	48	0.601952
late_in_fetal	Fmlp Pathway (Bi)	0.113562	9.78561	1	48	0.601952
late_in_fetal	GPCR Pathway (Bi)	0.113562	9.78561	1	48	0.601952
late_in_fetal	Arf6 Pathway (PI)	0.113562	9.78561	1	48	0.601952
late_in_fetal	Activation of Kainate Receptors Upon Glutamate Binding (Re)	0.113562	9.78561	1	48	0.601952
late_in_fetal	Platelet Calcium Homeostasis (Re)	0.113562	9.78561	1	48	0.601952
late_in_fetal	Attachment of Spindle Microtubules to Kinetochore (GO)	0.113562	9.78561	1	48	0.601952
late_in_fetal	Neg. Reg. of Peptidyl Tyrosine Phosphorylation (GO)	0.113562	9.78561	1	48	0.601952
late_in_fetal	Neg. Reg. of Transporter Activity (GO)	0.113562	9.78561	1	48	0.601952
late_in_fetal	Thymus Development (GO)	0.113562	9.78561	1	48	0.601952
late_in_fetal	Reg. of Voltage Gated Calcium Channel Activity (GO)	0.113562	9.78561	1	48	0.601952
late_in_fetal	rRNA Transcription (GO)	0.113562	9.78561	1	48	0.601952
late_in_fetal	Pos. Reg. of Cell Matrix Adhesion (GO)	0.113562	9.78561	1	48	0.601952
late_in_fetal	Cellular Extravasation (GO)	0.113562	9.78561	1	48	0.601952
late_in_fetal	Postsynaptic Membrane Organization (GO)	0.113562	9.78561	1	48	0.601952
late_in_fetal	Pos. Reg. of Transcription From RNA Polymerase II Promoter in Response to Stress (GO)	0.113562	9.78561	1	48	0.601952
late_in_fetal	Face Development (GO)	0.113562	9.78561	1	48	0.601952
late_in_fetal	Response to Estrogen (GO)	0.113562	9.78561	1	48	0.601952
late_in_fetal	Virion Assembly (GO)	0.113562	9.78561	1	48	0.601952
late_in_fetal	Reg. of Neuron Projection Regeneration (GO)	0.113562	9.78561	1	48	0.601952
late_in_fetal	Detection of Visible Light (GO)	0.113562	9.78561	1	48	0.601952
late_in_fetal	Maternal Process Involved in Female Pregnancy (GO)	0.113562	9.78561	1	48	0.601952
late_in_fetal	Heart Growth (GO)	0.113562	9.78561	1	48	0.601952
late_in_fetal	Embryo Implantation (GO)	0.113562	9.78561	1	48	0.601952
late_in_fetal	Neg. Reg. of Microtubule Polymerization (GO)	0.113562	9.78561	1	48	0.601952
late_in_fetal	Viral RNA Genome Replication (GO)	0.113562	9.78561	1	48	0.601952
late_in_fetal	Pos. Reg. of Glutamate Receptor Signaling Pathway (GO)	0.113562	9.78561	1	48	0.601952
late_in_fetal	Neg. Reg. of Chromatin Organization (GO)	0.113562	9.78561	1	48	0.601952
late_in_fetal	Reg. of AMPA Receptor Activity (GO)	0.113562	9.78561	1	48	0.601952
late_in_fetal	Bmal1:Clock Npas2 Activates Circadian Gene Expression (Re)	0.113562	9.78561	1	48	0.601952
late_in_fetal	Metabolism of Nitric Oxide: Enos Activation and Regulation (Re)	0.113562	9.78561	1	48	0.601952
late_in_fetal	Glutamate Binding Activation of AMPA Receptors and Synaptic Plasticity (Re)	0.113562	9.78561	1	48	0.601952
late_in_fetal	VEGFR2 Mediated Vascular Permeability (Re)	0.113562	9.78561	1	48	0.601952
late_in_fetal	RHO Gtpases Activate Paks (Re)	0.113562	9.78561	1	48	0.601952
late_in_fetal	Metabolism of Cofactors (Re)	0.113562	9.78561	1	48	0.601952
late_in_fetal	Glycogen Metabolism (Re)	0.113562	9.78561	1	48	0.601952
late_in_fetal	Reg. of Body Fluid Levels (GO)	0.115038	2.70074	3	109	0.609064
late_in_fetal	Lymphocyte Activation (GO)	0.115038	2.70074	3	109	0.609064
early_glu_fetal	Multicellular Organismal Homeostasis (GO)	0.115463	1.68283	9	274	0.61096
early_in_fetal	Divalent Inorganic Cation Homeostasis (GO)	0.115951	3.6787	2	77	0.611002
late_glu_fetal	P73pathway (PI)	0.116279	2.85459	3	212	0.611002
late_glu_fetal	Myc Activ Pathway (PI)	0.116279	2.85459	3	212	0.611002
late_glu_fetal	MHC Class II Antigen Presentation (Re)	0.116279	2.85459	3	212	0.611002
late_glu_fetal	Transport of Inorganic Cations Anions and Amino Acids Oligopeptides (Re)	0.116279	2.85459	3	212	0.611002
late_glu_fetal	Pos. Reg. of Calcium Ion Transport (GO)	0.116279	2.85459	3	212	0.611002
late_glu_fetal	Pos. Reg. of Protein Localization to Cell Periphery (GO)	0.116279	2.85459	3	212	0.611002
late_glu_fetal	Reg. of Postsynaptic Membrane Potential (GO)	0.116279	2.85459	3	212	0.611002
late_glu_fetal	Protein O Linked Glycosylation (GO)	0.116279	2.85459	3	212	0.611002
late_glu_fetal	Nucleobase Containing Small Molecule Biosynthetic Process (GO)	0.116279	2.85459	3	212	0.611002
late_glu_fetal	Peptidyl Tyrosine Dephosphorylation (GO)	0.116279	2.85459	3	212	0.611002
late_glu_fetal	Cellular Response to Heat Stress (Re)	0.116279	2.85459	3	212	0.611002
late_in_fetal	Response to Lipid (GO)	0.117965	2.27539	4	149	0.613975
early_glu_fetal	Response to Radiation (GO)	0.118304	1.58074	11	291	0.613975
early_glu_fetal	Reg. of Intracellular Transport (GO)	0.118304	1.58074	11	291	0.613975
late_in_fetal	Hormone Mediated Signaling Pathway (GO)	0.118702	3.61498	2	75	0.613975
late_in_fetal	Pos. Reg. of Cell Activation (GO)	0.118702	3.61498	2	75	0.613975
late_in_fetal	Viral Life Cycle (GO)	0.118702	3.61498	2	75	0.613975
late_in_fetal	Receptor Mediated Endocytosis (GO)	0.118702	3.61498	2	75	0.613975
late_in_fetal	Neurotransmitter Receptors and Postsynaptic Signal Transmission (Re)	0.118702	3.61498	2	75	0.613975
late_in_fetal	Heart Development (GO)	0.118741	2.66008	3	110	0.613975
late_glu_fetal	Reg. of Transferase Activity (GO)	0.119473	1.43022	17	338	0.613975
early_in_fetal	Reg. of Chromosome Organization (GO)	0.11983	3.60158	2	78	0.613975
early_in_fetal	Immune Response Regulating Cell Surface Receptor Signaling Pathway (GO)	0.11983	3.60158	2	78	0.613975
early_glu_fetal	Epithelial Cell Development (GO)	0.119921	2.08368	5	243	0.613975
early_glu_fetal	Chronic Myeloid Leukemia (KG)	0.120341	2.83196	3	229	0.613975
early_glu_fetal	TCR Signaling (Re)	0.120341	2.83196	3	229	0.613975
early_glu_fetal	Ribosome Assembly (GO)	0.120341	2.83196	3	229	0.613975
early_glu_fetal	Neg. Reg. of Extrinsic Apoptotic Signaling Pathway (GO)	0.120341	2.83196	3	229	0.613975
early_glu_fetal	Megakaryocyte Differentiation (GO)	0.120341	2.83196	3	229	0.613975
early_glu_fetal	Peptidyl Proline Modification (GO)	0.120341	2.83196	3	229	0.613975
early_glu_fetal	Reg. of ATPase Activity (GO)	0.120341	2.83196	3	229	0.613975
early_glu_fetal	Cell Recognition (GO)	0.120341	2.83196	3	229	0.613975
late_in_fetal	Cellular Amide Metabolic Process (GO)	0.120483	2.04514	5	192	0.613975
late_in_fetal	Metal Ion Transport (GO)	0.120871	2.25334	4	150	0.613975
early_glu_fetal	Pathogenic Escherichia Coli Infection (KG)	0.121758	4.14438	2	223	0.613975
early_glu_fetal	Bladder Cancer (KG)	0.121758	4.14438	2	223	0.613975
early_glu_fetal	Cellcycle Pathway (Bi)	0.121758	4.14438	2	223	0.613975
early_glu_fetal	ERK Pathway (Bi)	0.121758	4.14438	2	223	0.613975
early_glu_fetal	Raccycd Pathway (Bi)	0.121758	4.14438	2	223	0.613975
early_glu_fetal	Barrestin Src Pathway (Bi)	0.121758	4.14438	2	223	0.613975
early_glu_fetal	GPCR Pathway (Bi)	0.121758	4.14438	2	223	0.613975
early_glu_fetal	Reg. of The Actin Cytoskeleton By RHO Gtpases (SG)	0.121758	4.14438	2	223	0.613975
early_glu_fetal	PRL Signaling Events Pathway (PI)	0.121758	4.14438	2	223	0.613975
early_glu_fetal	NOTCH Pathway (PI)	0.121758	4.14438	2	223	0.613975
early_glu_fetal	SHP2 Pathway (PI)	0.121758	4.14438	2	223	0.613975
early_glu_fetal	Hedgehog Gli Pathway (PI)	0.121758	4.14438	2	223	0.613975
early_glu_fetal	Signaling By SCF KIT (Re)	0.121758	4.14438	2	223	0.613975
early_glu_fetal	Neurotransmitter Release Cycle (Re)	0.121758	4.14438	2	223	0.613975
early_glu_fetal	Glutamate Secretion (GO)	0.121758	4.14438	2	223	0.613975
early_glu_fetal	Neg. Reg. of Transporter Activity (GO)	0.121758	4.14438	2	223	0.613975
early_glu_fetal	Neg. Reg. of Muscle Cell Differentiation (GO)	0.121758	4.14438	2	223	0.613975
early_glu_fetal	Pos. Reg. of Fat Cell Differentiation (GO)	0.121758	4.14438	2	223	0.613975
early_glu_fetal	Reg. of Protein Deacetylation (GO)	0.121758	4.14438	2	223	0.613975
early_glu_fetal	L Amino Acid Transport (GO)	0.121758	4.14438	2	223	0.613975
early_glu_fetal	Reg. of Protein Targeting to Membrane (GO)	0.121758	4.14438	2	223	0.613975
early_glu_fetal	Interleukin 1 Production (GO)	0.121758	4.14438	2	223	0.613975
early_glu_fetal	Reg. of Kidney Development (GO)	0.121758	4.14438	2	223	0.613975
early_glu_fetal	Neg. Reg. of Synaptic Transmission (GO)	0.121758	4.14438	2	223	0.613975
early_glu_fetal	Phagosome Maturation (GO)	0.121758	4.14438	2	223	0.613975
early_glu_fetal	Glomerulus Development (GO)	0.121758	4.14438	2	223	0.613975
early_glu_fetal	Tissue Regeneration (GO)	0.121758	4.14438	2	223	0.613975
early_glu_fetal	Natural Killer Cell Mediated Immunity (GO)	0.121758	4.14438	2	223	0.613975
early_glu_fetal	Reg. of Neuron Projection Regeneration (GO)	0.121758	4.14438	2	223	0.613975
early_glu_fetal	Response to pH (GO)	0.121758	4.14438	2	223	0.613975
early_glu_fetal	Response to Acetylcholine (GO)	0.121758	4.14438	2	223	0.613975
early_glu_fetal	Ceramide Metabolic Process (GO)	0.121758	4.14438	2	223	0.613975
early_glu_fetal	Reg. of Humoral Immune Response (GO)	0.121758	4.14438	2	223	0.613975
early_glu_fetal	Fatty Acid Derivative Biosynthetic Process (GO)	0.121758	4.14438	2	223	0.613975
early_glu_fetal	Pos. Reg. of Small GTPase Mediated Signal Transduction (GO)	0.121758	4.14438	2	223	0.613975
early_glu_fetal	Ruffle Organization (GO)	0.121758	4.14438	2	223	0.613975
early_glu_fetal	Cortical Cytoskeleton Organization (GO)	0.121758	4.14438	2	223	0.613975
early_glu_fetal	Neg. Reg. of Microtubule Polymerization (GO)	0.121758	4.14438	2	223	0.613975
early_glu_fetal	Inclusion Body Assembly (GO)	0.121758	4.14438	2	223	0.613975
early_glu_fetal	Export Across Plasma Membrane (GO)	0.121758	4.14438	2	223	0.613975
early_glu_fetal	Neurodegenerative Diseases (Re)	0.121758	4.14438	2	223	0.613975
early_in_fetal	RNA Degradation (KG)	0.122389	8.63273	1	39	0.613975
early_in_fetal	Biopeptides Pathway (Bi)	0.122389	8.63273	1	39	0.613975
early_in_fetal	DAG and IP3 Signaling (Re)	0.122389	8.63273	1	39	0.613975
early_in_fetal	Nuclear Receptor Transcription Pathway (Re)	0.122389	8.63273	1	39	0.613975
early_in_fetal	Reg. of Histone Methylation (GO)	0.122389	8.63273	1	39	0.613975
early_in_fetal	Neural Nucleus Development (GO)	0.122389	8.63273	1	39	0.613975
early_in_fetal	Protein Localization to Vacuole (GO)	0.122389	8.63273	1	39	0.613975
early_in_fetal	Response to Vitamin (GO)	0.122389	8.63273	1	39	0.613975
early_in_fetal	Reg. of Protein Autophosphorylation (GO)	0.122389	8.63273	1	39	0.613975
early_in_fetal	Peptidyl Lysine Trimethylation (GO)	0.122389	8.63273	1	39	0.613975
early_in_fetal	Reg. of Cardiac Muscle Contraction (GO)	0.122389	8.63273	1	39	0.613975
early_in_fetal	Histone H3 Acetylation (GO)	0.122389	8.63273	1	39	0.613975
early_in_fetal	Reg. of Calcium Ion Transmembrane Transporter Activity (GO)	0.122389	8.63273	1	39	0.613975
early_in_fetal	RNA Phosphodiester Bond Hydrolysis Endonucleolytic (GO)	0.122389	8.63273	1	39	0.613975
early_in_fetal	Response to Bronchodilator (GO)	0.122389	8.63273	1	39	0.613975
early_in_fetal	Reg. of Postsynaptic Membrane Neurotransmitter Receptor Levels (GO)	0.122389	8.63273	1	39	0.613975
early_in_fetal	Reproduction (Re)	0.122389	8.63273	1	39	0.613975
early_in_fetal	Formation of The Beta Catenin:TCF Transactivating Complex (Re)	0.122389	8.63273	1	39	0.613975
early_glu_fetal	Actin Filament Based Movement (GO)	0.123709	2.31143	4	236	0.618368
early_glu_fetal	Reg. of Response to Biotic Stimulus (GO)	0.123709	2.31143	4	236	0.618368
early_glu_fetal	Locomotory Behavior (GO)	0.123709	2.31143	4	236	0.618368
early_glu_fetal	Purine Containing Compound Metabolic Process (GO)	0.123709	2.31143	4	236	0.618368
early_glu_fetal	Synapse Assembly (GO)	0.123709	2.31143	4	236	0.618368
early_glu_fetal	Neg. Reg. of DNA Binding Transcription Factor Activity (GO)	0.123709	2.31143	4	236	0.618368
early_in_fetal	MAPK Family Signaling Cascades (Re)	0.123742	3.52837	2	79	0.618368
early_glu_fetal	Epithelial Cell Differentiation (GO)	0.123964	1.65257	9	275	0.619136
late_in_fetal	Protein Targeting to Membrane (GO)	0.124373	3.50683	2	76	0.620841
late_glu_fetal	Huntingtons Disease (KG)	0.124713	2.28766	4	220	0.621852
late_glu_fetal	Pos. Reg. of Cell Morphogenesis Involved in Differentiation (GO)	0.124713	2.28766	4	220	0.621852
late_glu_fetal	Protein Complex Oligomerization (GO)	0.125044	1.64506	9	263	0.62316
early_glu_fetal	Reg. of Multi Organism Process (GO)	0.126364	1.78285	7	259	0.629057
late_in_fetal	Metabolism of RNA (Re)	0.126779	2.21032	4	152	0.629057
late_in_fetal	Reg. of Cell Projection Organization (GO)	0.126779	2.21032	4	152	0.629057
late_in_fetal	At1r Pathway (Bi)	0.128721	8.3891	1	49	0.629057
late_in_fetal	Ps1 Pathway (PI)	0.128721	8.3891	1	49	0.629057
late_in_fetal	Smooth Muscle Contraction (Re)	0.128721	8.3891	1	49	0.629057
late_in_fetal	Neuromuscular Junction Development (GO)	0.128721	8.3891	1	49	0.629057
late_in_fetal	Neg. Reg. of Cyclin Dependent Protein Kinase Activity (GO)	0.128721	8.3891	1	49	0.629057
late_in_fetal	Neuron Recognition (GO)	0.128721	8.3891	1	49	0.629057
late_in_fetal	Reg. of Cartilage Development (GO)	0.128721	8.3891	1	49	0.629057
late_in_fetal	Apoptotic Cell Clearance (GO)	0.128721	8.3891	1	49	0.629057
late_in_fetal	Bone Growth (GO)	0.128721	8.3891	1	49	0.629057
late_in_fetal	Pos. Reg. of DNA Binding (GO)	0.128721	8.3891	1	49	0.629057
late_in_fetal	Dorsal Ventral Pattern Formation (GO)	0.128721	8.3891	1	49	0.629057
late_in_fetal	Reg. of Nitric Oxide Synthase Activity (GO)	0.128721	8.3891	1	49	0.629057
late_in_fetal	Pos. Reg. of Calcium Mediated Signaling (GO)	0.128721	8.3891	1	49	0.629057
late_in_fetal	T-Cell Differentiation Involved in Immune Response (GO)	0.128721	8.3891	1	49	0.629057
late_in_fetal	Cellular Response to cAMP (GO)	0.128721	8.3891	1	49	0.629057
late_in_fetal	Neg. Reg. of Myeloid Leukocyte Differentiation (GO)	0.128721	8.3891	1	49	0.629057
late_in_fetal	Reg. of Alpha Beta T-Cell Differentiation (GO)	0.128721	8.3891	1	49	0.629057
late_in_fetal	Pos. Reg. of Dendrite Development (GO)	0.128721	8.3891	1	49	0.629057
late_in_fetal	Reg. of Viral Transcription (GO)	0.128721	8.3891	1	49	0.629057
late_in_fetal	Neg. Reg. of Hormone Secretion (GO)	0.128721	8.3891	1	49	0.629057
late_in_fetal	Neg. Reg. of Calcium Ion Transport (GO)	0.128721	8.3891	1	49	0.629057
late_in_fetal	Striated Muscle Cell Proliferation (GO)	0.128721	8.3891	1	49	0.629057
late_in_fetal	Neg. Reg. of Nuclear Division (GO)	0.128721	8.3891	1	49	0.629057
late_in_fetal	Neg. Reg. of Tumor Necrosis Factor Superfamily Cytokine Production (GO)	0.128721	8.3891	1	49	0.629057
late_in_fetal	Neg. Reg. of G Protein Coupled Receptor Signaling Pathway (GO)	0.128721	8.3891	1	49	0.629057
late_in_fetal	Establishment of Protein Localization to Mitochondrial Membrane (GO)	0.128721	8.3891	1	49	0.629057
late_in_fetal	Neurotransmitter Receptor Internalization (GO)	0.128721	8.3891	1	49	0.629057
late_in_fetal	Pos. Reg. of Peptidyl Lysine Acetylation (GO)	0.128721	8.3891	1	49	0.629057
late_in_fetal	Oncogene Induced Senescence (Re)	0.128721	8.3891	1	49	0.629057
late_in_fetal	Sumoylation of Transcription Cofactors (Re)	0.128721	8.3891	1	49	0.629057
late_in_fetal	RHO Gtpases Activate Pkns (Re)	0.128721	8.3891	1	49	0.629057
late_in_fetal	RHO Gtpases Activate Iqgaps (Re)	0.128721	8.3891	1	49	0.629057
late_in_fetal	RAF Activation (Re)	0.128721	8.3891	1	49	0.629057
early_glu_fetal	Growth (GO)	0.129661	1.41028	17	345	0.63331
late_in_fetal	G Alpha I Signalling Events (Re)	0.130111	3.40545	2	77	0.634522
late_in_fetal	DNA Conformation Change (GO)	0.130111	3.40545	2	77	0.634522
late_in_fetal	Behavior (GO)	0.130119	2.54468	3	113	0.634522
late_glu_fetal	Neg. Reg. of Locomotion (GO)	0.130842	1.85999	6	237	0.634954
late_glu_fetal	Pattern Specification Process (GO)	0.130842	1.85999	6	237	0.634954
early_in_fetal	Reg. of Immune Response (GO)	0.131567	2.55774	3	134	0.634954
early_in_fetal	Leukocyte Transendothelial Migration (KG)	0.132769	7.8473	1	40	0.634954
early_in_fetal	Dilated Cardiomyopathy (KG)	0.132769	7.8473	1	40	0.634954
early_in_fetal	Mitotic Cytokinesis (GO)	0.132769	7.8473	1	40	0.634954
early_in_fetal	Reg. of Protein Tyrosine Kinase Activity (GO)	0.132769	7.8473	1	40	0.634954
early_in_fetal	Reg. of Oxidoreductase Activity (GO)	0.132769	7.8473	1	40	0.634954
early_in_fetal	Chromosome Separation (GO)	0.132769	7.8473	1	40	0.634954
early_in_fetal	Reg. of Protein Acetylation (GO)	0.132769	7.8473	1	40	0.634954
early_in_fetal	Neg. Reg. of Response to Cytokine Stimulus (GO)	0.132769	7.8473	1	40	0.634954
early_in_fetal	Endochondral Bone Morphogenesis (GO)	0.132769	7.8473	1	40	0.634954
late_glu_fetal	Aldosterone Regulated Sodium Reabsorption (KG)	0.132795	3.79596	2	206	0.634954
late_glu_fetal	G2 Pathway (Bi)	0.132795	3.79596	2	206	0.634954
late_glu_fetal	Il2rb Pathway (Bi)	0.132795	3.79596	2	206	0.634954
late_glu_fetal	Insulin Receptor Pathway in Cardiac Myocytes (SG)	0.132795	3.79596	2	206	0.634954
late_glu_fetal	Gmcsf Pathway (PI)	0.132795	3.79596	2	206	0.634954
late_glu_fetal	RET Pathway (PI)	0.132795	3.79596	2	206	0.634954
late_glu_fetal	G Alpha Z Signalling Events (Re)	0.132795	3.79596	2	206	0.634954
late_glu_fetal	Smooth Muscle Contraction (Re)	0.132795	3.79596	2	206	0.634954
late_glu_fetal	Neg. Reg. of Cyclin Dependent Protein Kinase Activity (GO)	0.132795	3.79596	2	206	0.634954
late_glu_fetal	Pos. Reg. of DNA Replication (GO)	0.132795	3.79596	2	206	0.634954
late_glu_fetal	Nucleoside Diphosphate Metabolic Process (GO)	0.132795	3.79596	2	206	0.634954
late_glu_fetal	Smooth Muscle Cell Differentiation (GO)	0.132795	3.79596	2	206	0.634954
late_glu_fetal	Reg. of Spindle Organization (GO)	0.132795	3.79596	2	206	0.634954
late_glu_fetal	Energy Coupled Proton Transport Down Electrochemical Gradient (GO)	0.132795	3.79596	2	206	0.634954
late_glu_fetal	Neg. Reg. of Myeloid Leukocyte Differentiation (GO)	0.132795	3.79596	2	206	0.634954
late_glu_fetal	Adenylate Cyclase Inhibiting G Protein Coupled Receptor Signaling Pathway (GO)	0.132795	3.79596	2	206	0.634954
late_glu_fetal	Interaction With Symbiont (GO)	0.132795	3.79596	2	206	0.634954
late_glu_fetal	Neg. Reg. of Small Molecule Metabolic Process (GO)	0.132795	3.79596	2	206	0.634954
late_glu_fetal	Neuron Cellular Homeostasis (GO)	0.132795	3.79596	2	206	0.634954
late_glu_fetal	Response to Catecholamine (GO)	0.132795	3.79596	2	206	0.634954
late_glu_fetal	Neurotransmitter Receptor Internalization (GO)	0.132795	3.79596	2	206	0.634954
late_glu_fetal	Gap Junction Trafficking and Regulation (Re)	0.132795	3.79596	2	206	0.634954
late_glu_fetal	Signaling By EGFR (Re)	0.132795	3.79596	2	206	0.634954
late_glu_fetal	Oncogene Induced Senescence (Re)	0.132795	3.79596	2	206	0.634954
late_glu_fetal	RHO Gtpases Activate Wasps and Waves (Re)	0.132795	3.79596	2	206	0.634954
early_glu_fetal	Developmental Process Involved in Reproduction (GO)	0.133624	1.53719	11	293	0.638582
late_in_fetal	Reg. of Cell Morphogenesis (GO)	0.133997	2.50802	3	114	0.639692
late_in_fetal	Neg. Reg. of Cell Population Proliferation (GO)	0.133997	2.50802	3	114	0.639692
late_glu_fetal	Tight Junction (KG)	0.13496	2.63414	3	213	0.640586
late_glu_fetal	Protein Folding (Re)	0.13496	2.63414	3	213	0.640586
late_glu_fetal	Membrane Depolarization (GO)	0.13496	2.63414	3	213	0.640586
late_glu_fetal	Reg. of DNA Binding (GO)	0.13496	2.63414	3	213	0.640586
late_glu_fetal	Reg. of Mitochondrial Membrane Potential (GO)	0.13496	2.63414	3	213	0.640586
late_glu_fetal	Neg. Reg. of Ion Transport (GO)	0.13496	2.63414	3	213	0.640586
late_glu_fetal	Reactive Oxygen Species Metabolic Process (GO)	0.13496	2.63414	3	213	0.640586
late_glu_fetal	Protein Heterooligomerization (GO)	0.13496	2.63414	3	213	0.640586
late_glu_fetal	Pos. Reg. of Membrane Permeability (GO)	0.13496	2.63414	3	213	0.640586
late_glu_fetal	Fcgamma Receptor FCGR Dependent Phagocytosis (Re)	0.13496	2.63414	3	213	0.640586
late_glu_fetal	O Linked Glycosylation (Re)	0.13496	2.63414	3	213	0.640586
early_glu_fetal	in Utero Embryonic Development (GO)	0.135429	1.67195	8	268	0.642473
early_in_fetal	Reg. of Neurotransmitter Levels (GO)	0.135665	3.3248	2	82	0.642921
early_in_fetal	Gland Development (GO)	0.135665	3.3248	2	82	0.642921
late_in_fetal	Reg. of Exocytosis (GO)	0.135911	3.30958	2	78	0.643081
late_in_fetal	Neg. Reg. of Cell Projection Organization (GO)	0.135911	3.30958	2	78	0.643081
late_in_fetal	Signaling By ROBO Receptors (Re)	0.135911	3.30958	2	78	0.643081
late_glu_fetal	Reg. of Cysteine Type Endopeptidase Activity (GO)	0.13661	1.97455	5	229	0.645889
early_glu_fetal	Vesicle Mediated Transport (Re)	0.136647	1.49832	12	302	0.645889
early_glu_fetal	Cell Cycle Checkpoint (GO)	0.136731	1.83982	6	252	0.645951
late_in_fetal	Neg. Reg. of Intracellular Signal Transduction (GO)	0.137917	2.47271	3	115	0.651213
early_in_fetal	Skeletal System Development (GO)	0.139698	3.26192	2	83	0.656002
early_glu_fetal	Cell Cycle (KG)	0.13994	2.18882	4	237	0.656002
early_glu_fetal	Carbohydrate Derivative Catabolic Process (GO)	0.13994	2.18882	4	237	0.656002
early_glu_fetal	Vacuolar Transport (GO)	0.13994	2.18882	4	237	0.656002
early_glu_fetal	T-Cell Receptor Signaling Pathway (GO)	0.13994	2.18882	4	237	0.656002
early_glu_fetal	Production of Molecular Mediator of Immune Response (GO)	0.13994	2.18882	4	237	0.656002
early_glu_fetal	MET Pathway (PI)	0.141081	2.59505	3	230	0.656002
early_glu_fetal	MHC Class II Antigen Presentation (Re)	0.141081	2.59505	3	230	0.656002
early_glu_fetal	ECM Affiliated (Na)	0.141081	2.59505	3	230	0.656002
early_glu_fetal	Macromolecule Deacylation (GO)	0.141081	2.59505	3	230	0.656002
early_glu_fetal	Pos. Reg. of Protein Localization to Cell Periphery (GO)	0.141081	2.59505	3	230	0.656002
early_glu_fetal	Sphingolipid Metabolic Process (GO)	0.141081	2.59505	3	230	0.656002
early_glu_fetal	Detoxification (GO)	0.141081	2.59505	3	230	0.656002
early_glu_fetal	Reg. of Establishment of Protein Localization to Mitochondrion (GO)	0.141081	2.59505	3	230	0.656002
early_glu_fetal	Synaptic Transmission Glutamatergic (GO)	0.141081	2.59505	3	230	0.656002
early_glu_fetal	Neg. Reg. of Microtubule Polymerization or Depolymerization (GO)	0.141081	2.59505	3	230	0.656002
early_glu_fetal	Transcriptional Reg. By RUNX2 (Re)	0.141081	2.59505	3	230	0.656002
early_glu_fetal	Transcriptional Reg. By MECP2 (Re)	0.141081	2.59505	3	230	0.656002
late_glu_fetal	Tissue Morphogenesis (GO)	0.14151	1.59302	9	265	0.656002
late_in_fetal	Protein Autophosphorylation (GO)	0.141769	3.21887	2	79	0.656002
early_in_fetal	Mitotic Cell Cycle (GO)	0.14183	2.1434	4	198	0.656002
late_glu_fetal	Neg. Reg. of Developmental Process (GO)	0.142346	1.4576	13	303	0.656002
early_in_fetal	Metal Ion Transport (GO)	0.142424	2.45981	3	138	0.656002
early_in_fetal	Long Term Potentiation (KG)	0.14303	7.19311	1	41	0.656002
early_in_fetal	Acute Myeloid Leukemia (KG)	0.14303	7.19311	1	41	0.656002
early_in_fetal	Ion Transport By P Type Atpases (Re)	0.14303	7.19311	1	41	0.656002
early_in_fetal	Chromosome Localization (GO)	0.14303	7.19311	1	41	0.656002
early_in_fetal	Activation of JUN Kinase Activity (GO)	0.14303	7.19311	1	41	0.656002
early_in_fetal	Neg. Reg. of Small GTPase Mediated Signal Transduction (GO)	0.14303	7.19311	1	41	0.656002
early_in_fetal	Microtubule Depolymerization (GO)	0.14303	7.19311	1	41	0.656002
early_in_fetal	Reg. of Chromosome Segregation (GO)	0.14303	7.19311	1	41	0.656002
early_in_fetal	Cell Communication Involved in Cardiac Conduction (GO)	0.14303	7.19311	1	41	0.656002
early_in_fetal	Chromatin Disassembly (GO)	0.14303	7.19311	1	41	0.656002
early_in_fetal	Midbrain Development (GO)	0.14303	7.19311	1	41	0.656002
early_in_fetal	Release of Cytochrome C From Mitochondria (GO)	0.14303	7.19311	1	41	0.656002
early_in_fetal	Reg. of Neurological System Process (GO)	0.14303	7.19311	1	41	0.656002
early_in_fetal	Columnar Cuboidal Epithelial Cell Differentiation (GO)	0.14303	7.19311	1	41	0.656002
early_in_fetal	Retina Development in Camera Type Eye (GO)	0.14303	7.19311	1	41	0.656002
early_in_fetal	Pos. Reg. of Dephosphorylation (GO)	0.14303	7.19311	1	41	0.656002
early_in_fetal	Mesonephros Development (GO)	0.14303	7.19311	1	41	0.656002
early_in_fetal	Multi Organism Behavior (GO)	0.14303	7.19311	1	41	0.656002
early_in_fetal	Activation of MAPKK Activity (GO)	0.14303	7.19311	1	41	0.656002
early_in_fetal	TP53 Regulates Metabolic Genes (Re)	0.14303	7.19311	1	41	0.656002
early_in_fetal	Mapk6 Mapk4 Signaling (Re)	0.14303	7.19311	1	41	0.656002
early_in_fetal	Reg. of PTEN Gene Transcription (Re)	0.14303	7.19311	1	41	0.656002
late_glu_fetal	Organelle Biogenesis and Maintenance (Re)	0.143174	1.6417	8	256	0.656002
late_glu_fetal	Reg. of Small Molecule Metabolic Process (GO)	0.143562	1.7096	7	247	0.656002
late_in_fetal	Systemic Lupus Erythematosus (KG)	0.143627	7.34122	1	50	0.656002
late_in_fetal	No1 Pathway (Bi)	0.143627	7.34122	1	50	0.656002
late_in_fetal	IL4 2pathway (PI)	0.143627	7.34122	1	50	0.656002
late_in_fetal	EPHB Fwd Pathway (PI)	0.143627	7.34122	1	50	0.656002
late_in_fetal	Beta Catenin Nuc Pathway (PI)	0.143627	7.34122	1	50	0.656002
late_in_fetal	DARPP-32 Events (Re)	0.143627	7.34122	1	50	0.656002
late_in_fetal	Embryonic Digit Morphogenesis (GO)	0.143627	7.34122	1	50	0.656002
late_in_fetal	Endosome to Lysosome Transport (GO)	0.143627	7.34122	1	50	0.656002
late_in_fetal	Transmission of Nerve Impulse (GO)	0.143627	7.34122	1	50	0.656002
late_in_fetal	Reg. of cAMP Mediated Signaling (GO)	0.143627	7.34122	1	50	0.656002
late_in_fetal	Reg. of Peptidyl Threonine Phosphorylation (GO)	0.143627	7.34122	1	50	0.656002
late_in_fetal	Response to Gamma Radiation (GO)	0.143627	7.34122	1	50	0.656002
late_in_fetal	Camera Type Eye Morphogenesis (GO)	0.143627	7.34122	1	50	0.656002
late_in_fetal	Reg. of Epithelial to Mesenchymal Transition (GO)	0.143627	7.34122	1	50	0.656002
late_in_fetal	Transcription By RNA Polymerase I (GO)	0.143627	7.34122	1	50	0.656002
late_in_fetal	Pos. Reg. of mRNA Catabolic Process (GO)	0.143627	7.34122	1	50	0.656002
late_in_fetal	Phase I Functionalization of Compounds (Re)	0.143627	7.34122	1	50	0.656002
late_in_fetal	CREB1 Phosphorylation Through NMDA Receptor Mediated Activation of RAS Signaling (Re)	0.143627	7.34122	1	50	0.656002
late_in_fetal	Immune System Development (GO)	0.14523	2.09073	4	158	0.662992
late_in_fetal	Reg. of Cell Adhesion (GO)	0.145875	2.40484	3	117	0.665266
late_in_fetal	Generation of Precursor Metabolites and Energy (GO)	0.145875	2.40484	3	117	0.665266
late_in_fetal	Cellular Process Involved in Reproduction in Multicellular Organism (GO)	0.147683	3.13294	2	80	0.672835
late_in_fetal	Cell Cycle Checkpoint (GO)	0.147683	3.13294	2	80	0.672835
early_in_fetal	Sensory Organ Development (GO)	0.147844	3.1429	2	85	0.672893
early_in_fetal	Embryonic Organ Development (GO)	0.147844	3.1429	2	85	0.672893
early_in_fetal	Reg. of Cell Projection Organization (GO)	0.147968	2.41347	3	140	0.67312
late_glu_fetal	ERK1 and ERK2 Cascade (GO)	0.149505	1.90797	5	230	0.679771
late_in_fetal	Cellular Responses to External Stimuli (Re)	0.149912	2.37223	3	118	0.681281
early_in_fetal	Embryonic Skeletal System Development (GO)	0.153174	6.6371	1	42	0.682935
early_in_fetal	Reg. of Heart Rate (GO)	0.153174	6.6371	1	42	0.682935
early_in_fetal	Maintenance of Cell Number (GO)	0.153174	6.6371	1	42	0.682935
early_in_fetal	Cellular Response to Ionizing Radiation (GO)	0.153174	6.6371	1	42	0.682935
early_in_fetal	Cell Recognition (GO)	0.153174	6.6371	1	42	0.682935
early_in_fetal	Pos. Reg. of Cell Substrate Adhesion (GO)	0.153174	6.6371	1	42	0.682935
early_in_fetal	Post Translational Modification: Synthesis of GPI Anchored Proteins (Re)	0.153174	6.6371	1	42	0.682935
early_in_fetal	tRNA Processing (Re)	0.153174	6.6371	1	42	0.682935
early_in_fetal	Extra Nuclear Estrogen Signaling (Re)	0.153174	6.6371	1	42	0.682935
early_glu_fetal	Amino Sugar and Nucleotide Sugar Metabolism (KG)	0.153209	3.45242	2	224	0.682935
early_glu_fetal	Aldosterone Regulated Sodium Reabsorption (KG)	0.153209	3.45242	2	224	0.682935
early_glu_fetal	Hivnef Pathway (Bi)	0.153209	3.45242	2	224	0.682935
early_glu_fetal	Insulin Receptor Pathway in Cardiac Myocytes (SG)	0.153209	3.45242	2	224	0.682935
early_glu_fetal	IL12 2pathway (PI)	0.153209	3.45242	2	224	0.682935
early_glu_fetal	RET Pathway (PI)	0.153209	3.45242	2	224	0.682935
early_glu_fetal	Ceramide Pathway (PI)	0.153209	3.45242	2	224	0.682935
early_glu_fetal	Syndecan 2 Pathway (PI)	0.153209	3.45242	2	224	0.682935
early_glu_fetal	Smooth Muscle Contraction (Re)	0.153209	3.45242	2	224	0.682935
early_glu_fetal	Platelet Aggregation Plug Formation (Re)	0.153209	3.45242	2	224	0.682935
early_glu_fetal	Cytokine Metabolic Process (GO)	0.153209	3.45242	2	224	0.682935
early_glu_fetal	Neuron Recognition (GO)	0.153209	3.45242	2	224	0.682935
early_glu_fetal	Cellular Response to Virus (GO)	0.153209	3.45242	2	224	0.682935
early_glu_fetal	Response to Cold (GO)	0.153209	3.45242	2	224	0.682935
early_glu_fetal	Response to Nerve Growth Factor (GO)	0.153209	3.45242	2	224	0.682935
early_glu_fetal	Pos. Reg. of Calcium Mediated Signaling (GO)	0.153209	3.45242	2	224	0.682935
early_glu_fetal	Reg. of Spindle Organization (GO)	0.153209	3.45242	2	224	0.682935
early_glu_fetal	Granulocyte Migration (GO)	0.153209	3.45242	2	224	0.682935
early_glu_fetal	Pos. Reg. of Myeloid Cell Differentiation (GO)	0.153209	3.45242	2	224	0.682935
early_glu_fetal	Membrane Protein Proteolysis (GO)	0.153209	3.45242	2	224	0.682935
early_glu_fetal	Semaphorin Plexin Signaling Pathway (GO)	0.153209	3.45242	2	224	0.682935
early_glu_fetal	T-Cell Mediated Immunity (GO)	0.153209	3.45242	2	224	0.682935
early_glu_fetal	Prostate Gland Development (GO)	0.153209	3.45242	2	224	0.682935
early_glu_fetal	Protein Hydroxylation (GO)	0.153209	3.45242	2	224	0.682935
early_glu_fetal	Leukocyte Homeostasis (GO)	0.153209	3.45242	2	224	0.682935
early_glu_fetal	Response to Mitochondrial Depolarisation (GO)	0.153209	3.45242	2	224	0.682935
early_glu_fetal	Transcriptional Activity of Smad2 Smad3:Smad4 Heterotrimer (Re)	0.153209	3.45242	2	224	0.682935
early_glu_fetal	RHO Gtpases Activate Pkns (Re)	0.153209	3.45242	2	224	0.682935
early_glu_fetal	RHO Gtpases Activate Iqgaps (Re)	0.153209	3.45242	2	224	0.682935
early_glu_fetal	DNA Damage Recognition in Gg Ner (Re)	0.153209	3.45242	2	224	0.682935
late_glu_fetal	Oxidative Phosphorylation (KG)	0.154592	2.44506	3	214	0.687412
late_glu_fetal	VEGFR1 2 Pathway (PI)	0.154592	2.44506	3	214	0.687412
late_glu_fetal	Amine Metabolic Process (GO)	0.154592	2.44506	3	214	0.687412
late_glu_fetal	Nephron Development (GO)	0.154592	2.44506	3	214	0.687412
late_glu_fetal	Receptor Signaling Pathway Via STAT (GO)	0.154592	2.44506	3	214	0.687412
late_glu_fetal	Metabolism of Vitamins and Cofactors (Re)	0.155075	2.07802	4	222	0.688549
late_glu_fetal	Pallium Development (GO)	0.155075	2.07802	4	222	0.688549
late_glu_fetal	Proton Transmembrane Transport (GO)	0.155075	2.07802	4	222	0.688549
early_glu_fetal	Response to UV (GO)	0.156968	2.07862	4	238	0.695315
early_glu_fetal	Response to Nutrient (GO)	0.156968	2.07862	4	238	0.695315
late_in_fetal	Cardiac Muscle Contraction (KG)	0.158284	6.5233	1	51	0.695315
late_in_fetal	Cell Adhesion Molecules Cams (KG)	0.158284	6.5233	1	51	0.695315
late_in_fetal	NFAT Pathway (Bi)	0.158284	6.5233	1	51	0.695315
late_in_fetal	WNT Signaling (NA)	0.158284	6.5233	1	51	0.695315
late_in_fetal	Pyruvate Metabolism and Citric Acid TCA Cycle (Re)	0.158284	6.5233	1	51	0.695315
late_in_fetal	Signaling By ERBB4 (Re)	0.158284	6.5233	1	51	0.695315
late_in_fetal	Response to Cocaine (GO)	0.158284	6.5233	1	51	0.695315
late_in_fetal	Polyol Metabolic Process (GO)	0.158284	6.5233	1	51	0.695315
late_in_fetal	Interferon Gamma Production (GO)	0.158284	6.5233	1	51	0.695315
late_in_fetal	Protein Sumoylation (GO)	0.158284	6.5233	1	51	0.695315
late_in_fetal	Water Homeostasis (GO)	0.158284	6.5233	1	51	0.695315
late_in_fetal	Response to Fatty Acid (GO)	0.158284	6.5233	1	51	0.695315
late_in_fetal	Photoreceptor Cell Differentiation (GO)	0.158284	6.5233	1	51	0.695315
late_in_fetal	Integrin Mediated Signaling Pathway (GO)	0.158284	6.5233	1	51	0.695315
late_in_fetal	Transcription Preinitiation Complex Assembly (GO)	0.158284	6.5233	1	51	0.695315
late_in_fetal	Tumor Necrosis Factor Superfamily Cytokine Production (GO)	0.158284	6.5233	1	51	0.695315
late_in_fetal	Pos. Reg. of Signaling Receptor Activity (GO)	0.158284	6.5233	1	51	0.695315
late_in_fetal	Visual Phototransduction (Re)	0.158284	6.5233	1	51	0.695315
late_in_fetal	Uptake and Actions of Bacterial Toxins (Re)	0.158284	6.5233	1	51	0.695315
late_in_fetal	Amyloid Fiber Formation (Re)	0.158284	6.5233	1	51	0.695315
early_glu_fetal	Ameboidal Type Cell Migration (GO)	0.159494	1.6591	7	262	0.698665
early_in_fetal	Reg. of Membrane Potential (GO)	0.160248	2.97952	2	88	0.698665
early_glu_fetal	Response to Temperature Stimulus (GO)	0.161841	1.85798	5	246	0.698665
late_glu_fetal	ECM Receptor Interaction (KG)	0.161963	3.25289	2	207	0.698665
late_glu_fetal	Keratinocyte Pathway (Bi)	0.161963	3.25289	2	207	0.698665
late_glu_fetal	MET Pathway (Bi)	0.161963	3.25289	2	207	0.698665
late_glu_fetal	PIP3 Signaling in Cardiac Myoctes (SG)	0.161963	3.25289	2	207	0.698665
late_glu_fetal	IL4 2pathway (PI)	0.161963	3.25289	2	207	0.698665
late_glu_fetal	Txa2pathway (PI)	0.161963	3.25289	2	207	0.698665
late_glu_fetal	Ecadherin Nascent Aj Pathway (PI)	0.161963	3.25289	2	207	0.698665
late_glu_fetal	AP1 Pathway (PI)	0.161963	3.25289	2	207	0.698665
late_glu_fetal	VEGFR1 Pathway (PI)	0.161963	3.25289	2	207	0.698665
late_glu_fetal	RAC1 Pathway (PI)	0.161963	3.25289	2	207	0.698665
late_glu_fetal	Intrinsic Pathway For Apoptosis (Re)	0.161963	3.25289	2	207	0.698665
late_glu_fetal	Labyrinthine Layer Development (GO)	0.161963	3.25289	2	207	0.698665
late_glu_fetal	Respiratory Gaseous Exchange (GO)	0.161963	3.25289	2	207	0.698665
late_glu_fetal	Transmission of Nerve Impulse (GO)	0.161963	3.25289	2	207	0.698665
late_glu_fetal	Sulfur Compound Catabolic Process (GO)	0.161963	3.25289	2	207	0.698665
late_glu_fetal	Maintenance of Protein Localization in Organelle (GO)	0.161963	3.25289	2	207	0.698665
late_glu_fetal	Histone Phosphorylation (GO)	0.161963	3.25289	2	207	0.698665
late_glu_fetal	Intrinsic Apoptotic Signaling Pathway in Response to Endoplasmic Reticulum Stress (GO)	0.161963	3.25289	2	207	0.698665
late_glu_fetal	Reg. of Cellular Amino Acid Metabolic Process (GO)	0.161963	3.25289	2	207	0.698665
late_glu_fetal	Pos. Reg. of mRNA Catabolic Process (GO)	0.161963	3.25289	2	207	0.698665
late_glu_fetal	Neg. Reg. of MAPK Pathway (Re)	0.161963	3.25289	2	207	0.698665
early_in_fetal	Pos. Reg. of Hydrolase Activity (GO)	0.162142	2.30464	3	145	0.698665
early_in_fetal	Pos. Reg. of Transport (GO)	0.162142	2.30464	3	145	0.698665
late_glu_fetal	Protein Folding (GO)	0.162894	1.8455	5	231	0.698665
early_glu_fetal	Tight Junction (KG)	0.16291	2.3946	3	231	0.698665
early_glu_fetal	T-Cell Receptor Signaling Pathway (KG)	0.16291	2.3946	3	231	0.698665
early_glu_fetal	Renal Cell Carcinoma (KG)	0.16291	2.3946	3	231	0.698665
early_glu_fetal	E2F Pathway (PI)	0.16291	2.3946	3	231	0.698665
early_glu_fetal	Transcriptional Reg. of White Adipocyte Differentiation (Re)	0.16291	2.3946	3	231	0.698665
early_glu_fetal	Membrane Depolarization (GO)	0.16291	2.3946	3	231	0.698665
early_glu_fetal	Acid Secretion (GO)	0.16291	2.3946	3	231	0.698665
early_glu_fetal	Muscle Cell Proliferation (GO)	0.16291	2.3946	3	231	0.698665
early_glu_fetal	Pos. Reg. of NF kappaB Transcription Factor Activity (GO)	0.16291	2.3946	3	231	0.698665
early_glu_fetal	Neg. Reg. of Ion Transport (GO)	0.16291	2.3946	3	231	0.698665
early_glu_fetal	Reg. of Response to Endoplasmic Reticulum Stress (GO)	0.16291	2.3946	3	231	0.698665
early_glu_fetal	Translocation of SLC2A4 GLUT4 to The Plasma Membrane (Re)	0.16291	2.3946	3	231	0.698665
early_glu_fetal	Diseases of Metabolism (Re)	0.16291	2.3946	3	231	0.698665
early_glu_fetal	The Role of GTSE1 in G2 M Progression After G2 Checkpoint (Re)	0.16291	2.3946	3	231	0.698665
early_in_fetal	Glioma (KG)	0.163201	6.16148	1	43	0.698665
early_in_fetal	Signaling By The B-Cell Receptor BCR (Re)	0.163201	6.16148	1	43	0.698665
early_in_fetal	Transport of Inorganic Cations Anions and Amino Acids Oligopeptides (Re)	0.163201	6.16148	1	43	0.698665
early_in_fetal	ATP Dependent Chromatin Remodeling (GO)	0.163201	6.16148	1	43	0.698665
early_in_fetal	Synaptic Vesicle Recycling (GO)	0.163201	6.16148	1	43	0.698665
early_in_fetal	Ensheathment of Neurons (GO)	0.163201	6.16148	1	43	0.698665
early_in_fetal	Alpha Beta T-Cell Activation (GO)	0.163201	6.16148	1	43	0.698665
early_in_fetal	Response to Retinoic Acid (GO)	0.163201	6.16148	1	43	0.698665
early_in_fetal	Synaptic Transmission Glutamatergic (GO)	0.163201	6.16148	1	43	0.698665
early_in_fetal	Reg. of Cardiac Conduction (GO)	0.163201	6.16148	1	43	0.698665
early_in_fetal	Neg. Reg. of Microtubule Polymerization or Depolymerization (GO)	0.163201	6.16148	1	43	0.698665
early_in_fetal	Degradation of Beta Catenin By The Destruction Complex (Re)	0.163201	6.16148	1	43	0.698665
early_in_fetal	Mitotic Prophase (Re)	0.163201	6.16148	1	43	0.698665
early_in_fetal	Organic Hydroxy Compound Metabolic Process (GO)	0.164428	2.92868	2	89	0.703584
late_glu_fetal	Pos. Reg. of Establishment of Protein Localization (GO)	0.164518	1.63838	7	249	0.703639
late_in_fetal	Vesicle Mediated Transport in Synapse (GO)	0.165719	2.9003	2	83	0.708439
late_glu_fetal	Anion Transport (GO)	0.168172	1.5207	9	268	0.718589
early_in_fetal	Signal Release (GO)	0.168628	2.87951	2	90	0.7202
late_in_fetal	Response to Radiation (GO)	0.170632	2.22121	3	123	0.724702
early_in_fetal	Interspecies Interaction Between Organisms (GO)	0.17085	2.24365	3	148	0.724702
early_glu_fetal	Pos. Reg. of Catabolic Process (GO)	0.171257	1.5159	9	280	0.724702
early_glu_fetal	Cognition (GO)	0.171343	1.62151	7	263	0.724702
early_glu_fetal	Reg. of Microtubule Based Process (GO)	0.171343	1.62151	7	263	0.724702
early_glu_fetal	Reg. of Protein Stability (GO)	0.171343	1.62151	7	263	0.724702
late_in_fetal	Response to Xenobiotic Stimulus (GO)	0.171818	2.83013	2	84	0.724702
late_in_fetal	Urogenital System Development (GO)	0.171818	2.83013	2	84	0.724702
late_in_fetal	Neuron Projection Guidance (GO)	0.171818	2.83013	2	84	0.724702
late_glu_fetal	Adaptive Immune System (Re)	0.17234	1.47408	10	278	0.724702
late_in_fetal	RNA Degradation (KG)	0.172695	5.86987	1	52	0.724702
late_in_fetal	Small Cell Lung Cancer (KG)	0.172695	5.86987	1	52	0.724702
late_in_fetal	Biopeptides Pathway (Bi)	0.172695	5.86987	1	52	0.724702
late_in_fetal	DAG and IP3 Signaling (Re)	0.172695	5.86987	1	52	0.724702
late_in_fetal	Pos. Reg. of Gene Expression Epigenetic (GO)	0.172695	5.86987	1	52	0.724702
late_in_fetal	Reg. of Histone Methylation (GO)	0.172695	5.86987	1	52	0.724702
late_in_fetal	Digestive System Development (GO)	0.172695	5.86987	1	52	0.724702
late_in_fetal	Neural Nucleus Development (GO)	0.172695	5.86987	1	52	0.724702
late_in_fetal	Protein Localization to Vacuole (GO)	0.172695	5.86987	1	52	0.724702
late_in_fetal	Lysosome Localization (GO)	0.172695	5.86987	1	52	0.724702
late_in_fetal	Response to Vitamin (GO)	0.172695	5.86987	1	52	0.724702
late_in_fetal	Reg. of Protein Autophosphorylation (GO)	0.172695	5.86987	1	52	0.724702
late_in_fetal	Reg. of Translational Initiation (GO)	0.172695	5.86987	1	52	0.724702
late_in_fetal	Peptidyl Lysine Trimethylation (GO)	0.172695	5.86987	1	52	0.724702
late_in_fetal	Reg. of Cardiac Muscle Contraction (GO)	0.172695	5.86987	1	52	0.724702
late_in_fetal	Reg. of Calcium Ion Transmembrane Transporter Activity (GO)	0.172695	5.86987	1	52	0.724702
late_in_fetal	RNA Phosphodiester Bond Hydrolysis Endonucleolytic (GO)	0.172695	5.86987	1	52	0.724702
late_in_fetal	Response to Bronchodilator (GO)	0.172695	5.86987	1	52	0.724702
late_in_fetal	Reg. of Postsynaptic Membrane Neurotransmitter Receptor Levels (GO)	0.172695	5.86987	1	52	0.724702
late_in_fetal	Reproduction (Re)	0.172695	5.86987	1	52	0.724702
late_in_fetal	Formation of The Beta Catenin:TCF Transactivating Complex (Re)	0.172695	5.86987	1	52	0.724702
late_in_fetal	Eph Ephrin Signaling (Re)	0.172695	5.86987	1	52	0.724702
early_in_fetal	Tight Junction (KG)	0.173114	5.7492	1	44	0.724702
early_in_fetal	Platelet Homeostasis (Re)	0.173114	5.7492	1	44	0.724702
early_in_fetal	Reg. of Cell Junction Assembly (GO)	0.173114	5.7492	1	44	0.724702
early_in_fetal	Neg. Reg. of Gene Expression Epigenetic (GO)	0.173114	5.7492	1	44	0.724702
early_in_fetal	Reg. of DNA Binding (GO)	0.173114	5.7492	1	44	0.724702
early_in_fetal	Organ Growth (GO)	0.173114	5.7492	1	44	0.724702
early_in_fetal	Reg. of Mitochondrial Membrane Potential (GO)	0.173114	5.7492	1	44	0.724702
early_in_fetal	Reg. of Cell Matrix Adhesion (GO)	0.173114	5.7492	1	44	0.724702
early_in_fetal	Neg. Reg. of Ion Transport (GO)	0.173114	5.7492	1	44	0.724702
early_in_fetal	Reg. of JUN Kinase Activity (GO)	0.173114	5.7492	1	44	0.724702
early_in_fetal	Translocation of SLC2A4 GLUT4 to The Plasma Membrane (Re)	0.173114	5.7492	1	44	0.724702
early_glu_fetal	Organophosphate Metabolic Process (GO)	0.174384	1.47183	10	289	0.729438
early_glu_fetal	Reg. of G Protein Coupled Receptor Signaling Pathway (GO)	0.174721	1.97884	4	239	0.729438
late_glu_fetal	Prostate Cancer (KG)	0.175049	2.28113	3	215	0.729438
late_glu_fetal	G Alpha Q Signalling Events (Re)	0.175049	2.28113	3	215	0.729438
late_glu_fetal	G Alpha S Signalling Events (Re)	0.175049	2.28113	3	215	0.729438
late_glu_fetal	Pos. Reg. of Transporter Activity (GO)	0.175049	2.28113	3	215	0.729438
late_glu_fetal	Reg. of Peptidyl Serine Phosphorylation (GO)	0.175049	2.28113	3	215	0.729438
late_glu_fetal	Detection of Abiotic Stimulus (GO)	0.175049	2.28113	3	215	0.729438
late_glu_fetal	Platelet Degranulation (GO)	0.175049	2.28113	3	215	0.729438
late_glu_fetal	Protein Targeting to Mitochondrion (GO)	0.175049	2.28113	3	215	0.729438
late_glu_fetal	Pos. Reg. of Intracellular Transport (GO)	0.176746	1.78712	5	232	0.735836
late_glu_fetal	Neg. Reg. of Cell Adhesion (GO)	0.176746	1.78712	5	232	0.735836
early_glu_fetal	Response to Virus (GO)	0.176982	1.79321	5	247	0.736477
early_in_fetal	Circulatory System Process (GO)	0.177087	2.78585	2	92	0.73658
late_glu_fetal	Cellular Response to Abiotic Stimulus (GO)	0.177371	1.6757	6	241	0.73742
late_glu_fetal	Generation of Precursor Metabolites and Energy (GO)	0.177556	1.49799	9	269	0.737545
early_glu_fetal	Vesicle Localization (GO)	0.177563	1.54534	8	272	0.737545
late_glu_fetal	Apoptotic Signaling Pathway (GO)	0.181218	1.45477	10	279	0.750108
late_in_fetal	Embryo Development (GO)	0.181638	1.90076	4	169	0.750108
early_in_fetal	Response to Nitrogen Compound (GO)	0.182678	2.16694	3	152	0.750108
early_in_fetal	Cardiac Chamber Development (GO)	0.182914	5.38901	1	45	0.750108
early_in_fetal	Reg. of Calcium Mediated Signaling (GO)	0.182914	5.38901	1	45	0.750108
early_in_fetal	Response to Estradiol (GO)	0.182914	5.38901	1	45	0.750108
early_in_fetal	Polysaccharide Metabolic Process (GO)	0.182914	5.38901	1	45	0.750108
early_in_fetal	Response to Alkaloid (GO)	0.182914	5.38901	1	45	0.750108
early_in_fetal	Reg. of Microtubule Polymerization (GO)	0.182914	5.38901	1	45	0.750108
early_in_fetal	Pos. Reg. of Epithelial Cell Migration (GO)	0.182914	5.38901	1	45	0.750108
early_in_fetal	Pos. Reg. of Multi Organism Process (GO)	0.182914	5.38901	1	45	0.750108
early_in_fetal	Histone H4 Acetylation (GO)	0.182914	5.38901	1	45	0.750108
early_in_fetal	Lymphocyte Activation Involved in Immune Response (GO)	0.182914	5.38901	1	45	0.750108
early_in_fetal	Rmts Methylate Histone Arginines (Re)	0.182914	5.38901	1	45	0.750108
early_in_fetal	Protein Protein Interactions AT Synapses (Re)	0.182914	5.38901	1	45	0.750108
late_in_fetal	Reg. of Secretion (GO)	0.183457	2.13914	3	126	0.750108
early_glu_fetal	Neg. Reg. of Transport (GO)	0.183566	1.58556	7	264	0.750108
late_in_fetal	Cell Junction Organization (GO)	0.18413	2.69923	2	86	0.750108
early_glu_fetal	Oxidative Phosphorylation (KG)	0.185665	2.22258	3	232	0.750108
early_glu_fetal	Reg. of Calcium Mediated Signaling (GO)	0.185665	2.22258	3	232	0.750108
early_glu_fetal	Biomineral Tissue Development (GO)	0.185665	2.22258	3	232	0.750108
early_glu_fetal	Nephron Development (GO)	0.185665	2.22258	3	232	0.750108
early_glu_fetal	Pos. Reg. of Multi Organism Process (GO)	0.185665	2.22258	3	232	0.750108
early_glu_fetal	Mitotic Cell Cycle (GO)	0.185955	1.29623	19	372	0.750108
early_glu_fetal	Apoptosis (KG)	0.185991	2.95811	2	225	0.750108
early_glu_fetal	MET Pathway (Bi)	0.185991	2.95811	2	225	0.750108
early_glu_fetal	PIP3 Signaling in Cardiac Myoctes (SG)	0.185991	2.95811	2	225	0.750108
early_glu_fetal	BCR 5pathway (PI)	0.185991	2.95811	2	225	0.750108
early_glu_fetal	IL4 2pathway (PI)	0.185991	2.95811	2	225	0.750108
early_glu_fetal	Reelin Pathway (PI)	0.185991	2.95811	2	225	0.750108
early_glu_fetal	Angiopoietin Receptor Pathway (PI)	0.185991	2.95811	2	225	0.750108
early_glu_fetal	Ecadherin Nascent Aj Pathway (PI)	0.185991	2.95811	2	225	0.750108
early_glu_fetal	Era Genomic Pathway (PI)	0.185991	2.95811	2	225	0.750108
early_glu_fetal	Signaling By NOTCH3 (Re)	0.185991	2.95811	2	225	0.750108
early_glu_fetal	Signaling By FGFR in Disease (Re)	0.185991	2.95811	2	225	0.750108
early_glu_fetal	Intrinsic Pathway For Apoptosis (Re)	0.185991	2.95811	2	225	0.750108
early_glu_fetal	Endosome to Lysosome Transport (GO)	0.185991	2.95811	2	225	0.750108
early_glu_fetal	Circadian Reg. of Gene Expression (GO)	0.185991	2.95811	2	225	0.750108
early_glu_fetal	Ovulation Cycle (GO)	0.185991	2.95811	2	225	0.750108
early_glu_fetal	Neg. Reg. of Interleukin 6 Production (GO)	0.185991	2.95811	2	225	0.750108
early_glu_fetal	Sulfur Compound Catabolic Process (GO)	0.185991	2.95811	2	225	0.750108
early_glu_fetal	Hormone Biosynthetic Process (GO)	0.185991	2.95811	2	225	0.750108
early_glu_fetal	Endothelium Development (GO)	0.185991	2.95811	2	225	0.750108
early_glu_fetal	Cellular Response to Nutrient (GO)	0.185991	2.95811	2	225	0.750108
early_glu_fetal	Lipopolysaccharide Mediated Signaling Pathway (GO)	0.185991	2.95811	2	225	0.750108
early_glu_fetal	Lamellipodium Organization (GO)	0.185991	2.95811	2	225	0.750108
early_glu_fetal	Reg. of Long Term Synaptic Potentiation (GO)	0.185991	2.95811	2	225	0.750108
early_glu_fetal	Neg. Reg. of GTPase Activity (GO)	0.185991	2.95811	2	225	0.750108
early_glu_fetal	Pos. Reg. of Leukocyte Chemotaxis (GO)	0.185991	2.95811	2	225	0.750108
early_glu_fetal	Reg. of Potassium Ion Transport (GO)	0.185991	2.95811	2	225	0.750108
early_glu_fetal	Neg. Reg. of Mitochondrion Organization (GO)	0.185991	2.95811	2	225	0.750108
early_glu_fetal	Neg. Reg. of Lymphocyte Differentiation (GO)	0.185991	2.95811	2	225	0.750108
early_glu_fetal	Hswi Snf Pathway (Bi)	0.185991	2.95811	2	225	0.750108
early_glu_fetal	Pos. Reg. of mRNA Catabolic Process (GO)	0.185991	2.95811	2	225	0.750108
early_glu_fetal	Response to Amino Acid Starvation (GO)	0.185991	2.95811	2	225	0.750108
early_glu_fetal	DNA Damage Telomere Stress Induced Senescence (Re)	0.185991	2.95811	2	225	0.750108
early_glu_fetal	Interleukin 3 Interleukin 5 and Gm Csf Signaling (Re)	0.185991	2.95811	2	225	0.750108
early_glu_fetal	Neg. Reg. of MAPK Pathway (Re)	0.185991	2.95811	2	225	0.750108
early_glu_fetal	Signaling By Non Receptor Tyrosine Kinases (Re)	0.185991	2.95811	2	225	0.750108
late_in_fetal	PPAR Signaling Pathway (KG)	0.186866	5.33557	1	53	0.750108
late_in_fetal	Leukocyte Transendothelial Migration (KG)	0.186866	5.33557	1	53	0.750108
late_in_fetal	Dilated Cardiomyopathy (KG)	0.186866	5.33557	1	53	0.750108
late_in_fetal	AR Tf Pathway (PI)	0.186866	5.33557	1	53	0.750108
late_in_fetal	Mitotic Cytokinesis (GO)	0.186866	5.33557	1	53	0.750108
late_in_fetal	Digestion (GO)	0.186866	5.33557	1	53	0.750108
late_in_fetal	Reg. of Protein Tyrosine Kinase Activity (GO)	0.186866	5.33557	1	53	0.750108
late_in_fetal	Reg. of Dendrite Morphogenesis (GO)	0.186866	5.33557	1	53	0.750108
late_in_fetal	Dendritic Spine Development (GO)	0.186866	5.33557	1	53	0.750108
late_in_fetal	Reg. of Oxidoreductase Activity (GO)	0.186866	5.33557	1	53	0.750108
late_in_fetal	Chromosome Separation (GO)	0.186866	5.33557	1	53	0.750108
late_in_fetal	Reg. of Protein Acetylation (GO)	0.186866	5.33557	1	53	0.750108
late_in_fetal	Neg. Reg. of Response to Cytokine Stimulus (GO)	0.186866	5.33557	1	53	0.750108
late_in_fetal	Visual Behavior (GO)	0.186866	5.33557	1	53	0.750108
late_in_fetal	Endochondral Bone Morphogenesis (GO)	0.186866	5.33557	1	53	0.750108
late_in_fetal	Reg. of Cholesterol Biosynthesis By SREBP SREBF (Re)	0.186866	5.33557	1	53	0.750108
late_in_fetal	G Alpha 12 13 Signalling Events (Re)	0.186866	5.33557	1	53	0.750108
late_glu_fetal	Cellular Responses to External Stimuli (Re)	0.187175	1.47593	9	270	0.751015
late_in_fetal	Small GTPase Mediated Signal Transduction (GO)	0.187791	2.11311	3	127	0.752879
late_glu_fetal	Potassium Ion Transport (GO)	0.187888	1.90334	4	224	0.752879
late_glu_fetal	Reg. of Endocytosis (GO)	0.187888	1.90334	4	224	0.752879
early_in_fetal	Response to Toxic Substance (GO)	0.189907	2.65584	2	95	0.757858
late_in_fetal	Translation (Re)	0.190337	2.63822	2	87	0.757858
late_in_fetal	Cellular Response to Abiotic Stimulus (GO)	0.190337	2.63822	2	87	0.757858
late_in_fetal	Central Nervous System Development (GO)	0.192081	1.85455	4	172	0.757858
late_glu_fetal	Cell Adhesion Molecules Cams (KG)	0.192129	2.84523	2	208	0.757858
late_glu_fetal	NOD Like Receptor Signaling Pathway (KG)	0.192129	2.84523	2	208	0.757858
late_glu_fetal	Arf6 Trafficking Pathway (PI)	0.192129	2.84523	2	208	0.757858
late_glu_fetal	KIT Pathway (PI)	0.192129	2.84523	2	208	0.757858
late_glu_fetal	Fak Pathway (PI)	0.192129	2.84523	2	208	0.757858
late_glu_fetal	Pyruvate Metabolism and Citric Acid TCA Cycle (Re)	0.192129	2.84523	2	208	0.757858
late_glu_fetal	Signaling By PDGF (Re)	0.192129	2.84523	2	208	0.757858
late_glu_fetal	Signaling By Insulin Receptor (Re)	0.192129	2.84523	2	208	0.757858
late_glu_fetal	Endosome Organization (GO)	0.192129	2.84523	2	208	0.757858
late_glu_fetal	Response to Cocaine (GO)	0.192129	2.84523	2	208	0.757858
late_glu_fetal	Plasma Membrane Organization (GO)	0.192129	2.84523	2	208	0.757858
late_glu_fetal	Glutamine Family Amino Acid Metabolic Process (GO)	0.192129	2.84523	2	208	0.757858
late_glu_fetal	Amyloid Precursor Protein Metabolic Process (GO)	0.192129	2.84523	2	208	0.757858
late_glu_fetal	Smooth Muscle Contraction (GO)	0.192129	2.84523	2	208	0.757858
late_glu_fetal	Peripheral Nervous System Development (GO)	0.192129	2.84523	2	208	0.757858
late_glu_fetal	Mitochondrion Localization (GO)	0.192129	2.84523	2	208	0.757858
late_glu_fetal	Integrin Mediated Signaling Pathway (GO)	0.192129	2.84523	2	208	0.757858
late_glu_fetal	Muscle Cell Migration (GO)	0.192129	2.84523	2	208	0.757858
late_glu_fetal	Xenobiotic Metabolic Process (GO)	0.192129	2.84523	2	208	0.757858
late_glu_fetal	Activation of Cysteine Type Endopeptidase Activity Involved in Apoptotic Process (GO)	0.192129	2.84523	2	208	0.757858
late_glu_fetal	Pos. Reg. of Signaling Receptor Activity (GO)	0.192129	2.84523	2	208	0.757858
late_glu_fetal	Visual Phototransduction (Re)	0.192129	2.84523	2	208	0.757858
late_in_fetal	Cell Surface Receptor Signaling Pathway Involved in Cell Cell Signaling (GO)	0.192153	2.08763	3	128	0.757858
early_in_fetal	Glycerophospholipid Metabolism (KG)	0.192601	5.06937	1	46	0.757858
early_in_fetal	Phosphatidylinositol Signaling System (KG)	0.192601	5.06937	1	46	0.757858
early_in_fetal	Semaphorin Interactions (Re)	0.192601	5.06937	1	46	0.757858
early_in_fetal	Hepaticobiliary System Development (GO)	0.192601	5.06937	1	46	0.757858
early_in_fetal	Response to Corticosteroid (GO)	0.192601	5.06937	1	46	0.757858
early_in_fetal	ncRNA Transcription (GO)	0.192601	5.06937	1	46	0.757858
early_in_fetal	Organophosphate Catabolic Process (GO)	0.192601	5.06937	1	46	0.757858
early_in_fetal	Detection of Abiotic Stimulus (GO)	0.192601	5.06937	1	46	0.757858
early_in_fetal	Reg. of Generation of Precursor Metabolites and Energy (GO)	0.192601	5.06937	1	46	0.757858
early_in_fetal	Platelet Degranulation (GO)	0.192601	5.06937	1	46	0.757858
early_in_fetal	Signaling By VEGF (Re)	0.192601	5.06937	1	46	0.757858
early_glu_fetal	Reg. of Cellular Response to Growth Factor Stimulus (GO)	0.192636	1.73269	5	248	0.757858
early_glu_fetal	rRNA Metabolic Process (GO)	0.192636	1.73269	5	248	0.757858
early_glu_fetal	Organic Acid Biosynthetic Process (GO)	0.192636	1.73269	5	248	0.757858
early_glu_fetal	Transmembrane Receptor Protein Serine Threonine Kinase Signaling Pathway (GO)	0.192636	1.73269	5	248	0.757858
early_glu_fetal	Response to Ammonium Ion (GO)	0.193125	1.88817	4	240	0.759122
early_glu_fetal	Organic Hydroxy Compound Transport (GO)	0.193125	1.88817	4	240	0.759122
late_glu_fetal	Reg. of Cellular Component Movement (GO)	0.193789	1.34399	14	320	0.761404
early_glu_fetal	Reg. of System Process (GO)	0.19417	1.43021	10	291	0.76257
late_in_fetal	Response to Drug (GO)	0.195607	1.83941	4	173	0.767881
early_glu_fetal	Second Messenger Mediated Signaling (GO)	0.196142	1.55113	7	265	0.768916
early_glu_fetal	Reg. of Hormone Levels (GO)	0.196142	1.55113	7	265	0.768916
late_glu_fetal	Insulin Secretion (GO)	0.196209	2.13774	3	216	0.768916
late_glu_fetal	C Type Lectin Receptors Clrs (Re)	0.196209	2.13774	3	216	0.768916
late_in_fetal	Maintenance of Location (GO)	0.196574	2.57995	2	88	0.770013
early_in_fetal	Embryo Development (GO)	0.197784	2.07787	3	157	0.77442
late_glu_fetal	Muscle System Process (GO)	0.198326	1.54181	7	252	0.776205
early_in_fetal	Reg. of Body Fluid Levels (GO)	0.19853	2.57578	2	97	0.77667
early_glu_fetal	Matrisome Associated (Na)	0.200583	1.48883	8	274	0.777843
late_in_fetal	Long Term Potentiation (KG)	0.2008	4.88916	1	54	0.777843
late_in_fetal	Acute Myeloid Leukemia (KG)	0.2008	4.88916	1	54	0.777843
late_in_fetal	Biological Oxidations (Re)	0.2008	4.88916	1	54	0.777843
late_in_fetal	Circadian Clock (Re)	0.2008	4.88916	1	54	0.777843
late_in_fetal	Neg. Reg. of ERK1 and ERK2 Cascade (GO)	0.2008	4.88916	1	54	0.777843
late_in_fetal	Gland Morphogenesis (GO)	0.2008	4.88916	1	54	0.777843
late_in_fetal	Chromosome Localization (GO)	0.2008	4.88916	1	54	0.777843
late_in_fetal	Activation of JUN Kinase Activity (GO)	0.2008	4.88916	1	54	0.777843
late_in_fetal	Neg. Reg. of Small GTPase Mediated Signal Transduction (GO)	0.2008	4.88916	1	54	0.777843
late_in_fetal	Microtubule Depolymerization (GO)	0.2008	4.88916	1	54	0.777843
late_in_fetal	Reg. of Chromosome Segregation (GO)	0.2008	4.88916	1	54	0.777843
late_in_fetal	Cell Communication Involved in Cardiac Conduction (GO)	0.2008	4.88916	1	54	0.777843
late_in_fetal	Midbrain Development (GO)	0.2008	4.88916	1	54	0.777843
late_in_fetal	Release of Cytochrome C From Mitochondria (GO)	0.2008	4.88916	1	54	0.777843
late_in_fetal	Reg. of Reproductive Process (GO)	0.2008	4.88916	1	54	0.777843
late_in_fetal	Reg. of Neurological System Process (GO)	0.2008	4.88916	1	54	0.777843
late_in_fetal	Retina Development in Camera Type Eye (GO)	0.2008	4.88916	1	54	0.777843
late_in_fetal	Pos. Reg. of Dephosphorylation (GO)	0.2008	4.88916	1	54	0.777843
late_in_fetal	Mesonephros Development (GO)	0.2008	4.88916	1	54	0.777843
late_in_fetal	Activation of MAPKK Activity (GO)	0.2008	4.88916	1	54	0.777843
late_in_fetal	TP53 Regulates Metabolic Genes (Re)	0.2008	4.88916	1	54	0.777843
late_in_fetal	Reg. of PTEN Gene Transcription (Re)	0.2008	4.88916	1	54	0.777843
early_in_fetal	Oocyte Meiosis (KG)	0.202178	4.78671	1	47	0.779192
early_in_fetal	Vascular Smooth Muscle Contraction (KG)	0.202178	4.78671	1	47	0.779192
early_in_fetal	Gnrh Signaling Pathway (KG)	0.202178	4.78671	1	47	0.779192
early_in_fetal	Pos. Reg. of Hemopoiesis (GO)	0.202178	4.78671	1	47	0.779192
early_in_fetal	Adult Behavior (GO)	0.202178	4.78671	1	47	0.779192
early_in_fetal	Monosaccharide Biosynthetic Process (GO)	0.202178	4.78671	1	47	0.779192
early_in_fetal	Neg. Reg. of Cell Morphogenesis Involved in Differentiation (GO)	0.202178	4.78671	1	47	0.779192
early_in_fetal	Limbic System Development (GO)	0.202178	4.78671	1	47	0.779192
early_in_fetal	Response to Mechanical Stimulus (GO)	0.202178	4.78671	1	47	0.779192
early_in_fetal	Response to Calcium Ion (GO)	0.202178	4.78671	1	47	0.779192
early_in_fetal	Epigenetic Reg. of Gene Expression (Re)	0.202178	4.78671	1	47	0.779192
early_in_fetal	C Type Lectin Receptors Clrs (Re)	0.202178	4.78671	1	47	0.779192
late_glu_fetal	Response to Steroid Hormone (GO)	0.202855	1.59636	6	243	0.780831
early_in_fetal	Pos. Reg. of Catabolic Process (GO)	0.202861	2.53753	2	98	0.780831
early_in_fetal	Heart Development (GO)	0.202861	2.53753	2	98	0.780831
early_glu_fetal	Reg. of RNA Metabolic Process (GO)	0.202965	1.60049	6	257	0.7809
late_glu_fetal	Platelet Activation Signaling and Aggregation (Re)	0.20571	1.68055	5	234	0.790454
late_glu_fetal	Neg. Reg. of Proteolysis (GO)	0.20571	1.68055	5	234	0.790454
late_glu_fetal	Aging (GO)	0.20571	1.68055	5	234	0.790454
early_in_fetal	Reg. of Cellular Component Movement (GO)	0.207003	2.02769	3	160	0.795089
early_glu_fetal	Transcriptional Reg. By RUNX1 (Re)	0.20876	1.67607	5	249	0.800767
late_in_fetal	Divalent Inorganic Cation Homeostasis (GO)	0.209126	2.47065	2	90	0.800767
early_glu_fetal	Prostate Cancer (KG)	0.209187	2.0736	3	233	0.800767
early_glu_fetal	G Alpha Q Signalling Events (Re)	0.209187	2.0736	3	233	0.800767
early_glu_fetal	G Alpha S Signalling Events (Re)	0.209187	2.0736	3	233	0.800767
early_glu_fetal	Organophosphate Catabolic Process (GO)	0.209187	2.0736	3	233	0.800767
early_glu_fetal	Inositol Lipid Mediated Signaling (GO)	0.209187	2.0736	3	233	0.800767
early_glu_fetal	Metabolism of Steroids (Re)	0.209187	2.0736	3	233	0.800767
late_in_fetal	Cell Division (GO)	0.209861	1.99155	3	132	0.803007
late_glu_fetal	Pos. Reg. of Intracellular Signal Transduction (GO)	0.210002	1.33495	13	312	0.803208
early_in_fetal	Response to Drug (GO)	0.2101	2.01147	3	161	0.803247
early_in_fetal	Signaling By Receptor Tyrosine Kinases (Re)	0.21156	2.46384	2	100	0.807791
early_in_fetal	Opioid Signalling (Re)	0.211645	4.53361	1	48	0.807791
early_in_fetal	Response to Ketone (GO)	0.211645	4.53361	1	48	0.807791
early_in_fetal	Pos. Reg. of JNK Cascade (GO)	0.211645	4.53361	1	48	0.807791
early_glu_fetal	Neg. Reg. of Defense Response (GO)	0.212101	1.80522	4	241	0.809194
late_in_fetal	Ppara Pathway (Bi)	0.214501	4.51189	1	55	0.813561
late_in_fetal	Embryonic Skeletal System Development (GO)	0.214501	4.51189	1	55	0.813561
late_in_fetal	Reg. of Heart Rate (GO)	0.214501	4.51189	1	55	0.813561
late_in_fetal	Maintenance of Cell Number (GO)	0.214501	4.51189	1	55	0.813561
late_in_fetal	Cellular Response to Ionizing Radiation (GO)	0.214501	4.51189	1	55	0.813561
late_in_fetal	Body Fluid Secretion (GO)	0.214501	4.51189	1	55	0.813561
late_in_fetal	Cell Recognition (GO)	0.214501	4.51189	1	55	0.813561
late_in_fetal	Pos. Reg. of Cell Substrate Adhesion (GO)	0.214501	4.51189	1	55	0.813561
late_in_fetal	Vascular Process in Circulatory System (GO)	0.214501	4.51189	1	55	0.813561
late_in_fetal	Exocytic Process (GO)	0.214501	4.51189	1	55	0.813561
late_in_fetal	Response to Leukemia Inhibitory Factor (GO)	0.214501	4.51189	1	55	0.813561
late_in_fetal	Post Translational Modification: Synthesis of GPI Anchored Proteins (Re)	0.214501	4.51189	1	55	0.813561
late_in_fetal	tRNA Processing (Re)	0.214501	4.51189	1	55	0.813561
late_in_fetal	Extra Nuclear Estrogen Signaling (Re)	0.214501	4.51189	1	55	0.813561
late_in_fetal	Reg. of Chromosome Organization (GO)	0.215436	2.419	2	91	0.816428
late_in_fetal	Immune Response Regulating Cell Surface Receptor Signaling Pathway (GO)	0.215436	2.419	2	91	0.816428
early_in_fetal	Reg. of GTPase Activity (GO)	0.215926	2.42866	2	101	0.817943
early_glu_fetal	Cell Substrate Adhesion (GO)	0.217444	1.55979	6	258	0.822344
late_glu_fetal	MAPK Pathway (Bi)	0.217952	2.0112	3	217	0.822344
late_glu_fetal	Monocarboxylic Acid Transport (GO)	0.217952	2.0112	3	217	0.822344
late_glu_fetal	Diseases of Glycosylation (Re)	0.217952	2.0112	3	217	0.822344
late_glu_fetal	Actin Filament Based Process (GO)	0.219011	1.33839	12	303	0.822344
early_glu_fetal	Melanoma (KG)	0.219624	2.58766	2	226	0.822344
early_glu_fetal	ERBB2 Erbb3 Pathway (PI)	0.219624	2.58766	2	226	0.822344
early_glu_fetal	Signaling By PDGF (Re)	0.219624	2.58766	2	226	0.822344
early_glu_fetal	Platelet Derived Growth Factor Receptor Signaling Pathway (GO)	0.219624	2.58766	2	226	0.822344
early_glu_fetal	Response to Epidermal Growth Factor (GO)	0.219624	2.58766	2	226	0.822344
early_glu_fetal	Multicellular Organismal Response to Stress (GO)	0.219624	2.58766	2	226	0.822344
early_glu_fetal	Pos. Reg. of Leukocyte Proliferation (GO)	0.219624	2.58766	2	226	0.822344
early_glu_fetal	Neg. Reg. of Response to Biotic Stimulus (GO)	0.219624	2.58766	2	226	0.822344
early_glu_fetal	Neg. Reg. of Autophagy (GO)	0.219624	2.58766	2	226	0.822344
early_glu_fetal	T-Helper 1 Type Immune Response (GO)	0.219624	2.58766	2	226	0.822344
early_glu_fetal	Neg. Reg. of Vasculature Development (GO)	0.219624	2.58766	2	226	0.822344
early_glu_fetal	Extrinsic Apoptotic Signaling Pathway Via Death Domain Receptors (GO)	0.219624	2.58766	2	226	0.822344
early_glu_fetal	Response to Fatty Acid (GO)	0.219624	2.58766	2	226	0.822344
early_glu_fetal	Vesicle Mediated Transport Between Endosomal Compartments (GO)	0.219624	2.58766	2	226	0.822344
early_glu_fetal	Nuclear Envelope Organization (GO)	0.219624	2.58766	2	226	0.822344
early_glu_fetal	Intrinsic Apoptotic Signaling Pathway By P53 Class Mediator (GO)	0.219624	2.58766	2	226	0.822344
early_glu_fetal	Fertilization (GO)	0.219624	2.58766	2	226	0.822344
early_glu_fetal	Reg. of Response to Oxidative Stress (GO)	0.219624	2.58766	2	226	0.822344
early_glu_fetal	Pos. Chemotaxis (GO)	0.219624	2.58766	2	226	0.822344
early_glu_fetal	Insulin Secretion Involved in Cellular Response to Glucose Stimulus (GO)	0.219624	2.58766	2	226	0.822344
early_glu_fetal	Reg. of Autophagy of Mitochondrion (GO)	0.219624	2.58766	2	226	0.822344
early_glu_fetal	Uptake and Actions of Bacterial Toxins (Re)	0.219624	2.58766	2	226	0.822344
early_glu_fetal	Diseases of Carbohydrate Metabolism (Re)	0.219624	2.58766	2	226	0.822344
early_in_fetal	Reg. of Cell Morphogenesis (GO)	0.220302	2.39443	2	102	0.822557
early_in_fetal	Neg. Reg. of Cell Population Proliferation (GO)	0.220302	2.39443	2	102	0.822557
late_glu_fetal	Intrinsic Apoptotic Signaling Pathway (GO)	0.220751	1.63183	5	235	0.822557
late_glu_fetal	Epithelial Tube Morphogenesis (GO)	0.220751	1.63183	5	235	0.822557
early_in_fetal	Factors Involved in Megakaryocyte Development and Platelet Production (Re)	0.221003	4.30528	1	49	0.822557
early_in_fetal	Myeloid Leukocyte Differentiation (GO)	0.221003	4.30528	1	49	0.822557
early_in_fetal	Neg. Reg. of Hemopoiesis (GO)	0.221003	4.30528	1	49	0.822557
early_in_fetal	Glutamate Receptor Signaling Pathway (GO)	0.221003	4.30528	1	49	0.822557
early_in_fetal	Response to Purine Containing Compound (GO)	0.221003	4.30528	1	49	0.822557
early_in_fetal	Oncogenic MAPK Signaling (Re)	0.221003	4.30528	1	49	0.822557
late_in_fetal	Metabolism of Amino Acids and Derivatives (Re)	0.221766	2.36971	2	92	0.822557
early_in_fetal	Cellular Homeostasis (GO)	0.2226	1.94898	3	165	0.822557
late_glu_fetal	Dendrite Development (GO)	0.222693	1.75538	4	226	0.822557
late_glu_fetal	Pos. Reg. of Transmembrane Transport (GO)	0.222693	1.75538	4	226	0.822557
late_glu_fetal	Alcohol Metabolic Process (GO)	0.222693	1.75538	4	226	0.822557
late_glu_fetal	Neg. Reg. of Cytoskeleton Organization (GO)	0.222693	1.75538	4	226	0.822557
late_glu_fetal	Respiratory System Development (GO)	0.222693	1.75538	4	226	0.822557
late_glu_fetal	Endometrial Cancer (KG)	0.222942	2.52819	2	209	0.822557
late_glu_fetal	Integrin Pathway (Bi)	0.222942	2.52819	2	209	0.822557
late_glu_fetal	Insulin Pathway (PI)	0.222942	2.52819	2	209	0.822557
late_glu_fetal	Rhoa Reg Pathway (PI)	0.222942	2.52819	2	209	0.822557
late_glu_fetal	Tap63 Pathway (PI)	0.222942	2.52819	2	209	0.822557
late_glu_fetal	Signalling to Erks (Re)	0.222942	2.52819	2	209	0.822557
late_glu_fetal	Neg. Reg. of Axon Extension (GO)	0.222942	2.52819	2	209	0.822557
late_glu_fetal	Digestive System Development (GO)	0.222942	2.52819	2	209	0.822557
late_glu_fetal	Embryonic Heart Tube Development (GO)	0.222942	2.52819	2	209	0.822557
late_glu_fetal	Endocytic Recycling (GO)	0.222942	2.52819	2	209	0.822557
late_glu_fetal	Homotypic Cell Cell Adhesion (GO)	0.222942	2.52819	2	209	0.822557
late_glu_fetal	Reg. of Protein Autophosphorylation (GO)	0.222942	2.52819	2	209	0.822557
late_glu_fetal	Reg. of Alcohol Biosynthetic Process (GO)	0.222942	2.52819	2	209	0.822557
late_glu_fetal	Reg. of Calcium Ion Transmembrane Transporter Activity (GO)	0.222942	2.52819	2	209	0.822557
late_glu_fetal	Polyol Biosynthetic Process (GO)	0.222942	2.52819	2	209	0.822557
late_glu_fetal	Chaperone Mediated Protein Folding (GO)	0.222942	2.52819	2	209	0.822557
late_glu_fetal	RAB Protein Signal Transduction (GO)	0.222942	2.52819	2	209	0.822557
late_glu_fetal	Neg. Reg. of Protein Dephosphorylation (GO)	0.222942	2.52819	2	209	0.822557
late_glu_fetal	Eph Ephrin Signaling (Re)	0.222942	2.52819	2	209	0.822557
early_in_fetal	Neg. Reg. of Intracellular Signal Transduction (GO)	0.224686	2.36111	2	103	0.828657
early_glu_fetal	Pos. Reg. of Intracellular Transport (GO)	0.225307	1.62299	5	250	0.830609
early_glu_fetal	Reg. of Cell Cycle Process (GO)	0.225854	1.28569	15	340	0.832287
late_in_fetal	Glioma (KG)	0.227972	4.18819	1	56	0.835861
late_in_fetal	Signaling By The B-Cell Receptor BCR (Re)	0.227972	4.18819	1	56	0.835861
late_in_fetal	Transport of Inorganic Cations Anions and Amino Acids Oligopeptides (Re)	0.227972	4.18819	1	56	0.835861
late_in_fetal	ATP Dependent Chromatin Remodeling (GO)	0.227972	4.18819	1	56	0.835861
late_in_fetal	Synaptic Vesicle Recycling (GO)	0.227972	4.18819	1	56	0.835861
late_in_fetal	Ensheathment of Neurons (GO)	0.227972	4.18819	1	56	0.835861
late_in_fetal	Alpha Beta T-Cell Activation (GO)	0.227972	4.18819	1	56	0.835861
late_in_fetal	Synaptic Transmission Glutamatergic (GO)	0.227972	4.18819	1	56	0.835861
late_in_fetal	Neg. Reg. of Microtubule Polymerization or Depolymerization (GO)	0.227972	4.18819	1	56	0.835861
late_in_fetal	Degradation of Beta Catenin By The Destruction Complex (Re)	0.227972	4.18819	1	56	0.835861
late_in_fetal	Mitotic Prophase (Re)	0.227972	4.18819	1	56	0.835861
late_in_fetal	Pathways in Cancer (KG)	0.228113	2.32233	2	93	0.835861
late_in_fetal	Neg. Reg. of Transport (GO)	0.228113	2.32233	2	93	0.835861
late_in_fetal	Neg. Reg. of Transferase Activity (GO)	0.228113	2.32233	2	93	0.835861
late_in_fetal	Growth (GO)	0.228233	1.71456	4	182	0.835963
early_in_fetal	Neg. Reg. of Protein Complex Assembly (GO)	0.230254	4.09851	1	50	0.840992
early_in_fetal	Reg. of Muscle Contraction (GO)	0.230254	4.09851	1	50	0.840992
early_in_fetal	Sensory Organ Morphogenesis (GO)	0.230254	4.09851	1	50	0.840992
early_in_fetal	Spermatid Differentiation (GO)	0.230254	4.09851	1	50	0.840992
early_in_fetal	Reg. of Response to Cytokine Stimulus (GO)	0.230254	4.09851	1	50	0.840992
early_in_fetal	Synapse Assembly (GO)	0.230254	4.09851	1	50	0.840992
early_in_fetal	Clathrin Mediated Endocytosis (Re)	0.230254	4.09851	1	50	0.840992
early_glu_fetal	Neurotrophin Signaling Pathway (KG)	0.231575	1.72927	4	242	0.844458
early_glu_fetal	Potassium Ion Transport (GO)	0.231575	1.72927	4	242	0.844458
early_glu_fetal	Heart Morphogenesis (GO)	0.231575	1.72927	4	242	0.844458
early_glu_fetal	Fc Receptor Signaling Pathway (GO)	0.231575	1.72927	4	242	0.844458
early_glu_fetal	Gnrh Signaling Pathway (KG)	0.233323	1.94327	3	234	0.849126
early_glu_fetal	Carbohydrate Catabolic Process (GO)	0.233323	1.94327	3	234	0.849126
early_glu_fetal	Insulin Secretion (GO)	0.233323	1.94327	3	234	0.849126
early_glu_fetal	Neg. Reg. of Cell Morphogenesis Involved in Differentiation (GO)	0.233323	1.94327	3	234	0.849126
early_glu_fetal	Limbic System Development (GO)	0.233323	1.94327	3	234	0.849126
early_in_fetal	Generation of Precursor Metabolites and Energy (GO)	0.23348	2.29699	2	105	0.849357
early_in_fetal	Hemostasis (Re)	0.237886	2.26644	2	106	0.865042
late_glu_fetal	Neg. Reg. of Cell Cycle (GO)	0.237993	1.32803	11	295	0.865082
early_in_fetal	Growth (GO)	0.238452	1.87588	3	170	0.865713
early_in_fetal	Cell Cycle (KG)	0.239399	3.91123	1	51	0.865713
early_in_fetal	Cellular Response to Light Stimulus (GO)	0.239399	3.91123	1	51	0.865713
early_in_fetal	tRNA Metabolic Process (GO)	0.239399	3.91123	1	51	0.865713
early_in_fetal	Carbohydrate Derivative Catabolic Process (GO)	0.239399	3.91123	1	51	0.865713
early_in_fetal	Vacuolar Transport (GO)	0.239399	3.91123	1	51	0.865713
early_in_fetal	Mitotic Sister Chromatid Segregation (GO)	0.239399	3.91123	1	51	0.865713
early_in_fetal	Reg. of Leukocyte Migration (GO)	0.239399	3.91123	1	51	0.865713
early_in_fetal	T-Cell Receptor Signaling Pathway (GO)	0.239399	3.91123	1	51	0.865713
early_in_fetal	Multi Multicellular Organism Process (GO)	0.239399	3.91123	1	51	0.865713
early_in_fetal	Activation of NMDA Receptors and Postsynaptic Events (Re)	0.239399	3.91123	1	51	0.865713
early_in_fetal	RHO Gtpases Activate Formins (Re)	0.239399	3.91123	1	51	0.865713
late_glu_fetal	Myeloid Leukocyte Differentiation (GO)	0.240163	1.89876	3	218	0.865713
late_glu_fetal	Neural Precursor Cell Proliferation (GO)	0.240163	1.89876	3	218	0.865713
late_glu_fetal	Cell Fate Commitment (GO)	0.240163	1.89876	3	218	0.865713
late_glu_fetal	Reg. of mRNA Splicing Via Spliceosome (GO)	0.240163	1.89876	3	218	0.865713
late_glu_fetal	Monovalent Inorganic Cation Homeostasis (GO)	0.240163	1.89876	3	218	0.865713
late_in_fetal	Tight Junction (KG)	0.241217	3.9079	1	57	0.865713
late_in_fetal	Platelet Homeostasis (Re)	0.241217	3.9079	1	57	0.865713
late_in_fetal	Transcriptional Reg. of White Adipocyte Differentiation (Re)	0.241217	3.9079	1	57	0.865713
late_in_fetal	Acid Secretion (GO)	0.241217	3.9079	1	57	0.865713
late_in_fetal	Reg. of Cell Junction Assembly (GO)	0.241217	3.9079	1	57	0.865713
late_in_fetal	Muscle Cell Proliferation (GO)	0.241217	3.9079	1	57	0.865713
late_in_fetal	Neg. Reg. of Gene Expression Epigenetic (GO)	0.241217	3.9079	1	57	0.865713
late_in_fetal	Reg. of DNA Binding (GO)	0.241217	3.9079	1	57	0.865713
late_in_fetal	Reg. of Mitochondrial Membrane Potential (GO)	0.241217	3.9079	1	57	0.865713
late_in_fetal	Reg. of Cell Matrix Adhesion (GO)	0.241217	3.9079	1	57	0.865713
late_in_fetal	Neg. Reg. of Ion Transport (GO)	0.241217	3.9079	1	57	0.865713
late_in_fetal	Sterol Metabolic Process (GO)	0.241217	3.9079	1	57	0.865713
late_in_fetal	Vitamin Metabolic Process (GO)	0.241217	3.9079	1	57	0.865713
late_in_fetal	Reg. of JUN Kinase Activity (GO)	0.241217	3.9079	1	57	0.865713
late_in_fetal	Translocation of SLC2A4 GLUT4 to The Plasma Membrane (Re)	0.241217	3.9079	1	57	0.865713
early_glu_fetal	Phospholipid Metabolic Process (GO)	0.242232	1.57312	5	251	0.868566
early_glu_fetal	Neg. Reg. of Cell Projection Organization (GO)	0.242232	1.57312	5	251	0.868566
early_in_fetal	Taxis (GO)	0.242299	2.2364	2	107	0.868566
late_glu_fetal	Reg. of Microtubule Based Process (GO)	0.243358	1.49029	6	246	0.872018
early_in_fetal	Organophosphate Metabolic Process (GO)	0.246717	2.20715	2	108	0.883706
late_glu_fetal	Diseases of Signal Transduction (Re)	0.247176	1.42916	7	256	0.884504
late_in_fetal	Synapse Organization (GO)	0.247232	2.19069	2	96	0.884504
late_in_fetal	Skeletal System Development (GO)	0.247232	2.19069	2	96	0.884504
early_in_fetal	Calcium Signaling Pathway (KG)	0.248439	3.73997	1	52	0.884984
early_in_fetal	Melanogenesis (KG)	0.248439	3.73997	1	52	0.884984
early_in_fetal	Ion Channel Transport (Re)	0.248439	3.73997	1	52	0.884984
early_in_fetal	Striated Muscle Contraction (GO)	0.248439	3.73997	1	52	0.884984
early_in_fetal	Bone Development (GO)	0.248439	3.73997	1	52	0.884984
early_in_fetal	Leukocyte Proliferation (GO)	0.248439	3.73997	1	52	0.884984
early_in_fetal	Response to Interleukin 1 (GO)	0.248439	3.73997	1	52	0.884984
early_in_fetal	Cardiac Muscle Tissue Development (GO)	0.248439	3.73997	1	52	0.884984
early_in_fetal	Response to Nutrient (GO)	0.248439	3.73997	1	52	0.884984
early_in_fetal	Neg. Reg. of Nucleobase Containing Compound Metabolic Process (GO)	0.248439	3.73997	1	52	0.884984
early_in_fetal	Postsynapse Organization (GO)	0.248439	3.73997	1	52	0.884984
early_glu_fetal	Generation of Precursor Metabolites and Energy (GO)	0.249133	1.35782	9	287	0.887108
early_glu_fetal	Colorectal Cancer (KG)	0.253703	2.2993	2	227	0.894424
early_glu_fetal	Insulin Pathway (PI)	0.253703	2.2993	2	227	0.894424
early_glu_fetal	NFAT 3pathway (PI)	0.253703	2.2993	2	227	0.894424
early_glu_fetal	Signalling to Erks (Re)	0.253703	2.2993	2	227	0.894424
early_glu_fetal	Pos. Reg. of Gene Expression Epigenetic (GO)	0.253703	2.2993	2	227	0.894424
early_glu_fetal	Neg. Reg. of Axon Extension (GO)	0.253703	2.2993	2	227	0.894424
early_glu_fetal	Vascular Endothelial Growth Factor Receptor Signaling Pathway (GO)	0.253703	2.2993	2	227	0.894424
early_glu_fetal	Artery Development (GO)	0.253703	2.2993	2	227	0.894424
early_glu_fetal	Protein Destabilization (GO)	0.253703	2.2993	2	227	0.894424
early_glu_fetal	Lysosome Localization (GO)	0.253703	2.2993	2	227	0.894424
early_glu_fetal	Pos. Reg. of Calcium Ion Transport Into Cytosol (GO)	0.253703	2.2993	2	227	0.894424
early_glu_fetal	Icosanoid Metabolic Process (GO)	0.253703	2.2993	2	227	0.894424
early_glu_fetal	Reg. of Postsynaptic Membrane Neurotransmitter Receptor Levels (GO)	0.253703	2.2993	2	227	0.894424
late_glu_fetal	Leukocyte Transendothelial Migration (KG)	0.254099	2.27467	2	210	0.894424
late_glu_fetal	Dilated Cardiomyopathy (KG)	0.254099	2.27467	2	210	0.894424
late_glu_fetal	PI Metabolism (Re)	0.254099	2.27467	2	210	0.894424
late_glu_fetal	Mitotic Cytokinesis (GO)	0.254099	2.27467	2	210	0.894424
late_glu_fetal	Inner Mitochondrial Membrane Organization (GO)	0.254099	2.27467	2	210	0.894424
late_glu_fetal	Muscle Adaptation (GO)	0.254099	2.27467	2	210	0.894424
late_glu_fetal	Glial Cell Migration (GO)	0.254099	2.27467	2	210	0.894424
late_glu_fetal	Reg. of Cholesterol Biosynthesis By SREBP SREBF (Re)	0.254099	2.27467	2	210	0.894424
late_in_fetal	Reg. of Calcium Mediated Signaling (GO)	0.254241	3.66274	1	58	0.894424
late_in_fetal	Response to Estradiol (GO)	0.254241	3.66274	1	58	0.894424
late_in_fetal	Polysaccharide Metabolic Process (GO)	0.254241	3.66274	1	58	0.894424
late_in_fetal	Reg. of Sodium Ion Transport (GO)	0.254241	3.66274	1	58	0.894424
late_in_fetal	Response to Alkaloid (GO)	0.254241	3.66274	1	58	0.894424
late_in_fetal	Reg. of Microtubule Polymerization (GO)	0.254241	3.66274	1	58	0.894424
late_in_fetal	Pos. Reg. of Epithelial Cell Migration (GO)	0.254241	3.66274	1	58	0.894424
late_in_fetal	Pos. Reg. of Multi Organism Process (GO)	0.254241	3.66274	1	58	0.894424
late_in_fetal	Lymphocyte Activation Involved in Immune Response (GO)	0.254241	3.66274	1	58	0.894424
late_in_fetal	Protein Protein Interactions AT Synapses (Re)	0.254241	3.66274	1	58	0.894424
early_in_fetal	Reg. of System Process (GO)	0.255567	2.15078	2	110	0.897943
early_in_fetal	Carbohydrate Metabolic Process (GO)	0.255567	2.15078	2	110	0.897943
late_in_fetal	Cellular Component Disassembly (GO)	0.255611	1.78484	3	142	0.897943
late_glu_fetal	Protein Localization to Organelle (GO)	0.255637	1.24841	15	338	0.897943
early_glu_fetal	Transport of Small Molecules (Re)	0.256149	1.30238	11	306	0.899395
late_glu_fetal	Pathways in Cancer (KG)	0.25737	1.45794	6	247	0.901259
early_in_fetal	Actin Filament Bundle Organization (GO)	0.257375	3.58313	1	53	0.901259
early_in_fetal	Neural Tube Development (GO)	0.257375	3.58313	1	53	0.901259
early_in_fetal	Reg. of Cell Division (GO)	0.257375	3.58313	1	53	0.901259
early_in_fetal	Apoptotic Mitochondrial Changes (GO)	0.257375	3.58313	1	53	0.901259
early_in_fetal	Reg. of Histone Modification (GO)	0.257375	3.58313	1	53	0.901259
early_in_fetal	Mitochondrial Biogenesis (Re)	0.257375	3.58313	1	53	0.901259
early_glu_fetal	MAPK Pathway (Bi)	0.257925	1.82813	3	235	0.901446
early_glu_fetal	Interferon Signaling (Re)	0.257925	1.82813	3	235	0.901446
early_glu_fetal	Neg. Reg. of Establishment of Protein Localization (GO)	0.257925	1.82813	3	235	0.901446
early_glu_fetal	Neuron Migration (GO)	0.257925	1.82813	3	235	0.901446
early_glu_fetal	Nucleus Organization (GO)	0.257925	1.82813	3	235	0.901446
late_glu_fetal	Fatty Acid Metabolism (Re)	0.25902	1.6286	4	228	0.904927
late_glu_fetal	Pos. Reg. of Proteolysis (GO)	0.259949	1.40346	7	257	0.907033
early_in_fetal	Response to Radiation (GO)	0.259996	2.12372	2	111	0.907033
early_in_fetal	Cell Growth (GO)	0.259996	2.12372	2	111	0.907033
late_in_fetal	Embryonic Organ Development (GO)	0.260023	2.11065	2	98	0.907033
late_glu_fetal	Protein Targeting (GO)	0.260708	1.36547	8	267	0.909076
late_in_fetal	Protein Localization to Organelle (GO)	0.26222	1.6047	4	191	0.913994
late_glu_fetal	WNT Signaling Pathway (KG)	0.262731	1.79801	3	219	0.914602
late_glu_fetal	Pos. Reg. of Cellular Amide Metabolic Process (GO)	0.262731	1.79801	3	219	0.914602
late_glu_fetal	Reg. of Cell Shape (GO)	0.262731	1.79801	3	219	0.914602
early_glu_fetal	MAPK Signaling Pathway (KG)	0.262797	1.44906	6	261	0.914602
early_in_fetal	Metabolism of Vitamins and Cofactors (Re)	0.266209	3.43818	1	54	0.919174
early_in_fetal	Response to Ammonium Ion (GO)	0.266209	3.43818	1	54	0.919174
early_in_fetal	Calcium Mediated Signaling (GO)	0.266209	3.43818	1	54	0.919174
early_in_fetal	Cyclic Nucleotide Mediated Signaling (GO)	0.266209	3.43818	1	54	0.919174
early_in_fetal	Learning (GO)	0.266209	3.43818	1	54	0.919174
early_in_fetal	Pallium Development (GO)	0.266209	3.43818	1	54	0.919174
early_in_fetal	Multicellular Organism Growth (GO)	0.266209	3.43818	1	54	0.919174
early_in_fetal	Receptor Metabolic Process (GO)	0.266209	3.43818	1	54	0.919174
early_in_fetal	Neg. Reg. of Cell Activation (GO)	0.266209	3.43818	1	54	0.919174
early_in_fetal	Mesenchyme Development (GO)	0.266209	3.43818	1	54	0.919174
early_glu_fetal	Neg. Reg. of Protein Modification Process (GO)	0.266942	1.28716	11	307	0.919174
late_in_fetal	Glycerophospholipid Metabolism (KG)	0.267046	3.44581	1	59	0.919174
late_in_fetal	Phosphatidylinositol Signaling System (KG)	0.267046	3.44581	1	59	0.919174
late_in_fetal	Neuroactive Ligand Receptor Interaction (KG)	0.267046	3.44581	1	59	0.919174
late_in_fetal	G Alpha Q Signalling Events (Re)	0.267046	3.44581	1	59	0.919174
late_in_fetal	Semaphorin Interactions (Re)	0.267046	3.44581	1	59	0.919174
late_in_fetal	G Alpha S Signalling Events (Re)	0.267046	3.44581	1	59	0.919174
late_in_fetal	Hepaticobiliary System Development (GO)	0.267046	3.44581	1	59	0.919174
late_in_fetal	Response to Corticosteroid (GO)	0.267046	3.44581	1	59	0.919174
late_in_fetal	Membrane Fusion (GO)	0.267046	3.44581	1	59	0.919174
late_in_fetal	ncRNA Transcription (GO)	0.267046	3.44581	1	59	0.919174
late_in_fetal	Mammary Gland Development (GO)	0.267046	3.44581	1	59	0.919174
late_in_fetal	Organophosphate Catabolic Process (GO)	0.267046	3.44581	1	59	0.919174
late_in_fetal	Detection of Abiotic Stimulus (GO)	0.267046	3.44581	1	59	0.919174
late_in_fetal	Reg. of Generation of Precursor Metabolites and Energy (GO)	0.267046	3.44581	1	59	0.919174
late_in_fetal	Platelet Degranulation (GO)	0.267046	3.44581	1	59	0.919174
late_in_fetal	Protein Tetramerization (GO)	0.267046	3.44581	1	59	0.919174
late_in_fetal	Signaling By VEGF (Re)	0.267046	3.44581	1	59	0.919174
late_in_fetal	Metabolism of Steroids (Re)	0.267046	3.44581	1	59	0.919174
late_in_fetal	Neg. Reg. of Cell Cycle (GO)	0.269645	1.73065	3	145	0.927765
late_in_fetal	Reg. of Transferase Activity (GO)	0.269921	1.58206	4	193	0.928364
late_glu_fetal	Myeloid Cell Differentiation (GO)	0.271596	1.42694	6	248	0.933446
early_glu_fetal	Dendrite Development (GO)	0.271707	1.59488	4	244	0.933446
early_glu_fetal	Reg. of mRNA Catabolic Process (GO)	0.271707	1.59488	4	244	0.933446
early_in_fetal	Reg. of Transferase Activity (GO)	0.274036	1.73179	3	181	0.94109
early_in_fetal	Alzheimers Disease (KG)	0.274941	3.30472	1	55	0.943841
late_glu_fetal	Response to Temperature Stimulus (GO)	0.277611	1.57177	4	229	0.952217
late_glu_fetal	Endosomal Transport (GO)	0.277611	1.57177	4	229	0.952217
early_in_fetal	Small GTPase Mediated Signal Transduction (GO)	0.277733	2.02159	2	115	0.952217
early_glu_fetal	Peptidyl Serine Modification (GO)	0.2778	1.37188	7	271	0.952217
late_in_fetal	Reg. of Immune Response (GO)	0.279058	1.69624	3	147	0.952759
late_in_fetal	Reg. of Membrane Potential (GO)	0.279233	2.00091	2	101	0.952759
late_in_fetal	Oocyte Meiosis (KG)	0.279637	3.25323	1	60	0.952759
late_in_fetal	Vascular Smooth Muscle Contraction (KG)	0.279637	3.25323	1	60	0.952759
late_in_fetal	Gnrh Signaling Pathway (KG)	0.279637	3.25323	1	60	0.952759
late_in_fetal	Cytoplasmic Translation (GO)	0.279637	3.25323	1	60	0.952759
late_in_fetal	Pos. Reg. of Hemopoiesis (GO)	0.279637	3.25323	1	60	0.952759
late_in_fetal	Monosaccharide Biosynthetic Process (GO)	0.279637	3.25323	1	60	0.952759
late_in_fetal	Neg. Reg. of Cell Morphogenesis Involved in Differentiation (GO)	0.279637	3.25323	1	60	0.952759
late_in_fetal	Monocarboxylic Acid Catabolic Process (GO)	0.279637	3.25323	1	60	0.952759
late_in_fetal	Limbic System Development (GO)	0.279637	3.25323	1	60	0.952759
late_in_fetal	Response to Mechanical Stimulus (GO)	0.279637	3.25323	1	60	0.952759
late_in_fetal	Response to Calcium Ion (GO)	0.279637	3.25323	1	60	0.952759
late_in_fetal	Response to Antineoplastic Agent (GO)	0.279637	3.25323	1	60	0.952759
late_in_fetal	Epigenetic Reg. of Gene Expression (Re)	0.279637	3.25323	1	60	0.952759
late_in_fetal	C Type Lectin Receptors Clrs (Re)	0.279637	3.25323	1	60	0.952759
early_glu_fetal	Neg. Reg. of Hemopoiesis (GO)	0.282855	1.72588	3	236	0.959162
early_glu_fetal	Cell Fate Commitment (GO)	0.282855	1.72588	3	236	0.959162
early_glu_fetal	Glutamate Receptor Signaling Pathway (GO)	0.282855	1.72588	3	236	0.959162
early_glu_fetal	Response to Purine Containing Compound (GO)	0.282855	1.72588	3	236	0.959162
early_glu_fetal	Pos. Reg. of Ubiquitin Dependent Protein Catabolic Process (GO)	0.282855	1.72588	3	236	0.959162
early_glu_fetal	Oncogenic MAPK Signaling (Re)	0.282855	1.72588	3	236	0.959162
early_in_fetal	Endocytosis (KG)	0.283572	3.18113	1	56	0.959162
early_in_fetal	Neurotrophin Signaling Pathway (KG)	0.283572	3.18113	1	56	0.959162
early_in_fetal	Extrinsic Apoptotic Signaling Pathway (GO)	0.283572	3.18113	1	56	0.959162
early_in_fetal	Fc Receptor Signaling Pathway (GO)	0.283572	3.18113	1	56	0.959162
early_in_fetal	Electron Transport Chain (GO)	0.283572	3.18113	1	56	0.959162
early_in_fetal	Reg. of Endocytosis (GO)	0.283572	3.18113	1	56	0.959162
early_in_fetal	Sex Differentiation (GO)	0.283572	3.18113	1	56	0.959162
early_in_fetal	Activation of MAPK Activity (GO)	0.283572	3.18113	1	56	0.959162
early_in_fetal	T-Cell Differentiation (GO)	0.283572	3.18113	1	56	0.959162
early_in_fetal	Reg. of Synaptic Vesicle Cycle (GO)	0.283572	3.18113	1	56	0.959162
late_glu_fetal	Signaling By WNT (Re)	0.283822	1.46192	5	239	0.959162
late_glu_fetal	Sensory Perception (GO)	0.283822	1.46192	5	239	0.959162
late_glu_fetal	Cellular Protein Complex Disassembly (GO)	0.283822	1.46192	5	239	0.959162
late_glu_fetal	Acute Myeloid Leukemia (KG)	0.285343	2.06713	2	211	0.959162
late_glu_fetal	Biological Oxidations (Re)	0.285343	2.06713	2	211	0.959162
late_glu_fetal	Potassium Channels (Re)	0.285343	2.06713	2	211	0.959162
late_glu_fetal	Neg. Reg. of ERK1 and ERK2 Cascade (GO)	0.285343	2.06713	2	211	0.959162
late_glu_fetal	Neg. Reg. of Protein Modification By Small Protein Conjugation or Removal (GO)	0.285343	2.06713	2	211	0.959162
late_glu_fetal	Neg. Reg. of Developmental Growth (GO)	0.285343	2.06713	2	211	0.959162
late_glu_fetal	Reactive Oxygen Species Biosynthetic Process (GO)	0.285343	2.06713	2	211	0.959162
late_glu_fetal	Microtubule Depolymerization (GO)	0.285343	2.06713	2	211	0.959162
late_glu_fetal	Cell Aging (GO)	0.285343	2.06713	2	211	0.959162
late_glu_fetal	Multi Organism Behavior (GO)	0.285343	2.06713	2	211	0.959162
late_glu_fetal	Renal System Process (GO)	0.285343	2.06713	2	211	0.959162
late_glu_fetal	Mapk6 Mapk4 Signaling (Re)	0.285343	2.06713	2	211	0.959162
late_glu_fetal	COPI Dependent Golgi to ER Retrograde Traffic (Re)	0.285343	2.06713	2	211	0.959162
late_glu_fetal	Purine Metabolism (KG)	0.285553	1.7074	3	220	0.959162
late_glu_fetal	Chemokine Signaling Pathway (KG)	0.285553	1.7074	3	220	0.959162
late_glu_fetal	Carbohydrate Derivative Catabolic Process (GO)	0.285553	1.7074	3	220	0.959162
late_glu_fetal	Vacuolar Transport (GO)	0.285553	1.7074	3	220	0.959162
late_glu_fetal	Response to Alcohol (GO)	0.285553	1.7074	3	220	0.959162
late_glu_fetal	Programmed Cell Death (Re)	0.285553	1.7074	3	220	0.959162
late_in_fetal	Vesicle Localization (GO)	0.285636	1.96676	2	102	0.959162
late_glu_fetal	Gland Development (GO)	0.286011	1.39721	6	249	0.959798
late_glu_fetal	Epithelial Cell Differentiation (GO)	0.286037	1.35468	7	259	0.959798
early_in_fetal	Response to Biotic Stimulus (GO)	0.286604	1.974	2	117	0.96104
early_glu_fetal	Adherens Junction (KG)	0.287888	2.06863	2	228	0.96104
early_glu_fetal	Mitotic Cytokinesis (GO)	0.287888	2.06863	2	228	0.96104
early_glu_fetal	Pos. Reg. of Endocytosis (GO)	0.287888	2.06863	2	228	0.96104
early_glu_fetal	Drug Catabolic Process (GO)	0.287888	2.06863	2	228	0.96104
early_glu_fetal	Sprouting Angiogenesis (GO)	0.287888	2.06863	2	228	0.96104
early_glu_fetal	Cellular Component Assembly Involved in Morphogenesis (GO)	0.287888	2.06863	2	228	0.96104
early_glu_fetal	Ammonium Transport (GO)	0.287888	2.06863	2	228	0.96104
early_glu_fetal	Nucleoside Bisphosphate Biosynthetic Process (GO)	0.287888	2.06863	2	228	0.96104
early_glu_fetal	Actin Cytoskeleton Reorganization (GO)	0.287888	2.06863	2	228	0.96104
early_glu_fetal	Post Embryonic Development (GO)	0.287888	2.06863	2	228	0.96104
early_glu_fetal	Reg. of Cholesterol Biosynthesis By SREBP SREBF (Re)	0.287888	2.06863	2	228	0.96104
early_glu_fetal	HSP90 Chaperone Cycle For Steroid Hormone Receptors SHR (Re)	0.287888	2.06863	2	228	0.96104
early_glu_fetal	RUNX1 Interacts With CO Factors Whose Precise Effect On RUNX1 Targets Is NOT Known (Re)	0.287888	2.06863	2	228	0.96104
early_glu_fetal	Heart Development (GO)	0.289245	1.31926	8	281	0.965212
late_in_fetal	Opioid Signalling (Re)	0.292016	3.0809	1	61	0.969425
late_in_fetal	Response to Ketone (GO)	0.292016	3.0809	1	61	0.969425
late_in_fetal	Interaction With Host (GO)	0.292016	3.0809	1	61	0.969425
late_in_fetal	Monocarboxylic Acid Transport (GO)	0.292016	3.0809	1	61	0.969425
late_in_fetal	Reg. of DNA Templated Transcription in Response to Stress (GO)	0.292016	3.0809	1	61	0.969425
late_in_fetal	Pos. Reg. of JNK Cascade (GO)	0.292016	3.0809	1	61	0.969425
late_in_fetal	Death Receptor Signalling (Re)	0.292016	3.0809	1	61	0.969425
early_in_fetal	Telomere Organization (GO)	0.292105	3.06636	1	57	0.969425
early_in_fetal	Regeneration (GO)	0.292105	3.06636	1	57	0.969425
early_in_fetal	Cellular Respiration (GO)	0.292105	3.06636	1	57	0.969425
early_in_fetal	Reg. of Carbohydrate Metabolic Process (GO)	0.292105	3.06636	1	57	0.969425
early_in_fetal	Reg. of Cell Size (GO)	0.292105	3.06636	1	57	0.969425
early_in_fetal	Cell Cell Adhesion Via Plasma Membrane Adhesion Molecules (GO)	0.292105	3.06636	1	57	0.969425
early_in_fetal	Spindle Organization (GO)	0.292105	3.06636	1	57	0.969425
early_glu_fetal	Actomyosin Structure Organization (GO)	0.292216	1.53515	4	245	0.969425
early_glu_fetal	Activation of Innate Immune Response (GO)	0.292216	1.53515	4	245	0.969425
late_in_fetal	Reg. of Cellular Localization (GO)	0.293281	1.51761	4	199	0.972606
early_in_fetal	Reg. of Cellular Localization (GO)	0.293746	1.66169	3	187	0.973792
late_glu_fetal	Reg. of Actin Cytoskeleton (KG)	0.296411	1.51873	4	230	0.981909
late_glu_fetal	Adaptive Immune Response (GO)	0.296411	1.51873	4	230	0.981909
late_in_fetal	Organelle Biogenesis and Maintenance (Re)	0.298429	1.90177	2	104	0.988233
late_glu_fetal	Reg. of Dephosphorylation (GO)	0.300135	1.42475	5	240	0.991054
early_in_fetal	Response to Ionizing Radiation (GO)	0.300539	2.95952	1	58	0.991054
early_in_fetal	Reg. of mRNA Catabolic Process (GO)	0.300539	2.95952	1	58	0.991054
early_in_fetal	Epithelial Cell Development (GO)	0.300539	2.95952	1	58	0.991054
early_in_fetal	Cellular Ketone Metabolic Process (GO)	0.300539	2.95952	1	58	0.991054
early_in_fetal	Neg. Reg. of Cytoskeleton Organization (GO)	0.300539	2.95952	1	58	0.991054
early_in_fetal	Respiratory System Development (GO)	0.300539	2.95952	1	58	0.991054
early_in_fetal	Chromatin Remodeling (GO)	0.300539	2.95952	1	58	0.991054
early_in_fetal	Pos. Reg. of Apoptotic Signaling Pathway (GO)	0.300539	2.95952	1	58	0.991054
early_in_fetal	RHO Protein Signal Transduction (GO)	0.300539	2.95952	1	58	0.991054
early_in_fetal	Mitotic Metaphase and Anaphase (Re)	0.300539	2.95952	1	58	0.991054
late_glu_fetal	Glycoprotein Biosynthetic Process (GO)	0.300591	1.36866	6	250	0.991054
late_in_fetal	Tube Development (GO)	0.30274	1.61568	3	152	0.997779
late_in_fetal	Factors Involved in Megakaryocyte Development and Platelet Production (Re)	0.304188	2.92582	1	62	1
late_in_fetal	Myeloid Leukocyte Differentiation (GO)	0.304188	2.92582	1	62	1
late_in_fetal	Neg. Reg. of Hemopoiesis (GO)	0.304188	2.92582	1	62	1
late_in_fetal	Glutamate Receptor Signaling Pathway (GO)	0.304188	2.92582	1	62	1
late_in_fetal	Response to Purine Containing Compound (GO)	0.304188	2.92582	1	62	1
late_in_fetal	Reg. of Lipid Metabolism By Peroxisome Proliferator Activated Receptor Alpha Pparalpha (Re)	0.304188	2.92582	1	62	1
late_in_fetal	Oncogenic MAPK Signaling (Re)	0.304188	2.92582	1	62	1
early_glu_fetal	Metabolism of RNA (Re)	0.305617	1.22376	12	320	1
early_glu_fetal	Pos. Reg. of Cellular Amide Metabolic Process (GO)	0.307983	1.63435	3	237	1
early_glu_fetal	Reg. of Muscle Cell Differentiation (GO)	0.307983	1.63435	3	237	1
early_glu_fetal	Neg. Reg. of Multi Organism Process (GO)	0.307983	1.63435	3	237	1
late_glu_fetal	Neg. Reg. of MAPK Cascade (GO)	0.30853	1.62541	3	221	1
late_glu_fetal	Striated Muscle Contraction (GO)	0.30853	1.62541	3	221	1
late_glu_fetal	NOTCH Signaling Pathway (GO)	0.30853	1.62541	3	221	1
late_glu_fetal	Placenta Development (GO)	0.30853	1.62541	3	221	1
early_in_fetal	Pos. Reg. of Organelle Organization (GO)	0.308751	1.86404	2	122	1
early_in_fetal	Actomyosin Structure Organization (GO)	0.308876	2.85979	1	59	1
early_in_fetal	Reg. of Neurotransmitter Transport (GO)	0.308876	2.85979	1	59	1
early_in_fetal	Detection of Stimulus (GO)	0.308876	2.85979	1	59	1
early_glu_fetal	Response to Extracellular Stimulus (GO)	0.310345	1.35276	6	264	1
early_glu_fetal	Ossification (GO)	0.310345	1.35276	6	264	1
early_glu_fetal	Sulfur Compound Metabolic Process (GO)	0.312924	1.47969	4	246	1
early_glu_fetal	Cellular Response to External Stimulus (GO)	0.312924	1.47969	4	246	1
early_glu_fetal	Fatty Acid Metabolism (Re)	0.312924	1.47969	4	246	1
early_in_fetal	Axon Guidance (Re)	0.31317	1.84346	2	123	1
early_in_fetal	Vesicle Mediated Transport (Re)	0.31317	1.84346	2	123	1
late_glu_fetal	Organic Acid Biosynthetic Process (GO)	0.315367	1.46911	4	231	1
late_in_fetal	Reg Gr Pathway (PI)	0.316155	2.78549	1	63	1
late_in_fetal	Neg. Reg. of Protein Complex Assembly (GO)	0.316155	2.78549	1	63	1
late_in_fetal	Pos. Reg. of Cellular Amide Metabolic Process (GO)	0.316155	2.78549	1	63	1
late_in_fetal	Reg. of Muscle Contraction (GO)	0.316155	2.78549	1	63	1
late_in_fetal	Sensory Organ Morphogenesis (GO)	0.316155	2.78549	1	63	1
late_in_fetal	Locomotory Behavior (GO)	0.316155	2.78549	1	63	1
late_in_fetal	Spermatid Differentiation (GO)	0.316155	2.78549	1	63	1
late_in_fetal	Reg. of Response to Cytokine Stimulus (GO)	0.316155	2.78549	1	63	1
late_in_fetal	Synapse Assembly (GO)	0.316155	2.78549	1	63	1
late_in_fetal	Clathrin Mediated Endocytosis (Re)	0.316155	2.78549	1	63	1
late_glu_fetal	Chronic Myeloid Leukemia (KG)	0.316455	1.89423	2	212	1
late_glu_fetal	Ppara Pathway (Bi)	0.316455	1.89423	2	212	1
late_glu_fetal	Mtor 4pathway (PI)	0.316455	1.89423	2	212	1
late_glu_fetal	Cell Cell Communication (Re)	0.316455	1.89423	2	212	1
late_glu_fetal	Modification of Morphology or Physiology of Other Organism (GO)	0.316455	1.89423	2	212	1
late_glu_fetal	Cellular Response to Ionizing Radiation (GO)	0.316455	1.89423	2	212	1
late_glu_fetal	Endothelial Cell Proliferation (GO)	0.316455	1.89423	2	212	1
late_glu_fetal	Reg. of Embryonic Development (GO)	0.316455	1.89423	2	212	1
late_glu_fetal	Mesoderm Development (GO)	0.316455	1.89423	2	212	1
late_glu_fetal	Pos. Reg. of Cell Substrate Adhesion (GO)	0.316455	1.89423	2	212	1
late_glu_fetal	Vesicle Mediated Transport to The Plasma Membrane (GO)	0.316455	1.89423	2	212	1
late_glu_fetal	Cell Substrate Adhesion (GO)	0.316597	1.3894	5	241	1
early_in_fetal	SLC Mediated Transmembrane Transport (Re)	0.317117	2.7665	1	60	1
early_in_fetal	Microtubule Polymerization or Depolymerization (GO)	0.317117	2.7665	1	60	1
early_in_fetal	Reg. of Nuclear Division (GO)	0.317117	2.7665	1	60	1
early_in_fetal	Pos. Reg. of Synaptic Transmission (GO)	0.317117	2.7665	1	60	1
early_in_fetal	Response to Antibiotic (GO)	0.317117	2.7665	1	60	1
early_in_fetal	Neg. Reg. of WNT Signaling Pathway (GO)	0.317117	2.7665	1	60	1
early_in_fetal	Viral Gene Expression (GO)	0.317117	2.7665	1	60	1
late_glu_fetal	Small Molecule Biosynthetic Process (GO)	0.317345	1.25316	9	282	1
late_in_fetal	Signal Transduction By Protein Phosphorylation (GO)	0.321787	1.55632	3	156	1
early_glu_fetal	Atf2 Pathway (PI)	0.321895	1.87975	2	229	1
early_glu_fetal	RB 1pathway (PI)	0.321895	1.87975	2	229	1
early_glu_fetal	Ion Transport By P Type Atpases (Re)	0.321895	1.87975	2	229	1
early_glu_fetal	Neg. Reg. of Cellular Protein Localization (GO)	0.321895	1.87975	2	229	1
early_glu_fetal	Reactive Oxygen Species Biosynthetic Process (GO)	0.321895	1.87975	2	229	1
early_glu_fetal	Midbrain Development (GO)	0.321895	1.87975	2	229	1
early_glu_fetal	Columnar Cuboidal Epithelial Cell Differentiation (GO)	0.321895	1.87975	2	229	1
early_glu_fetal	DNA Geometric Change (GO)	0.321895	1.87975	2	229	1
early_glu_fetal	Response to Osmotic Stress (GO)	0.321895	1.87975	2	229	1
early_glu_fetal	PCP Ce Pathway (Re)	0.321895	1.87975	2	229	1
late_in_fetal	Response to Toxic Substance (GO)	0.323921	1.78352	2	108	1
early_in_fetal	Mitotic Prometaphase (Re)	0.325264	2.67894	1	61	1
early_in_fetal	Connective Tissue Development (GO)	0.325264	2.67894	1	61	1
early_glu_fetal	Metabolism of Carbohydrates (Re)	0.32653	1.32339	6	265	1
late_in_fetal	Cell Cycle (KG)	0.327922	2.65783	1	64	1
late_in_fetal	Cellular Response to Light Stimulus (GO)	0.327922	2.65783	1	64	1
late_in_fetal	tRNA Metabolic Process (GO)	0.327922	2.65783	1	64	1
late_in_fetal	Carbohydrate Derivative Catabolic Process (GO)	0.327922	2.65783	1	64	1
late_in_fetal	Vacuolar Transport (GO)	0.327922	2.65783	1	64	1
late_in_fetal	Mitotic Sister Chromatid Segregation (GO)	0.327922	2.65783	1	64	1
late_in_fetal	Reg. of Leukocyte Migration (GO)	0.327922	2.65783	1	64	1
late_in_fetal	Neg. Reg. of Secretion (GO)	0.327922	2.65783	1	64	1
late_in_fetal	T-Cell Receptor Signaling Pathway (GO)	0.327922	2.65783	1	64	1
late_in_fetal	Morphogenesis of a Branching Structure (GO)	0.327922	2.65783	1	64	1
late_in_fetal	Reg. of Cyclin Dependent Protein Kinase Activity (GO)	0.327922	2.65783	1	64	1
late_in_fetal	Activation of NMDA Receptors and Postsynaptic Events (Re)	0.327922	2.65783	1	64	1
late_in_fetal	RHO Gtpases Activate Formins (Re)	0.327922	2.65783	1	64	1
late_glu_fetal	Embryonic Organ Development (GO)	0.330142	1.31486	6	252	1
late_in_fetal	Reg. of Anatomical Structure Size (GO)	0.330265	1.75619	2	109	1
early_in_fetal	Organic Cyclic Compound Catabolic Process (GO)	0.3308	1.76515	2	127	1
early_glu_fetal	Peptidyl Tyrosine Modification (GO)	0.33086	1.36316	5	256	1
early_glu_fetal	Intracellular Receptor Signaling Pathway (GO)	0.33086	1.36316	5	256	1
early_glu_fetal	Pattern Specification Process (GO)	0.33086	1.36316	5	256	1
late_in_fetal	Pos. Reg. of Transport (GO)	0.331327	1.52817	3	158	1
late_glu_fetal	Neg. Reg. of Neuron Apoptotic Process (GO)	0.331572	1.55088	3	222	1
late_glu_fetal	Actin Filament Bundle Organization (GO)	0.331572	1.55088	3	222	1
late_glu_fetal	Neural Tube Development (GO)	0.331572	1.55088	3	222	1
late_glu_fetal	Reg. of Cell Division (GO)	0.331572	1.55088	3	222	1
late_glu_fetal	Neg. Reg. of Protein Serine Threonine Kinase Activity (GO)	0.331572	1.55088	3	222	1
late_glu_fetal	Reg. of Macroautophagy (GO)	0.331572	1.55088	3	222	1
late_glu_fetal	Small Molecule Catabolic Process (GO)	0.333171	1.35573	5	242	1
early_glu_fetal	ECM Regulators (Na)	0.33319	1.55198	3	238	1
early_glu_fetal	Cellular Response to Light Stimulus (GO)	0.33319	1.55198	3	238	1
early_glu_fetal	Multi Multicellular Organism Process (GO)	0.33319	1.55198	3	238	1
early_glu_fetal	Monosaccharide Metabolic Process (GO)	0.33319	1.55198	3	238	1
early_glu_fetal	Response to Alcohol (GO)	0.33319	1.55198	3	238	1
early_glu_fetal	Activation of NMDA Receptors and Postsynaptic Events (Re)	0.33319	1.55198	3	238	1
early_glu_fetal	RHO Gtpases Activate Formins (Re)	0.33319	1.55198	3	238	1
early_in_fetal	Insulin Signaling Pathway (KG)	0.333316	2.59679	1	62	1
early_in_fetal	Phospholipid Metabolism (Re)	0.333316	2.59679	1	62	1
early_in_fetal	Striated Muscle Cell Differentiation (GO)	0.333316	2.59679	1	62	1
early_in_fetal	Response to Virus (GO)	0.333316	2.59679	1	62	1
late_glu_fetal	Protein Targeting to Membrane (GO)	0.334426	1.42259	4	232	1
early_in_fetal	Cell Cycle (Re)	0.335192	1.74659	2	128	1
late_in_fetal	Melanogenesis (KG)	0.33949	2.54141	1	65	1
late_in_fetal	Neg. Reg. of MAPK Cascade (GO)	0.33949	2.54141	1	65	1
late_in_fetal	Striated Muscle Contraction (GO)	0.33949	2.54141	1	65	1
late_in_fetal	Bone Development (GO)	0.33949	2.54141	1	65	1
late_in_fetal	Leukocyte Proliferation (GO)	0.33949	2.54141	1	65	1
late_in_fetal	Response to Interleukin 1 (GO)	0.33949	2.54141	1	65	1
late_in_fetal	Placenta Development (GO)	0.33949	2.54141	1	65	1
late_in_fetal	Response to Nutrient (GO)	0.33949	2.54141	1	65	1
late_in_fetal	Pos. Reg. of Cell Morphogenesis Involved in Differentiation (GO)	0.33949	2.54141	1	65	1
late_in_fetal	Neg. Reg. of Nucleobase Containing Compound Metabolic Process (GO)	0.33949	2.54141	1	65	1
late_in_fetal	Mitotic Cell Cycle (GO)	0.34082	1.40245	4	211	1
early_in_fetal	Hormone Mediated Signaling Pathway (GO)	0.341276	2.51951	1	63	1
early_in_fetal	Carbohydrate Biosynthetic Process (GO)	0.341276	2.51951	1	63	1
early_in_fetal	Pos. Reg. of Growth (GO)	0.341276	2.51951	1	63	1
early_in_fetal	Response to Molecule of Bacterial Origin (GO)	0.341276	2.51951	1	63	1
early_glu_fetal	Oxidation Reduction Process (GO)	0.341741	1.17446	13	333	1
late_in_fetal	Pos. Reg. of Catabolic Process (GO)	0.34291	1.70387	2	111	1
early_in_fetal	Cellular Component Disassembly (GO)	0.343957	1.71056	2	130	1
late_glu_fetal	Fatty Acid Metabolism (KG)	0.345447	2.83597	1	204	1
late_glu_fetal	SNARE Interactions in Vesicular Transport (KG)	0.345447	2.83597	1	204	1
late_glu_fetal	Type II Diabetes Mellitus (KG)	0.345447	2.83597	1	204	1
late_glu_fetal	Leishmania Infection (KG)	0.345447	2.83597	1	204	1
late_glu_fetal	Thyroid Cancer (KG)	0.345447	2.83597	1	204	1
late_glu_fetal	Hif Pathway (Bi)	0.345447	2.83597	1	204	1
late_glu_fetal	ETS Pathway (Bi)	0.345447	2.83597	1	204	1
late_glu_fetal	PTEN Pathway (Bi)	0.345447	2.83597	1	204	1
late_glu_fetal	PTEN Pathway (SA)	0.345447	2.83597	1	204	1
late_glu_fetal	Arf6 Downstream Pathway (PI)	0.345447	2.83597	1	204	1
late_glu_fetal	Amb2 Neutrophils Pathway (PI)	0.345447	2.83597	1	204	1
late_glu_fetal	Hif1a Pathway (PI)	0.345447	2.83597	1	204	1
late_glu_fetal	BMP Pathway (PI)	0.345447	2.83597	1	204	1
late_glu_fetal	Il23 Pathway (PI)	0.345447	2.83597	1	204	1
late_glu_fetal	Pdgfra Pathway (PI)	0.345447	2.83597	1	204	1
late_glu_fetal	Lymph Angiogenesis Pathway (PI)	0.345447	2.83597	1	204	1
late_glu_fetal	Cs Ds Degradation (Re)	0.345447	2.83597	1	204	1
late_glu_fetal	Post Chaperonin Tubulin Folding Pathway (Re)	0.345447	2.83597	1	204	1
late_glu_fetal	mRNA Splicing Minor Pathway (Re)	0.345447	2.83597	1	204	1
late_glu_fetal	Other Semaphorin Interactions (Re)	0.345447	2.83597	1	204	1
late_glu_fetal	Sema3a Plexin Repulsion Signaling By Inhibiting Integrin Adhesion (Re)	0.345447	2.83597	1	204	1
late_glu_fetal	Effects of PIP2 Hydrolysis (Re)	0.345447	2.83597	1	204	1
late_glu_fetal	Signal Transduction By L1 (Re)	0.345447	2.83597	1	204	1
late_glu_fetal	GABA Receptor Activation (Re)	0.345447	2.83597	1	204	1
late_glu_fetal	Pos. Reg. of Epithelial Cell Differentiation (GO)	0.345447	2.83597	1	204	1
late_glu_fetal	Establishment or Maintenance of Monopolar Cell Polarity (GO)	0.345447	2.83597	1	204	1
late_glu_fetal	Metanephric Epithelium Development (GO)	0.345447	2.83597	1	204	1
late_glu_fetal	Response to Fluid Shear Stress (GO)	0.345447	2.83597	1	204	1
late_glu_fetal	Spindle Localization (GO)	0.345447	2.83597	1	204	1
late_glu_fetal	Lymphocyte Costimulation (GO)	0.345447	2.83597	1	204	1
late_glu_fetal	Pos. Reg. of NOTCH Signaling Pathway (GO)	0.345447	2.83597	1	204	1
late_glu_fetal	Reg. of Myelination (GO)	0.345447	2.83597	1	204	1
late_glu_fetal	Organic Hydroxy Compound Catabolic Process (GO)	0.345447	2.83597	1	204	1
late_glu_fetal	Startle Response (GO)	0.345447	2.83597	1	204	1
late_glu_fetal	Reg. of Ventricular Cardiac Muscle Cell Action Potential (GO)	0.345447	2.83597	1	204	1
late_glu_fetal	Reg. of Multicellular Organism Growth (GO)	0.345447	2.83597	1	204	1
late_glu_fetal	Smooth Muscle Tissue Development (GO)	0.345447	2.83597	1	204	1
late_glu_fetal	Secretory Granule Organization (GO)	0.345447	2.83597	1	204	1
late_glu_fetal	ER Nucleus Signaling Pathway (GO)	0.345447	2.83597	1	204	1
late_glu_fetal	Neg. Reg. of Leukocyte Migration (GO)	0.345447	2.83597	1	204	1
late_glu_fetal	Mitochondrial Fission (GO)	0.345447	2.83597	1	204	1
late_glu_fetal	Cellular Modified Amino Acid Biosynthetic Process (GO)	0.345447	2.83597	1	204	1
late_glu_fetal	Guanosine Containing Compound Biosynthetic Process (GO)	0.345447	2.83597	1	204	1
late_glu_fetal	Pos. Reg. of Cell Junction Assembly (GO)	0.345447	2.83597	1	204	1
late_glu_fetal	Cardiac Ventricle Morphogenesis (GO)	0.345447	2.83597	1	204	1
late_glu_fetal	Reg. of Mast Cell Activation (GO)	0.345447	2.83597	1	204	1
late_glu_fetal	Reg. of Vascular Endothelial Growth Factor Receptor Signaling Pathway (GO)	0.345447	2.83597	1	204	1
late_glu_fetal	Phosphate Ion Transport (GO)	0.345447	2.83597	1	204	1
late_glu_fetal	RNA Capping (GO)	0.345447	2.83597	1	204	1
late_glu_fetal	Pos. Reg. of Neurological System Process (GO)	0.345447	2.83597	1	204	1
late_glu_fetal	Reg. of Cysteine Type Endopeptidase Activity Involved in Apoptotic Signaling Pathway (GO)	0.345447	2.83597	1	204	1
late_glu_fetal	Reg. of Gastrulation (GO)	0.345447	2.83597	1	204	1
late_glu_fetal	Cell Fate Determination (GO)	0.345447	2.83597	1	204	1
late_glu_fetal	Glycosyl Compound Metabolic Process (GO)	0.345447	2.83597	1	204	1
late_glu_fetal	Glutathione Metabolic Process (GO)	0.345447	2.83597	1	204	1
late_glu_fetal	Neg. Reg. of Stress Activated Protein Kinase Signaling Cascade (GO)	0.345447	2.83597	1	204	1
late_glu_fetal	Intracellular Lipid Transport (GO)	0.345447	2.83597	1	204	1
late_glu_fetal	Pos. Reg. of Blood Circulation (GO)	0.345447	2.83597	1	204	1
late_glu_fetal	Neg. Reg. of Ossification (GO)	0.345447	2.83597	1	204	1
late_glu_fetal	Cell Cell Recognition (GO)	0.345447	2.83597	1	204	1
late_glu_fetal	Reg. of Cytoplasmic Translation (GO)	0.345447	2.83597	1	204	1
late_glu_fetal	Reg. of Cellular Response to Insulin Stimulus (GO)	0.345447	2.83597	1	204	1
late_glu_fetal	Neg. Reg. of Reactive Oxygen Species Biosynthetic Process (GO)	0.345447	2.83597	1	204	1
late_glu_fetal	Rac Protein Signal Transduction (GO)	0.345447	2.83597	1	204	1
late_glu_fetal	B-Cell Receptor Signaling Pathway (GO)	0.345447	2.83597	1	204	1
late_glu_fetal	Neural Tube Patterning (GO)	0.345447	2.83597	1	204	1
late_glu_fetal	Response to Lead Ion (GO)	0.345447	2.83597	1	204	1
late_glu_fetal	Neurotrophin Signaling Pathway (GO)	0.345447	2.83597	1	204	1
late_glu_fetal	Heterotypic Cell Cell Adhesion (GO)	0.345447	2.83597	1	204	1
late_glu_fetal	Corpus Callosum Development (GO)	0.345447	2.83597	1	204	1
late_glu_fetal	Serotonin Receptor Signaling Pathway (GO)	0.345447	2.83597	1	204	1
late_glu_fetal	Neg. Reg. of Muscle Adaptation (GO)	0.345447	2.83597	1	204	1
late_glu_fetal	cGMP Mediated Signaling (GO)	0.345447	2.83597	1	204	1
late_glu_fetal	Hormone Catabolic Process (GO)	0.345447	2.83597	1	204	1
late_glu_fetal	Neg. Reg. of Inclusion Body Assembly (GO)	0.345447	2.83597	1	204	1
late_glu_fetal	Fatty Acid Transmembrane Transport (GO)	0.345447	2.83597	1	204	1
late_glu_fetal	Reg. of Non Motile Cilium Assembly (GO)	0.345447	2.83597	1	204	1
late_glu_fetal	Mononuclear Cell Differentiation (GO)	0.345447	2.83597	1	204	1
late_glu_fetal	RAF Independent Mapk1 3 Activation (Re)	0.345447	2.83597	1	204	1
late_glu_fetal	FGFR1 Mutant Receptor Activation (Re)	0.345447	2.83597	1	204	1
late_glu_fetal	Defective B4GALT7 Causes EDS Progeroid Type (Re)	0.345447	2.83597	1	204	1
late_glu_fetal	Nephrin Family Interactions (Re)	0.345447	2.83597	1	204	1
late_glu_fetal	RHO Gtpases Activate NADPH Oxidases (Re)	0.345447	2.83597	1	204	1
late_glu_fetal	Formation of Tc Ner Pre Incision Complex (Re)	0.345447	2.83597	1	204	1
late_glu_fetal	Insertion of Tail Anchored Proteins Into The Endoplasmic Reticulum Membrane (Re)	0.345447	2.83597	1	204	1
late_in_fetal	Response to Hormone (GO)	0.345642	1.48774	3	161	1
late_glu_fetal	Pyrimidine Metabolism (KG)	0.347251	1.74775	2	213	1
late_glu_fetal	VEGF Signaling Pathway (KG)	0.347251	1.74775	2	213	1
late_glu_fetal	MET Pathway (PI)	0.347251	1.74775	2	213	1
late_glu_fetal	ECM Affiliated (Na)	0.347251	1.74775	2	213	1
late_glu_fetal	ATP Dependent Chromatin Remodeling (GO)	0.347251	1.74775	2	213	1
late_glu_fetal	Detoxification (GO)	0.347251	1.74775	2	213	1
late_glu_fetal	Proteoglycan Biosynthetic Process (GO)	0.347251	1.74775	2	213	1
late_glu_fetal	Lipid Phosphorylation (GO)	0.347251	1.74775	2	213	1
late_glu_fetal	Lytic Vacuole Organization (GO)	0.347251	1.74775	2	213	1
late_glu_fetal	Neurotransmitter Metabolic Process (GO)	0.347251	1.74775	2	213	1
late_glu_fetal	Neg. Reg. of Microtubule Polymerization or Depolymerization (GO)	0.347251	1.74775	2	213	1
late_glu_fetal	Toll Like Receptor Cascades (Re)	0.347251	1.74775	2	213	1
late_glu_fetal	Signaling By TGF Beta Family Members (Re)	0.347251	1.74775	2	213	1
early_in_fetal	Mitochondrion Organization (GO)	0.348328	1.69307	2	131	1
early_glu_fetal	Signaling By WNT (Re)	0.349066	1.32762	5	257	1
early_glu_fetal	Cellular Protein Complex Disassembly (GO)	0.349066	1.32762	5	257	1
early_glu_fetal	Response to Xenobiotic Stimulus (GO)	0.349066	1.32762	5	257	1
early_in_fetal	Reg. of Mitochondrion Organization (GO)	0.349143	2.44671	1	64	1
early_in_fetal	rRNA Processing (Re)	0.349143	2.44671	1	64	1
early_glu_fetal	Metabolism of Lipids (Re)	0.349522	1.1754	12	324	1
late_in_fetal	Pos. Reg. of Cell Differentiation (GO)	0.350412	1.47471	3	162	1
late_in_fetal	Actin Filament Bundle Organization (GO)	0.350864	2.43445	1	66	1
late_in_fetal	Neural Tube Development (GO)	0.350864	2.43445	1	66	1
late_in_fetal	Reg. of Cell Division (GO)	0.350864	2.43445	1	66	1
late_in_fetal	Apoptotic Mitochondrial Changes (GO)	0.350864	2.43445	1	66	1
late_in_fetal	Reg. of Histone Modification (GO)	0.350864	2.43445	1	66	1
late_in_fetal	RHO GTPase Cycle (Re)	0.350864	2.43445	1	66	1
early_glu_fetal	Circulatory System Process (GO)	0.351363	1.25081	7	276	1
late_glu_fetal	Neg. Reg. of Growth (GO)	0.353538	1.37888	4	233	1
late_glu_fetal	ERBB Signaling Pathway (GO)	0.354593	1.48283	3	223	1
early_glu_fetal	Insulin Signaling Pathway (KG)	0.354667	1.37985	4	248	1
early_glu_fetal	Mtor 4pathway (PI)	0.355487	1.72251	2	230	1
early_glu_fetal	Dicarboxylic Acid Transport (GO)	0.355487	1.72251	2	230	1
early_glu_fetal	Reg. of B-Cell Activation (GO)	0.355487	1.72251	2	230	1
early_glu_fetal	Myotube Differentiation (GO)	0.355487	1.72251	2	230	1
early_glu_fetal	Body Fluid Secretion (GO)	0.355487	1.72251	2	230	1
early_glu_fetal	Reg. of Embryonic Development (GO)	0.355487	1.72251	2	230	1
early_glu_fetal	Reg. of Release of Sequestered Calcium Ion Into Cytosol (GO)	0.355487	1.72251	2	230	1
early_glu_fetal	Protein Insertion Into Membrane (GO)	0.355487	1.72251	2	230	1
early_glu_fetal	Neg. Reg. of Transmembrane Receptor Protein Serine Threonine Kinase Signaling Pathway (GO)	0.355487	1.72251	2	230	1
early_glu_fetal	Response to Leukemia Inhibitory Factor (GO)	0.355487	1.72251	2	230	1
early_glu_fetal	TNFR2 Non Canonical NF Kb Pathway (Re)	0.355487	1.72251	2	230	1
early_glu_fetal	Transcriptional Reg. By RUNX3 (Re)	0.355487	1.72251	2	230	1
early_glu_fetal	Extra Nuclear Estrogen Signaling (Re)	0.355487	1.72251	2	230	1
late_in_fetal	Signaling By Receptor Tyrosine Kinases (Re)	0.355488	1.65449	2	113	1
early_in_fetal	G Alpha I Signalling Events (Re)	0.35692	2.37762	1	65	1
early_in_fetal	DNA Conformation Change (GO)	0.35692	2.37762	1	65	1
early_in_fetal	Leukocyte Migration (GO)	0.35692	2.37762	1	65	1
early_in_fetal	Mitochondrial Membrane Organization (GO)	0.35692	2.37762	1	65	1
early_in_fetal	Response to Carbohydrate (GO)	0.35692	2.37762	1	65	1
early_in_fetal	Neg. Reg. of Cell Adhesion (GO)	0.35692	2.37762	1	65	1
early_in_fetal	Neg. Reg. of Cytokine Production (GO)	0.35692	2.37762	1	65	1
early_in_fetal	Reg. of Actin Filament Organization (GO)	0.35692	2.37762	1	65	1
early_in_fetal	Multi Organism Reproductive Process (GO)	0.357045	1.65911	2	133	1
early_in_fetal	Neg. Reg. of Cell Cycle (GO)	0.357045	1.65911	2	133	1
early_glu_fetal	Melanogenesis (KG)	0.358364	1.47746	3	239	1
early_glu_fetal	Huntingtons Disease (KG)	0.358364	1.47746	3	239	1
early_glu_fetal	Hindbrain Development (GO)	0.358364	1.47746	3	239	1
early_glu_fetal	Peptidyl Threonine Modification (GO)	0.358364	1.47746	3	239	1
early_glu_fetal	Central Nervous System Neuron Differentiation (GO)	0.358364	1.47746	3	239	1
early_glu_fetal	Temperature Homeostasis (GO)	0.358364	1.47746	3	239	1
early_glu_fetal	Hormone Metabolic Process (GO)	0.358364	1.47746	3	239	1
early_glu_fetal	Activation of Protein Kinase Activity (GO)	0.359209	1.26825	6	267	1
late_glu_fetal	Carbohydrate Metabolic Process (GO)	0.359886	1.21545	8	275	1
late_glu_fetal	Endomembrane System Organization (GO)	0.360053	1.26504	6	254	1
early_in_fetal	Reg. of Cellular Response to Stress (GO)	0.361391	1.64261	2	134	1
late_in_fetal	Tissue Morphogenesis (GO)	0.361748	1.63083	2	114	1
late_in_fetal	Metabolism of Vitamins and Cofactors (Re)	0.362047	2.33631	1	67	1
late_in_fetal	Response to Ammonium Ion (GO)	0.362047	2.33631	1	67	1
late_in_fetal	Calcium Mediated Signaling (GO)	0.362047	2.33631	1	67	1
late_in_fetal	Organic Hydroxy Compound Transport (GO)	0.362047	2.33631	1	67	1
late_in_fetal	Cyclic Nucleotide Mediated Signaling (GO)	0.362047	2.33631	1	67	1
late_in_fetal	Pallium Development (GO)	0.362047	2.33631	1	67	1
late_in_fetal	Multicellular Organism Growth (GO)	0.362047	2.33631	1	67	1
late_in_fetal	Receptor Metabolic Process (GO)	0.362047	2.33631	1	67	1
late_in_fetal	Neg. Reg. of Cell Activation (GO)	0.362047	2.33631	1	67	1
late_in_fetal	Mesenchyme Development (GO)	0.362047	2.33631	1	67	1
late_in_fetal	G Protein Coupled Receptor Signaling Pathway Coupled to Cyclic Nucleotide Second Messenger (GO)	0.362047	2.33631	1	67	1
early_in_fetal	Reg. of Exocytosis (GO)	0.364608	2.3125	1	66	1
early_in_fetal	Reg. of Synaptic Plasticity (GO)	0.364608	2.3125	1	66	1
early_in_fetal	Cellular Carbohydrate Metabolic Process (GO)	0.364608	2.3125	1	66	1
early_in_fetal	Protein Methylation (GO)	0.364608	2.3125	1	66	1
late_in_fetal	Response to Nitrogen Compound (GO)	0.364707	1.43688	3	165	1
late_glu_fetal	Protein Containing Complex Localization (GO)	0.366526	1.29297	5	244	1
early_glu_fetal	Nucleobase Containing Small Molecule Metabolic Process (GO)	0.367328	1.29386	5	258	1
late_in_fetal	Protein Targeting (GO)	0.367988	1.60782	2	115	1
late_glu_fetal	Reg. of Cellular Response to Stress (GO)	0.368569	1.17518	10	297	1
early_glu_fetal	Sphingolipid Metabolism (KG)	0.37109	2.58035	1	222	1
early_glu_fetal	SNARE Interactions in Vesicular Transport (KG)	0.37109	2.58035	1	222	1
early_glu_fetal	Amyotrophic Lateral Sclerosis ALS (KG)	0.37109	2.58035	1	222	1
early_glu_fetal	Leishmania Infection (KG)	0.37109	2.58035	1	222	1
early_glu_fetal	Thyroid Cancer (KG)	0.37109	2.58035	1	222	1
early_glu_fetal	Csk Pathway (Bi)	0.37109	2.58035	1	222	1
early_glu_fetal	Hif Pathway (Bi)	0.37109	2.58035	1	222	1
early_glu_fetal	EGFR Smrte Pathway (Bi)	0.37109	2.58035	1	222	1
early_glu_fetal	ETS Pathway (Bi)	0.37109	2.58035	1	222	1
early_glu_fetal	PTEN Pathway (Bi)	0.37109	2.58035	1	222	1
early_glu_fetal	Ck1 Pathway (Bi)	0.37109	2.58035	1	222	1
early_glu_fetal	PTEN Pathway (SA)	0.37109	2.58035	1	222	1
early_glu_fetal	TRAIL Pathway (PI)	0.37109	2.58035	1	222	1
early_glu_fetal	Netrin Pathway (PI)	0.37109	2.58035	1	222	1
early_glu_fetal	Arf6 Downstream Pathway (PI)	0.37109	2.58035	1	222	1
early_glu_fetal	Hif1a Pathway (PI)	0.37109	2.58035	1	222	1
early_glu_fetal	Pdgfra Pathway (PI)	0.37109	2.58035	1	222	1
early_glu_fetal	Caspase Pathway (PI)	0.37109	2.58035	1	222	1
early_glu_fetal	ARF 3pathway (PI)	0.37109	2.58035	1	222	1
early_glu_fetal	Lymph Angiogenesis Pathway (PI)	0.37109	2.58035	1	222	1
early_glu_fetal	Hnf3a Pathway (PI)	0.37109	2.58035	1	222	1
early_glu_fetal	Activated NOTCH1 Transmits Signal to The Nucleus (Re)	0.37109	2.58035	1	222	1
early_glu_fetal	Cs Ds Degradation (Re)	0.37109	2.58035	1	222	1
early_glu_fetal	Fatty Acyl CoA Biosynthesis (Re)	0.37109	2.58035	1	222	1
early_glu_fetal	Post Chaperonin Tubulin Folding Pathway (Re)	0.37109	2.58035	1	222	1
early_glu_fetal	Signal Transduction By L1 (Re)	0.37109	2.58035	1	222	1
early_glu_fetal	SMAD Protein Signal Transduction (GO)	0.37109	2.58035	1	222	1
early_glu_fetal	Acylglycerol Homeostasis (GO)	0.37109	2.58035	1	222	1
early_glu_fetal	Establishment or Maintenance of Monopolar Cell Polarity (GO)	0.37109	2.58035	1	222	1
early_glu_fetal	Response to Electrical Stimulus (GO)	0.37109	2.58035	1	222	1
early_glu_fetal	Metanephric Epithelium Development (GO)	0.37109	2.58035	1	222	1
early_glu_fetal	Lung Morphogenesis (GO)	0.37109	2.58035	1	222	1
early_glu_fetal	Oxidative Demethylation (GO)	0.37109	2.58035	1	222	1
early_glu_fetal	Reg. of Cholesterol Efflux (GO)	0.37109	2.58035	1	222	1
early_glu_fetal	Neg. Reg. of Tumor Necrosis Factor Mediated Signaling Pathway (GO)	0.37109	2.58035	1	222	1
early_glu_fetal	Blastocyst Formation (GO)	0.37109	2.58035	1	222	1
early_glu_fetal	Membrane Lipid Catabolic Process (GO)	0.37109	2.58035	1	222	1
early_glu_fetal	Pos. Reg. of Lipid Transport (GO)	0.37109	2.58035	1	222	1
early_glu_fetal	Reg. of Ventricular Cardiac Muscle Cell Action Potential (GO)	0.37109	2.58035	1	222	1
early_glu_fetal	Error Free Translesion Synthesis (GO)	0.37109	2.58035	1	222	1
early_glu_fetal	Secretory Granule Organization (GO)	0.37109	2.58035	1	222	1
early_glu_fetal	Mitochondrial Fission (GO)	0.37109	2.58035	1	222	1
early_glu_fetal	Neg. Reg. of RHO Protein Signal Transduction (GO)	0.37109	2.58035	1	222	1
early_glu_fetal	Guanosine Containing Compound Biosynthetic Process (GO)	0.37109	2.58035	1	222	1
early_glu_fetal	Modification By Symbiont of Host Morphology or Physiology (GO)	0.37109	2.58035	1	222	1
early_glu_fetal	Cardiac Ventricle Morphogenesis (GO)	0.37109	2.58035	1	222	1
early_glu_fetal	Reg. of Mast Cell Activation (GO)	0.37109	2.58035	1	222	1
early_glu_fetal	Cytoplasmic Translational Initiation (GO)	0.37109	2.58035	1	222	1
early_glu_fetal	Reg. of Vascular Endothelial Growth Factor Receptor Signaling Pathway (GO)	0.37109	2.58035	1	222	1
early_glu_fetal	Phosphate Ion Transport (GO)	0.37109	2.58035	1	222	1
early_glu_fetal	Brown Fat Cell Differentiation (GO)	0.37109	2.58035	1	222	1
early_glu_fetal	Reg. of Neuroblast Proliferation (GO)	0.37109	2.58035	1	222	1
early_glu_fetal	Reg. of Granulocyte Chemotaxis (GO)	0.37109	2.58035	1	222	1
early_glu_fetal	Pos. Reg. of Neurological System Process (GO)	0.37109	2.58035	1	222	1
early_glu_fetal	Reg. of Cysteine Type Endopeptidase Activity Involved in Apoptotic Signaling Pathway (GO)	0.37109	2.58035	1	222	1
early_glu_fetal	Reg. of Gastrulation (GO)	0.37109	2.58035	1	222	1
early_glu_fetal	Cellular Modified Amino Acid Metabolic Process (GO)	0.37109	2.58035	1	222	1
early_glu_fetal	Cell Fate Determination (GO)	0.37109	2.58035	1	222	1
early_glu_fetal	Neg. Reg. of Extrinsic Apoptotic Signaling Pathway Via Death Domain Receptors (GO)	0.37109	2.58035	1	222	1
early_glu_fetal	Glutathione Metabolic Process (GO)	0.37109	2.58035	1	222	1
early_glu_fetal	Activation of Protein Kinase B Activity (GO)	0.37109	2.58035	1	222	1
early_glu_fetal	Organelle Inheritance (GO)	0.37109	2.58035	1	222	1
early_glu_fetal	Neg. Reg. of Alpha Beta T-Cell Activation (GO)	0.37109	2.58035	1	222	1
early_glu_fetal	Epithelial Cell Morphogenesis (GO)	0.37109	2.58035	1	222	1
early_glu_fetal	Response to dsRNA (GO)	0.37109	2.58035	1	222	1
early_glu_fetal	Substrate Dependent Cell Migration (GO)	0.37109	2.58035	1	222	1
early_glu_fetal	Ionotropic Glutamate Receptor Signaling Pathway (GO)	0.37109	2.58035	1	222	1
early_glu_fetal	Outflow Tract Morphogenesis (GO)	0.37109	2.58035	1	222	1
early_glu_fetal	Reg. of Cofactor Metabolic Process (GO)	0.37109	2.58035	1	222	1
early_glu_fetal	Cell Fate Specification (GO)	0.37109	2.58035	1	222	1
early_glu_fetal	Reg. of Lipid Catabolic Process (GO)	0.37109	2.58035	1	222	1
early_glu_fetal	Reg. of Viral Induced Cytoplasmic Pattern Recognition Receptor Signaling Pathway (GO)	0.37109	2.58035	1	222	1
early_glu_fetal	Pos. Reg. of Extrinsic Apoptotic Signaling Pathway (GO)	0.37109	2.58035	1	222	1
early_glu_fetal	Reg. of Ubiquitin Protein Ligase Activity (GO)	0.37109	2.58035	1	222	1
early_glu_fetal	Cerebral Cortex Radially Oriented Cell Migration (GO)	0.37109	2.58035	1	222	1
early_glu_fetal	Mammary Gland Epithelial Cell Proliferation (GO)	0.37109	2.58035	1	222	1
early_glu_fetal	Reg. of Cellular Response to Insulin Stimulus (GO)	0.37109	2.58035	1	222	1
early_glu_fetal	Cellular Response to Reactive Nitrogen Species (GO)	0.37109	2.58035	1	222	1
early_glu_fetal	Pos. Reg. of Transcription From RNA Polymerase II Promoter Involved in Cellular Response to Chemical Stimulus (GO)	0.37109	2.58035	1	222	1
early_glu_fetal	Neg. Reg. of Reactive Oxygen Species Biosynthetic Process (GO)	0.37109	2.58035	1	222	1
early_glu_fetal	Rac Protein Signal Transduction (GO)	0.37109	2.58035	1	222	1
early_glu_fetal	Zymogen Activation (GO)	0.37109	2.58035	1	222	1
early_glu_fetal	Response to Iron Ion (GO)	0.37109	2.58035	1	222	1
early_glu_fetal	Heterotypic Cell Cell Adhesion (GO)	0.37109	2.58035	1	222	1
early_glu_fetal	T-Cell Selection (GO)	0.37109	2.58035	1	222	1
early_glu_fetal	Peptidyl Threonine Dephosphorylation (GO)	0.37109	2.58035	1	222	1
early_glu_fetal	Hormone Catabolic Process (GO)	0.37109	2.58035	1	222	1
early_glu_fetal	Neg. Reg. of cAMP Mediated Signaling (GO)	0.37109	2.58035	1	222	1
early_glu_fetal	Collateral Sprouting (GO)	0.37109	2.58035	1	222	1
early_glu_fetal	Synapse Maturation (GO)	0.37109	2.58035	1	222	1
early_glu_fetal	Neg. Reg. of Inclusion Body Assembly (GO)	0.37109	2.58035	1	222	1
early_glu_fetal	Reg. of Sphingolipid Biosynthetic Process (GO)	0.37109	2.58035	1	222	1
early_glu_fetal	Neurotransmitter Receptor Localization to Postsynaptic Specialization Membrane (GO)	0.37109	2.58035	1	222	1
early_glu_fetal	Response to Chemokine (GO)	0.37109	2.58035	1	222	1
early_glu_fetal	FGFR1 Mutant Receptor Activation (Re)	0.37109	2.58035	1	222	1
early_glu_fetal	Defective B4GALT7 Causes EDS Progeroid Type (Re)	0.37109	2.58035	1	222	1
early_glu_fetal	Netrin 1 Signaling (Re)	0.37109	2.58035	1	222	1
early_glu_fetal	Nephrin Family Interactions (Re)	0.37109	2.58035	1	222	1
early_glu_fetal	RHO Gtpases Activate NADPH Oxidases (Re)	0.37109	2.58035	1	222	1
early_glu_fetal	Constitutive Signaling By AKT1 E17K in Cancer (Re)	0.37109	2.58035	1	222	1
early_glu_fetal	Metalloprotease Dubs (Re)	0.37109	2.58035	1	222	1
early_glu_fetal	Formation of Tc Ner Pre Incision Complex (Re)	0.37109	2.58035	1	222	1
early_glu_fetal	TP53 Regulates Transcription of Genes Involved in G2 Cell Cycle Arrest (Re)	0.37109	2.58035	1	222	1
early_glu_fetal	Triglyceride Metabolism (Re)	0.37109	2.58035	1	222	1
early_glu_fetal	Neg. Regulators of DDX58 IFIH1 Signaling (Re)	0.37109	2.58035	1	222	1
early_glu_fetal	Insertion of Tail Anchored Proteins Into The Endoplasmic Reticulum Membrane (Re)	0.37109	2.58035	1	222	1
early_in_fetal	Platelet Activation Signaling and Aggregation (Re)	0.372206	2.25073	1	67	1
early_in_fetal	Phagocytosis (GO)	0.372206	2.25073	1	67	1
late_in_fetal	Alzheimers Disease (KG)	0.373042	2.24553	1	68	1
late_in_fetal	GPCR Ligand Binding (Re)	0.373042	2.24553	1	68	1
early_glu_fetal	Embryo Development (GO)	0.373886	1.14299	13	336	1
late_glu_fetal	Embryo Development (GO)	0.374059	1.14993	12	319	1
late_in_fetal	Muscle Structure Development (GO)	0.374206	1.58543	2	116	1
late_in_fetal	Oxidation Reduction Process (GO)	0.374219	1.41268	3	167	1
early_glu_fetal	Membrane Docking (GO)	0.375574	1.33476	4	249	1
early_glu_fetal	Pos. Reg. of Growth (GO)	0.375574	1.33476	4	249	1
early_glu_fetal	Reg. of Response to DNA Damage Stimulus (GO)	0.375574	1.33476	4	249	1
early_glu_fetal	Cofactor Biosynthetic Process (GO)	0.375574	1.33476	4	249	1
late_glu_fetal	Platelet Activation (GO)	0.377517	1.42044	3	224	1
late_glu_fetal	Oxidative Phosphorylation (GO)	0.377517	1.42044	3	224	1
late_glu_fetal	Cellular Senescence (Re)	0.377517	1.42044	3	224	1
late_glu_fetal	Renal Cell Carcinoma (KG)	0.377578	1.62225	2	214	1
late_glu_fetal	Heparan Sulfate Heparin Hs GAG Metabolism (Re)	0.377578	1.62225	2	214	1
late_glu_fetal	Glucose Metabolism (Re)	0.377578	1.62225	2	214	1
late_glu_fetal	Organ Growth (GO)	0.377578	1.62225	2	214	1
late_glu_fetal	The Role of GTSE1 in G2 M Progression After G2 Checkpoint (Re)	0.377578	1.62225	2	214	1
late_glu_fetal	RAB Reg. of Trafficking (Re)	0.377578	1.62225	2	214	1
early_in_fetal	Response to Lipid (GO)	0.378677	1.57964	2	138	1
early_in_fetal	Intrinsic Apoptotic Signaling Pathway (GO)	0.379717	2.19226	1	68	1
early_in_fetal	Epithelial Tube Morphogenesis (GO)	0.379717	2.19226	1	68	1
late_glu_fetal	Reg. of Immune Response (GO)	0.379916	1.16265	10	298	1
early_glu_fetal	ncRNA Metabolic Process (GO)	0.381455	1.20804	7	278	1
late_glu_fetal	Asparagine N Linked Glycosylation (Re)	0.383243	1.26368	5	245	1
late_glu_fetal	Intracellular Signaling By Second Messengers (Re)	0.383243	1.26368	5	245	1
early_glu_fetal	Actin Filament Bundle Organization (GO)	0.383406	1.4097	3	240	1
early_glu_fetal	Neural Tube Development (GO)	0.383406	1.4097	3	240	1
early_glu_fetal	Skeletal Muscle Organ Development (GO)	0.383406	1.4097	3	240	1
early_glu_fetal	Neg. Reg. of Protein Serine Threonine Kinase Activity (GO)	0.383406	1.4097	3	240	1
early_glu_fetal	Reg. of Macroautophagy (GO)	0.383406	1.4097	3	240	1
early_glu_fetal	PTEN Regulation (Re)	0.383406	1.4097	3	240	1
late_in_fetal	Endocytosis (KG)	0.383851	2.16164	1	69	1
late_in_fetal	Neurotrophin Signaling Pathway (KG)	0.383851	2.16164	1	69	1
late_in_fetal	Extrinsic Apoptotic Signaling Pathway (GO)	0.383851	2.16164	1	69	1
late_in_fetal	Fc Receptor Signaling Pathway (GO)	0.383851	2.16164	1	69	1
late_in_fetal	Reg. of Endocytosis (GO)	0.383851	2.16164	1	69	1
late_in_fetal	Sex Differentiation (GO)	0.383851	2.16164	1	69	1
late_in_fetal	Activation of MAPK Activity (GO)	0.383851	2.16164	1	69	1
late_in_fetal	T-Cell Differentiation (GO)	0.383851	2.16164	1	69	1
late_in_fetal	Reg. of Animal Organ Morphogenesis (GO)	0.383851	2.16164	1	69	1
early_glu_fetal	Cell Junction Organization (GO)	0.385607	1.26175	5	259	1
late_in_fetal	Pos. Reg. of Nervous System Development (GO)	0.386573	1.54241	2	118	1
early_in_fetal	Carbohydrate Homeostasis (GO)	0.387141	2.13655	1	69	1
early_in_fetal	Tube Development (GO)	0.387257	1.54986	2	140	1
early_in_fetal	Neg. Reg. of Cell Death (GO)	0.387257	1.54986	2	140	1
late_in_fetal	Organelle Localization (GO)	0.388446	1.37779	3	170	1
early_glu_fetal	VEGF Signaling Pathway (KG)	0.388473	1.58937	2	231	1
early_glu_fetal	JAK STAT Signaling Pathway (KG)	0.388473	1.58937	2	231	1
early_glu_fetal	Pigmentation (GO)	0.388473	1.58937	2	231	1
early_glu_fetal	Alpha Beta T-Cell Activation (GO)	0.388473	1.58937	2	231	1
early_glu_fetal	Neg. Reg. of Immune Response (GO)	0.388473	1.58937	2	231	1
early_glu_fetal	Nucleobase Containing Small Molecule Biosynthetic Process (GO)	0.388473	1.58937	2	231	1
early_glu_fetal	Toll Like Receptor Cascades (Re)	0.388473	1.58937	2	231	1
early_glu_fetal	Cell Surface Receptor Signaling Pathway Involved in Cell Cell Signaling (GO)	0.388844	1.16529	9	298	1
early_in_fetal	Metabolism of RNA (Re)	0.39153	1.53537	2	141	1
late_glu_fetal	Reg. of Protein Modification By Small Protein Conjugation or Removal (GO)	0.391737	1.29897	4	235	1
late_glu_fetal	Epithelial Cell Proliferation (GO)	0.391737	1.29897	4	235	1
late_glu_fetal	Protein Autophosphorylation (GO)	0.391737	1.29897	4	235	1
late_in_fetal	Hemostasis (Re)	0.39272	1.52174	2	119	1
late_in_fetal	Telomere Organization (GO)	0.394479	2.08358	1	70	1
late_in_fetal	Regeneration (GO)	0.394479	2.08358	1	70	1
late_in_fetal	Reg. of Carbohydrate Metabolic Process (GO)	0.394479	2.08358	1	70	1
late_in_fetal	Reg. of Cell Size (GO)	0.394479	2.08358	1	70	1
late_in_fetal	Cell Cell Adhesion Via Plasma Membrane Adhesion Molecules (GO)	0.394479	2.08358	1	70	1
late_in_fetal	Spindle Organization (GO)	0.394479	2.08358	1	70	1
early_in_fetal	Actin Filament Based Process (GO)	0.395791	1.52113	2	142	1
early_glu_fetal	Membrane Lipid Metabolic Process (GO)	0.396426	1.29249	4	250	1
early_glu_fetal	Cofactor Metabolic Process (GO)	0.39655	1.1877	7	279	1
late_glu_fetal	Fructose and Mannose Metabolism (KG)	0.398706	2.26827	1	205	1
late_glu_fetal	Biosynthesis of Unsaturated Fatty Acids (KG)	0.398706	2.26827	1	205	1
late_glu_fetal	Antigen Processing and Presentation (KG)	0.398706	2.26827	1	205	1
late_glu_fetal	BAD Pathway (Bi)	0.398706	2.26827	1	205	1
late_glu_fetal	RHO Pathway (Bi)	0.398706	2.26827	1	205	1
late_glu_fetal	HDAC Classii Pathway (PI)	0.398706	2.26827	1	205	1
late_glu_fetal	PTP1B Pathway (PI)	0.398706	2.26827	1	205	1
late_glu_fetal	FAS Pathway (PI)	0.398706	2.26827	1	205	1
late_glu_fetal	P75 NTR Pathway (PI)	0.398706	2.26827	1	205	1
late_glu_fetal	Il6 7 Pathway (PI)	0.398706	2.26827	1	205	1
late_glu_fetal	P38 Mk2 Pathway (PI)	0.398706	2.26827	1	205	1
late_glu_fetal	RAC1 Reg Pathway (PI)	0.398706	2.26827	1	205	1
late_glu_fetal	Ncadherin Pathway (PI)	0.398706	2.26827	1	205	1
late_glu_fetal	G1 Phase (Re)	0.398706	2.26827	1	205	1
late_glu_fetal	Amine Ligand Binding Receptors (Re)	0.398706	2.26827	1	205	1
late_glu_fetal	MAPK Targets Nuclear Events Mediated By MAP Kinases (Re)	0.398706	2.26827	1	205	1
late_glu_fetal	Reg. of Signaling By CBL (Re)	0.398706	2.26827	1	205	1
late_glu_fetal	N Glycan Antennae Elongation in The Medial Trans Golgi (Re)	0.398706	2.26827	1	205	1
late_glu_fetal	Excretion (GO)	0.398706	2.26827	1	205	1
late_glu_fetal	Reg. of Lyase Activity (GO)	0.398706	2.26827	1	205	1
late_glu_fetal	Lung Epithelium Development (GO)	0.398706	2.26827	1	205	1
late_glu_fetal	Neg. Reg. of Leukocyte Proliferation (GO)	0.398706	2.26827	1	205	1
late_glu_fetal	Tetrapyrrole Biosynthetic Process (GO)	0.398706	2.26827	1	205	1
late_glu_fetal	Pos. Reg. of Potassium Ion Transport (GO)	0.398706	2.26827	1	205	1
late_glu_fetal	Peptidyl Arginine Modification (GO)	0.398706	2.26827	1	205	1
late_glu_fetal	Placenta Blood Vessel Development (GO)	0.398706	2.26827	1	205	1
late_glu_fetal	Detection of Mechanical Stimulus (GO)	0.398706	2.26827	1	205	1
late_glu_fetal	Pos. Reg. of Signal Transduction By P53 Class Mediator (GO)	0.398706	2.26827	1	205	1
late_glu_fetal	Protein Kinase C Activating G Protein Coupled Receptor Signaling Pathway (GO)	0.398706	2.26827	1	205	1
late_glu_fetal	Exocrine System Development (GO)	0.398706	2.26827	1	205	1
late_glu_fetal	Multivesicular Body Sorting Pathway (GO)	0.398706	2.26827	1	205	1
late_glu_fetal	Pigment Granule Organization (GO)	0.398706	2.26827	1	205	1
late_glu_fetal	Long Term Memory (GO)	0.398706	2.26827	1	205	1
late_glu_fetal	Metanephric Nephron Development (GO)	0.398706	2.26827	1	205	1
late_glu_fetal	Neg. Reg. of Carbohydrate Metabolic Process (GO)	0.398706	2.26827	1	205	1
late_glu_fetal	Nucleobase Containing Small Molecule Interconversion (GO)	0.398706	2.26827	1	205	1
late_glu_fetal	Reg. of Intrinsic Apoptotic Signaling Pathway in Response to DNA Damage (GO)	0.398706	2.26827	1	205	1
late_glu_fetal	Extracellular Matrix Disassembly (GO)	0.398706	2.26827	1	205	1
late_glu_fetal	Reg. of Endoplasmic Reticulum Unfolded Protein Response (GO)	0.398706	2.26827	1	205	1
late_glu_fetal	Pos. Reg. of Stem Cell Proliferation (GO)	0.398706	2.26827	1	205	1
late_glu_fetal	Reg. of cAMP Dependent Protein Kinase Activity (GO)	0.398706	2.26827	1	205	1
late_glu_fetal	Dopamine Receptor Signaling Pathway (GO)	0.398706	2.26827	1	205	1
late_glu_fetal	Reg. of Cell Aging (GO)	0.398706	2.26827	1	205	1
late_glu_fetal	Lens Development in Camera Type Eye (GO)	0.398706	2.26827	1	205	1
late_glu_fetal	Glycogen Biosynthetic Process (GO)	0.398706	2.26827	1	205	1
late_glu_fetal	Pyrimidine Ribonucleotide Biosynthetic Process (GO)	0.398706	2.26827	1	205	1
late_glu_fetal	Antibiotic Metabolic Process (GO)	0.398706	2.26827	1	205	1
late_glu_fetal	Neg. Reg. of Blood Vessel Diameter (GO)	0.398706	2.26827	1	205	1
late_glu_fetal	Presynapse Organization (GO)	0.398706	2.26827	1	205	1
late_glu_fetal	Synaptic Membrane Adhesion (GO)	0.398706	2.26827	1	205	1
late_glu_fetal	Neg. Reg. of Plasma Membrane Bounded Cell Projection Assembly (GO)	0.398706	2.26827	1	205	1
late_glu_fetal	Pos. Reg. of Autophagy of Mitochondrion (GO)	0.398706	2.26827	1	205	1
late_glu_fetal	Cytosolic Sensors of Pathogen Associated DNA (Re)	0.398706	2.26827	1	205	1
late_glu_fetal	Nuclear Envelope Breakdown (Re)	0.398706	2.26827	1	205	1
late_glu_fetal	Diseases Associated With Glycosaminoglycan Metabolism (Re)	0.398706	2.26827	1	205	1
late_glu_fetal	Cooperation of Prefoldin and Tric Cct in Actin and Tubulin Folding (Re)	0.398706	2.26827	1	205	1
late_glu_fetal	EPHB Mediated Forward Signaling (Re)	0.398706	2.26827	1	205	1
late_glu_fetal	Vxpx Cargo Targeting to Cilium (Re)	0.398706	2.26827	1	205	1
late_glu_fetal	Synaptic Adhesion Like Molecules (Re)	0.398706	2.26827	1	205	1
late_glu_fetal	MET Receptor Recycling (Re)	0.398706	2.26827	1	205	1
late_glu_fetal	FOXO Mediated Transcription (Re)	0.398706	2.26827	1	205	1
late_in_fetal	Taxis (GO)	0.398841	1.5016	2	120	1
late_glu_fetal	Endocytosis (KG)	0.400272	1.36305	3	225	1
late_glu_fetal	Heart Morphogenesis (GO)	0.400272	1.36305	3	225	1
late_glu_fetal	Reg. of TP53 Activity (Re)	0.400272	1.36305	3	225	1
early_in_fetal	Neg. Reg. of Locomotion (GO)	0.401732	2.03318	1	71	1
early_in_fetal	Peptidyl Tyrosine Modification (GO)	0.401732	2.03318	1	71	1
early_in_fetal	Pattern Specification Process (GO)	0.401732	2.03318	1	71	1
early_in_fetal	Response to Tumor Necrosis Factor (GO)	0.401732	2.03318	1	71	1
early_in_fetal	Vesicle Mediated Transport in Synapse (GO)	0.401732	2.03318	1	71	1
late_in_fetal	Reg. of Cellular Component Movement (GO)	0.40261	1.34449	3	173	1
early_glu_fetal	Neg. Reg. of Cell Development (GO)	0.403862	1.23116	5	260	1
early_in_fetal	Signal Transduction By Protein Phosphorylation (GO)	0.404277	1.49341	2	144	1
late_in_fetal	Dendrite Development (GO)	0.404928	2.011	1	71	1
late_in_fetal	Response to Ionizing Radiation (GO)	0.404928	2.011	1	71	1
late_in_fetal	Reg. of mRNA Catabolic Process (GO)	0.404928	2.011	1	71	1
late_in_fetal	Cellular Ketone Metabolic Process (GO)	0.404928	2.011	1	71	1
late_in_fetal	Neg. Reg. of Cytoskeleton Organization (GO)	0.404928	2.011	1	71	1
late_in_fetal	Respiratory System Development (GO)	0.404928	2.011	1	71	1
late_in_fetal	Pos. Reg. of Apoptotic Signaling Pathway (GO)	0.404928	2.011	1	71	1
late_in_fetal	Mitotic Metaphase and Anaphase (Re)	0.404928	2.011	1	71	1
late_in_fetal	Organophosphate Metabolic Process (GO)	0.404936	1.48197	2	121	1
late_glu_fetal	Glial Cell Development (GO)	0.40731	1.51349	2	215	1
late_glu_fetal	Histone H4 Acetylation (GO)	0.40731	1.51349	2	215	1
early_glu_fetal	Learning (GO)	0.408226	1.34784	3	241	1
early_glu_fetal	Receptor Metabolic Process (GO)	0.408226	1.34784	3	241	1
early_glu_fetal	Intra Golgi and Retrograde Golgi to ER Traffic (Re)	0.408226	1.34784	3	241	1
early_in_fetal	Cellular Protein Complex Disassembly (GO)	0.408901	1.98511	1	72	1
early_in_fetal	Response to Acid Chemical (GO)	0.408901	1.98511	1	72	1
early_in_fetal	Reg. of Developmental Growth (GO)	0.408901	1.98511	1	72	1
early_in_fetal	Urogenital System Development (GO)	0.408901	1.98511	1	72	1
early_in_fetal	Stress Activated Protein Kinase Signaling Cascade (GO)	0.408901	1.98511	1	72	1
late_glu_fetal	Response to Lipid (GO)	0.414117	1.12655	10	301	1
late_in_fetal	Actomyosin Structure Organization (GO)	0.4152	1.94318	1	72	1
late_in_fetal	Detection of Stimulus (GO)	0.4152	1.94318	1	72	1
early_in_fetal	Cell Cycle Checkpoints (Re)	0.415988	1.93922	1	73	1
early_in_fetal	Chromosome Segregation (GO)	0.415988	1.93922	1	73	1
early_in_fetal	Reg. of Dephosphorylation (GO)	0.415988	1.93922	1	73	1
early_in_fetal	Developmental Growth Involved in Morphogenesis (GO)	0.415988	1.93922	1	73	1
late_in_fetal	Carbohydrate Metabolic Process (GO)	0.417043	1.44417	2	123	1
early_glu_fetal	Mitochondrial Membrane Organization (GO)	0.417168	1.25278	4	251	1
early_glu_fetal	Rhythmic Process (GO)	0.417168	1.25278	4	251	1
early_glu_fetal	ABC Family Proteins Mediated Transport (Re)	0.420696	1.47525	2	232	1
early_glu_fetal	Platelet Homeostasis (Re)	0.420696	1.47525	2	232	1
early_glu_fetal	Glucose Metabolism (Re)	0.420696	1.47525	2	232	1
early_glu_fetal	Reg. of Carbohydrate Biosynthetic Process (GO)	0.420696	1.47525	2	232	1
early_glu_fetal	Sphingolipid Biosynthetic Process (GO)	0.420696	1.47525	2	232	1
early_glu_fetal	Pos. Reg. of Autophagy (GO)	0.420696	1.47525	2	232	1
early_glu_fetal	Reg. of Viral Life Cycle (GO)	0.420696	1.47525	2	232	1
early_glu_fetal	UCH Proteinases (Re)	0.420696	1.47525	2	232	1
early_in_fetal	Cell Cycle Arrest (GO)	0.422992	1.89538	1	74	1
early_in_fetal	Cell Substrate Adhesion (GO)	0.422992	1.89538	1	74	1
early_in_fetal	Neg. Reg. of Cell Cycle Phase Transition (GO)	0.422992	1.89538	1	74	1
late_in_fetal	Reg. of Intracellular Transport (GO)	0.423053	1.42596	2	124	1
late_in_fetal	Cell Growth (GO)	0.423053	1.42596	2	124	1
early_glu_fetal	Muscle System Process (GO)	0.424956	1.17044	6	271	1
early_in_fetal	Response to Hormone (GO)	0.425266	1.42814	2	149	1
late_in_fetal	SLC Mediated Transmembrane Transport (Re)	0.425299	1.87978	1	73	1
late_in_fetal	Microtubule Polymerization or Depolymerization (GO)	0.425299	1.87978	1	73	1
late_in_fetal	Reg. of Nuclear Division (GO)	0.425299	1.87978	1	73	1
late_in_fetal	Pos. Reg. of Synaptic Transmission (GO)	0.425299	1.87978	1	73	1
late_in_fetal	Response to Antibiotic (GO)	0.425299	1.87978	1	73	1
late_in_fetal	Neg. Reg. of WNT Signaling Pathway (GO)	0.425299	1.87978	1	73	1
late_in_fetal	Fatty Acid Metabolism (Re)	0.425299	1.87978	1	73	1
late_in_fetal	Cellular Homeostasis (GO)	0.426035	1.29227	3	178	1
early_glu_fetal	Biosynthesis of Unsaturated Fatty Acids (KG)	0.426868	2.06371	1	223	1
early_glu_fetal	Antigen Processing and Presentation (KG)	0.426868	2.06371	1	223	1
early_glu_fetal	G1 Pathway (Bi)	0.426868	2.06371	1	223	1
early_glu_fetal	HDAC Pathway (Bi)	0.426868	2.06371	1	223	1
early_glu_fetal	Nos1 Pathway (Bi)	0.426868	2.06371	1	223	1
early_glu_fetal	Hif2pathway (PI)	0.426868	2.06371	1	223	1
early_glu_fetal	PTP1B Pathway (PI)	0.426868	2.06371	1	223	1
early_glu_fetal	Integrin3 Pathway (PI)	0.426868	2.06371	1	223	1
early_glu_fetal	FAS Pathway (PI)	0.426868	2.06371	1	223	1
early_glu_fetal	P75 NTR Pathway (PI)	0.426868	2.06371	1	223	1
early_glu_fetal	P38 Mk2 Pathway (PI)	0.426868	2.06371	1	223	1
early_glu_fetal	Integrin A4b1 Pathway (PI)	0.426868	2.06371	1	223	1
early_glu_fetal	Adherens Junctions Interactions (Re)	0.426868	2.06371	1	223	1
early_glu_fetal	Sema3a PAK Dependent Axon Repulsion (Re)	0.426868	2.06371	1	223	1
early_glu_fetal	N Glycan Trimming in The ER and Calnexin Calreticulin Cycle (Re)	0.426868	2.06371	1	223	1
early_glu_fetal	N Glycan Antennae Elongation in The Medial Trans Golgi (Re)	0.426868	2.06371	1	223	1
early_glu_fetal	Nucleotide Binding Domain Leucine Rich Repeat Containing Receptor NLR Signaling Pathways (Re)	0.426868	2.06371	1	223	1
early_glu_fetal	Reg. of Antigen Receptor Mediated Signaling Pathway (GO)	0.426868	2.06371	1	223	1
early_glu_fetal	Ammonium Ion Metabolic Process (GO)	0.426868	2.06371	1	223	1
early_glu_fetal	Response to Zinc Ion (GO)	0.426868	2.06371	1	223	1
early_glu_fetal	Reg. of Coagulation (GO)	0.426868	2.06371	1	223	1
early_glu_fetal	Neg. Reg. of Leukocyte Proliferation (GO)	0.426868	2.06371	1	223	1
early_glu_fetal	Reg. of Protein Sumoylation (GO)	0.426868	2.06371	1	223	1
early_glu_fetal	Pos. Reg. of TOR Signaling (GO)	0.426868	2.06371	1	223	1
early_glu_fetal	Neural Retina Development (GO)	0.426868	2.06371	1	223	1
early_glu_fetal	Chondrocyte Development (GO)	0.426868	2.06371	1	223	1
early_glu_fetal	Pancreas Development (GO)	0.426868	2.06371	1	223	1
early_glu_fetal	Detection of Mechanical Stimulus (GO)	0.426868	2.06371	1	223	1
early_glu_fetal	Fatty Acid Homeostasis (GO)	0.426868	2.06371	1	223	1
early_glu_fetal	Pos. Reg. of Smooth Muscle Cell Proliferation (GO)	0.426868	2.06371	1	223	1
early_glu_fetal	Protein Kinase C Activating G Protein Coupled Receptor Signaling Pathway (GO)	0.426868	2.06371	1	223	1
early_glu_fetal	Pos. Reg. of Phosphoprotein Phosphatase Activity (GO)	0.426868	2.06371	1	223	1
early_glu_fetal	Pos. Reg. of Calcium Ion Transmembrane Transporter Activity (GO)	0.426868	2.06371	1	223	1
early_glu_fetal	Phospholipase C Activating G Protein Coupled Receptor Signaling Pathway (GO)	0.426868	2.06371	1	223	1
early_glu_fetal	Protein Kinase C Signaling (GO)	0.426868	2.06371	1	223	1
early_glu_fetal	Pos. Reg. of Neural Precursor Cell Proliferation (GO)	0.426868	2.06371	1	223	1
early_glu_fetal	Multivesicular Body Sorting Pathway (GO)	0.426868	2.06371	1	223	1
early_glu_fetal	Pigment Granule Organization (GO)	0.426868	2.06371	1	223	1
early_glu_fetal	Neg. Reg. of Cytokine Secretion (GO)	0.426868	2.06371	1	223	1
early_glu_fetal	Neg. Reg. of Carbohydrate Metabolic Process (GO)	0.426868	2.06371	1	223	1
early_glu_fetal	Toxin Transport (GO)	0.426868	2.06371	1	223	1
early_glu_fetal	Reg. of Sterol Transport (GO)	0.426868	2.06371	1	223	1
early_glu_fetal	Developmental Pigmentation (GO)	0.426868	2.06371	1	223	1
early_glu_fetal	Nucleobase Containing Small Molecule Interconversion (GO)	0.426868	2.06371	1	223	1
early_glu_fetal	Nuclear Transcribed mRNA Poly a Tail Shortening (GO)	0.426868	2.06371	1	223	1
early_glu_fetal	Neuroepithelial Cell Differentiation (GO)	0.426868	2.06371	1	223	1
early_glu_fetal	Retina Homeostasis (GO)	0.426868	2.06371	1	223	1
early_glu_fetal	Neg. Reg. of Peptidyl Serine Phosphorylation (GO)	0.426868	2.06371	1	223	1
early_glu_fetal	Pos. Reg. of Nuclear Division (GO)	0.426868	2.06371	1	223	1
early_glu_fetal	Skeletal Muscle Cell Differentiation (GO)	0.426868	2.06371	1	223	1
early_glu_fetal	Establishment or Maintenance of Bipolar Cell Polarity (GO)	0.426868	2.06371	1	223	1
early_glu_fetal	Pos. Reg. of Stem Cell Proliferation (GO)	0.426868	2.06371	1	223	1
early_glu_fetal	Purine Containing Compound Catabolic Process (GO)	0.426868	2.06371	1	223	1
early_glu_fetal	Cellular Component Disassembly Involved in Execution Phase of Apoptosis (GO)	0.426868	2.06371	1	223	1
early_glu_fetal	Dopamine Receptor Signaling Pathway (GO)	0.426868	2.06371	1	223	1
early_glu_fetal	Thyroid Gland Development (GO)	0.426868	2.06371	1	223	1
early_glu_fetal	Reg. of Cell Aging (GO)	0.426868	2.06371	1	223	1
early_glu_fetal	Neg. Reg. of Striated Muscle Cell Apoptotic Process (GO)	0.426868	2.06371	1	223	1
early_glu_fetal	Reg. of Execution Phase of Apoptosis (GO)	0.426868	2.06371	1	223	1
early_glu_fetal	DNA Unwinding Involved in DNA Replication (GO)	0.426868	2.06371	1	223	1
early_glu_fetal	Protein Quality Control For Misfolded or Incompletely Synthesized Proteins (GO)	0.426868	2.06371	1	223	1
early_glu_fetal	Pyrimidine Ribonucleotide Biosynthetic Process (GO)	0.426868	2.06371	1	223	1
early_glu_fetal	Antibiotic Metabolic Process (GO)	0.426868	2.06371	1	223	1
early_glu_fetal	Protein Localization to Microtubule (GO)	0.426868	2.06371	1	223	1
early_glu_fetal	Anoikis (GO)	0.426868	2.06371	1	223	1
early_glu_fetal	Glycolytic Process Through Fructose 6 Phosphate (GO)	0.426868	2.06371	1	223	1
early_glu_fetal	Presynaptic Modulation of Chemical Synaptic Transmission (GO)	0.426868	2.06371	1	223	1
early_glu_fetal	Synaptic Membrane Adhesion (GO)	0.426868	2.06371	1	223	1
early_glu_fetal	Reg. of Synaptic Vesicle Recycling (GO)	0.426868	2.06371	1	223	1
early_glu_fetal	Pos. Reg. of Autophagy of Mitochondrion (GO)	0.426868	2.06371	1	223	1
early_glu_fetal	Potassium Ion Import Across Plasma Membrane (GO)	0.426868	2.06371	1	223	1
early_glu_fetal	Nuclear Envelope Breakdown (Re)	0.426868	2.06371	1	223	1
early_glu_fetal	ECM Proteoglycans (Re)	0.426868	2.06371	1	223	1
early_glu_fetal	Hdms Demethylate Histones (Re)	0.426868	2.06371	1	223	1
early_glu_fetal	Diseases Associated With Glycosaminoglycan Metabolism (Re)	0.426868	2.06371	1	223	1
early_glu_fetal	Deactivation of The Beta Catenin Transactivating Complex (Re)	0.426868	2.06371	1	223	1
early_glu_fetal	PERK Regulates Gene Expression (Re)	0.426868	2.06371	1	223	1
early_glu_fetal	Sumoylation of Intracellular Receptors (Re)	0.426868	2.06371	1	223	1
early_glu_fetal	Interleukin 12 Family Signaling (Re)	0.426868	2.06371	1	223	1
early_glu_fetal	Vxpx Cargo Targeting to Cilium (Re)	0.426868	2.06371	1	223	1
early_glu_fetal	Lgi Adam Interactions (Re)	0.426868	2.06371	1	223	1
early_glu_fetal	Synaptic Adhesion Like Molecules (Re)	0.426868	2.06371	1	223	1
early_glu_fetal	Synthesis of Active Ubiquitin: Roles of E1 and E2 Enzymes (Re)	0.426868	2.06371	1	223	1
early_glu_fetal	MET Receptor Recycling (Re)	0.426868	2.06371	1	223	1
early_glu_fetal	FOXO Mediated Transcription (Re)	0.426868	2.06371	1	223	1
late_in_fetal	Reg. of Vesicle Mediated Transport (GO)	0.429033	1.40819	2	125	1
early_in_fetal	Pos. Reg. of Cell Differentiation (GO)	0.429423	1.41573	2	150	1
early_glu_fetal	Oxidative Phosphorylation (GO)	0.432741	1.29113	3	242	1
late_in_fetal	Mitotic Prometaphase (Re)	0.435228	1.82039	1	74	1
late_in_fetal	Connective Tissue Development (GO)	0.435228	1.82039	1	74	1
late_in_fetal	Sodium Ion Transport (GO)	0.435228	1.82039	1	74	1
late_glu_fetal	Neuroactive Ligand Receptor Interaction (KG)	0.436342	1.41832	2	216	1
late_glu_fetal	Fc Gamma R Mediated Phagocytosis (KG)	0.436342	1.41832	2	216	1
late_glu_fetal	Hepaticobiliary System Development (GO)	0.436342	1.41832	2	216	1
late_glu_fetal	Peptide Metabolic Process (GO)	0.436342	1.41832	2	216	1
late_glu_fetal	Post Golgi Vesicle Mediated Transport (GO)	0.436342	1.41832	2	216	1
late_glu_fetal	Mammary Gland Development (GO)	0.436342	1.41832	2	216	1
late_glu_fetal	Organophosphate Catabolic Process (GO)	0.436342	1.41832	2	216	1
late_glu_fetal	Action Potential (GO)	0.436342	1.41832	2	216	1
late_glu_fetal	Nuclear Transcribed mRNA Catabolic Process Deadenylation Dependent Decay (GO)	0.436342	1.41832	2	216	1
late_glu_fetal	Reg. of DNA Replication (GO)	0.436342	1.41832	2	216	1
late_glu_fetal	Reg. of Protein Complex Disassembly (GO)	0.436342	1.41832	2	216	1
late_glu_fetal	Protein Tetramerization (GO)	0.436342	1.41832	2	216	1
late_glu_fetal	Metabolism of Steroids (Re)	0.436342	1.41832	2	216	1
early_in_fetal	Forebrain Development (GO)	0.436758	1.81316	1	76	1
early_in_fetal	Reg. of Multi Organism Process (GO)	0.436758	1.81316	1	76	1
early_in_fetal	Pos. Reg. of Intracellular Signal Transduction (GO)	0.437693	1.39152	2	152	1
early_in_fetal	Protein Containing Complex Localization (GO)	0.443522	1.77475	1	77	1
late_in_fetal	Insulin Signaling Pathway (KG)	0.44499	1.76443	1	75	1
late_in_fetal	Phospholipid Metabolism (Re)	0.44499	1.76443	1	75	1
late_in_fetal	Response to Virus (GO)	0.44499	1.76443	1	75	1
late_glu_fetal	Cellular Ketone Metabolic Process (GO)	0.445029	1.26101	3	227	1
early_in_fetal	Microtubule Based Process (GO)	0.445904	1.36808	2	154	1
late_glu_fetal	N Glycan Biosynthesis (KG)	0.447652	1.88975	1	206	1
late_glu_fetal	Glycerolipid Metabolism (KG)	0.447652	1.88975	1	206	1
late_glu_fetal	Pathogenic Escherichia Coli Infection (KG)	0.447652	1.88975	1	206	1
late_glu_fetal	Bladder Cancer (KG)	0.447652	1.88975	1	206	1
late_glu_fetal	Cellcycle Pathway (Bi)	0.447652	1.88975	1	206	1
late_glu_fetal	Mpr Pathway (Bi)	0.447652	1.88975	1	206	1
late_glu_fetal	Raccycd Pathway (Bi)	0.447652	1.88975	1	206	1
late_glu_fetal	Eif4 Pathway (Bi)	0.447652	1.88975	1	206	1
late_glu_fetal	MAL Pathway (Bi)	0.447652	1.88975	1	206	1
late_glu_fetal	Reg. of The Actin Cytoskeleton By RHO Gtpases (SG)	0.447652	1.88975	1	206	1
late_glu_fetal	ERBB4 Pathway (PI)	0.447652	1.88975	1	206	1
late_glu_fetal	NOTCH Pathway (PI)	0.447652	1.88975	1	206	1
late_glu_fetal	TGF Beta Receptor Signaling Activates Smads (Re)	0.447652	1.88975	1	206	1
late_glu_fetal	Mitochondrial Fatty Acid Beta Oxidation (Re)	0.447652	1.88975	1	206	1
late_glu_fetal	Neg. Reg. of Peptidyl Tyrosine Phosphorylation (GO)	0.447652	1.88975	1	206	1
late_glu_fetal	Pos. Reg. of DNA Biosynthetic Process (GO)	0.447652	1.88975	1	206	1
late_glu_fetal	Pos. Reg. of Reactive Oxygen Species Biosynthetic Process (GO)	0.447652	1.88975	1	206	1
late_glu_fetal	Reg. of Protein Deacetylation (GO)	0.447652	1.88975	1	206	1
late_glu_fetal	Reg. of Protein Export From Nucleus (GO)	0.447652	1.88975	1	206	1
late_glu_fetal	Neg. Reg. of NOTCH Signaling Pathway (GO)	0.447652	1.88975	1	206	1
late_glu_fetal	Neg. Reg. of Organelle Assembly (GO)	0.447652	1.88975	1	206	1
late_glu_fetal	Dicarboxylic Acid Metabolic Process (GO)	0.447652	1.88975	1	206	1
late_glu_fetal	Cofactor Catabolic Process (GO)	0.447652	1.88975	1	206	1
late_glu_fetal	Pos. Reg. of Cell Matrix Adhesion (GO)	0.447652	1.88975	1	206	1
late_glu_fetal	Cellular Extravasation (GO)	0.447652	1.88975	1	206	1
late_glu_fetal	Neg. Reg. of Epithelial Cell Migration (GO)	0.447652	1.88975	1	206	1
late_glu_fetal	Glucose Import (GO)	0.447652	1.88975	1	206	1
late_glu_fetal	Postsynaptic Membrane Organization (GO)	0.447652	1.88975	1	206	1
late_glu_fetal	Nucleoside Triphosphate Metabolic Process (GO)	0.447652	1.88975	1	206	1
late_glu_fetal	Reg. of Microtubule Based Movement (GO)	0.447652	1.88975	1	206	1
late_glu_fetal	Response to Estrogen (GO)	0.447652	1.88975	1	206	1
late_glu_fetal	Bicarbonate Transport (GO)	0.447652	1.88975	1	206	1
late_glu_fetal	Endoderm Development (GO)	0.447652	1.88975	1	206	1
late_glu_fetal	Natural Killer Cell Mediated Immunity (GO)	0.447652	1.88975	1	206	1
late_glu_fetal	Reg. of Neuron Projection Regeneration (GO)	0.447652	1.88975	1	206	1
late_glu_fetal	Maternal Process Involved in Female Pregnancy (GO)	0.447652	1.88975	1	206	1
late_glu_fetal	Diacylglycerol Metabolic Process (GO)	0.447652	1.88975	1	206	1
late_glu_fetal	Reg. of Actin Filament Based Movement (GO)	0.447652	1.88975	1	206	1
late_glu_fetal	Schwann Cell Differentiation (GO)	0.447652	1.88975	1	206	1
late_glu_fetal	Membrane Repolarization (GO)	0.447652	1.88975	1	206	1
late_glu_fetal	Ruffle Organization (GO)	0.447652	1.88975	1	206	1
late_glu_fetal	Mannosylation (GO)	0.447652	1.88975	1	206	1
late_glu_fetal	Reg. of Telomerase Activity (GO)	0.447652	1.88975	1	206	1
late_glu_fetal	Reg. of Myeloid Leukocyte Mediated Immunity (GO)	0.447652	1.88975	1	206	1
late_glu_fetal	Interleukin 2 Production (GO)	0.447652	1.88975	1	206	1
late_glu_fetal	Collagen Biosynthetic Process (GO)	0.447652	1.88975	1	206	1
late_glu_fetal	p38MAPK Cascade (GO)	0.447652	1.88975	1	206	1
late_glu_fetal	Astrocyte Activation (GO)	0.447652	1.88975	1	206	1
late_glu_fetal	Animal Organ Formation (GO)	0.447652	1.88975	1	206	1
late_glu_fetal	Roof of Mouth Development (GO)	0.447652	1.88975	1	206	1
late_glu_fetal	Microtubule Organizing Center Localization (GO)	0.447652	1.88975	1	206	1
late_glu_fetal	Mononuclear Cell Migration (GO)	0.447652	1.88975	1	206	1
late_glu_fetal	Clathrin Dependent Endocytosis (GO)	0.447652	1.88975	1	206	1
late_glu_fetal	Pos. Reg. of Animal Organ Morphogenesis (GO)	0.447652	1.88975	1	206	1
late_glu_fetal	Reg. of Response to Drug (GO)	0.447652	1.88975	1	206	1
late_glu_fetal	Mtor Signalling (Re)	0.447652	1.88975	1	206	1
late_glu_fetal	RET Signaling (Re)	0.447652	1.88975	1	206	1
late_glu_fetal	Carboxyterminal Post Translational Modifications of Tubulin (Re)	0.447652	1.88975	1	206	1
late_glu_fetal	Reg. of Hormone Levels (GO)	0.449679	1.15848	5	249	1
early_in_fetal	Oxidation Reduction Process (GO)	0.449987	1.35665	2	155	1
early_glu_fetal	Cellular Response to DNA Damage Stimulus (GO)	0.45003	1.0755	13	343	1
early_in_fetal	Reg. of MAP Kinase Activity (GO)	0.450207	1.73783	1	78	1
early_in_fetal	Reg. of Immune Effector Process (GO)	0.450207	1.73783	1	78	1
early_glu_fetal	VEGFR1 2 Pathway (PI)	0.452034	1.37633	2	233	1
early_glu_fetal	Core Matrisome (Na)	0.452034	1.37633	2	233	1
early_glu_fetal	Cardiac Chamber Development (GO)	0.452034	1.37633	2	233	1
early_glu_fetal	Reg. of Sodium Ion Transport (GO)	0.452034	1.37633	2	233	1
early_glu_fetal	Response to Alkaloid (GO)	0.452034	1.37633	2	233	1
early_glu_fetal	Reg. of Endothelial Cell Migration (GO)	0.452034	1.37633	2	233	1
early_glu_fetal	Pos. Reg. of Epithelial Cell Migration (GO)	0.452034	1.37633	2	233	1
early_glu_fetal	Rmts Methylate Histone Arginines (Re)	0.452034	1.37633	2	233	1
early_glu_fetal	Interleukin 1 Family Signaling (Re)	0.452034	1.37633	2	233	1
late_in_fetal	Membrane Docking (GO)	0.454587	1.71185	1	76	1
late_in_fetal	Carbohydrate Biosynthetic Process (GO)	0.454587	1.71185	1	76	1
late_in_fetal	Pos. Reg. of Growth (GO)	0.454587	1.71185	1	76	1
late_in_fetal	ERK1 and ERK2 Cascade (GO)	0.454587	1.71185	1	76	1
late_in_fetal	Response to Molecule of Bacterial Origin (GO)	0.454587	1.71185	1	76	1
early_glu_fetal	Carbohydrate Metabolic Process (GO)	0.45575	1.10215	8	293	1
early_in_fetal	Ameboidal Type Cell Migration (GO)	0.456814	1.70238	1	79	1
early_in_fetal	Nucleic Acid Phosphodiester Bond Hydrolysis (GO)	0.456814	1.70238	1	79	1
early_glu_fetal	Sex Differentiation (GO)	0.456881	1.23895	3	243	1
early_glu_fetal	Cytokinesis (GO)	0.456881	1.23895	3	243	1
early_glu_fetal	Activation of MAPK Activity (GO)	0.456881	1.23895	3	243	1
early_glu_fetal	Reg. of Animal Organ Morphogenesis (GO)	0.456881	1.23895	3	243	1
early_glu_fetal	Signaling By Hedgehog (Re)	0.456881	1.23895	3	243	1
early_glu_fetal	Reg. of TP53 Activity (Re)	0.456881	1.23895	3	243	1
early_glu_fetal	Asparagine N Linked Glycosylation (Re)	0.458122	1.14755	5	263	1
early_glu_fetal	Reg. of MAP Kinase Activity (GO)	0.458122	1.14755	5	263	1
early_glu_fetal	Intracellular Signaling By Second Messengers (Re)	0.458122	1.14755	5	263	1
late_glu_fetal	Microtubule Based Process (GO)	0.458403	1.07722	11	316	1
late_in_fetal	Response to Biotic Stimulus (GO)	0.458461	1.32539	2	130	1
late_glu_fetal	Cellular Component Disassembly (GO)	0.461058	1.08728	9	294	1
early_in_fetal	Organelle Localization (GO)	0.462143	1.3234	2	158	1
early_in_fetal	Cognition (GO)	0.463345	1.66831	1	80	1
early_in_fetal	Reg. of Microtubule Based Process (GO)	0.463345	1.66831	1	80	1
early_in_fetal	Response to Extracellular Stimulus (GO)	0.463345	1.66831	1	80	1
late_in_fetal	Reg. of Mitochondrion Organization (GO)	0.464021	1.66227	1	77	1
late_glu_fetal	Carbohydrate Transport (GO)	0.464593	1.33434	2	217	1
late_glu_fetal	Inorganic Anion Transport (GO)	0.464593	1.33434	2	217	1
late_glu_fetal	Gastrulation (GO)	0.464593	1.33434	2	217	1
late_glu_fetal	Reg. of Steroid Metabolic Process (GO)	0.464593	1.33434	2	217	1
early_glu_fetal	Multi Organism Reproductive Process (GO)	0.465951	1.07622	10	314	1
late_glu_fetal	Steroid Metabolic Process (GO)	0.466859	1.16371	4	239	1
late_glu_fetal	Reg. of Lipid Biosynthetic Process (GO)	0.466922	1.21545	3	228	1
late_glu_fetal	Actomyosin Structure Organization (GO)	0.466922	1.21545	3	228	1
late_glu_fetal	Detection of Stimulus (GO)	0.466922	1.21545	3	228	1
late_glu_fetal	Reg. of Organelle Assembly (GO)	0.466922	1.21545	3	228	1
early_in_fetal	Pathways in Cancer (KG)	0.4698	1.63556	1	81	1
early_in_fetal	Metabolism of Carbohydrates (Re)	0.4698	1.63556	1	81	1
early_in_fetal	Protein Localization to Cell Periphery (GO)	0.4698	1.63556	1	81	1
early_in_fetal	Neg. Reg. of Transport (GO)	0.4698	1.63556	1	81	1
early_in_fetal	Neg. Reg. of Transferase Activity (GO)	0.4698	1.63556	1	81	1
late_in_fetal	Leukocyte Migration (GO)	0.473297	1.61544	1	78	1
late_in_fetal	Mitochondrial Membrane Organization (GO)	0.473297	1.61544	1	78	1
late_in_fetal	Response to Carbohydrate (GO)	0.473297	1.61544	1	78	1
late_in_fetal	Neg. Reg. of Cell Adhesion (GO)	0.473297	1.61544	1	78	1
late_in_fetal	Neg. Reg. of Cytokine Production (GO)	0.473297	1.61544	1	78	1
late_in_fetal	Reg. of Actin Filament Organization (GO)	0.473297	1.61544	1	78	1
late_glu_fetal	Reg. of Catabolic Process (GO)	0.475699	1.05419	13	340	1
early_in_fetal	Second Messenger Mediated Signaling (GO)	0.47618	1.60404	1	82	1
early_in_fetal	Protein Polymerization (GO)	0.47618	1.60404	1	82	1
early_glu_fetal	N Glycan Biosynthesis (KG)	0.47772	1.71918	1	224	1
early_glu_fetal	Fmlp Pathway (Bi)	0.47772	1.71918	1	224	1
early_glu_fetal	Mpr Pathway (Bi)	0.47772	1.71918	1	224	1
early_glu_fetal	Eif4 Pathway (Bi)	0.47772	1.71918	1	224	1
early_glu_fetal	MAL Pathway (Bi)	0.47772	1.71918	1	224	1
early_glu_fetal	Rhoa Pathway (PI)	0.47772	1.71918	1	224	1
early_glu_fetal	ERBB4 Pathway (PI)	0.47772	1.71918	1	224	1
early_glu_fetal	P38 Mkk3 6pathway (PI)	0.47772	1.71918	1	224	1
early_glu_fetal	TNF Pathway (PI)	0.47772	1.71918	1	224	1
early_glu_fetal	FOXO Pathway (PI)	0.47772	1.71918	1	224	1
early_glu_fetal	Pi3kci Pathway (PI)	0.47772	1.71918	1	224	1
early_glu_fetal	Signaling By NOTCH2 (Re)	0.47772	1.71918	1	224	1
early_glu_fetal	Mitochondrial Fatty Acid Beta Oxidation (Re)	0.47772	1.71918	1	224	1
early_glu_fetal	Peptide Ligand Binding Receptors (Re)	0.47772	1.71918	1	224	1
early_glu_fetal	Activation of Kainate Receptors Upon Glutamate Binding (Re)	0.47772	1.71918	1	224	1
early_glu_fetal	Platelet Calcium Homeostasis (Re)	0.47772	1.71918	1	224	1
early_glu_fetal	Formation of Incision Complex in Gg Ner (Re)	0.47772	1.71918	1	224	1
early_glu_fetal	Pos. Reg. of Reactive Oxygen Species Biosynthetic Process (GO)	0.47772	1.71918	1	224	1
early_glu_fetal	Reg. of Protein Export From Nucleus (GO)	0.47772	1.71918	1	224	1
early_glu_fetal	Thymus Development (GO)	0.47772	1.71918	1	224	1
early_glu_fetal	Reg. of Voltage Gated Calcium Channel Activity (GO)	0.47772	1.71918	1	224	1
early_glu_fetal	Pos. Reg. of Sodium Ion Transport (GO)	0.47772	1.71918	1	224	1
early_glu_fetal	Sarcomere Organization (GO)	0.47772	1.71918	1	224	1
early_glu_fetal	Forebrain Cell Migration (GO)	0.47772	1.71918	1	224	1
early_glu_fetal	Reg. of Oxidative Phosphorylation (GO)	0.47772	1.71918	1	224	1
early_glu_fetal	Cellular Extravasation (GO)	0.47772	1.71918	1	224	1
early_glu_fetal	Neg. Reg. of Epithelial Cell Migration (GO)	0.47772	1.71918	1	224	1
early_glu_fetal	Postsynaptic Membrane Organization (GO)	0.47772	1.71918	1	224	1
early_glu_fetal	Nucleoside Triphosphate Metabolic Process (GO)	0.47772	1.71918	1	224	1
early_glu_fetal	Pos. Reg. of Transcription From RNA Polymerase II Promoter in Response to Stress (GO)	0.47772	1.71918	1	224	1
early_glu_fetal	Reg. of DNA Templated Transcription Initiation (GO)	0.47772	1.71918	1	224	1
early_glu_fetal	Reg. of Microtubule Based Movement (GO)	0.47772	1.71918	1	224	1
early_glu_fetal	Entrainment of Circadian Clock (GO)	0.47772	1.71918	1	224	1
early_glu_fetal	Multi Organism Localization (GO)	0.47772	1.71918	1	224	1
early_glu_fetal	Virion Assembly (GO)	0.47772	1.71918	1	224	1
early_glu_fetal	Blood Vessel Remodeling (GO)	0.47772	1.71918	1	224	1
early_glu_fetal	Protein Deglycosylation (GO)	0.47772	1.71918	1	224	1
early_glu_fetal	Vasculogenesis (GO)	0.47772	1.71918	1	224	1
early_glu_fetal	mRNA Transcription (GO)	0.47772	1.71918	1	224	1
early_glu_fetal	Pos. Reg. of Response to Biotic Stimulus (GO)	0.47772	1.71918	1	224	1
early_glu_fetal	Maternal Process Involved in Female Pregnancy (GO)	0.47772	1.71918	1	224	1
early_glu_fetal	Glycerolipid Catabolic Process (GO)	0.47772	1.71918	1	224	1
early_glu_fetal	Reg. of Actin Filament Based Movement (GO)	0.47772	1.71918	1	224	1
early_glu_fetal	Response to X Ray (GO)	0.47772	1.71918	1	224	1
early_glu_fetal	Cell Adhesion Mediated By Integrin (GO)	0.47772	1.71918	1	224	1
early_glu_fetal	Membrane Repolarization (GO)	0.47772	1.71918	1	224	1
early_glu_fetal	Striated Muscle Adaptation (GO)	0.47772	1.71918	1	224	1
early_glu_fetal	Reg. of Tissue Remodeling (GO)	0.47772	1.71918	1	224	1
early_glu_fetal	Isoprenoid Metabolic Process (GO)	0.47772	1.71918	1	224	1
early_glu_fetal	Syncytium Formation (GO)	0.47772	1.71918	1	224	1
early_glu_fetal	Pos. Reg. of Ossification (GO)	0.47772	1.71918	1	224	1
early_glu_fetal	Reg. of Myeloid Leukocyte Mediated Immunity (GO)	0.47772	1.71918	1	224	1
early_glu_fetal	Reg. of Transcription By RNA Polymerase III (GO)	0.47772	1.71918	1	224	1
early_glu_fetal	Muscle Cell Apoptotic Process (GO)	0.47772	1.71918	1	224	1
early_glu_fetal	p38MAPK Cascade (GO)	0.47772	1.71918	1	224	1
early_glu_fetal	Animal Organ Formation (GO)	0.47772	1.71918	1	224	1
early_glu_fetal	Clathrin Dependent Endocytosis (GO)	0.47772	1.71918	1	224	1
early_glu_fetal	Dendrite Extension (GO)	0.47772	1.71918	1	224	1
early_glu_fetal	Pos. Reg. of Glutamate Receptor Signaling Pathway (GO)	0.47772	1.71918	1	224	1
early_glu_fetal	Neg. Reg. of Chromatin Organization (GO)	0.47772	1.71918	1	224	1
early_glu_fetal	Reg. of AMPA Receptor Activity (GO)	0.47772	1.71918	1	224	1
early_glu_fetal	Reg. of Response to Drug (GO)	0.47772	1.71918	1	224	1
early_glu_fetal	Bmal1:Clock Npas2 Activates Circadian Gene Expression (Re)	0.47772	1.71918	1	224	1
early_glu_fetal	DDX58 IFIH1 Mediated Induction of Interferon Alpha Beta (Re)	0.47772	1.71918	1	224	1
early_glu_fetal	Glucagon Like Peptide 1 GLP1 Regulates Insulin Secretion (Re)	0.47772	1.71918	1	224	1
early_glu_fetal	Glutamate Binding Activation of AMPA Receptors and Synaptic Plasticity (Re)	0.47772	1.71918	1	224	1
early_glu_fetal	RHO Gtpases Activate Paks (Re)	0.47772	1.71918	1	224	1
early_glu_fetal	RET Signaling (Re)	0.47772	1.71918	1	224	1
early_glu_fetal	Carboxyterminal Post Translational Modifications of Tubulin (Re)	0.47772	1.71918	1	224	1
early_glu_fetal	Spindle Organization (GO)	0.480583	1.19079	3	244	1
late_glu_fetal	Neg. Reg. of Immune System Process (GO)	0.482267	1.11205	5	251	1
early_glu_fetal	Neuroactive Ligand Receptor Interaction (KG)	0.482389	1.28978	2	234	1
early_glu_fetal	Pos. Reg. of Transporter Activity (GO)	0.482389	1.28978	2	234	1
early_glu_fetal	Peptide Metabolic Process (GO)	0.482389	1.28978	2	234	1
early_glu_fetal	Reg. of Peptidyl Serine Phosphorylation (GO)	0.482389	1.28978	2	234	1
early_glu_fetal	Action Potential (GO)	0.482389	1.28978	2	234	1
early_glu_fetal	Nuclear Transcribed mRNA Catabolic Process Deadenylation Dependent Decay (GO)	0.482389	1.28978	2	234	1
early_glu_fetal	Reg. of Generation of Precursor Metabolites and Energy (GO)	0.482389	1.28978	2	234	1
early_glu_fetal	Reg. of Protein Complex Disassembly (GO)	0.482389	1.28978	2	234	1
early_glu_fetal	Disorders of Transmembrane Transporters (Re)	0.482389	1.28978	2	234	1
late_in_fetal	Cellular Carbohydrate Metabolic Process (GO)	0.482415	1.57114	1	79	1
late_in_fetal	Protein Methylation (GO)	0.482415	1.57114	1	79	1
early_in_fetal	Activation of Protein Kinase Activity (GO)	0.482486	1.57369	1	83	1
late_glu_fetal	Urogenital System Development (GO)	0.485163	1.13412	4	240	1
late_glu_fetal	Protein Acylation (GO)	0.485163	1.13412	4	240	1
early_in_fetal	Organelle Assembly (GO)	0.486015	1.26132	2	164	1
early_in_fetal	Reg. of Cell Cycle Process (GO)	0.486015	1.26132	2	164	1
late_in_fetal	Pos. Reg. of Organelle Organization (GO)	0.487045	1.25148	2	135	1
late_in_fetal	Transmembrane Receptor Protein Tyrosine Kinase Signaling Pathway (GO)	0.487045	1.25148	2	135	1
late_glu_fetal	Cell Division (GO)	0.487707	1.06764	8	285	1
late_glu_fetal	SLC Mediated Transmembrane Transport (Re)	0.488429	1.17303	3	229	1
early_in_fetal	Synapse Organization (GO)	0.488719	1.54444	1	84	1
early_glu_fetal	Diseases of Signal Transduction (Re)	0.48974	1.08639	6	275	1
late_in_fetal	Platelet Activation Signaling and Aggregation (Re)	0.491379	1.52917	1	80	1
late_in_fetal	Neg. Reg. of Proteolysis (GO)	0.491379	1.52917	1	80	1
late_in_fetal	Phagocytosis (GO)	0.491379	1.52917	1	80	1
late_glu_fetal	Progesterone Mediated Oocyte Maturation (KG)	0.491998	1.25969	2	218	1
late_glu_fetal	Recruitment of Numa to Mitotic Centrosomes (Re)	0.491998	1.25969	2	218	1
late_glu_fetal	Interferon Signaling (Re)	0.491998	1.25969	2	218	1
late_glu_fetal	Stem Cell Proliferation (GO)	0.491998	1.25969	2	218	1
late_glu_fetal	Response to Interferon Gamma (GO)	0.491998	1.25969	2	218	1
late_glu_fetal	Nucleus Organization (GO)	0.491998	1.25969	2	218	1
late_glu_fetal	Gene Silencing By RNA (GO)	0.491998	1.25969	2	218	1
late_glu_fetal	Autophagy (Re)	0.491998	1.25969	2	218	1
late_glu_fetal	Vibrio Cholerae Infection (KG)	0.492631	1.61913	1	207	1
late_glu_fetal	Pancreatic Cancer (KG)	0.492631	1.61913	1	207	1
late_glu_fetal	Arenrf2 Pathway (Bi)	0.492631	1.61913	1	207	1
late_glu_fetal	Integrin1 Pathway (PI)	0.492631	1.61913	1	207	1
late_glu_fetal	IFNG Pathway (PI)	0.492631	1.61913	1	207	1
late_glu_fetal	Cmyb Pathway (PI)	0.492631	1.61913	1	207	1
late_glu_fetal	Syndecan 2 Pathway (PI)	0.492631	1.61913	1	207	1
late_glu_fetal	FGF Pathway (PI)	0.492631	1.61913	1	207	1
late_glu_fetal	Platelet Aggregation Plug Formation (Re)	0.492631	1.61913	1	207	1
late_glu_fetal	Neuromuscular Junction Development (GO)	0.492631	1.61913	1	207	1
late_glu_fetal	Response to Cold (GO)	0.492631	1.61913	1	207	1
late_glu_fetal	DNA Templated Transcription Termination (GO)	0.492631	1.61913	1	207	1
late_glu_fetal	Response to Interleukin 4 (GO)	0.492631	1.61913	1	207	1
late_glu_fetal	Establishment of Epithelial Cell Polarity (GO)	0.492631	1.61913	1	207	1
late_glu_fetal	Neuron Maturation (GO)	0.492631	1.61913	1	207	1
late_glu_fetal	Neg. Reg. of Endocytosis (GO)	0.492631	1.61913	1	207	1
late_glu_fetal	Reg. of Fatty Acid Metabolic Process (GO)	0.492631	1.61913	1	207	1
late_glu_fetal	Response to Nerve Growth Factor (GO)	0.492631	1.61913	1	207	1
late_glu_fetal	Mitotic Spindle Assembly (GO)	0.492631	1.61913	1	207	1
late_glu_fetal	Heparan Sulfate Proteoglycan Metabolic Process (GO)	0.492631	1.61913	1	207	1
late_glu_fetal	Cellular Response to cAMP (GO)	0.492631	1.61913	1	207	1
late_glu_fetal	Cilium Movement (GO)	0.492631	1.61913	1	207	1
late_glu_fetal	Reg. of Action Potential (GO)	0.492631	1.61913	1	207	1
late_glu_fetal	Reg. of Viral Transcription (GO)	0.492631	1.61913	1	207	1
late_glu_fetal	Reg. of Fatty Acid Biosynthetic Process (GO)	0.492631	1.61913	1	207	1
late_glu_fetal	Neg. Reg. of Hormone Secretion (GO)	0.492631	1.61913	1	207	1
late_glu_fetal	Protein Localization to Cell Surface (GO)	0.492631	1.61913	1	207	1
late_glu_fetal	Striated Muscle Cell Proliferation (GO)	0.492631	1.61913	1	207	1
late_glu_fetal	Pos. Reg. of Protein Import (GO)	0.492631	1.61913	1	207	1
late_glu_fetal	Membrane Protein Proteolysis (GO)	0.492631	1.61913	1	207	1
late_glu_fetal	Semaphorin Plexin Signaling Pathway (GO)	0.492631	1.61913	1	207	1
late_glu_fetal	T-Cell Mediated Immunity (GO)	0.492631	1.61913	1	207	1
late_glu_fetal	Inositol Phosphate Mediated Signaling (GO)	0.492631	1.61913	1	207	1
late_glu_fetal	Aminoglycan Catabolic Process (GO)	0.492631	1.61913	1	207	1
late_glu_fetal	Pos. Reg. of Transmembrane Receptor Protein Serine Threonine Kinase Signaling Pathway (GO)	0.492631	1.61913	1	207	1
late_glu_fetal	Protein Hydroxylation (GO)	0.492631	1.61913	1	207	1
late_glu_fetal	Establishment of Protein Localization to Plasma Membrane (GO)	0.492631	1.61913	1	207	1
late_glu_fetal	Glycosyl Compound Biosynthetic Process (GO)	0.492631	1.61913	1	207	1
late_glu_fetal	Pyrimidine Containing Compound Biosynthetic Process (GO)	0.492631	1.61913	1	207	1
late_glu_fetal	Response to Mitochondrial Depolarisation (GO)	0.492631	1.61913	1	207	1
late_glu_fetal	Neuroinflammatory Response (GO)	0.492631	1.61913	1	207	1
late_glu_fetal	Neg. Reg. of RNA Catabolic Process (GO)	0.492631	1.61913	1	207	1
late_glu_fetal	Pos. Reg. of Protein Targeting to Mitochondrion (GO)	0.492631	1.61913	1	207	1
late_glu_fetal	Non Motile Cilium Assembly (GO)	0.492631	1.61913	1	207	1
late_glu_fetal	Pos. Reg. of Response to Endoplasmic Reticulum Stress (GO)	0.492631	1.61913	1	207	1
late_glu_fetal	Neg. Reg. of Signaling Receptor Activity (GO)	0.492631	1.61913	1	207	1
late_glu_fetal	Peptide Hormone Metabolism (Re)	0.492631	1.61913	1	207	1
late_glu_fetal	Cargo Trafficking to The Periciliary Membrane (Re)	0.492631	1.61913	1	207	1
late_glu_fetal	RHO Gtpases Activate Pkns (Re)	0.492631	1.61913	1	207	1
late_glu_fetal	RNA Polymerase I Transcription Initiation (Re)	0.492631	1.61913	1	207	1
late_in_fetal	Vesicle Mediated Transport (Re)	0.492655	1.23765	2	136	1
late_glu_fetal	Reg. of Protein Catabolic Process (GO)	0.494274	1.08002	6	263	1
late_glu_fetal	Cellular Amide Metabolic Process (GO)	0.495499	1.03837	13	342	1
early_glu_fetal	Neg. Reg. of Transcription By RNA Polymerase II (GO)	0.496307	1.0407	12	337	1
early_glu_fetal	Reg. of Proteasomal Protein Catabolic Process (GO)	0.498076	1.11536	4	255	1
late_in_fetal	Intrinsic Apoptotic Signaling Pathway (GO)	0.500192	1.48936	1	81	1
late_in_fetal	Lipid Catabolic Process (GO)	0.500192	1.48936	1	81	1
late_in_fetal	Epithelial Tube Morphogenesis (GO)	0.500192	1.48936	1	81	1
late_glu_fetal	Reg. of RNA Metabolic Process (GO)	0.503214	1.10595	4	241	1
early_glu_fetal	Signaling By NOTCH (Re)	0.503791	1.14618	3	245	1
early_glu_fetal	Pos. Reg. of Transmembrane Transport (GO)	0.503791	1.14618	3	245	1
early_glu_fetal	The Citric Acid TCA Cycle and Respiratory Electron Transport (Re)	0.503791	1.14618	3	245	1
early_glu_fetal	Anatomical Structure Homeostasis (GO)	0.505601	1.06717	6	276	1
early_in_fetal	Muscle System Process (GO)	0.506984	1.46276	1	87	1
early_in_fetal	Reg. of Signaling Receptor Activity (GO)	0.506984	1.46276	1	87	1
late_glu_fetal	Lymphocyte Activation (GO)	0.50875	1.06266	6	264	1
late_glu_fetal	Process Utilizing Autophagic Mechanism (GO)	0.50875	1.06266	6	264	1
late_in_fetal	Carbohydrate Homeostasis (GO)	0.508856	1.45154	1	82	1
late_in_fetal	Transport of Small Molecules (Re)	0.509262	1.19784	2	139	1
late_glu_fetal	Anion Transmembrane Transport (GO)	0.509511	1.13344	3	230	1
late_glu_fetal	Leukocyte Cell Cell Adhesion (GO)	0.509511	1.13344	3	230	1
early_glu_fetal	Mitochondrial Transport (GO)	0.51094	1.07443	5	266	1
early_glu_fetal	Oocyte Meiosis (KG)	0.511691	1.2134	2	235	1
early_glu_fetal	Carbohydrate Transport (GO)	0.511691	1.2134	2	235	1
early_glu_fetal	Non Canonical WNT Signaling Pathway (GO)	0.511691	1.2134	2	235	1
early_glu_fetal	Inorganic Anion Transport (GO)	0.511691	1.2134	2	235	1
early_glu_fetal	Reg. of Steroid Metabolic Process (GO)	0.511691	1.2134	2	235	1
early_glu_fetal	Ribosomal Large Subunit Biogenesis (GO)	0.511691	1.2134	2	235	1
early_glu_fetal	C Type Lectin Receptors Clrs (Re)	0.511691	1.2134	2	235	1
early_in_fetal	Peptidyl Serine Modification (GO)	0.512932	1.43738	1	88	1
early_in_fetal	Pos. Reg. of Cell Cycle (GO)	0.512932	1.43738	1	88	1
early_in_fetal	Transcriptional Reg. By TP53 (Re)	0.512932	1.43738	1	88	1
early_in_fetal	Chromatin Organization (Re)	0.512932	1.43738	1	88	1
early_in_fetal	Infectious Disease (Re)	0.512932	1.43738	1	88	1
late_glu_fetal	Sensory Organ Development (GO)	0.514187	1.06918	5	253	1
late_glu_fetal	Factors Involved in Megakaryocyte Development and Platelet Production (Re)	0.518507	1.19289	2	219	1
late_glu_fetal	Protein Import (GO)	0.518507	1.19289	2	219	1
late_glu_fetal	Neg. Reg. of Hemopoiesis (GO)	0.518507	1.19289	2	219	1
late_glu_fetal	Pos. Reg. of Ubiquitin Dependent Protein Catabolic Process (GO)	0.518507	1.19289	2	219	1
late_in_fetal	Cell Cycle (Re)	0.520145	1.17264	2	141	1
late_glu_fetal	Lipid Modification (GO)	0.520987	1.0792	4	242	1
late_glu_fetal	Signal Transduction By P53 Class Mediator (GO)	0.520987	1.0792	4	242	1
late_glu_fetal	Pos. Reg. of Catabolic Process (GO)	0.523075	1.04583	6	265	1
late_glu_fetal	Heart Development (GO)	0.523075	1.04583	6	265	1
early_glu_fetal	ABC Transporters (KG)	0.524079	1.47305	1	225	1
early_glu_fetal	Arenrf2 Pathway (Bi)	0.524079	1.47305	1	225	1
early_glu_fetal	Nectin Pathway (PI)	0.524079	1.47305	1	225	1
early_glu_fetal	RXR VDR Pathway (PI)	0.524079	1.47305	1	225	1
early_glu_fetal	Hif1 Tfpathway (PI)	0.524079	1.47305	1	225	1
early_glu_fetal	FGF Pathway (PI)	0.524079	1.47305	1	225	1
early_glu_fetal	Antigen Processing Cross Presentation (Re)	0.524079	1.47305	1	225	1
early_glu_fetal	Collagen Formation (Re)	0.524079	1.47305	1	225	1
early_glu_fetal	Aquaporin Mediated Transport (Re)	0.524079	1.47305	1	225	1
early_glu_fetal	Neuromuscular Junction Development (GO)	0.524079	1.47305	1	225	1
early_glu_fetal	Pos. Reg. of DNA Replication (GO)	0.524079	1.47305	1	225	1
early_glu_fetal	Nucleoside Diphosphate Metabolic Process (GO)	0.524079	1.47305	1	225	1
early_glu_fetal	Reg. of Cartilage Development (GO)	0.524079	1.47305	1	225	1
early_glu_fetal	Establishment of Epithelial Cell Polarity (GO)	0.524079	1.47305	1	225	1
early_glu_fetal	Smooth Muscle Cell Differentiation (GO)	0.524079	1.47305	1	225	1
early_glu_fetal	Neuron Maturation (GO)	0.524079	1.47305	1	225	1
early_glu_fetal	Neg. Reg. of Innate Immune Response (GO)	0.524079	1.47305	1	225	1
early_glu_fetal	Protein Lipid Complex Assembly (GO)	0.524079	1.47305	1	225	1
early_glu_fetal	Bone Growth (GO)	0.524079	1.47305	1	225	1
early_glu_fetal	Pos. Reg. of DNA Binding (GO)	0.524079	1.47305	1	225	1
early_glu_fetal	Dorsal Ventral Pattern Formation (GO)	0.524079	1.47305	1	225	1
early_glu_fetal	Reg. of Cytokine Production Involved in Immune Response (GO)	0.524079	1.47305	1	225	1
early_glu_fetal	Reg. of Immunoglobulin Production (GO)	0.524079	1.47305	1	225	1
early_glu_fetal	Ovarian Follicle Development (GO)	0.524079	1.47305	1	225	1
early_glu_fetal	Mitotic Spindle Assembly (GO)	0.524079	1.47305	1	225	1
early_glu_fetal	Ribosomal Large Subunit Assembly (GO)	0.524079	1.47305	1	225	1
early_glu_fetal	T-Cell Differentiation Involved in Immune Response (GO)	0.524079	1.47305	1	225	1
early_glu_fetal	Cilium Movement (GO)	0.524079	1.47305	1	225	1
early_glu_fetal	Neg. Reg. of Cell Cycle Arrest (GO)	0.524079	1.47305	1	225	1
early_glu_fetal	Neg. Reg. of Myeloid Leukocyte Differentiation (GO)	0.524079	1.47305	1	225	1
early_glu_fetal	Reg. of Alpha Beta T-Cell Differentiation (GO)	0.524079	1.47305	1	225	1
early_glu_fetal	Pos. Reg. of Dendrite Development (GO)	0.524079	1.47305	1	225	1
early_glu_fetal	Reg. of Action Potential (GO)	0.524079	1.47305	1	225	1
early_glu_fetal	Substrate Adhesion Dependent Cell Spreading (GO)	0.524079	1.47305	1	225	1
early_glu_fetal	Ketone Biosynthetic Process (GO)	0.524079	1.47305	1	225	1
early_glu_fetal	Neg. Reg. of Hormone Secretion (GO)	0.524079	1.47305	1	225	1
early_glu_fetal	Neg. Reg. of Calcium Ion Transport (GO)	0.524079	1.47305	1	225	1
early_glu_fetal	Adenylate Cyclase Inhibiting G Protein Coupled Receptor Signaling Pathway (GO)	0.524079	1.47305	1	225	1
early_glu_fetal	Striated Muscle Cell Proliferation (GO)	0.524079	1.47305	1	225	1
early_glu_fetal	Protein Palmitoylation (GO)	0.524079	1.47305	1	225	1
early_glu_fetal	Aminoglycan Catabolic Process (GO)	0.524079	1.47305	1	225	1
early_glu_fetal	Establishment of Protein Localization to Plasma Membrane (GO)	0.524079	1.47305	1	225	1
early_glu_fetal	Glycosyl Compound Biosynthetic Process (GO)	0.524079	1.47305	1	225	1
early_glu_fetal	Neg. Reg. of Tumor Necrosis Factor Superfamily Cytokine Production (GO)	0.524079	1.47305	1	225	1
early_glu_fetal	Pyrimidine Containing Compound Biosynthetic Process (GO)	0.524079	1.47305	1	225	1
early_glu_fetal	B-Cell Activation Involved in Immune Response (GO)	0.524079	1.47305	1	225	1
early_glu_fetal	Interferon Beta Production (GO)	0.524079	1.47305	1	225	1
early_glu_fetal	Neuron Cellular Homeostasis (GO)	0.524079	1.47305	1	225	1
early_glu_fetal	Response to Catecholamine (GO)	0.524079	1.47305	1	225	1
early_glu_fetal	Response to Interleukin 7 (GO)	0.524079	1.47305	1	225	1
early_glu_fetal	Neurotransmitter Receptor Internalization (GO)	0.524079	1.47305	1	225	1
early_glu_fetal	Neg. Reg. of RNA Catabolic Process (GO)	0.524079	1.47305	1	225	1
early_glu_fetal	Neg. Reg. of Signaling Receptor Activity (GO)	0.524079	1.47305	1	225	1
early_glu_fetal	Peptide Hormone Metabolism (Re)	0.524079	1.47305	1	225	1
early_glu_fetal	Cargo Trafficking to The Periciliary Membrane (Re)	0.524079	1.47305	1	225	1
early_glu_fetal	Termination of Translesion DNA Synthesis (Re)	0.524079	1.47305	1	225	1
early_glu_fetal	RAF Activation (Re)	0.524079	1.47305	1	225	1
early_glu_fetal	Reg. of TP53 Expression and Degradation (Re)	0.524079	1.47305	1	225	1
early_glu_fetal	Assembly and Cell Surface Presentation of NMDA Receptors (Re)	0.524079	1.47305	1	225	1
early_in_fetal	Vesicle Localization (GO)	0.524619	1.38911	1	90	1
early_in_fetal	Cell Cycle G2 M Phase Transition (GO)	0.524619	1.38911	1	90	1
late_in_fetal	Neg. Reg. of Locomotion (GO)	0.525745	1.3813	1	84	1
late_in_fetal	Fatty Acid Metabolic Process (GO)	0.525745	1.3813	1	84	1
late_in_fetal	Steroid Metabolic Process (GO)	0.525745	1.3813	1	84	1
late_in_fetal	Peptidyl Tyrosine Modification (GO)	0.525745	1.3813	1	84	1
late_in_fetal	Pattern Specification Process (GO)	0.525745	1.3813	1	84	1
late_in_fetal	Response to Tumor Necrosis Factor (GO)	0.525745	1.3813	1	84	1
early_glu_fetal	Extracellular Matrix Organization (Re)	0.52646	1.10475	3	246	1
early_glu_fetal	Reg. of Lipid Biosynthetic Process (GO)	0.52646	1.10475	3	246	1
early_glu_fetal	DNA Biosynthetic Process (GO)	0.52646	1.10475	3	246	1
early_glu_fetal	Establishment or Maintenance of Cell Polarity (GO)	0.52646	1.10475	3	246	1
late_glu_fetal	Response to Virus (GO)	0.530133	1.09638	3	231	1
early_in_fetal	Methylation (GO)	0.530361	1.36614	1	91	1
early_in_fetal	Reg. of DNA Binding Transcription Factor Activity (GO)	0.530361	1.36614	1	91	1
early_in_fetal	Diseases of Signal Transduction (Re)	0.530361	1.36614	1	91	1
early_glu_fetal	Lipid Biosynthetic Process (GO)	0.53208	1.01929	9	309	1
late_glu_fetal	Epithelial Cell Signaling in Helicobacter Pylori Infection (KG)	0.533965	1.41622	1	208	1
late_glu_fetal	Il4receptor in B Lyphocytes (SG)	0.533965	1.41622	1	208	1
late_glu_fetal	TCPTP Pathway (PI)	0.533965	1.41622	1	208	1
late_glu_fetal	Angiopoietin Receptor Pathway (PI)	0.533965	1.41622	1	208	1
late_glu_fetal	Telomerase Pathway (PI)	0.533965	1.41622	1	208	1
late_glu_fetal	Beta Catenin Nuc Pathway (PI)	0.533965	1.41622	1	208	1
late_glu_fetal	Integrin Cell Surface Interactions (Re)	0.533965	1.41622	1	208	1
late_glu_fetal	Costimulation By The CD28 Family (Re)	0.533965	1.41622	1	208	1
late_glu_fetal	Membrane Depolarization During Action Potential (GO)	0.533965	1.41622	1	208	1
late_glu_fetal	Peptidyl Cysteine Modification (GO)	0.533965	1.41622	1	208	1
late_glu_fetal	Response to Gamma Radiation (GO)	0.533965	1.41622	1	208	1
late_glu_fetal	Reg. of Long Term Synaptic Potentiation (GO)	0.533965	1.41622	1	208	1
late_glu_fetal	Neg. Reg. of GTPase Activity (GO)	0.533965	1.41622	1	208	1
late_glu_fetal	Chondroitin Sulfate Proteoglycan Metabolic Process (GO)	0.533965	1.41622	1	208	1
late_glu_fetal	Long Chain Fatty Acid Transport (GO)	0.533965	1.41622	1	208	1
late_glu_fetal	Neuromuscular Process (GO)	0.533965	1.41622	1	208	1
late_glu_fetal	Response to Cadmium Ion (GO)	0.533965	1.41622	1	208	1
late_glu_fetal	Camera Type Eye Morphogenesis (GO)	0.533965	1.41622	1	208	1
late_glu_fetal	Osteoclast Differentiation (GO)	0.533965	1.41622	1	208	1
late_glu_fetal	Pos. Reg. of Striated Muscle Cell Differentiation (GO)	0.533965	1.41622	1	208	1
late_glu_fetal	Reg. of Potassium Ion Transport (GO)	0.533965	1.41622	1	208	1
late_glu_fetal	Reg. of Epithelial to Mesenchymal Transition (GO)	0.533965	1.41622	1	208	1
late_glu_fetal	Neg. Reg. of Mitochondrion Organization (GO)	0.533965	1.41622	1	208	1
late_glu_fetal	Transcription By RNA Polymerase I (GO)	0.533965	1.41622	1	208	1
late_glu_fetal	Amyloid Beta Metabolic Process (GO)	0.533965	1.41622	1	208	1
late_glu_fetal	Interleukin 3 Interleukin 5 and Gm Csf Signaling (Re)	0.533965	1.41622	1	208	1
late_glu_fetal	TP53 Regulates Transcription of DNA Repair Genes (Re)	0.533965	1.41622	1	208	1
late_glu_fetal	Signaling By Non Receptor Tyrosine Kinases (Re)	0.533965	1.41622	1	208	1
late_in_fetal	Cellular Protein Complex Disassembly (GO)	0.533976	1.34865	1	85	1
late_in_fetal	Reg. of Developmental Growth (GO)	0.533976	1.34865	1	85	1
late_in_fetal	Stress Activated Protein Kinase Signaling Cascade (GO)	0.533976	1.34865	1	85	1
early_in_fetal	Organelle Biogenesis and Maintenance (Re)	0.536036	1.34392	1	92	1
late_in_fetal	Mitochondrion Organization (GO)	0.536179	1.1367	2	144	1
early_glu_fetal	Steroid Metabolic Process (GO)	0.536734	1.05727	4	257	1
early_glu_fetal	Signaling By Nuclear Receptors (Re)	0.536734	1.05727	4	257	1
early_glu_fetal	Response to Type I Interferon (GO)	0.539888	1.14551	2	236	1
early_glu_fetal	Pos. Reg. of JNK Cascade (GO)	0.539888	1.14551	2	236	1
early_glu_fetal	COPI Mediated Anterograde Transport (Re)	0.539888	1.14551	2	236	1
early_glu_fetal	Autophagy (Re)	0.539888	1.14551	2	236	1
early_in_fetal	Multicellular Organismal Homeostasis (GO)	0.541644	1.32237	1	93	1
late_in_fetal	Cell Cycle Checkpoints (Re)	0.542068	1.31746	1	86	1
late_in_fetal	Chromosome Segregation (GO)	0.542068	1.31746	1	86	1
late_in_fetal	Reg. of Dephosphorylation (GO)	0.542068	1.31746	1	86	1
late_in_fetal	Developmental Growth Involved in Morphogenesis (GO)	0.542068	1.31746	1	86	1
late_glu_fetal	Pos. Reg. of Epithelial Cell Proliferation (GO)	0.544084	1.13276	2	220	1
late_glu_fetal	Lymphocyte Mediated Immunity (GO)	0.544084	1.13276	2	220	1
late_glu_fetal	Cytosolic Transport (GO)	0.544084	1.13276	2	220	1
late_glu_fetal	Clathrin Mediated Endocytosis (Re)	0.544084	1.13276	2	220	1
early_in_fetal	Reg. of Catabolic Process (GO)	0.546592	1.11988	2	180	1
early_in_fetal	Protein Localization to Organelle (GO)	0.546592	1.11988	2	180	1
early_in_fetal	Epithelial Cell Differentiation (GO)	0.547188	1.30149	1	94	1
early_glu_fetal	Neg. Reg. of WNT Signaling Pathway (GO)	0.54855	1.06623	3	247	1
late_glu_fetal	Mitotic Cell Cycle (GO)	0.549244	0.996012	14	359	1
late_in_fetal	Lipid Modification (GO)	0.550022	1.28765	1	87	1
late_in_fetal	Cell Cycle Arrest (GO)	0.550022	1.28765	1	87	1
late_in_fetal	Cell Substrate Adhesion (GO)	0.550022	1.28765	1	87	1
late_in_fetal	Neg. Reg. of Cell Cycle Phase Transition (GO)	0.550022	1.28765	1	87	1
late_glu_fetal	Pos. Reg. of Cell Activation (GO)	0.550268	1.0617	3	232	1
late_glu_fetal	Carbohydrate Biosynthetic Process (GO)	0.550268	1.0617	3	232	1
late_glu_fetal	Response to Topologically Incorrect Protein (GO)	0.550268	1.0617	3	232	1
early_glu_fetal	Reg. of Nucleobase Containing Compound Metabolic Process (GO)	0.550983	1.00488	8	300	1
early_glu_fetal	Chromatin Organization (GO)	0.551421	0.9964	12	342	1
late_in_fetal	Reg. of Cellular Response to Stress (GO)	0.55186	1.1028	2	147	1
early_in_fetal	ncRNA Metabolic Process (GO)	0.552666	1.28124	1	95	1
early_in_fetal	Cellular Amide Metabolic Process (GO)	0.553832	1.10427	2	182	1
early_glu_fetal	Sensory Perception (GO)	0.555501	1.03037	4	258	1
early_glu_fetal	Drug Metabolic Process (GO)	0.555501	1.03037	4	258	1
early_glu_fetal	Protein Acylation (GO)	0.555501	1.03037	4	258	1
late_glu_fetal	Developmental Process Involved in Reproduction (GO)	0.556561	1.00269	7	279	1
late_in_fetal	Vesicle Organization (GO)	0.557841	1.25915	1	88	1
late_in_fetal	Small Molecule Catabolic Process (GO)	0.557841	1.25915	1	88	1
late_in_fetal	Lipid Localization (GO)	0.557841	1.25915	1	88	1
early_in_fetal	Cofactor Metabolic Process (GO)	0.55808	1.26159	1	96	1
early_glu_fetal	Skeletal System Development (GO)	0.561585	1.00985	5	269	1
early_glu_fetal	Post Translational Protein Modification (GO)	0.561585	1.00985	5	269	1
early_in_fetal	Reg. of Anatomical Structure Size (GO)	0.563431	1.24252	1	97	1
early_in_fetal	Organelle Fission (GO)	0.563431	1.24252	1	97	1
early_glu_fetal	Small Molecule Biosynthetic Process (GO)	0.564071	0.992315	8	301	1
late_glu_fetal	Reg. of Cell Cycle Process (GO)	0.564253	0.987113	11	326	1
late_in_fetal	Forebrain Development (GO)	0.565528	1.23185	1	89	1
late_in_fetal	Reg. of Multi Organism Process (GO)	0.565528	1.23185	1	89	1
early_glu_fetal	ECM Receptor Interaction (KG)	0.56634	1.28845	1	226	1
early_glu_fetal	Epithelial Cell Signaling in Helicobacter Pylori Infection (KG)	0.56634	1.28845	1	226	1
early_glu_fetal	Systemic Lupus Erythematosus (KG)	0.56634	1.28845	1	226	1
early_glu_fetal	Il4receptor in B Lyphocytes (SG)	0.56634	1.28845	1	226	1
early_glu_fetal	TCPTP Pathway (PI)	0.56634	1.28845	1	226	1
early_glu_fetal	Beta Catenin Nuc Pathway (PI)	0.56634	1.28845	1	226	1
early_glu_fetal	VEGFR1 Pathway (PI)	0.56634	1.28845	1	226	1
early_glu_fetal	Ecadherin Stabilization Pathway (PI)	0.56634	1.28845	1	226	1
early_glu_fetal	RAC1 Pathway (PI)	0.56634	1.28845	1	226	1
early_glu_fetal	DARPP-32 Events (Re)	0.56634	1.28845	1	226	1
early_glu_fetal	Spinal Cord Development (GO)	0.56634	1.28845	1	226	1
early_glu_fetal	Respiratory Gaseous Exchange (GO)	0.56634	1.28845	1	226	1
early_glu_fetal	Neg. Reg. of Lipid Metabolic Process (GO)	0.56634	1.28845	1	226	1
early_glu_fetal	Embryonic Digit Morphogenesis (GO)	0.56634	1.28845	1	226	1
early_glu_fetal	Membrane Depolarization During Action Potential (GO)	0.56634	1.28845	1	226	1
early_glu_fetal	Neg. Reg. of Cell Substrate Adhesion (GO)	0.56634	1.28845	1	226	1
early_glu_fetal	Base Excision Repair (GO)	0.56634	1.28845	1	226	1
early_glu_fetal	DNA Catabolic Process (GO)	0.56634	1.28845	1	226	1
early_glu_fetal	Anion Homeostasis (GO)	0.56634	1.28845	1	226	1
early_glu_fetal	Reg. of cAMP Mediated Signaling (GO)	0.56634	1.28845	1	226	1
early_glu_fetal	Pos. Reg. of Hormone Secretion (GO)	0.56634	1.28845	1	226	1
early_glu_fetal	Reg. of Tumor Necrosis Factor Mediated Signaling Pathway (GO)	0.56634	1.28845	1	226	1
early_glu_fetal	Cellular Response to Alcohol (GO)	0.56634	1.28845	1	226	1
early_glu_fetal	Organic Cation Transport (GO)	0.56634	1.28845	1	226	1
early_glu_fetal	Chondroitin Sulfate Proteoglycan Metabolic Process (GO)	0.56634	1.28845	1	226	1
early_glu_fetal	DNA Damage Response Detection of DNA Damage (GO)	0.56634	1.28845	1	226	1
early_glu_fetal	Neuromuscular Process (GO)	0.56634	1.28845	1	226	1
early_glu_fetal	Camera Type Eye Morphogenesis (GO)	0.56634	1.28845	1	226	1
early_glu_fetal	Histone Phosphorylation (GO)	0.56634	1.28845	1	226	1
early_glu_fetal	Osteoclast Differentiation (GO)	0.56634	1.28845	1	226	1
early_glu_fetal	Adipose Tissue Development (GO)	0.56634	1.28845	1	226	1
early_glu_fetal	Reg. of Epithelial to Mesenchymal Transition (GO)	0.56634	1.28845	1	226	1
early_glu_fetal	Amyloid Beta Metabolic Process (GO)	0.56634	1.28845	1	226	1
early_glu_fetal	Neg. Reg. of Proteasomal Protein Catabolic Process (GO)	0.56634	1.28845	1	226	1
early_glu_fetal	Gamma Carboxylation Hypusine Formation and Arylsulfatase Activation (Re)	0.56634	1.28845	1	226	1
early_glu_fetal	CREB1 Phosphorylation Through NMDA Receptor Mediated Activation of RAS Signaling (Re)	0.56634	1.28845	1	226	1
early_glu_fetal	TP53 Regulates Transcription of DNA Repair Genes (Re)	0.56634	1.28845	1	226	1
early_glu_fetal	Factors Involved in Megakaryocyte Development and Platelet Production (Re)	0.566944	1.08472	2	237	1
early_glu_fetal	Aminoglycan Metabolic Process (GO)	0.566944	1.08472	2	237	1
early_glu_fetal	Reg. of Lipid Metabolism By Peroxisome Proliferator Activated Receptor Alpha Pparalpha (Re)	0.566944	1.08472	2	237	1
early_in_fetal	Reg. of Cellular Component Biogenesis (GO)	0.568082	1.07431	2	186	1
late_glu_fetal	Cell Cycle (KG)	0.568706	1.0784	2	221	1
late_glu_fetal	Cellular Response to Light Stimulus (GO)	0.568706	1.0784	2	221	1
late_glu_fetal	Reg. of Leukocyte Migration (GO)	0.568706	1.0784	2	221	1
late_glu_fetal	T-Cell Receptor Signaling Pathway (GO)	0.568706	1.0784	2	221	1
late_glu_fetal	Multi Multicellular Organism Process (GO)	0.568706	1.0784	2	221	1
late_glu_fetal	Protein Kinase B Signaling (GO)	0.56989	1.02907	3	233	1
early_glu_fetal	Sodium Ion Transport (GO)	0.570028	1.03023	3	248	1
early_glu_fetal	Skeletal System Morphogenesis (GO)	0.570028	1.03023	3	248	1
early_glu_fetal	Endosomal Transport (GO)	0.570028	1.03023	3	248	1
late_glu_fetal	Melanoma (KG)	0.571946	1.25838	1	209	1
late_glu_fetal	Cd40pathwaymap (SG)	0.571946	1.25838	1	209	1
late_glu_fetal	Chemotaxis (SG)	0.571946	1.25838	1	209	1
late_glu_fetal	BCR Signaling Pathway (SG)	0.571946	1.25838	1	209	1
late_glu_fetal	Avb3 Integrin Pathway (PI)	0.571946	1.25838	1	209	1
late_glu_fetal	Trans Golgi Network Vesicle Budding (Re)	0.571946	1.25838	1	209	1
late_glu_fetal	Platelet Derived Growth Factor Receptor Signaling Pathway (GO)	0.571946	1.25838	1	209	1
late_glu_fetal	Neg. Reg. of ERBB Signaling Pathway (GO)	0.571946	1.25838	1	209	1
late_glu_fetal	Apical Junction Assembly (GO)	0.571946	1.25838	1	209	1
late_glu_fetal	Multicellular Organismal Response to Stress (GO)	0.571946	1.25838	1	209	1
late_glu_fetal	T-Helper 1 Type Immune Response (GO)	0.571946	1.25838	1	209	1
late_glu_fetal	Cellular Hormone Metabolic Process (GO)	0.571946	1.25838	1	209	1
late_glu_fetal	Cellular Amino Acid Catabolic Process (GO)	0.571946	1.25838	1	209	1
late_glu_fetal	Interferon Gamma Production (GO)	0.571946	1.25838	1	209	1
late_glu_fetal	Segmentation (GO)	0.571946	1.25838	1	209	1
late_glu_fetal	Reg. of Glucose Metabolic Process (GO)	0.571946	1.25838	1	209	1
late_glu_fetal	Water Homeostasis (GO)	0.571946	1.25838	1	209	1
late_glu_fetal	Response to Fatty Acid (GO)	0.571946	1.25838	1	209	1
late_glu_fetal	Vesicle Mediated Transport Between Endosomal Compartments (GO)	0.571946	1.25838	1	209	1
late_glu_fetal	Photoreceptor Cell Differentiation (GO)	0.571946	1.25838	1	209	1
late_glu_fetal	Nuclear Envelope Organization (GO)	0.571946	1.25838	1	209	1
late_glu_fetal	Fertilization (GO)	0.571946	1.25838	1	209	1
late_glu_fetal	Oligodendrocyte Differentiation (GO)	0.571946	1.25838	1	209	1
late_glu_fetal	Pos. Reg. of Inflammatory Response (GO)	0.571946	1.25838	1	209	1
late_glu_fetal	Pos. Reg. of Organelle Assembly (GO)	0.571946	1.25838	1	209	1
late_glu_fetal	Reg. of Autophagy of Mitochondrion (GO)	0.571946	1.25838	1	209	1
late_glu_fetal	Interleukin 17 Signaling (Re)	0.571946	1.25838	1	209	1
late_glu_fetal	Intraflagellar Transport (Re)	0.571946	1.25838	1	209	1
late_glu_fetal	Interleukin 4 and Interleukin 13 Signaling (Re)	0.571946	1.25838	1	209	1
late_in_fetal	Protein Containing Complex Localization (GO)	0.573084	1.20569	1	90	1
early_in_fetal	Response to Inorganic Substance (GO)	0.579112	1.18854	1	100	1
late_in_fetal	Reg. of MAP Kinase Activity (GO)	0.580511	1.1806	1	91	1
late_in_fetal	Reg. of Immune Effector Process (GO)	0.580511	1.1806	1	91	1
early_glu_fetal	Mitochondrion Organization (GO)	0.58152	0.974575	9	313	1
late_in_fetal	Neg. Reg. of Cell Death (GO)	0.582138	1.04054	2	153	1
late_in_fetal	Ameboidal Type Cell Migration (GO)	0.587813	1.15651	1	92	1
late_in_fetal	Nucleic Acid Phosphodiester Bond Hydrolysis (GO)	0.587813	1.15651	1	92	1
late_glu_fetal	Response to Carbohydrate (GO)	0.588979	0.998358	3	234	1
late_glu_fetal	Rhythmic Process (GO)	0.588979	0.998358	3	234	1
early_in_fetal	Tissue Morphogenesis (GO)	0.589262	1.15501	1	102	1
early_in_fetal	Behavior (GO)	0.589262	1.15501	1	102	1
early_glu_fetal	Phospholipid Metabolism (Re)	0.59087	0.996551	3	249	1
early_glu_fetal	Striated Muscle Cell Differentiation (GO)	0.59087	0.996551	3	249	1
early_glu_fetal	Reg. of Gene Expression Epigenetic (GO)	0.591788	0.980426	4	260	1
late_in_fetal	Actin Filament Based Process (GO)	0.591906	1.02123	2	155	1
late_glu_fetal	Cardiac Muscle Tissue Development (GO)	0.592359	1.02892	2	222	1
late_glu_fetal	Hormone Metabolic Process (GO)	0.592359	1.02892	2	222	1
early_glu_fetal	WNT Signaling Pathway (KG)	0.59284	1.03009	2	238	1
early_glu_fetal	Nucleotide Excision Repair (Re)	0.59284	1.03009	2	238	1
early_glu_fetal	Spermatid Differentiation (GO)	0.59284	1.03009	2	238	1
early_glu_fetal	Alcohol Biosynthetic Process (GO)	0.59284	1.03009	2	238	1
early_glu_fetal	Cytosolic Transport (GO)	0.59284	1.03009	2	238	1
early_glu_fetal	Reg. of Lipid Metabolic Process (GO)	0.593857	0.970867	5	271	1
early_glu_fetal	Sensory Organ Development (GO)	0.593857	0.970867	5	271	1
early_glu_fetal	Embryonic Organ Development (GO)	0.593857	0.970867	5	271	1
early_in_fetal	Reg. of Protein Complex Assembly (GO)	0.594247	1.13893	1	103	1
late_in_fetal	Reg. of Microtubule Based Process (GO)	0.59499	1.13337	1	93	1
late_in_fetal	Response to Extracellular Stimulus (GO)	0.59499	1.13337	1	93	1
early_in_fetal	Muscle Structure Development (GO)	0.599175	1.12328	1	104	1
late_in_fetal	Metabolism of Carbohydrates (Re)	0.602046	1.11111	1	94	1
late_in_fetal	Protein Localization to Cell Periphery (GO)	0.602046	1.11111	1	94	1
early_glu_fetal	NOD Like Receptor Signaling Pathway (KG)	0.604864	1.14484	1	227	1
early_glu_fetal	NFAT Pathway (Bi)	0.604864	1.14484	1	227	1
early_glu_fetal	Chemotaxis (SG)	0.604864	1.14484	1	227	1
early_glu_fetal	WNT Signaling (NA)	0.604864	1.14484	1	227	1
early_glu_fetal	BCR Signaling Pathway (SG)	0.604864	1.14484	1	227	1
early_glu_fetal	Arf6 Trafficking Pathway (PI)	0.604864	1.14484	1	227	1
early_glu_fetal	Avb3 Integrin Pathway (PI)	0.604864	1.14484	1	227	1
early_glu_fetal	Trans Golgi Network Vesicle Budding (Re)	0.604864	1.14484	1	227	1
early_glu_fetal	Neg. Reg. of ERBB Signaling Pathway (GO)	0.604864	1.14484	1	227	1
early_glu_fetal	Polyol Metabolic Process (GO)	0.604864	1.14484	1	227	1
early_glu_fetal	Plasma Membrane Organization (GO)	0.604864	1.14484	1	227	1
early_glu_fetal	Reg. of Phospholipid Metabolic Process (GO)	0.604864	1.14484	1	227	1
early_glu_fetal	Toll Like Receptor Signaling Pathway (GO)	0.604864	1.14484	1	227	1
early_glu_fetal	B-Cell Mediated Immunity (GO)	0.604864	1.14484	1	227	1
early_glu_fetal	Pos. Reg. of Cell Cycle G2 M Phase Transition (GO)	0.604864	1.14484	1	227	1
early_glu_fetal	Amyloid Precursor Protein Metabolic Process (GO)	0.604864	1.14484	1	227	1
early_glu_fetal	Cellular Hormone Metabolic Process (GO)	0.604864	1.14484	1	227	1
early_glu_fetal	Protein Sumoylation (GO)	0.604864	1.14484	1	227	1
early_glu_fetal	Reg. of Glucose Metabolic Process (GO)	0.604864	1.14484	1	227	1
early_glu_fetal	Water Homeostasis (GO)	0.604864	1.14484	1	227	1
early_glu_fetal	Protein Transmembrane Transport (GO)	0.604864	1.14484	1	227	1
early_glu_fetal	Mitochondrion Localization (GO)	0.604864	1.14484	1	227	1
early_glu_fetal	Integrin Mediated Signaling Pathway (GO)	0.604864	1.14484	1	227	1
early_glu_fetal	Transcription Preinitiation Complex Assembly (GO)	0.604864	1.14484	1	227	1
early_glu_fetal	Tumor Necrosis Factor Superfamily Cytokine Production (GO)	0.604864	1.14484	1	227	1
early_glu_fetal	Gene Silencing By RNA (Re)	0.604864	1.14484	1	227	1
early_glu_fetal	Visual Phototransduction (Re)	0.604864	1.14484	1	227	1
early_glu_fetal	Transport of Bile Salts and Organic Acids Metal Ions and Amine Compounds (Re)	0.604864	1.14484	1	227	1
early_glu_fetal	Interleukin 17 Signaling (Re)	0.604864	1.14484	1	227	1
early_glu_fetal	Intraflagellar Transport (Re)	0.604864	1.14484	1	227	1
early_glu_fetal	Intra Golgi Traffic (Re)	0.604864	1.14484	1	227	1
early_glu_fetal	Amyloid Fiber Formation (Re)	0.604864	1.14484	1	227	1
late_in_fetal	Exocytosis (GO)	0.606251	0.993537	2	158	1
late_in_fetal	Metabolism of Lipids (Re)	0.606251	0.993537	2	158	1
late_glu_fetal	Toll Like Receptor Signaling Pathway (KG)	0.606847	1.1321	1	210	1
late_glu_fetal	RIG I Like Receptor Signaling Pathway (KG)	0.606847	1.1321	1	210	1
late_glu_fetal	Colorectal Cancer (KG)	0.606847	1.1321	1	210	1
late_glu_fetal	Small Cell Lung Cancer (KG)	0.606847	1.1321	1	210	1
late_glu_fetal	Chondroitin Sulfate Dermatan Sulfate Metabolism (Re)	0.606847	1.1321	1	210	1
late_glu_fetal	Metabolism of Nucleotides (Re)	0.606847	1.1321	1	210	1
late_glu_fetal	Pos. Reg. of Gene Expression Epigenetic (GO)	0.606847	1.1321	1	210	1
late_glu_fetal	Metanephros Development (GO)	0.606847	1.1321	1	210	1
late_glu_fetal	Coronary Vasculature Development (GO)	0.606847	1.1321	1	210	1
late_glu_fetal	Reg. of Epithelial Cell Differentiation (GO)	0.606847	1.1321	1	210	1
late_glu_fetal	Protein Localization to Vacuole (GO)	0.606847	1.1321	1	210	1
late_glu_fetal	Lysosome Localization (GO)	0.606847	1.1321	1	210	1
late_glu_fetal	Reg. of Lipase Activity (GO)	0.606847	1.1321	1	210	1
late_glu_fetal	Macrophage Activation (GO)	0.606847	1.1321	1	210	1
late_glu_fetal	Neg. Reg. of Cysteine Type Endopeptidase Activity (GO)	0.606847	1.1321	1	210	1
late_glu_fetal	Pos. Reg. of Response to Wounding (GO)	0.606847	1.1321	1	210	1
late_glu_fetal	Response to Vitamin (GO)	0.606847	1.1321	1	210	1
late_glu_fetal	Reg. of Translational Initiation (GO)	0.606847	1.1321	1	210	1
late_glu_fetal	Cell Killing (GO)	0.606847	1.1321	1	210	1
late_glu_fetal	Execution Phase of Apoptosis (GO)	0.606847	1.1321	1	210	1
late_glu_fetal	Histone H3 Acetylation (GO)	0.606847	1.1321	1	210	1
late_glu_fetal	Pigment Metabolic Process (GO)	0.606847	1.1321	1	210	1
late_glu_fetal	Pos. Reg. of Leukocyte Mediated Immunity (GO)	0.606847	1.1321	1	210	1
late_glu_fetal	Transcription By RNA Polymerase III (GO)	0.606847	1.1321	1	210	1
late_glu_fetal	Animal Organ Regeneration (GO)	0.606847	1.1321	1	210	1
late_glu_fetal	Cardiac Muscle Cell Action Potential Involved in Contraction (GO)	0.606847	1.1321	1	210	1
early_in_fetal	Pos. Reg. of Nervous System Development (GO)	0.608857	1.09318	1	106	1
early_in_fetal	Ribonucleoprotein Complex Biogenesis (GO)	0.608857	1.09318	1	106	1
late_in_fetal	Second Messenger Mediated Signaling (GO)	0.608981	1.08969	1	95	1
late_in_fetal	Reg. of Hormone Levels (GO)	0.608981	1.08969	1	95	1
late_in_fetal	Protein Polymerization (GO)	0.608981	1.08969	1	95	1
early_glu_fetal	Small Molecule Catabolic Process (GO)	0.60927	0.957198	4	261	1
early_glu_fetal	Carbohydrate Biosynthetic Process (GO)	0.611054	0.964984	3	250	1
early_glu_fetal	Receptor Mediated Endocytosis (GO)	0.611054	0.964984	3	250	1
early_glu_fetal	Posttranscriptional Reg. of Gene Expression (GO)	0.614679	0.944954	8	305	1
late_glu_fetal	B-Cell Activation (GO)	0.615036	0.983757	2	223	1
late_glu_fetal	Neg. Reg. of Binding (GO)	0.615036	0.983757	2	223	1
late_glu_fetal	Reg. of Cell Cycle Arrest (GO)	0.615036	0.983757	2	223	1
late_glu_fetal	Reg. of Cell Projection Assembly (GO)	0.615036	0.983757	2	223	1
late_in_fetal	Activation of Protein Kinase Activity (GO)	0.615798	1.06905	1	96	1
late_in_fetal	Response to Oxidative Stress (GO)	0.615798	1.06905	1	96	1
early_glu_fetal	Antigen Processing and Presentation (GO)	0.617568	0.980607	2	239	1
early_glu_fetal	Neg. Reg. of Secretion (GO)	0.617568	0.980607	2	239	1
early_in_fetal	Dephosphorylation (GO)	0.618313	1.06459	1	108	1
late_glu_fetal	Extracellular Structure Organization (GO)	0.620637	0.941772	4	248	1
early_glu_fetal	Organelle Localization (GO)	0.622039	0.941039	11	338	1
late_glu_fetal	Gliogenesis (GO)	0.625503	0.942067	3	236	1
late_glu_fetal	Phagocytosis (GO)	0.625503	0.942067	3	236	1
late_glu_fetal	Neg. Reg. of Transcription By RNA Polymerase II (GO)	0.632064	0.931729	10	321	1
early_in_fetal	Cytokine Production (GO)	0.632085	1.02439	1	111	1
late_in_fetal	Neg. Reg. of Catalytic Activity (GO)	0.633832	0.942235	2	164	1
early_glu_fetal	Carbohydrate Derivative Metabolic Process (GO)	0.634615	0.932497	12	350	1
late_in_fetal	Reg. of Lipid Metabolic Process (GO)	0.635561	1.01155	1	99	1
late_in_fetal	in Utero Embryonic Development (GO)	0.635561	1.01155	1	99	1
early_in_fetal	Reg. of Intracellular Transport (GO)	0.636568	1.01161	1	112	1
late_glu_fetal	Organic Hydroxy Compound Transport (GO)	0.636739	0.94236	2	224	1
late_glu_fetal	Multicellular Organism Growth (GO)	0.636739	0.94236	2	224	1
late_glu_fetal	Mesenchyme Development (GO)	0.636739	0.94236	2	224	1
late_glu_fetal	Intra Golgi and Retrograde Golgi to ER Traffic (Re)	0.636739	0.94236	2	224	1
late_in_fetal	Pos. Reg. of Intracellular Signal Transduction (GO)	0.638286	0.934171	2	165	1
late_glu_fetal	PPAR Signaling Pathway (KG)	0.638915	1.02877	1	211	1
late_glu_fetal	P53 Signaling Pathway (KG)	0.638915	1.02877	1	211	1
late_glu_fetal	Adherens Junction (KG)	0.638915	1.02877	1	211	1
late_glu_fetal	AR Tf Pathway (PI)	0.638915	1.02877	1	211	1
late_glu_fetal	Pre NOTCH Expression and Processing (Re)	0.638915	1.02877	1	211	1
late_glu_fetal	Digestion (GO)	0.638915	1.02877	1	211	1
late_glu_fetal	Reg. of Protein Tyrosine Kinase Activity (GO)	0.638915	1.02877	1	211	1
late_glu_fetal	Pos. Reg. of Endocytosis (GO)	0.638915	1.02877	1	211	1
late_glu_fetal	Drug Catabolic Process (GO)	0.638915	1.02877	1	211	1
late_glu_fetal	Telomere Maintenance Via Telomere Lengthening (GO)	0.638915	1.02877	1	211	1
late_glu_fetal	Sperm Motility (GO)	0.638915	1.02877	1	211	1
late_glu_fetal	Reg. of Circadian Rhythm (GO)	0.638915	1.02877	1	211	1
late_glu_fetal	Sensory Perception of Pain (GO)	0.638915	1.02877	1	211	1
late_glu_fetal	Neg. Reg. of Protein Kinase B Signaling (GO)	0.638915	1.02877	1	211	1
late_glu_fetal	Reg. of Receptor Mediated Endocytosis (GO)	0.638915	1.02877	1	211	1
late_glu_fetal	Neg. Reg. of Chemotaxis (GO)	0.638915	1.02877	1	211	1
late_glu_fetal	Ammonium Transport (GO)	0.638915	1.02877	1	211	1
late_glu_fetal	Reg. of Cilium Assembly (GO)	0.638915	1.02877	1	211	1
late_glu_fetal	Post Embryonic Development (GO)	0.638915	1.02877	1	211	1
late_glu_fetal	Retrograde Vesicle Mediated Transport Golgi to Endoplasmic Reticulum (GO)	0.638915	1.02877	1	211	1
late_glu_fetal	G Alpha 12 13 Signalling Events (Re)	0.638915	1.02877	1	211	1
late_glu_fetal	MAP2K and MAPK Activation (Re)	0.638915	1.02877	1	211	1
late_glu_fetal	RNA Polymerase II Pre Transcription Events (Re)	0.638915	1.02877	1	211	1
early_glu_fetal	RIG I Like Receptor Signaling Pathway (KG)	0.63998	1.02995	1	228	1
early_glu_fetal	Basal Cell Carcinoma (KG)	0.63998	1.02995	1	228	1
early_glu_fetal	Vdr Pathway (Bi)	0.63998	1.02995	1	228	1
early_glu_fetal	Chondroitin Sulfate Dermatan Sulfate Metabolism (Re)	0.63998	1.02995	1	228	1
early_glu_fetal	Nuclear Receptor Transcription Pathway (Re)	0.63998	1.02995	1	228	1
early_glu_fetal	Metabolism of Nucleotides (Re)	0.63998	1.02995	1	228	1
early_glu_fetal	Class B 2 Secretin Family Receptors (Re)	0.63998	1.02995	1	228	1
early_glu_fetal	Biosynthesis of The N Glycan Precursor Dolichol Lipid Linked Oligosaccharide LLO and Transfer to a Nascent Protein (Re)	0.63998	1.02995	1	228	1
early_glu_fetal	Coronary Vasculature Development (GO)	0.63998	1.02995	1	228	1
early_glu_fetal	Cerebellar Cortex Development (GO)	0.63998	1.02995	1	228	1
early_glu_fetal	Chondrocyte Differentiation (GO)	0.63998	1.02995	1	228	1
early_glu_fetal	Response to Amino Acid (GO)	0.63998	1.02995	1	228	1
early_glu_fetal	Sterol Transport (GO)	0.63998	1.02995	1	228	1
early_glu_fetal	Sterol Biosynthetic Process (GO)	0.63998	1.02995	1	228	1
early_glu_fetal	Reg. of Cardiac Muscle Contraction (GO)	0.63998	1.02995	1	228	1
early_glu_fetal	Reg. of Alcohol Biosynthetic Process (GO)	0.63998	1.02995	1	228	1
early_glu_fetal	Execution Phase of Apoptosis (GO)	0.63998	1.02995	1	228	1
early_glu_fetal	Reg. of Calcium Ion Transmembrane Transporter Activity (GO)	0.63998	1.02995	1	228	1
early_glu_fetal	Polyol Biosynthetic Process (GO)	0.63998	1.02995	1	228	1
early_glu_fetal	Chaperone Mediated Protein Folding (GO)	0.63998	1.02995	1	228	1
early_glu_fetal	Pos. Reg. of Leukocyte Mediated Immunity (GO)	0.63998	1.02995	1	228	1
early_glu_fetal	Transcription By RNA Polymerase III (GO)	0.63998	1.02995	1	228	1
early_glu_fetal	Protein Demethylation (GO)	0.63998	1.02995	1	228	1
early_glu_fetal	Neg. Reg. of Protein Dephosphorylation (GO)	0.63998	1.02995	1	228	1
early_glu_fetal	Selective Autophagy (GO)	0.63998	1.02995	1	228	1
early_glu_fetal	Cardiac Muscle Cell Action Potential Involved in Contraction (GO)	0.63998	1.02995	1	228	1
early_glu_fetal	Response to Bronchodilator (GO)	0.63998	1.02995	1	228	1
early_glu_fetal	HSF1 Dependent Transactivation (Re)	0.63998	1.02995	1	228	1
early_glu_fetal	Protein Ubiquitination (Re)	0.63998	1.02995	1	228	1
early_in_fetal	Reg. of Vesicle Mediated Transport (GO)	0.640998	0.999128	1	113	1
early_glu_fetal	Pos. Reg. of Mitotic Cell Cycle (GO)	0.641132	0.935628	2	240	1
early_glu_fetal	Striated Muscle Contraction (GO)	0.641132	0.935628	2	240	1
early_glu_fetal	Bone Development (GO)	0.641132	0.935628	2	240	1
early_glu_fetal	NOTCH Signaling Pathway (GO)	0.641132	0.935628	2	240	1
late_in_fetal	Muscle System Process (GO)	0.641926	0.993695	1	100	1
late_in_fetal	Reg. of Signaling Receptor Activity (GO)	0.641926	0.993695	1	100	1
early_glu_fetal	Protein Containing Complex Localization (GO)	0.642835	0.913837	4	263	1
late_glu_fetal	Phospholipid Biosynthetic Process (GO)	0.642917	0.916202	3	237	1
late_glu_fetal	Cell Cycle G1 S Phase Transition (GO)	0.642917	0.916202	3	237	1
late_glu_fetal	Neg. Reg. of Catabolic Process (GO)	0.642917	0.916202	3	237	1
late_in_fetal	Microtubule Based Process (GO)	0.64707	0.918429	2	167	1
late_in_fetal	Peptidyl Serine Modification (GO)	0.648181	0.976446	1	101	1
late_in_fetal	Pos. Reg. of Cell Cycle (GO)	0.648181	0.976446	1	101	1
late_in_fetal	Transcriptional Reg. By TP53 (Re)	0.648181	0.976446	1	101	1
early_glu_fetal	DNA Conformation Change (GO)	0.649395	0.907415	3	252	1
early_glu_fetal	Neg. Reg. of Cytokine Production (GO)	0.649395	0.907415	3	252	1
early_in_fetal	Reg. of Secretion (GO)	0.649703	0.975093	1	115	1
late_glu_fetal	Cellular Response to Drug (GO)	0.65084	0.903294	4	250	1
early_in_fetal	Adaptive Immune System (Re)	0.653978	0.963479	1	116	1
late_glu_fetal	GPCR Ligand Binding (Re)	0.657477	0.904273	2	225	1
late_glu_fetal	Protein Localization to Endoplasmic Reticulum (GO)	0.657477	0.904273	2	225	1
late_glu_fetal	Glycoprotein Metabolic Process (GO)	0.657477	0.904273	2	225	1
early_in_fetal	Apoptotic Signaling Pathway (GO)	0.658203	0.952129	1	117	1
late_glu_fetal	Carbohydrate Homeostasis (GO)	0.659757	0.891697	3	238	1
late_in_fetal	Cell Cycle G2 M Phase Transition (GO)	0.660375	0.943644	1	103	1
early_in_fetal	Reg. of Nucleobase Containing Compound Metabolic Process (GO)	0.662379	0.941034	1	118	1
early_glu_fetal	Lipid Homeostasis (GO)	0.663543	0.894556	2	241	1
early_glu_fetal	Reg. of Cell Projection Assembly (GO)	0.663543	0.894556	2	241	1
early_glu_fetal	Mitochondrial Biogenesis (Re)	0.663543	0.894556	2	241	1
late_in_fetal	Methylation (GO)	0.666316	0.928036	1	104	1
late_in_fetal	Reg. of DNA Binding Transcription Factor Activity (GO)	0.666316	0.928036	1	104	1
late_in_fetal	Diseases of Signal Transduction (Re)	0.666316	0.928036	1	104	1
early_in_fetal	Response to Wounding (GO)	0.666505	0.930185	1	119	1
early_in_fetal	Small Molecule Biosynthetic Process (GO)	0.666505	0.930185	1	119	1
early_glu_fetal	Cellular Carbohydrate Metabolic Process (GO)	0.667536	0.881096	3	253	1
late_glu_fetal	P53 Reg. Pathway (PI)	0.668379	0.94265	1	212	1
late_glu_fetal	RB 1pathway (PI)	0.668379	0.94265	1	212	1
late_glu_fetal	Degradation of The Extracellular Matrix (Re)	0.668379	0.94265	1	212	1
late_glu_fetal	Neg. Reg. of The PI3K AKT Network (Re)	0.668379	0.94265	1	212	1
late_glu_fetal	G2 M DNA Damage Checkpoint (Re)	0.668379	0.94265	1	212	1
late_glu_fetal	Axo Dendritic Transport (GO)	0.668379	0.94265	1	212	1
late_glu_fetal	Gland Morphogenesis (GO)	0.668379	0.94265	1	212	1
late_glu_fetal	Neg. Reg. of Response to DNA Damage Stimulus (GO)	0.668379	0.94265	1	212	1
late_glu_fetal	Intrinsic Apoptotic Signaling Pathway in Response to DNA Damage (GO)	0.668379	0.94265	1	212	1
late_glu_fetal	Aerobic Respiration (GO)	0.668379	0.94265	1	212	1
late_glu_fetal	Response to Osmotic Stress (GO)	0.668379	0.94265	1	212	1
late_glu_fetal	Reg. of Muscle Organ Development (GO)	0.668379	0.94265	1	212	1
late_glu_fetal	PCP Ce Pathway (Re)	0.668379	0.94265	1	212	1
late_glu_fetal	Interspecies Interaction Between Organisms (GO)	0.67141	0.896563	9	313	1
early_glu_fetal	Dilated Cardiomyopathy (KG)	0.671988	0.935925	1	229	1
early_glu_fetal	Smad2 3nuclear Pathway (PI)	0.671988	0.935925	1	229	1
early_glu_fetal	Pre NOTCH Expression and Processing (Re)	0.671988	0.935925	1	229	1
early_glu_fetal	Signaling By NOTCH1 (Re)	0.671988	0.935925	1	229	1
early_glu_fetal	PI Metabolism (Re)	0.671988	0.935925	1	229	1
early_glu_fetal	Reg. of Protein Tyrosine Kinase Activity (GO)	0.671988	0.935925	1	229	1
early_glu_fetal	Reg. of Circadian Rhythm (GO)	0.671988	0.935925	1	229	1
early_glu_fetal	Sensory Perception of Pain (GO)	0.671988	0.935925	1	229	1
early_glu_fetal	Muscle Adaptation (GO)	0.671988	0.935925	1	229	1
early_glu_fetal	Female Sex Differentiation (GO)	0.671988	0.935925	1	229	1
early_glu_fetal	Neg. Reg. of Response to Cytokine Stimulus (GO)	0.671988	0.935925	1	229	1
early_glu_fetal	Visual Behavior (GO)	0.671988	0.935925	1	229	1
early_glu_fetal	Endochondral Bone Morphogenesis (GO)	0.671988	0.935925	1	229	1
early_glu_fetal	Receptor Clustering (GO)	0.671988	0.935925	1	229	1
early_glu_fetal	Reg. of Ubiquitin Protein Transferase Activity (GO)	0.671988	0.935925	1	229	1
early_glu_fetal	Import Across Plasma Membrane (GO)	0.671988	0.935925	1	229	1
early_glu_fetal	Reg. of Lipid Localization (GO)	0.671988	0.935925	1	229	1
early_glu_fetal	RNA Polymerase II Pre Transcription Events (Re)	0.671988	0.935925	1	229	1
early_glu_fetal	Cellular Lipid Metabolic Process (GO)	0.672385	0.898723	10	332	1
early_glu_fetal	mRNA Metabolic Process (GO)	0.673401	0.891536	8	310	1
early_in_fetal	Reg. of Cytoskeleton Organization (GO)	0.674611	0.909195	1	121	1
late_glu_fetal	Cellular Response to Reactive Oxygen Species (GO)	0.677262	0.869113	2	226	1
early_glu_fetal	Muscle Structure Development (GO)	0.677767	0.879409	6	288	1
late_in_fetal	Multicellular Organismal Homeostasis (GO)	0.677895	0.898284	1	106	1
early_glu_fetal	Organelle Assembly (GO)	0.682241	0.893702	11	344	1
early_in_fetal	Transmembrane Receptor Protein Tyrosine Kinase Signaling Pathway (GO)	0.682527	0.889097	1	123	1
early_glu_fetal	Organic Acid Metabolic Process (GO)	0.68313	0.886525	9	322	1
late_glu_fetal	Reg. of Body Fluid Levels (GO)	0.684551	0.867095	5	265	1
early_glu_fetal	Metabolism of Vitamins and Cofactors (Re)	0.68482	0.856904	2	242	1
early_glu_fetal	Secreted Factors (Na)	0.68482	0.856904	2	242	1
early_glu_fetal	Sulfur Compound Biosynthetic Process (GO)	0.68482	0.856904	2	242	1
early_glu_fetal	ERBB Signaling Pathway (GO)	0.68482	0.856904	2	242	1
early_glu_fetal	Cyclic Nucleotide Mediated Signaling (GO)	0.68482	0.856904	2	242	1
early_glu_fetal	Multicellular Organism Growth (GO)	0.68482	0.856904	2	242	1
early_glu_fetal	Mesenchyme Development (GO)	0.68482	0.856904	2	242	1
late_in_fetal	Organelle Assembly (GO)	0.688562	0.846715	2	177	1
late_in_fetal	Reg. of Cell Cycle Process (GO)	0.688562	0.846715	2	177	1
late_in_fetal	ncRNA Metabolic Process (GO)	0.689081	0.870334	1	108	1
early_glu_fetal	Nuclear Transport (GO)	0.689546	0.855564	4	266	1
early_glu_fetal	Anion Transport (GO)	0.690249	0.866626	6	289	1
early_in_fetal	Reg. of Response to External Stimulus (GO)	0.690257	0.869837	1	125	1
late_glu_fetal	Fatty Acid Metabolic Process (GO)	0.691707	0.84636	3	240	1
late_in_fetal	Cofactor Metabolic Process (GO)	0.694532	0.856984	1	109	1
late_glu_fetal	Mitochondrial Protein Import (Re)	0.69545	0.869772	1	213	1
late_glu_fetal	Phosphatidylinositol Metabolic Process (GO)	0.69545	0.869772	1	213	1
late_glu_fetal	Embryonic Skeletal System Development (GO)	0.69545	0.869772	1	213	1
late_glu_fetal	Activation of GTPase Activity (GO)	0.69545	0.869772	1	213	1
late_glu_fetal	Organelle Transport Along Microtubule (GO)	0.69545	0.869772	1	213	1
late_glu_fetal	Maintenance of Cell Number (GO)	0.69545	0.869772	1	213	1
late_glu_fetal	Megakaryocyte Differentiation (GO)	0.69545	0.869772	1	213	1
late_glu_fetal	Peptidyl Proline Modification (GO)	0.69545	0.869772	1	213	1
late_glu_fetal	Body Fluid Secretion (GO)	0.69545	0.869772	1	213	1
late_glu_fetal	Odontogenesis (GO)	0.69545	0.869772	1	213	1
late_glu_fetal	Pos. Reg. of RNA Metabolic Process (GO)	0.69545	0.869772	1	213	1
late_glu_fetal	Activation of HOX Genes During Differentiation (Re)	0.69545	0.869772	1	213	1
late_glu_fetal	Cell Chemotaxis (GO)	0.696112	0.836556	2	227	1
late_glu_fetal	Regeneration (GO)	0.696112	0.836556	2	227	1
late_glu_fetal	Neg. Reg. of Cellular Amide Metabolic Process (GO)	0.696112	0.836556	2	227	1
late_glu_fetal	Reg. of Carbohydrate Metabolic Process (GO)	0.696112	0.836556	2	227	1
late_glu_fetal	Vacuole Organization (GO)	0.696112	0.836556	2	227	1
early_in_fetal	Transport of Small Molecules (Re)	0.697805	0.851362	1	127	1
late_in_fetal	Organelle Fission (GO)	0.699889	0.844027	1	110	1
early_glu_fetal	P53 Reg. Pathway (PI)	0.701163	0.857565	1	230	1
early_glu_fetal	Antiviral Mechanism By IFN Stimulated Genes (Re)	0.701163	0.857565	1	230	1
early_glu_fetal	Degradation of The Extracellular Matrix (Re)	0.701163	0.857565	1	230	1
early_glu_fetal	Neg. Reg. of The PI3K AKT Network (Re)	0.701163	0.857565	1	230	1
early_glu_fetal	Biological Oxidations (Re)	0.701163	0.857565	1	230	1
early_glu_fetal	Reg. of Mitotic Cell Cycle (Re)	0.701163	0.857565	1	230	1
early_glu_fetal	Reg. of mRNA Stability By Proteins That Bind AU Rich Elements (Re)	0.701163	0.857565	1	230	1
early_glu_fetal	Potassium Channels (Re)	0.701163	0.857565	1	230	1
early_glu_fetal	G2 M DNA Damage Checkpoint (Re)	0.701163	0.857565	1	230	1
early_glu_fetal	Protein Localization to Cytoskeleton (GO)	0.701163	0.857565	1	230	1
early_glu_fetal	Neg. Reg. of Protein Modification By Small Protein Conjugation or Removal (GO)	0.701163	0.857565	1	230	1
early_glu_fetal	Axo Dendritic Transport (GO)	0.701163	0.857565	1	230	1
early_glu_fetal	Reg. of Blood Pressure (GO)	0.701163	0.857565	1	230	1
early_glu_fetal	Sensory Perception of Mechanical Stimulus (GO)	0.701163	0.857565	1	230	1
early_glu_fetal	Neg. Reg. of Response to DNA Damage Stimulus (GO)	0.701163	0.857565	1	230	1
early_glu_fetal	Postreplication Repair (GO)	0.701163	0.857565	1	230	1
early_glu_fetal	Aerobic Respiration (GO)	0.701163	0.857565	1	230	1
early_glu_fetal	Cell Communication Involved in Cardiac Conduction (GO)	0.701163	0.857565	1	230	1
early_glu_fetal	Reg. of Reproductive Process (GO)	0.701163	0.857565	1	230	1
early_glu_fetal	Endocrine System Development (GO)	0.701163	0.857565	1	230	1
early_glu_fetal	Central Nervous System Neuron Development (GO)	0.701163	0.857565	1	230	1
early_glu_fetal	Pos. Reg. of Dephosphorylation (GO)	0.701163	0.857565	1	230	1
early_glu_fetal	Mesonephros Development (GO)	0.701163	0.857565	1	230	1
early_glu_fetal	Multi Organism Behavior (GO)	0.701163	0.857565	1	230	1
early_glu_fetal	Renal System Process (GO)	0.701163	0.857565	1	230	1
early_glu_fetal	Activation of MAPKK Activity (GO)	0.701163	0.857565	1	230	1
early_glu_fetal	COPI Dependent Golgi to ER Retrograde Traffic (Re)	0.701163	0.857565	1	230	1
early_glu_fetal	Reg. of PTEN Gene Transcription (Re)	0.701163	0.857565	1	230	1
late_glu_fetal	Leukocyte Mediated Immunity (GO)	0.701559	0.855051	6	279	1
early_glu_fetal	Mitotic G2 G2 M Phases (Re)	0.70175	0.832722	3	255	1
early_glu_fetal	Microtubule Based Process (GO)	0.701994	0.874446	10	335	1
early_glu_fetal	GPCR Ligand Binding (Re)	0.704986	0.822263	2	243	1
early_glu_fetal	RNA Modification (GO)	0.704986	0.822263	2	243	1
early_glu_fetal	Drug Transport (GO)	0.704986	0.822263	2	243	1
early_glu_fetal	Glycoprotein Metabolic Process (GO)	0.704986	0.822263	2	243	1
late_in_fetal	Monovalent Inorganic Cation Transport (GO)	0.705154	0.831445	1	111	1
late_glu_fetal	in Utero Embryonic Development (GO)	0.706335	0.834884	4	254	1
late_glu_fetal	Response to Acid Chemical (GO)	0.70682	0.825349	3	241	1
late_glu_fetal	Drug Metabolic Process (GO)	0.70682	0.825349	3	241	1
late_glu_fetal	Microtubule Based Movement (GO)	0.70682	0.825349	3	241	1
late_glu_fetal	Stress Activated Protein Kinase Signaling Cascade (GO)	0.70682	0.825349	3	241	1
late_glu_fetal	Transport of Small Molecules (Re)	0.706855	0.85591	7	292	1
early_in_fetal	Pos. Reg. of Cell Population Proliferation (GO)	0.708795	0.825021	1	130	1
late_glu_fetal	Response to Ionizing Radiation (GO)	0.714046	0.806324	2	228	1
late_glu_fetal	Reg. of mRNA Catabolic Process (GO)	0.714046	0.806324	2	228	1
late_glu_fetal	Chromatin Remodeling (GO)	0.714046	0.806324	2	228	1
late_in_fetal	Response to Inorganic Substance (GO)	0.715415	0.807345	1	113	1
late_in_fetal	Protein Complex Oligomerization (GO)	0.715415	0.807345	1	113	1
early_glu_fetal	Reg. of Small Molecule Metabolic Process (GO)	0.718208	0.820597	4	268	1
early_in_fetal	Supramolecular Fiber Organization (GO)	0.719399	0.8002	1	133	1
late_glu_fetal	JAK STAT Signaling Pathway (KG)	0.720321	0.807299	1	214	1
late_glu_fetal	Macromolecule Deacylation (GO)	0.720321	0.807299	1	214	1
late_glu_fetal	Long Chain Fatty Acid Metabolic Process (GO)	0.720321	0.807299	1	214	1
late_glu_fetal	Pigmentation (GO)	0.720321	0.807299	1	214	1
late_glu_fetal	Neg. Reg. of Intrinsic Apoptotic Signaling Pathway (GO)	0.720321	0.807299	1	214	1
late_glu_fetal	Sphingolipid Metabolic Process (GO)	0.720321	0.807299	1	214	1
late_glu_fetal	Ensheathment of Neurons (GO)	0.720321	0.807299	1	214	1
late_glu_fetal	Astrocyte Differentiation (GO)	0.720321	0.807299	1	214	1
late_glu_fetal	Blastocyst Development (GO)	0.720321	0.807299	1	214	1
late_glu_fetal	Cytokine Secretion (GO)	0.720321	0.807299	1	214	1
late_glu_fetal	Response to Retinoic Acid (GO)	0.720321	0.807299	1	214	1
late_glu_fetal	Mitotic Prophase (Re)	0.720321	0.807299	1	214	1
late_glu_fetal	Response to Endoplasmic Reticulum Stress (GO)	0.721364	0.805338	3	242	1
early_glu_fetal	Endocytosis (KG)	0.724071	0.790286	2	244	1
early_glu_fetal	Memory (GO)	0.724071	0.790286	2	244	1
early_glu_fetal	Electron Transport Chain (GO)	0.724071	0.790286	2	244	1
early_glu_fetal	Reg. of Endocytosis (GO)	0.724071	0.790286	2	244	1
early_glu_fetal	Ppara Pathway (Bi)	0.727753	0.791255	1	231	1
early_glu_fetal	Phosphatidylinositol Metabolic Process (GO)	0.727753	0.791255	1	231	1
early_glu_fetal	Activation of GTPase Activity (GO)	0.727753	0.791255	1	231	1
early_glu_fetal	Peroxisome Organization (GO)	0.727753	0.791255	1	231	1
early_glu_fetal	Modification of Morphology or Physiology of Other Organism (GO)	0.727753	0.791255	1	231	1
early_glu_fetal	Organelle Transport Along Microtubule (GO)	0.727753	0.791255	1	231	1
early_glu_fetal	Reg. of Heart Rate (GO)	0.727753	0.791255	1	231	1
early_glu_fetal	Maintenance of Cell Number (GO)	0.727753	0.791255	1	231	1
early_glu_fetal	Mesoderm Development (GO)	0.727753	0.791255	1	231	1
early_glu_fetal	Pos. Reg. of Cell Substrate Adhesion (GO)	0.727753	0.791255	1	231	1
early_glu_fetal	Reg. of Stem Cell Differentiation (GO)	0.727753	0.791255	1	231	1
early_glu_fetal	Pos. Reg. of RNA Metabolic Process (GO)	0.727753	0.791255	1	231	1
early_glu_fetal	Vesicle Mediated Transport to The Plasma Membrane (GO)	0.727753	0.791255	1	231	1
early_glu_fetal	Post Translational Modification: Synthesis of GPI Anchored Proteins (Re)	0.727753	0.791255	1	231	1
early_glu_fetal	HDR Through Homologous Recombination HRR (Re)	0.727753	0.791255	1	231	1
late_in_fetal	Reg. of Protein Complex Assembly (GO)	0.730156	0.773636	1	116	1
early_glu_fetal	Cell Division (GO)	0.73087	0.832883	7	304	1
late_glu_fetal	Extracellular Matrix Organization (Re)	0.731089	0.778175	2	229	1
late_glu_fetal	DNA Biosynthetic Process (GO)	0.731089	0.778175	2	229	1
late_glu_fetal	Protein Localization (Re)	0.731089	0.778175	2	229	1
late_glu_fetal	Pos. Reg. of Cell Cycle (GO)	0.731591	0.804342	4	256	1
early_glu_fetal	DNA Templated Transcription Initiation (GO)	0.733233	0.789307	3	257	1
late_glu_fetal	Cell Junction Organization (GO)	0.735343	0.786257	3	243	1
late_glu_fetal	Protein DNA Complex Subunit Organization (GO)	0.735343	0.786257	3	243	1
late_glu_fetal	Response to Peptide Hormone (GO)	0.735343	0.786257	3	243	1
early_in_fetal	Cytokine Signaling in Immune System (Re)	0.736249	0.761865	1	138	1
late_in_fetal	Anion Transport (GO)	0.739566	0.752641	1	118	1
early_glu_fetal	Neg. Reg. of Cellular Amide Metabolic Process (GO)	0.742107	0.760737	2	245	1
early_glu_fetal	Cellular Respiration (GO)	0.742107	0.760737	2	245	1
early_glu_fetal	Reg. of Carbohydrate Metabolic Process (GO)	0.742107	0.760737	2	245	1
late_glu_fetal	Reg. of Cell Junction Assembly (GO)	0.743171	0.753153	1	215	1
late_glu_fetal	Muscle Cell Proliferation (GO)	0.743171	0.753153	1	215	1
late_glu_fetal	RNA Methylation (GO)	0.743171	0.753153	1	215	1
late_glu_fetal	Sensory Perception of Light Stimulus (GO)	0.743171	0.753153	1	215	1
late_glu_fetal	Pos. Reg. of NF kappaB Transcription Factor Activity (GO)	0.743171	0.753153	1	215	1
late_glu_fetal	Reg. of Cell Matrix Adhesion (GO)	0.743171	0.753153	1	215	1
late_glu_fetal	Cell Cell Junction Assembly (GO)	0.743171	0.753153	1	215	1
late_glu_fetal	Pos. Reg. of Autophagy (GO)	0.743171	0.753153	1	215	1
late_glu_fetal	Defense Response to Bacterium (GO)	0.743171	0.753153	1	215	1
late_glu_fetal	Response to Hydrogen Peroxide (GO)	0.743171	0.753153	1	215	1
late_glu_fetal	Reg. of Response to Endoplasmic Reticulum Stress (GO)	0.743171	0.753153	1	215	1
late_glu_fetal	Reg. of Hemopoiesis (GO)	0.743599	0.789874	4	257	1
late_in_fetal	Ribonucleoprotein Complex Biogenesis (GO)	0.744151	0.742552	1	119	1
late_in_fetal	Reg. of Catabolic Process (GO)	0.746803	0.751718	2	193	1
late_glu_fetal	Response to Antibiotic (GO)	0.747266	0.751903	2	230	1
late_glu_fetal	Neg. Reg. of WNT Signaling Pathway (GO)	0.747266	0.751903	2	230	1
early_glu_fetal	Fatty Acid Metabolic Process (GO)	0.747971	0.769288	3	258	1
early_glu_fetal	Pyrimidine Metabolism (KG)	0.751987	0.734475	1	232	1
early_glu_fetal	CDC42 Pathway (PI)	0.751987	0.734475	1	232	1
early_glu_fetal	Transport of Inorganic Cations Anions and Amino Acids Oligopeptides (Re)	0.751987	0.734475	1	232	1
early_glu_fetal	Demethylation (GO)	0.751987	0.734475	1	232	1
early_glu_fetal	Reg. of Postsynaptic Membrane Potential (GO)	0.751987	0.734475	1	232	1
early_glu_fetal	Blastocyst Development (GO)	0.751987	0.734475	1	232	1
early_glu_fetal	Interstrand Cross Link Repair (GO)	0.751987	0.734475	1	232	1
early_glu_fetal	Proteoglycan Biosynthetic Process (GO)	0.751987	0.734475	1	232	1
early_glu_fetal	Lipid Phosphorylation (GO)	0.751987	0.734475	1	232	1
early_glu_fetal	Reg. of Plasma Lipoprotein Particle Levels (GO)	0.751987	0.734475	1	232	1
early_glu_fetal	Neurotransmitter Metabolic Process (GO)	0.751987	0.734475	1	232	1
early_glu_fetal	Reg. of Cardiac Conduction (GO)	0.751987	0.734475	1	232	1
early_glu_fetal	Pos. Reg. of Response to DNA Damage Stimulus (GO)	0.751987	0.734475	1	232	1
early_glu_fetal	Degradation of Beta Catenin By The Destruction Complex (Re)	0.751987	0.734475	1	232	1
early_glu_fetal	Cellular Response to Heat Stress (Re)	0.751987	0.734475	1	232	1
early_glu_fetal	Mitotic Prophase (Re)	0.751987	0.734475	1	232	1
early_glu_fetal	DNA Replication Pre Initiation (Re)	0.751987	0.734475	1	232	1
late_glu_fetal	Muscle Structure Development (GO)	0.753038	0.791721	5	271	1
late_in_fetal	Dephosphorylation (GO)	0.753084	0.723141	1	121	1
late_glu_fetal	Cytokine Mediated Signaling Pathway (GO)	0.753216	0.802378	6	284	1
late_glu_fetal	Response to Biotic Stimulus (GO)	0.753216	0.802378	6	284	1
late_glu_fetal	Cell Cycle G2 M Phase Transition (GO)	0.755197	0.775904	4	258	1
early_glu_fetal	S Phase (Re)	0.75913	0.733241	2	246	1
early_glu_fetal	Alcohol Metabolic Process (GO)	0.75913	0.733241	2	246	1
early_glu_fetal	Mitotic Metaphase and Anaphase (Re)	0.75913	0.733241	2	246	1
early_in_fetal	Exocytosis (GO)	0.761195	0.707343	1	146	1
early_in_fetal	Metabolism of Lipids (Re)	0.761195	0.707343	1	146	1
early_glu_fetal	Stress Activated Protein Kinase Signaling Cascade (GO)	0.762054	0.750187	3	259	1
late_glu_fetal	Mitotic Prometaphase (Re)	0.762606	0.727325	2	231	1
late_glu_fetal	Cellular Response to Toxic Substance (GO)	0.762606	0.727325	2	231	1
late_glu_fetal	Skeletal System Morphogenesis (GO)	0.762606	0.727325	2	231	1
late_glu_fetal	Host Interactions of HIV Factors (Re)	0.764162	0.705774	1	216	1
late_glu_fetal	Cardiac Chamber Development (GO)	0.764162	0.705774	1	216	1
late_glu_fetal	Response to Estradiol (GO)	0.764162	0.705774	1	216	1
late_glu_fetal	Reg. of Nucleocytoplasmic Transport (GO)	0.764162	0.705774	1	216	1
late_glu_fetal	Anterior Posterior Pattern Specification (GO)	0.764162	0.705774	1	216	1
late_glu_fetal	Pos. Reg. of Epithelial Cell Migration (GO)	0.764162	0.705774	1	216	1
late_glu_fetal	Pos. Reg. of Multi Organism Process (GO)	0.764162	0.705774	1	216	1
late_glu_fetal	Reg. of Ossification (GO)	0.764162	0.705774	1	216	1
late_glu_fetal	Rmts Methylate Histone Arginines (Re)	0.764162	0.705774	1	216	1
late_in_fetal	Cytokine Production (GO)	0.765916	0.6958	1	124	1
late_in_fetal	Reg. of Cellular Component Biogenesis (GO)	0.766192	0.721084	2	199	1
late_glu_fetal	Reg. of DNA Binding Transcription Factor Activity (GO)	0.766391	0.762469	4	259	1
late_glu_fetal	Ribonucleoprotein Complex Biogenesis (GO)	0.773257	0.769329	5	273	1
late_glu_fetal	Immune System Development (GO)	0.773698	0.800309	8	312	1
early_glu_fetal	Heparan Sulfate Heparin Hs GAG Metabolism (Re)	0.774073	0.685211	1	233	1
early_glu_fetal	Sphingolipid Metabolism (Re)	0.774073	0.685211	1	233	1
early_glu_fetal	Reg. of Cell Junction Assembly (GO)	0.774073	0.685211	1	233	1
early_glu_fetal	RNA Methylation (GO)	0.774073	0.685211	1	233	1
early_glu_fetal	Neg. Reg. of Gene Expression Epigenetic (GO)	0.774073	0.685211	1	233	1
early_glu_fetal	Reg. of DNA Binding (GO)	0.774073	0.685211	1	233	1
early_glu_fetal	Sensory Perception of Light Stimulus (GO)	0.774073	0.685211	1	233	1
early_glu_fetal	Organ Growth (GO)	0.774073	0.685211	1	233	1
early_glu_fetal	Reg. of Cell Matrix Adhesion (GO)	0.774073	0.685211	1	233	1
early_glu_fetal	Cell Cell Junction Assembly (GO)	0.774073	0.685211	1	233	1
early_glu_fetal	Sterol Metabolic Process (GO)	0.774073	0.685211	1	233	1
late_in_fetal	Leukocyte Mediated Immunity (GO)	0.774107	0.678656	1	126	1
early_glu_fetal	Detection of Stimulus (GO)	0.775176	0.707641	2	247	1
early_glu_fetal	Reg. of Organelle Assembly (GO)	0.775176	0.707641	2	247	1
early_glu_fetal	Protein Localization (Re)	0.775176	0.707641	2	247	1
early_glu_fetal	Cell Cycle Checkpoints (Re)	0.775496	0.731995	3	260	1
late_glu_fetal	Phospholipid Metabolism (Re)	0.777135	0.704344	2	232	1
late_glu_fetal	I kappaB Kinase NF kappaB Signaling (GO)	0.777135	0.704344	2	232	1
early_in_fetal	Neg. Reg. of Catalytic Activity (GO)	0.778393	0.671103	1	152	1
late_glu_fetal	Glycerophospholipid Metabolism (KG)	0.783446	0.664028	1	217	1
late_glu_fetal	HIV Life Cycle (Re)	0.783446	0.664028	1	217	1
late_glu_fetal	ncRNA Transcription (GO)	0.783446	0.664028	1	217	1
late_glu_fetal	Reg. of Generation of Precursor Metabolites and Energy (GO)	0.783446	0.664028	1	217	1
late_glu_fetal	Inositol Lipid Mediated Signaling (GO)	0.783446	0.664028	1	217	1
late_glu_fetal	Vesicle Budding From Membrane (GO)	0.783446	0.664028	1	217	1
late_in_fetal	Adaptive Immune System (Re)	0.785871	0.654419	1	129	1
late_in_fetal	Apoptotic Signaling Pathway (GO)	0.789657	0.646707	1	130	1
early_glu_fetal	SLC Mediated Transmembrane Transport (Re)	0.790285	0.683747	2	248	1
early_glu_fetal	Reg. of Nuclear Division (GO)	0.790285	0.683747	2	248	1
late_glu_fetal	Cellular Amino Acid Metabolic Process (GO)	0.790885	0.682698	2	233	1
late_glu_fetal	Reg. of Response to DNA Damage Stimulus (GO)	0.790885	0.682698	2	233	1
early_glu_fetal	Chromatin Organization (Re)	0.792434	0.730736	4	274	1
late_in_fetal	Reg. of Nucleobase Containing Compound Metabolic Process (GO)	0.793379	0.639168	1	131	1
early_glu_fetal	Mitochondrial Transmembrane Transport (GO)	0.794201	0.642104	1	234	1
early_glu_fetal	Reg. of Nucleocytoplasmic Transport (GO)	0.794201	0.642104	1	234	1
early_glu_fetal	Tissue Remodeling (GO)	0.794201	0.642104	1	234	1
early_glu_fetal	TOR Signaling (GO)	0.794201	0.642104	1	234	1
early_glu_fetal	Histone H4 Acetylation (GO)	0.794201	0.642104	1	234	1
early_glu_fetal	Pos. Reg. of Cell Cycle Phase Transition (GO)	0.794201	0.642104	1	234	1
early_glu_fetal	Reg. of Ossification (GO)	0.794201	0.642104	1	234	1
late_in_fetal	Response to Wounding (GO)	0.797036	0.631797	1	132	1
late_in_fetal	Small Molecule Biosynthetic Process (GO)	0.797036	0.631797	1	132	1
late_glu_fetal	Ameboidal Type Cell Migration (GO)	0.797106	0.702837	3	248	1
late_glu_fetal	Posttranscriptional Reg. of Gene Expression (GO)	0.79811	0.755565	6	289	1
late_glu_fetal	Cytoplasmic Translation (GO)	0.80116	0.626866	1	218	1
late_glu_fetal	Erythrocyte Homeostasis (GO)	0.80116	0.626866	1	218	1
late_glu_fetal	Neg. Reg. of Protein Catabolic Process (GO)	0.80116	0.626866	1	218	1
late_glu_fetal	Organelle Disassembly (GO)	0.80116	0.626866	1	218	1
late_glu_fetal	Type I Interferon Production (GO)	0.80116	0.626866	1	218	1
late_glu_fetal	Epigenetic Reg. of Gene Expression (Re)	0.80116	0.626866	1	218	1
late_glu_fetal	Cell Projection Assembly (GO)	0.801199	0.737951	5	276	1
late_glu_fetal	Transcriptional Reg. By RUNX1 (Re)	0.803884	0.662324	2	234	1
late_in_fetal	Reg. of Cytoskeleton Organization (GO)	0.804161	0.617535	1	134	1
late_glu_fetal	Nuclear Transport (GO)	0.80791	0.688184	3	249	1
late_glu_fetal	Ossification (GO)	0.80791	0.688184	3	249	1
early_glu_fetal	Nucleoside Phosphate Biosynthetic Process (GO)	0.812136	0.682269	3	263	1
early_glu_fetal	Glycerophospholipid Metabolism (KG)	0.812543	0.604068	1	235	1
early_glu_fetal	Phosphatidylinositol Signaling System (KG)	0.812543	0.604068	1	235	1
early_glu_fetal	Post Golgi Vesicle Mediated Transport (GO)	0.812543	0.604068	1	235	1
early_glu_fetal	Ear Development (GO)	0.812543	0.604068	1	235	1
early_glu_fetal	Detection of Abiotic Stimulus (GO)	0.812543	0.604068	1	235	1
early_glu_fetal	Reg. of DNA Replication (GO)	0.812543	0.604068	1	235	1
early_glu_fetal	Protein Targeting to Mitochondrion (GO)	0.812543	0.604068	1	235	1
early_glu_fetal	Vesicle Budding From Membrane (GO)	0.812543	0.604068	1	235	1
early_glu_fetal	Organic Hydroxy Compound Metabolic Process (GO)	0.813419	0.704895	4	276	1
early_glu_fetal	Cell Cycle G2 M Phase Transition (GO)	0.813419	0.704895	4	276	1
early_in_fetal	Cellular Response to DNA Damage Stimulus (GO)	0.813999	0.598885	1	166	1
late_glu_fetal	DNA Conformation Change (GO)	0.816165	0.643115	2	235	1
late_glu_fetal	Lysosome (KG)	0.817432	0.593615	1	219	1
late_glu_fetal	DNA Templated Transcription Elongation (GO)	0.817432	0.593615	1	219	1
late_glu_fetal	Response to Type I Interferon (GO)	0.817432	0.593615	1	219	1
late_glu_fetal	Interaction With Host (GO)	0.817432	0.593615	1	219	1
late_glu_fetal	Neutral Lipid Metabolic Process (GO)	0.817432	0.593615	1	219	1
late_glu_fetal	Reg. of DNA Templated Transcription in Response to Stress (GO)	0.817432	0.593615	1	219	1
late_glu_fetal	Pos. Reg. of JNK Cascade (GO)	0.817432	0.593615	1	219	1
late_glu_fetal	Death Receptor Signalling (Re)	0.817432	0.593615	1	219	1
late_in_fetal	Reg. of Response to External Stimulus (GO)	0.817687	0.590793	1	138	1
early_glu_fetal	Multicellular Organismal Signaling (GO)	0.817846	0.64044	2	250	1
early_in_fetal	Protein Modification By Small Protein Conjugation (GO)	0.820876	0.585288	1	169	1
late_glu_fetal	Organic Acid Metabolic Process (GO)	0.826481	0.738131	7	306	1
late_glu_fetal	Neg. Reg. of Cell Death (GO)	0.826481	0.738131	7	306	1
early_in_fetal	Carbohydrate Derivative Metabolic Process (GO)	0.827507	0.572261	1	172	1
late_glu_fetal	Phospholipid Metabolic Process (GO)	0.827756	0.624973	2	236	1
late_glu_fetal	Protein Methylation (GO)	0.827756	0.624973	2	236	1
early_glu_fetal	Adult Behavior (GO)	0.829257	0.570258	1	236	1
early_glu_fetal	Appendage Development (GO)	0.829257	0.570258	1	236	1
early_glu_fetal	Gastrulation (GO)	0.829257	0.570258	1	236	1
early_glu_fetal	Neg. Reg. of Chromosome Organization (GO)	0.829257	0.570258	1	236	1
early_glu_fetal	Monocarboxylic Acid Catabolic Process (GO)	0.829257	0.570258	1	236	1
early_glu_fetal	Golgi Organization (GO)	0.829257	0.570258	1	236	1
early_glu_fetal	Type I Interferon Production (GO)	0.829257	0.570258	1	236	1
early_glu_fetal	Epigenetic Reg. of Gene Expression (Re)	0.829257	0.570258	1	236	1
early_glu_fetal	Hormone Mediated Signaling Pathway (GO)	0.830379	0.620754	2	251	1
late_glu_fetal	P53 Downstream Pathway (PI)	0.832378	0.563689	1	220	1
late_glu_fetal	Reg. of Response to Wounding (GO)	0.832378	0.563689	1	220	1
late_glu_fetal	Neg. Reg. of Cell Cycle G1 S Phase Transition (GO)	0.832378	0.563689	1	220	1
early_glu_fetal	Organelle Biogenesis and Maintenance (Re)	0.832645	0.680777	4	278	1
late_in_fetal	Pos. Reg. of Cell Population Proliferation (GO)	0.833317	0.560344	1	143	1
late_glu_fetal	Lipid Biosynthetic Process (GO)	0.836492	0.71373	6	294	1
late_glu_fetal	Golgi Vesicle Transport (GO)	0.837463	0.647607	3	252	1
late_glu_fetal	Response to Oxidative Stress (GO)	0.837463	0.647607	3	252	1
late_glu_fetal	DNA Replication (GO)	0.837463	0.647607	3	252	1
early_glu_fetal	Peptidyl Lysine Modification (GO)	0.841627	0.669314	4	279	1
late_glu_fetal	Innate Immune Response (GO)	0.841691	0.690817	5	281	1
late_in_fetal	Supramolecular Fiber Organization (GO)	0.842059	0.543479	1	146	1
early_glu_fetal	Reg. of Chromosome Organization (GO)	0.843613	0.63876	3	266	1
early_glu_fetal	Recruitment of Numa to Mitotic Centrosomes (Re)	0.844487	0.540007	1	237	1
early_glu_fetal	DNA Templated Transcription Elongation (GO)	0.844487	0.540007	1	237	1
early_glu_fetal	Stem Cell Proliferation (GO)	0.844487	0.540007	1	237	1
early_glu_fetal	Nucleoside Triphosphate Biosynthetic Process (GO)	0.844487	0.540007	1	237	1
early_glu_fetal	Monocarboxylic Acid Transport (GO)	0.844487	0.540007	1	237	1
early_glu_fetal	Gene Silencing By RNA (GO)	0.844487	0.540007	1	237	1
early_glu_fetal	Diseases of Glycosylation (Re)	0.844487	0.540007	1	237	1
late_glu_fetal	Nucleotide Excision Repair (Re)	0.846106	0.536613	1	221	1
late_glu_fetal	Actin Filament Based Movement (GO)	0.846106	0.536613	1	221	1
late_glu_fetal	Reg. of Muscle Cell Differentiation (GO)	0.846106	0.536613	1	221	1
late_glu_fetal	Translational Elongation (GO)	0.846106	0.536613	1	221	1
late_glu_fetal	Sensory Organ Morphogenesis (GO)	0.846106	0.536613	1	221	1
late_glu_fetal	Spermatid Differentiation (GO)	0.846106	0.536613	1	221	1
late_glu_fetal	Neg. Reg. of DNA Binding Transcription Factor Activity (GO)	0.846106	0.536613	1	221	1
late_glu_fetal	Mitotic G2 G2 M Phases (Re)	0.848992	0.591553	2	238	1
late_glu_fetal	Cell Cycle Checkpoint (GO)	0.848992	0.591553	2	238	1
late_in_fetal	Reg. of Proteolysis (GO)	0.853021	0.52245	1	150	1
early_glu_fetal	Class I MHC Mediated Antigen Processing Presentation (Re)	0.853046	0.625443	3	267	1
early_glu_fetal	Pos. Reg. of Nucleobase Containing Compound Metabolic Process (GO)	0.853146	0.584759	2	253	1
late_in_fetal	Cytokine Signaling in Immune System (Re)	0.855644	0.517434	1	151	1
early_glu_fetal	Ubiquitin Mediated Proteolysis (KG)	0.858364	0.512781	1	238	1
early_glu_fetal	Protein Import (GO)	0.858364	0.512781	1	238	1
early_glu_fetal	Specification of Symmetry (GO)	0.858364	0.512781	1	238	1
early_glu_fetal	Lipoprotein Biosynthetic Process (GO)	0.858364	0.512781	1	238	1
early_glu_fetal	Pos. Reg. of Lipid Metabolic Process (GO)	0.858364	0.512781	1	238	1
early_glu_fetal	ERAD Pathway (GO)	0.858364	0.512781	1	238	1
late_glu_fetal	Metabolism of Lipids (Re)	0.858631	0.703258	7	311	1
late_glu_fetal	Reg. of Proteasomal Protein Catabolic Process (GO)	0.858697	0.576129	2	239	1
late_glu_fetal	ECM Regulators (Na)	0.858715	0.511998	1	222	1
late_glu_fetal	tRNA Metabolic Process (GO)	0.858715	0.511998	1	222	1
late_glu_fetal	Antigen Processing and Presentation (GO)	0.858715	0.511998	1	222	1
late_glu_fetal	Neg. Reg. of Secretion (GO)	0.858715	0.511998	1	222	1
late_glu_fetal	Monosaccharide Metabolic Process (GO)	0.858715	0.511998	1	222	1
late_glu_fetal	Production of Molecular Mediator of Immune Response (GO)	0.858715	0.511998	1	222	1
late_glu_fetal	RHO Gtpases Activate Formins (Re)	0.858715	0.511998	1	222	1
late_glu_fetal	Reg. of Lipid Metabolic Process (GO)	0.863033	0.611456	3	255	1
late_in_fetal	Organic Acid Metabolic Process (GO)	0.86324	0.502923	1	154	1
early_glu_fetal	Protein Maturation (GO)	0.863458	0.568263	2	254	1
late_glu_fetal	Reg. of Nucleobase Containing Compound Metabolic Process (GO)	0.869015	0.657109	5	285	1
late_glu_fetal	Leukocyte Proliferation (GO)	0.870296	0.489523	1	223	1
late_glu_fetal	Response to UV (GO)	0.870296	0.489523	1	223	1
late_glu_fetal	Response to Nutrient (GO)	0.870296	0.489523	1	223	1
early_glu_fetal	Hematopoietic Progenitor Cell Differentiation (GO)	0.871008	0.488148	1	239	1
early_glu_fetal	Reg. of Muscle Contraction (GO)	0.871008	0.488148	1	239	1
early_glu_fetal	Translational Elongation (GO)	0.871008	0.488148	1	239	1
early_glu_fetal	Sensory Organ Morphogenesis (GO)	0.871008	0.488148	1	239	1
early_glu_fetal	Reg. of Response to Cytokine Stimulus (GO)	0.871008	0.488148	1	239	1
early_glu_fetal	Reg. of Protein Modification By Small Protein Conjugation or Removal (GO)	0.873105	0.552658	2	255	1
late_glu_fetal	Multi Organism Reproductive Process (GO)	0.874614	0.669063	6	300	1
late_glu_fetal	Response to Wounding (GO)	0.875194	0.649172	5	286	1
early_glu_fetal	DNA Replication (GO)	0.878437	0.588565	3	270	1
late_glu_fetal	Skeletal Muscle Organ Development (GO)	0.880932	0.468908	1	224	1
late_glu_fetal	Smoothened Signaling Pathway (GO)	0.880932	0.468908	1	224	1
late_glu_fetal	PTEN Regulation (Re)	0.880932	0.468908	1	224	1
early_glu_fetal	Cellular Process Involved in Reproduction in Multicellular Organism (GO)	0.882124	0.537874	2	256	1
late_glu_fetal	Organelle Assembly (GO)	0.882268	0.689367	8	329	1
early_glu_fetal	Purine Metabolism (KG)	0.882528	0.465754	1	240	1
early_glu_fetal	tRNA Metabolic Process (GO)	0.882528	0.465754	1	240	1
late_in_fetal	Cellular Lipid Metabolic Process (GO)	0.887896	0.455786	1	165	1
late_glu_fetal	Cellular Lipid Metabolic Process (GO)	0.890682	0.665344	7	317	1
late_glu_fetal	Pos. Reg. of Response to External Stimulus (GO)	0.890699	0.449955	1	225	1
late_glu_fetal	Signal Transduction in Response to DNA Damage (GO)	0.890699	0.449955	1	225	1
late_glu_fetal	Neg. Reg. of Cell Activation (GO)	0.890699	0.449955	1	225	1
late_glu_fetal	Inflammatory Response (GO)	0.891619	0.568977	3	259	1
early_glu_fetal	Calcium Signaling Pathway (KG)	0.893023	0.445307	1	241	1
early_glu_fetal	Sumoylation (Re)	0.893023	0.445307	1	241	1
early_glu_fetal	Cell Cycle (Re)	0.896604	0.640615	6	313	1
late_glu_fetal	Methylation (GO)	0.897881	0.559242	3	260	1
early_glu_fetal	Protein Modification By Small Protein Removal (GO)	0.898415	0.510524	2	258	1
late_glu_fetal	Reg. of Gene Expression Epigenetic (GO)	0.89921	0.509521	2	244	1
late_glu_fetal	RNA Modification (GO)	0.89967	0.432459	1	226	1
late_glu_fetal	Drug Transport (GO)	0.89967	0.432459	1	226	1
late_glu_fetal	Protein Modification By Small Protein Conjugation (GO)	0.9004	0.667388	8	333	1
early_glu_fetal	Reg. of Cell Division (GO)	0.902585	0.426564	1	242	1
early_glu_fetal	Reg. of Histone Modification (GO)	0.902585	0.426564	1	242	1
late_glu_fetal	Matrisome Associated (Na)	0.903817	0.549827	3	261	1
late_glu_fetal	Anatomical Structure Homeostasis (GO)	0.903817	0.549827	3	261	1
late_glu_fetal	Lipid Localization (GO)	0.905897	0.497975	2	245	1
late_glu_fetal	Extrinsic Apoptotic Signaling Pathway (GO)	0.907907	0.416259	1	227	1
late_glu_fetal	Electron Transport Chain (GO)	0.907907	0.416259	1	227	1
late_glu_fetal	Sex Differentiation (GO)	0.907907	0.416259	1	227	1
late_glu_fetal	T-Cell Differentiation (GO)	0.907907	0.416259	1	227	1
late_glu_fetal	Reg. of Animal Organ Morphogenesis (GO)	0.907907	0.416259	1	227	1
late_glu_fetal	Signaling By Hedgehog (Re)	0.907907	0.416259	1	227	1
late_glu_fetal	Oxidation Reduction Process (GO)	0.908495	0.642157	7	321	1
late_glu_fetal	Peptidyl Lysine Modification (GO)	0.909441	0.540715	3	262	1
late_glu_fetal	Nuclear Transcribed mRNA Catabolic Process (GO)	0.912169	0.486932	2	246	1
early_glu_fetal	Microtubule Based Movement (GO)	0.912597	0.485778	2	260	1
late_in_fetal	Cellular Response to DNA Damage Stimulus (GO)	0.913076	0.406725	1	179	1
late_glu_fetal	Telomere Organization (GO)	0.915471	0.401216	1	228	1
late_glu_fetal	Cellular Respiration (GO)	0.915471	0.401216	1	228	1
late_glu_fetal	Reg. of Chemotaxis (GO)	0.915471	0.401216	1	228	1
late_glu_fetal	Adherens Junction Organization (GO)	0.915471	0.401216	1	228	1
late_glu_fetal	Cytokine Production (GO)	0.916553	0.564301	4	279	1
late_in_fetal	Protein Modification By Small Protein Conjugation (GO)	0.917704	0.397488	1	182	1
early_glu_fetal	Reg. of Dephosphorylation (GO)	0.918973	0.474268	2	261	1
late_glu_fetal	ncRNA Metabolic Process (GO)	0.919808	0.523346	3	264	1
late_glu_fetal	Organic Cyclic Compound Catabolic Process (GO)	0.920504	0.585259	5	295	1
late_glu_fetal	mRNA Metabolic Process (GO)	0.920504	0.585259	5	295	1
late_in_fetal	Carbohydrate Derivative Metabolic Process (GO)	0.922091	0.388639	1	185	1
late_glu_fetal	Signaling By NOTCH (Re)	0.922417	0.38721	1	229	1
late_glu_fetal	Mitochondrial Gene Expression (GO)	0.922417	0.38721	1	229	1
late_glu_fetal	Mitotic Metaphase and Anaphase (Re)	0.922417	0.38721	1	229	1
late_glu_fetal	Reg. of MAP Kinase Activity (GO)	0.923559	0.466226	2	248	1
late_glu_fetal	Cell Cycle (Re)	0.924518	0.578897	5	296	1
late_glu_fetal	Homeostasis of Number of Cells (GO)	0.928794	0.374138	1	230	1
late_glu_fetal	Activation of Innate Immune Response (GO)	0.928794	0.374138	1	230	1
early_glu_fetal	Lipid Localization (GO)	0.930441	0.452781	2	263	1
early_glu_fetal	Adherens Junction Organization (GO)	0.933043	0.364979	1	246	1
late_glu_fetal	Reg. of Protein Stability (GO)	0.933553	0.447177	2	250	1
late_glu_fetal	Reg. of Nuclear Division (GO)	0.93465	0.361909	1	231	1
late_glu_fetal	Cellular Response to External Stimulus (GO)	0.93465	0.361909	1	231	1
late_glu_fetal	Neg. Reg. of Apoptotic Signaling Pathway (GO)	0.93465	0.361909	1	231	1
late_glu_fetal	Stem Cell Differentiation (GO)	0.93465	0.361909	1	231	1
late_glu_fetal	Reg. of Vasculature Development (GO)	0.93465	0.361909	1	231	1
late_glu_fetal	Viral Gene Expression (GO)	0.93465	0.361909	1	231	1
late_glu_fetal	Ub Specific Processing Proteases (Re)	0.93465	0.361909	1	231	1
late_glu_fetal	Chromatin Organization (GO)	0.936814	0.600095	7	329	1
early_glu_fetal	Cellular Ketone Metabolic Process (GO)	0.93904	0.352236	1	247	1
early_glu_fetal	Mitochondrial Gene Expression (GO)	0.93904	0.352236	1	247	1
early_glu_fetal	DNA Double Strand Break Repair (Re)	0.93904	0.352236	1	247	1
late_glu_fetal	Connective Tissue Development (GO)	0.940026	0.350444	1	232	1
late_glu_fetal	Striated Muscle Cell Differentiation (GO)	0.944962	0.339674	1	233	1
late_glu_fetal	Reg. of Inflammatory Response (GO)	0.944962	0.339674	1	233	1
late_glu_fetal	Activation of Protein Kinase Activity (GO)	0.946262	0.421298	2	253	1
early_glu_fetal	Nucleic Acid Phosphodiester Bond Hydrolysis (GO)	0.948945	0.415071	2	267	1
early_glu_fetal	Stem Cell Differentiation (GO)	0.949477	0.329218	1	249	1
early_glu_fetal	Ub Specific Processing Proteases (Re)	0.949477	0.329218	1	249	1
late_glu_fetal	rRNA Metabolic Process (GO)	0.949494	0.329537	1	234	1
late_glu_fetal	Hormone Mediated Signaling Pathway (GO)	0.949494	0.329537	1	234	1
late_glu_fetal	Protein Localization to Nucleus (GO)	0.949494	0.329537	1	234	1
late_glu_fetal	Response to Molecule of Bacterial Origin (GO)	0.949494	0.329537	1	234	1
late_glu_fetal	Skeletal System Development (GO)	0.949961	0.413311	2	254	1
late_glu_fetal	Post Translational Protein Modification (GO)	0.949961	0.413311	2	254	1
early_glu_fetal	Organelle Fission (GO)	0.952392	0.460784	3	284	1
late_glu_fetal	Translational Initiation (GO)	0.953654	0.31998	1	235	1
late_glu_fetal	Membrane Lipid Metabolic Process (GO)	0.953654	0.31998	1	235	1
early_glu_fetal	Mitotic Prometaphase (Re)	0.954007	0.318787	1	250	1
early_glu_fetal	Anion Transmembrane Transport (GO)	0.954007	0.318787	1	250	1
late_glu_fetal	Pos. Reg. of Nucleobase Containing Compound Metabolic Process (GO)	0.957474	0.310953	1	236	1
early_glu_fetal	Cellular Amino Acid Metabolic Process (GO)	0.961891	0.299766	1	252	1
early_glu_fetal	Protein Localization to Nucleus (GO)	0.961891	0.299766	1	252	1
late_glu_fetal	Chromatin Organization (Re)	0.962472	0.384115	2	258	1
early_glu_fetal	Golgi Vesicle Transport (GO)	0.96271	0.383052	2	271	1
late_glu_fetal	Reg. of Response to External Stimulus (GO)	0.962756	0.476299	4	293	1
late_glu_fetal	Protein Catabolic Process (GO)	0.963129	0.550108	7	340	1
late_glu_fetal	Processing of Capped Intron Containing Pre mRNA (Re)	0.964198	0.294325	1	238	1
early_glu_fetal	Organophosphate Biosynthetic Process (GO)	0.965413	0.469354	4	304	1
early_glu_fetal	Glycoprotein Biosynthetic Process (GO)	0.965551	0.375788	2	272	1
late_glu_fetal	Cellular Process Involved in Reproduction in Multicellular Organism (GO)	0.967152	0.28665	1	239	1
late_glu_fetal	Lipid Catabolic Process (GO)	0.967152	0.28665	1	239	1
early_glu_fetal	DNA Repair (Re)	0.968184	0.368788	2	273	1
early_glu_fetal	Protein Methylation (GO)	0.971265	0.275091	1	255	1
late_glu_fetal	DNA Templated Transcription Initiation (GO)	0.972352	0.272424	1	241	1
late_glu_fetal	Pos. Reg. of Cell Population Proliferation (GO)	0.972463	0.450961	4	298	1
early_glu_fetal	Protein Autophosphorylation (GO)	0.973848	0.267731	1	256	1
early_glu_fetal	Protein Modification By Small Protein Conjugation (GO)	0.973966	0.522745	7	352	1
late_glu_fetal	Peptidyl Tyrosine Modification (GO)	0.974636	0.265819	1	242	1
late_glu_fetal	Intracellular Receptor Signaling Pathway (GO)	0.974636	0.265819	1	242	1
late_glu_fetal	Nucleobase Containing Compound Transport (GO)	0.976732	0.259521	1	243	1
early_glu_fetal	Dephosphorylation (GO)	0.978297	0.392976	3	295	1
late_glu_fetal	Cell Cycle Checkpoints (Re)	0.978656	0.253509	1	244	1
early_glu_fetal	Cell Projection Assembly (GO)	0.979829	0.38776	3	296	1
early_glu_fetal	Methylation (GO)	0.98036	0.331609	2	279	1
late_glu_fetal	Neg. Reg. of Cell Cycle Phase Transition (GO)	0.980421	0.247765	1	245	1
late_glu_fetal	Organelle Fission (GO)	0.980615	0.331169	2	267	1
late_glu_fetal	Translation (Re)	0.982041	0.24227	1	246	1
late_glu_fetal	Reg. of Multi Organism Process (GO)	0.983528	0.237009	1	247	1
early_glu_fetal	Nucleobase Containing Compound Transport (GO)	0.983681	0.236067	1	261	1
late_glu_fetal	Response to Oxygen Levels (GO)	0.986144	0.227131	1	249	1
late_glu_fetal	Reg. of Immune Effector Process (GO)	0.986144	0.227131	1	249	1
early_glu_fetal	Lipid Modification (GO)	0.986491	0.225372	1	263	1
early_glu_fetal	Protein Polyubiquitination (GO)	0.986491	0.225372	1	263	1
late_glu_fetal	Reg. of Chromosome Organization (GO)	0.987292	0.222488	1	250	1
late_glu_fetal	Neg. Reg. of Response to External Stimulus (GO)	0.987292	0.222488	1	250	1
late_glu_fetal	Class I MHC Mediated Antigen Processing Presentation (Re)	0.988346	0.218028	1	251	1
late_glu_fetal	Response to Extracellular Stimulus (GO)	0.988346	0.218028	1	251	1
late_glu_fetal	Reg. of Defense Response (GO)	0.990143	0.290761	2	276	1
late_glu_fetal	Cellular Response to DNA Damage Stimulus (GO)	0.990885	0.410748	5	333	1
late_glu_fetal	DNA Repair (Re)	0.992444	0.198114	1	256	1
late_glu_fetal	Multicellular Organismal Homeostasis (GO)	0.99623	0.172724	1	264	1
late_glu_fetal	Metabolism of RNA (Re)	0.999949	0.0956504	1	313	1
early_glu_fetal	Fructose and Mannose Metabolism (KG)	1	0	0	224	1
early_in_fetal	Fructose and Mannose Metabolism (KG)	1	0	0	35	1
late_in_fetal	Fructose and Mannose Metabolism (KG)	1	0	0	48	1
early_glu_fetal	Fatty Acid Metabolism (KG)	1	0	0	223	1
early_in_fetal	Fatty Acid Metabolism (KG)	1	0	0	34	1
late_in_fetal	Fatty Acid Metabolism (KG)	1	0	0	47	1
early_in_fetal	Oxidative Phosphorylation (KG)	1	0	0	46	1
late_in_fetal	Oxidative Phosphorylation (KG)	1	0	0	59	1
early_in_fetal	Purine Metabolism (KG)	1	0	0	52	1
late_in_fetal	Purine Metabolism (KG)	1	0	0	65	1
early_in_fetal	Pyrimidine Metabolism (KG)	1	0	0	44	1
late_in_fetal	Pyrimidine Metabolism (KG)	1	0	0	57	1
early_glu_fetal	Valine Leucine and Isoleucine Degradation (KG)	1	0	0	223	1
late_glu_fetal	Valine Leucine and Isoleucine Degradation (KG)	1	0	0	205	1
early_in_fetal	Valine Leucine and Isoleucine Degradation (KG)	1	0	0	34	1
late_in_fetal	Valine Leucine and Isoleucine Degradation (KG)	1	0	0	47	1
early_glu_fetal	Lysine Degradation (KG)	1	0	0	228	1
late_glu_fetal	Lysine Degradation (KG)	1	0	0	210	1
early_in_fetal	Lysine Degradation (KG)	1	0	0	39	1
late_in_fetal	Lysine Degradation (KG)	1	0	0	52	1
early_glu_fetal	Arginine and Proline Metabolism (KG)	1	0	0	225	1
late_glu_fetal	Arginine and Proline Metabolism (KG)	1	0	0	207	1
early_in_fetal	Arginine and Proline Metabolism (KG)	1	0	0	36	1
late_in_fetal	Arginine and Proline Metabolism (KG)	1	0	0	49	1
early_in_fetal	N Glycan Biosynthesis (KG)	1	0	0	36	1
late_in_fetal	N Glycan Biosynthesis (KG)	1	0	0	49	1
late_glu_fetal	Amino Sugar and Nucleotide Sugar Metabolism (KG)	1	0	0	208	1
early_in_fetal	Amino Sugar and Nucleotide Sugar Metabolism (KG)	1	0	0	37	1
late_in_fetal	Amino Sugar and Nucleotide Sugar Metabolism (KG)	1	0	0	50	1
early_glu_fetal	Glycosaminoglycan Biosynthesis Chondroitin Sulfate (KG)	1	0	0	224	1
late_glu_fetal	Glycosaminoglycan Biosynthesis Chondroitin Sulfate (KG)	1	0	0	206	1
early_in_fetal	Glycosaminoglycan Biosynthesis Chondroitin Sulfate (KG)	1	0	0	35	1
late_in_fetal	Glycosaminoglycan Biosynthesis Chondroitin Sulfate (KG)	1	0	0	48	1
early_glu_fetal	Glycerolipid Metabolism (KG)	1	0	0	225	1
early_in_fetal	Glycerolipid Metabolism (KG)	1	0	0	36	1
late_in_fetal	Glycerolipid Metabolism (KG)	1	0	0	49	1
late_glu_fetal	Sphingolipid Metabolism (KG)	1	0	0	205	1
early_in_fetal	Sphingolipid Metabolism (KG)	1	0	0	34	1
late_in_fetal	Sphingolipid Metabolism (KG)	1	0	0	47	1
early_in_fetal	Biosynthesis of Unsaturated Fatty Acids (KG)	1	0	0	35	1
late_in_fetal	Biosynthesis of Unsaturated Fatty Acids (KG)	1	0	0	48	1
late_glu_fetal	ABC Transporters (KG)	1	0	0	208	1
early_in_fetal	ABC Transporters (KG)	1	0	0	37	1
late_in_fetal	ABC Transporters (KG)	1	0	0	50	1
early_glu_fetal	RNA Degradation (KG)	1	0	0	229	1
late_glu_fetal	RNA Degradation (KG)	1	0	0	211	1
early_glu_fetal	DNA Replication (KG)	1	0	0	228	1
late_glu_fetal	DNA Replication (KG)	1	0	0	210	1
early_in_fetal	DNA Replication (KG)	1	0	0	39	1
late_in_fetal	DNA Replication (KG)	1	0	0	52	1
early_glu_fetal	Spliceosome (KG)	1	0	0	236	1
late_glu_fetal	Spliceosome (KG)	1	0	0	218	1
early_in_fetal	Spliceosome (KG)	1	0	0	47	1
late_in_fetal	Spliceosome (KG)	1	0	0	60	1
early_glu_fetal	PPAR Signaling Pathway (KG)	1	0	0	230	1
early_in_fetal	PPAR Signaling Pathway (KG)	1	0	0	41	1
early_glu_fetal	Nucleotide Excision Repair (KG)	1	0	0	229	1
late_glu_fetal	Nucleotide Excision Repair (KG)	1	0	0	211	1
early_in_fetal	Nucleotide Excision Repair (KG)	1	0	0	40	1
late_in_fetal	Nucleotide Excision Repair (KG)	1	0	0	53	1
early_glu_fetal	Mismatch Repair (KG)	1	0	0	224	1
late_glu_fetal	Mismatch Repair (KG)	1	0	0	206	1
early_in_fetal	Mismatch Repair (KG)	1	0	0	35	1
late_in_fetal	Mismatch Repair (KG)	1	0	0	48	1
early_glu_fetal	Homologous Recombination (KG)	1	0	0	225	1
late_glu_fetal	Homologous Recombination (KG)	1	0	0	207	1
early_in_fetal	Homologous Recombination (KG)	1	0	0	36	1
late_in_fetal	Homologous Recombination (KG)	1	0	0	49	1
early_in_fetal	ERBB Signaling Pathway (KG)	1	0	0	50	1
late_in_fetal	ERBB Signaling Pathway (KG)	1	0	0	63	1
late_glu_fetal	Cytokine Cytokine Receptor Interaction (KG)	1	0	0	210	1
early_in_fetal	Cytokine Cytokine Receptor Interaction (KG)	1	0	0	39	1
late_in_fetal	Cytokine Cytokine Receptor Interaction (KG)	1	0	0	52	1
early_in_fetal	Chemokine Signaling Pathway (KG)	1	0	0	52	1
late_in_fetal	Chemokine Signaling Pathway (KG)	1	0	0	65	1
early_in_fetal	Neuroactive Ligand Receptor Interaction (KG)	1	0	0	47	1
early_in_fetal	P53 Signaling Pathway (KG)	1	0	0	41	1
late_in_fetal	P53 Signaling Pathway (KG)	1	0	0	54	1
late_glu_fetal	Ubiquitin Mediated Proteolysis (KG)	1	0	0	221	1
early_in_fetal	Ubiquitin Mediated Proteolysis (KG)	1	0	0	50	1
late_in_fetal	Ubiquitin Mediated Proteolysis (KG)	1	0	0	63	1
early_in_fetal	SNARE Interactions in Vesicular Transport (KG)	1	0	0	34	1
late_in_fetal	SNARE Interactions in Vesicular Transport (KG)	1	0	0	47	1
early_in_fetal	Lysosome (KG)	1	0	0	49	1
late_in_fetal	Lysosome (KG)	1	0	0	62	1
early_glu_fetal	Mtor Signaling Pathway (KG)	1	0	0	231	1
late_glu_fetal	Mtor Signaling Pathway (KG)	1	0	0	213	1
early_in_fetal	Mtor Signaling Pathway (KG)	1	0	0	42	1
late_in_fetal	Mtor Signaling Pathway (KG)	1	0	0	55	1
late_glu_fetal	Apoptosis (KG)	1	0	0	209	1
early_in_fetal	Apoptosis (KG)	1	0	0	38	1
late_in_fetal	Apoptosis (KG)	1	0	0	51	1
early_in_fetal	WNT Signaling Pathway (KG)	1	0	0	51	1
late_in_fetal	WNT Signaling Pathway (KG)	1	0	0	64	1
early_glu_fetal	NOTCH Signaling Pathway (KG)	1	0	0	226	1
late_glu_fetal	NOTCH Signaling Pathway (KG)	1	0	0	208	1
early_in_fetal	NOTCH Signaling Pathway (KG)	1	0	0	37	1
late_in_fetal	NOTCH Signaling Pathway (KG)	1	0	0	50	1
early_glu_fetal	Hedgehog Signaling Pathway (KG)	1	0	0	227	1
late_glu_fetal	Hedgehog Signaling Pathway (KG)	1	0	0	209	1
early_in_fetal	Hedgehog Signaling Pathway (KG)	1	0	0	38	1
late_in_fetal	Hedgehog Signaling Pathway (KG)	1	0	0	51	1
early_glu_fetal	TGF Beta Signaling Pathway (KG)	1	0	0	227	1
late_glu_fetal	TGF Beta Signaling Pathway (KG)	1	0	0	209	1
early_in_fetal	TGF Beta Signaling Pathway (KG)	1	0	0	38	1
late_in_fetal	TGF Beta Signaling Pathway (KG)	1	0	0	51	1
early_in_fetal	Axon Guidance (KG)	1	0	0	50	1
late_in_fetal	Axon Guidance (KG)	1	0	0	63	1
early_in_fetal	VEGF Signaling Pathway (KG)	1	0	0	44	1
late_in_fetal	VEGF Signaling Pathway (KG)	1	0	0	57	1
early_in_fetal	Focal Adhesion (KG)	1	0	0	64	1
late_in_fetal	Focal Adhesion (KG)	1	0	0	77	1
early_in_fetal	ECM Receptor Interaction (KG)	1	0	0	38	1
late_in_fetal	ECM Receptor Interaction (KG)	1	0	0	51	1
early_in_fetal	Adherens Junction (KG)	1	0	0	41	1
late_in_fetal	Adherens Junction (KG)	1	0	0	54	1
early_in_fetal	Gap Junction (KG)	1	0	0	45	1
late_in_fetal	Gap Junction (KG)	1	0	0	58	1
early_in_fetal	Antigen Processing and Presentation (KG)	1	0	0	35	1
late_in_fetal	Antigen Processing and Presentation (KG)	1	0	0	48	1
early_glu_fetal	Toll Like Receptor Signaling Pathway (KG)	1	0	0	229	1
early_in_fetal	Toll Like Receptor Signaling Pathway (KG)	1	0	0	40	1
late_in_fetal	Toll Like Receptor Signaling Pathway (KG)	1	0	0	53	1
early_in_fetal	NOD Like Receptor Signaling Pathway (KG)	1	0	0	39	1
late_in_fetal	NOD Like Receptor Signaling Pathway (KG)	1	0	0	52	1
early_in_fetal	RIG I Like Receptor Signaling Pathway (KG)	1	0	0	40	1
late_in_fetal	RIG I Like Receptor Signaling Pathway (KG)	1	0	0	53	1
early_in_fetal	JAK STAT Signaling Pathway (KG)	1	0	0	44	1
late_in_fetal	JAK STAT Signaling Pathway (KG)	1	0	0	57	1
early_in_fetal	Natural Killer Cell Mediated Cytotoxicity (KG)	1	0	0	39	1
late_in_fetal	Natural Killer Cell Mediated Cytotoxicity (KG)	1	0	0	52	1
early_in_fetal	T-Cell Receptor Signaling Pathway (KG)	1	0	0	45	1
late_in_fetal	T-Cell Receptor Signaling Pathway (KG)	1	0	0	58	1
early_in_fetal	B-Cell Receptor Signaling Pathway (KG)	1	0	0	38	1
late_in_fetal	B-Cell Receptor Signaling Pathway (KG)	1	0	0	51	1
early_in_fetal	Fc Epsilon RI Signaling Pathway (KG)	1	0	0	42	1
late_in_fetal	Fc Epsilon RI Signaling Pathway (KG)	1	0	0	55	1
early_in_fetal	Fc Gamma R Mediated Phagocytosis (KG)	1	0	0	47	1
late_in_fetal	Fc Gamma R Mediated Phagocytosis (KG)	1	0	0	60	1
early_in_fetal	Long Term Depression (KG)	1	0	0	40	1
late_in_fetal	Long Term Depression (KG)	1	0	0	53	1
early_glu_fetal	Taste Transduction (KG)	1	0	0	223	1
late_glu_fetal	Taste Transduction (KG)	1	0	0	205	1
early_in_fetal	Taste Transduction (KG)	1	0	0	34	1
late_in_fetal	Taste Transduction (KG)	1	0	0	47	1
early_in_fetal	Reg. of Actin Cytoskeleton (KG)	1	0	0	63	1
late_in_fetal	Reg. of Actin Cytoskeleton (KG)	1	0	0	76	1
early_glu_fetal	Progesterone Mediated Oocyte Maturation (KG)	1	0	0	238	1
early_in_fetal	Progesterone Mediated Oocyte Maturation (KG)	1	0	0	49	1
late_in_fetal	Progesterone Mediated Oocyte Maturation (KG)	1	0	0	62	1
early_glu_fetal	Adipocytokine Signaling Pathway (KG)	1	0	0	225	1
early_in_fetal	Adipocytokine Signaling Pathway (KG)	1	0	0	36	1
early_glu_fetal	Type II Diabetes Mellitus (KG)	1	0	0	223	1
early_in_fetal	Type II Diabetes Mellitus (KG)	1	0	0	34	1
late_in_fetal	Type II Diabetes Mellitus (KG)	1	0	0	47	1
early_in_fetal	Aldosterone Regulated Sodium Reabsorption (KG)	1	0	0	37	1
late_in_fetal	Aldosterone Regulated Sodium Reabsorption (KG)	1	0	0	50	1
early_glu_fetal	Vasopressin Regulated Water Reabsorption (KG)	1	0	0	226	1
late_glu_fetal	Vasopressin Regulated Water Reabsorption (KG)	1	0	0	208	1
early_in_fetal	Vasopressin Regulated Water Reabsorption (KG)	1	0	0	37	1
late_in_fetal	Vasopressin Regulated Water Reabsorption (KG)	1	0	0	50	1
late_glu_fetal	Amyotrophic Lateral Sclerosis ALS (KG)	1	0	0	205	1
early_in_fetal	Amyotrophic Lateral Sclerosis ALS (KG)	1	0	0	34	1
late_in_fetal	Amyotrophic Lateral Sclerosis ALS (KG)	1	0	0	47	1
early_in_fetal	Huntingtons Disease (KG)	1	0	0	53	1
late_in_fetal	Huntingtons Disease (KG)	1	0	0	66	1
late_glu_fetal	Prion Diseases (KG)	1	0	0	207	1
early_in_fetal	Prion Diseases (KG)	1	0	0	36	1
late_in_fetal	Prion Diseases (KG)	1	0	0	49	1
early_in_fetal	Vibrio Cholerae Infection (KG)	1	0	0	37	1
late_in_fetal	Vibrio Cholerae Infection (KG)	1	0	0	50	1
early_in_fetal	Epithelial Cell Signaling in Helicobacter Pylori Infection (KG)	1	0	0	38	1
late_in_fetal	Epithelial Cell Signaling in Helicobacter Pylori Infection (KG)	1	0	0	51	1
early_in_fetal	Pathogenic Escherichia Coli Infection (KG)	1	0	0	36	1
late_in_fetal	Pathogenic Escherichia Coli Infection (KG)	1	0	0	49	1
early_in_fetal	Leishmania Infection (KG)	1	0	0	34	1
late_in_fetal	Leishmania Infection (KG)	1	0	0	47	1
early_in_fetal	Colorectal Cancer (KG)	1	0	0	40	1
late_in_fetal	Colorectal Cancer (KG)	1	0	0	53	1
early_in_fetal	Renal Cell Carcinoma (KG)	1	0	0	45	1
late_in_fetal	Renal Cell Carcinoma (KG)	1	0	0	58	1
early_glu_fetal	Pancreatic Cancer (KG)	1	0	0	226	1
early_in_fetal	Pancreatic Cancer (KG)	1	0	0	37	1
late_in_fetal	Pancreatic Cancer (KG)	1	0	0	50	1
early_in_fetal	Endometrial Cancer (KG)	1	0	0	40	1
late_in_fetal	Endometrial Cancer (KG)	1	0	0	53	1
early_in_fetal	Prostate Cancer (KG)	1	0	0	47	1
late_in_fetal	Prostate Cancer (KG)	1	0	0	60	1
early_in_fetal	Thyroid Cancer (KG)	1	0	0	34	1
late_glu_fetal	Basal Cell Carcinoma (KG)	1	0	0	211	1
early_in_fetal	Basal Cell Carcinoma (KG)	1	0	0	40	1
late_in_fetal	Basal Cell Carcinoma (KG)	1	0	0	53	1
early_in_fetal	Melanoma (KG)	1	0	0	39	1
late_in_fetal	Melanoma (KG)	1	0	0	52	1
early_in_fetal	Bladder Cancer (KG)	1	0	0	36	1
late_in_fetal	Bladder Cancer (KG)	1	0	0	49	1
early_in_fetal	Chronic Myeloid Leukemia (KG)	1	0	0	43	1
late_in_fetal	Chronic Myeloid Leukemia (KG)	1	0	0	56	1
early_glu_fetal	Small Cell Lung Cancer (KG)	1	0	0	229	1
early_in_fetal	Small Cell Lung Cancer (KG)	1	0	0	40	1
late_glu_fetal	Systemic Lupus Erythematosus (KG)	1	0	0	209	1
early_glu_fetal	No1 Pathway (Bi)	1	0	0	227	1
late_glu_fetal	Csk Pathway (Bi)	1	0	0	205	1
early_in_fetal	Csk Pathway (Bi)	1	0	0	34	1
late_in_fetal	Csk Pathway (Bi)	1	0	0	47	1
early_in_fetal	Srcrptp Pathway (Bi)	1	0	0	34	1
late_in_fetal	Srcrptp Pathway (Bi)	1	0	0	47	1
early_glu_fetal	Agr Pathway (Bi)	1	0	0	225	1
late_glu_fetal	Agr Pathway (Bi)	1	0	0	207	1
early_in_fetal	Agr Pathway (Bi)	1	0	0	36	1
late_in_fetal	Agr Pathway (Bi)	1	0	0	49	1
early_glu_fetal	Carm ER Pathway (Bi)	1	0	0	223	1
late_glu_fetal	Carm ER Pathway (Bi)	1	0	0	205	1
early_in_fetal	Carm ER Pathway (Bi)	1	0	0	34	1
late_in_fetal	Carm ER Pathway (Bi)	1	0	0	47	1
early_in_fetal	CCR3 Pathway (Bi)	1	0	0	34	1
late_in_fetal	CCR3 Pathway (Bi)	1	0	0	47	1
early_glu_fetal	MCM Pathway (Bi)	1	0	0	223	1
late_glu_fetal	MCM Pathway (Bi)	1	0	0	205	1
early_in_fetal	MCM Pathway (Bi)	1	0	0	34	1
late_in_fetal	MCM Pathway (Bi)	1	0	0	47	1
late_glu_fetal	G1 Pathway (Bi)	1	0	0	206	1
early_in_fetal	G1 Pathway (Bi)	1	0	0	35	1
late_in_fetal	G1 Pathway (Bi)	1	0	0	48	1
early_in_fetal	G2 Pathway (Bi)	1	0	0	37	1
late_in_fetal	G2 Pathway (Bi)	1	0	0	50	1
late_glu_fetal	Vdr Pathway (Bi)	1	0	0	211	1
early_in_fetal	Vdr Pathway (Bi)	1	0	0	40	1
early_in_fetal	CXCR4 Pathway (Bi)	1	0	0	34	1
late_in_fetal	CXCR4 Pathway (Bi)	1	0	0	47	1
early_in_fetal	Cellcycle Pathway (Bi)	1	0	0	36	1
late_in_fetal	Cellcycle Pathway (Bi)	1	0	0	49	1
early_in_fetal	ERK Pathway (Bi)	1	0	0	36	1
late_in_fetal	ERK Pathway (Bi)	1	0	0	49	1
early_in_fetal	Gh Pathway (Bi)	1	0	0	36	1
late_in_fetal	Gh Pathway (Bi)	1	0	0	49	1
late_glu_fetal	Hivnef Pathway (Bi)	1	0	0	208	1
early_in_fetal	Hivnef Pathway (Bi)	1	0	0	37	1
late_in_fetal	Hivnef Pathway (Bi)	1	0	0	50	1
early_in_fetal	Mpr Pathway (Bi)	1	0	0	36	1
late_in_fetal	Mpr Pathway (Bi)	1	0	0	49	1
early_in_fetal	P53hypoxia Pathway (Bi)	1	0	0	35	1
late_in_fetal	P53hypoxia Pathway (Bi)	1	0	0	48	1
early_in_fetal	Hif Pathway (Bi)	1	0	0	34	1
late_in_fetal	Hif Pathway (Bi)	1	0	0	47	1
early_in_fetal	IL2 Pathway (Bi)	1	0	0	34	1
late_in_fetal	IL2 Pathway (Bi)	1	0	0	47	1
early_in_fetal	Il6 Pathway (Bi)	1	0	0	34	1
late_in_fetal	Il6 Pathway (Bi)	1	0	0	47	1
early_in_fetal	Il2rb Pathway (Bi)	1	0	0	37	1
late_in_fetal	Il2rb Pathway (Bi)	1	0	0	50	1
early_in_fetal	Raccycd Pathway (Bi)	1	0	0	36	1
late_in_fetal	Raccycd Pathway (Bi)	1	0	0	49	1
early_in_fetal	Gleevec Pathway (Bi)	1	0	0	35	1
late_in_fetal	Gleevec Pathway (Bi)	1	0	0	48	1
early_in_fetal	Integrin Pathway (Bi)	1	0	0	40	1
late_in_fetal	Integrin Pathway (Bi)	1	0	0	53	1
early_in_fetal	Keratinocyte Pathway (Bi)	1	0	0	38	1
late_in_fetal	Keratinocyte Pathway (Bi)	1	0	0	51	1
late_glu_fetal	EGFR Smrte Pathway (Bi)	1	0	0	205	1
early_in_fetal	MAPK Pathway (Bi)	1	0	0	49	1
late_in_fetal	MAPK Pathway (Bi)	1	0	0	62	1
early_in_fetal	Ppara Pathway (Bi)	1	0	0	43	1
early_in_fetal	ETS Pathway (Bi)	1	0	0	34	1
late_in_fetal	ETS Pathway (Bi)	1	0	0	47	1
early_glu_fetal	Nuclearrs Pathway (Bi)	1	0	0	224	1
late_glu_fetal	Nuclearrs Pathway (Bi)	1	0	0	206	1
early_in_fetal	Arenrf2 Pathway (Bi)	1	0	0	37	1
late_in_fetal	Arenrf2 Pathway (Bi)	1	0	0	50	1
late_glu_fetal	P53 Pathway (Bi)	1	0	0	205	1
early_in_fetal	P53 Pathway (Bi)	1	0	0	34	1
late_in_fetal	P53 Pathway (Bi)	1	0	0	47	1
early_in_fetal	PDGF Pathway (Bi)	1	0	0	35	1
late_in_fetal	PDGF Pathway (Bi)	1	0	0	48	1
early_in_fetal	Cdk5 Pathway (Bi)	1	0	0	37	1
late_in_fetal	Cdk5 Pathway (Bi)	1	0	0	50	1
early_in_fetal	PTEN Pathway (Bi)	1	0	0	34	1
late_in_fetal	PTEN Pathway (Bi)	1	0	0	47	1
early_in_fetal	BAD Pathway (Bi)	1	0	0	35	1
late_in_fetal	BAD Pathway (Bi)	1	0	0	48	1
early_in_fetal	Ck1 Pathway (Bi)	1	0	0	34	1
late_in_fetal	Ck1 Pathway (Bi)	1	0	0	47	1
early_in_fetal	Eif4 Pathway (Bi)	1	0	0	36	1
late_in_fetal	Eif4 Pathway (Bi)	1	0	0	49	1
early_in_fetal	RHO Pathway (Bi)	1	0	0	35	1
late_in_fetal	RHO Pathway (Bi)	1	0	0	48	1
early_glu_fetal	Atrbrca Pathway (Bi)	1	0	0	224	1
late_glu_fetal	Atrbrca Pathway (Bi)	1	0	0	206	1
early_in_fetal	Atrbrca Pathway (Bi)	1	0	0	35	1
late_in_fetal	Atrbrca Pathway (Bi)	1	0	0	48	1
early_in_fetal	Her2 Pathway (Bi)	1	0	0	34	1
late_in_fetal	Her2 Pathway (Bi)	1	0	0	47	1
early_in_fetal	MAL Pathway (Bi)	1	0	0	36	1
late_in_fetal	MAL Pathway (Bi)	1	0	0	49	1
early_in_fetal	Barrestin Src Pathway (Bi)	1	0	0	36	1
late_in_fetal	Barrestin Src Pathway (Bi)	1	0	0	49	1
early_in_fetal	MET Pathway (Bi)	1	0	0	38	1
late_in_fetal	MET Pathway (Bi)	1	0	0	51	1
early_in_fetal	Spry Pathway (Bi)	1	0	0	34	1
late_in_fetal	Spry Pathway (Bi)	1	0	0	47	1
early_in_fetal	CREB Pathway (Bi)	1	0	0	37	1
late_in_fetal	CREB Pathway (Bi)	1	0	0	50	1
early_glu_fetal	CARM1 Pathway (Bi)	1	0	0	224	1
late_glu_fetal	CARM1 Pathway (Bi)	1	0	0	206	1
early_in_fetal	VEGF Pathway (Bi)	1	0	0	34	1
late_in_fetal	VEGF Pathway (Bi)	1	0	0	47	1
early_glu_fetal	WNT Pathway (Bi)	1	0	0	223	1
late_glu_fetal	WNT Pathway (Bi)	1	0	0	205	1
early_in_fetal	WNT Pathway (Bi)	1	0	0	34	1
late_in_fetal	WNT Pathway (Bi)	1	0	0	47	1
early_in_fetal	B-Cell Receptor Complexes (SA)	1	0	0	35	1
late_in_fetal	B-Cell Receptor Complexes (SA)	1	0	0	48	1
early_glu_fetal	Cd40pathwaymap (SG)	1	0	0	228	1
early_in_fetal	Cd40pathwaymap (SG)	1	0	0	39	1
late_in_fetal	Cd40pathwaymap (SG)	1	0	0	52	1
early_in_fetal	PIP3 Signaling in Cardiac Myoctes (SG)	1	0	0	38	1
late_in_fetal	PIP3 Signaling in Cardiac Myoctes (SG)	1	0	0	51	1
early_in_fetal	Chemotaxis (SG)	1	0	0	39	1
late_in_fetal	Chemotaxis (SG)	1	0	0	52	1
early_in_fetal	Il4receptor in B Lyphocytes (SG)	1	0	0	38	1
late_in_fetal	Il4receptor in B Lyphocytes (SG)	1	0	0	51	1
late_glu_fetal	WNT Signaling (NA)	1	0	0	210	1
early_in_fetal	Reg. of The Actin Cytoskeleton By RHO Gtpases (SG)	1	0	0	36	1
late_in_fetal	Reg. of The Actin Cytoskeleton By RHO Gtpases (SG)	1	0	0	49	1
early_in_fetal	Insulin Receptor Pathway in Cardiac Myocytes (SG)	1	0	0	37	1
late_in_fetal	Insulin Receptor Pathway in Cardiac Myocytes (SG)	1	0	0	50	1
early_glu_fetal	PIP3 Signaling in B Lymphocytes (SG)	1	0	0	223	1
late_glu_fetal	PIP3 Signaling in B Lymphocytes (SG)	1	0	0	205	1
early_in_fetal	PIP3 Signaling in B Lymphocytes (SG)	1	0	0	34	1
late_in_fetal	PIP3 Signaling in B Lymphocytes (SG)	1	0	0	47	1
early_in_fetal	BCR Signaling Pathway (SG)	1	0	0	39	1
late_in_fetal	BCR Signaling Pathway (SG)	1	0	0	52	1
early_in_fetal	PTEN Pathway (SA)	1	0	0	34	1
late_in_fetal	PTEN Pathway (SA)	1	0	0	47	1
early_in_fetal	TRKA Receptor (SA)	1	0	0	34	1
late_in_fetal	TRKA Receptor (SA)	1	0	0	47	1
early_glu_fetal	Fanconi Pathway (PI)	1	0	0	229	1
late_glu_fetal	Fanconi Pathway (PI)	1	0	0	211	1
early_in_fetal	Fanconi Pathway (PI)	1	0	0	40	1
late_in_fetal	Fanconi Pathway (PI)	1	0	0	53	1
late_glu_fetal	Smad2 3nuclear Pathway (PI)	1	0	0	212	1
early_in_fetal	Smad2 3nuclear Pathway (PI)	1	0	0	41	1
late_in_fetal	Smad2 3nuclear Pathway (PI)	1	0	0	54	1
early_in_fetal	Fcer1 Pathway (PI)	1	0	0	37	1
late_in_fetal	Fcer1 Pathway (PI)	1	0	0	50	1
early_in_fetal	Endothelin Pathway (PI)	1	0	0	42	1
late_in_fetal	Endothelin Pathway (PI)	1	0	0	55	1
early_in_fetal	BCR 5pathway (PI)	1	0	0	38	1
late_in_fetal	BCR 5pathway (PI)	1	0	0	51	1
late_glu_fetal	PRL Signaling Events Pathway (PI)	1	0	0	207	1
early_in_fetal	PRL Signaling Events Pathway (PI)	1	0	0	36	1
late_in_fetal	PRL Signaling Events Pathway (PI)	1	0	0	49	1
late_glu_fetal	Rhoa Pathway (PI)	1	0	0	207	1
early_in_fetal	Rhoa Pathway (PI)	1	0	0	36	1
late_in_fetal	Rhoa Pathway (PI)	1	0	0	49	1
early_in_fetal	ERBB4 Pathway (PI)	1	0	0	36	1
late_in_fetal	ERBB4 Pathway (PI)	1	0	0	49	1
early_in_fetal	Lysophospholipid Pathway (PI)	1	0	0	40	1
late_in_fetal	Lysophospholipid Pathway (PI)	1	0	0	53	1
early_in_fetal	Insulin Pathway (PI)	1	0	0	40	1
late_in_fetal	Insulin Pathway (PI)	1	0	0	53	1
early_in_fetal	NOTCH Pathway (PI)	1	0	0	36	1
late_in_fetal	NOTCH Pathway (PI)	1	0	0	49	1
early_glu_fetal	Integrin1 Pathway (PI)	1	0	0	226	1
early_in_fetal	Integrin1 Pathway (PI)	1	0	0	37	1
late_in_fetal	Integrin1 Pathway (PI)	1	0	0	50	1
early_in_fetal	P73pathway (PI)	1	0	0	44	1
late_in_fetal	P73pathway (PI)	1	0	0	57	1
late_glu_fetal	P38 Mkk3 6pathway (PI)	1	0	0	207	1
early_in_fetal	P38 Mkk3 6pathway (PI)	1	0	0	36	1
late_in_fetal	P38 Mkk3 6pathway (PI)	1	0	0	49	1
early_in_fetal	Gmcsf Pathway (PI)	1	0	0	37	1
late_in_fetal	Gmcsf Pathway (PI)	1	0	0	50	1
early_glu_fetal	HDAC Classii Pathway (PI)	1	0	0	224	1
early_in_fetal	HDAC Classii Pathway (PI)	1	0	0	35	1
late_in_fetal	HDAC Classii Pathway (PI)	1	0	0	48	1
early_in_fetal	TCR Pathway (PI)	1	0	0	36	1
late_in_fetal	TCR Pathway (PI)	1	0	0	49	1
late_glu_fetal	E2F Pathway (PI)	1	0	0	216	1
early_in_fetal	E2F Pathway (PI)	1	0	0	45	1
late_in_fetal	E2F Pathway (PI)	1	0	0	58	1
early_in_fetal	ER Nongenomic Pathway (PI)	1	0	0	37	1
late_in_fetal	ER Nongenomic Pathway (PI)	1	0	0	50	1
late_glu_fetal	Hif2pathway (PI)	1	0	0	206	1
early_in_fetal	Hif2pathway (PI)	1	0	0	35	1
late_in_fetal	Hif2pathway (PI)	1	0	0	48	1
early_glu_fetal	ATR Pathway (PI)	1	0	0	230	1
late_glu_fetal	ATR Pathway (PI)	1	0	0	212	1
early_in_fetal	ATR Pathway (PI)	1	0	0	41	1
late_in_fetal	ATR Pathway (PI)	1	0	0	54	1
early_in_fetal	MET Pathway (PI)	1	0	0	44	1
late_in_fetal	MET Pathway (PI)	1	0	0	57	1
early_in_fetal	PTP1B Pathway (PI)	1	0	0	35	1
late_in_fetal	PTP1B Pathway (PI)	1	0	0	48	1
late_glu_fetal	IL12 2pathway (PI)	1	0	0	208	1
early_in_fetal	IL12 2pathway (PI)	1	0	0	37	1
late_in_fetal	IL12 2pathway (PI)	1	0	0	50	1
early_in_fetal	S1P S1P3 Pathway (PI)	1	0	0	36	1
late_in_fetal	S1P S1P3 Pathway (PI)	1	0	0	49	1
early_glu_fetal	AR Pathway (PI)	1	0	0	226	1
late_glu_fetal	AR Pathway (PI)	1	0	0	208	1
early_in_fetal	AR Pathway (PI)	1	0	0	37	1
late_in_fetal	AR Pathway (PI)	1	0	0	50	1
early_in_fetal	EPHB Fwd Pathway (PI)	1	0	0	38	1
early_in_fetal	S1P S1P4 Pathway (PI)	1	0	0	34	1
late_in_fetal	S1P S1P4 Pathway (PI)	1	0	0	47	1
early_in_fetal	Myc Activ Pathway (PI)	1	0	0	44	1
late_in_fetal	Myc Activ Pathway (PI)	1	0	0	57	1
early_in_fetal	Arf6 Trafficking Pathway (PI)	1	0	0	39	1
late_in_fetal	Arf6 Trafficking Pathway (PI)	1	0	0	52	1
early_in_fetal	Rhoa Reg Pathway (PI)	1	0	0	40	1
late_in_fetal	Rhoa Reg Pathway (PI)	1	0	0	53	1
early_in_fetal	Reelin Pathway (PI)	1	0	0	38	1
late_in_fetal	Reelin Pathway (PI)	1	0	0	51	1
early_glu_fetal	Ps1 Pathway (PI)	1	0	0	226	1
late_glu_fetal	Ps1 Pathway (PI)	1	0	0	208	1
late_glu_fetal	Nectin Pathway (PI)	1	0	0	208	1
early_in_fetal	Nectin Pathway (PI)	1	0	0	37	1
late_in_fetal	Nectin Pathway (PI)	1	0	0	50	1
late_glu_fetal	TRAIL Pathway (PI)	1	0	0	205	1
early_in_fetal	TRAIL Pathway (PI)	1	0	0	34	1
late_in_fetal	TRAIL Pathway (PI)	1	0	0	47	1
early_in_fetal	CDC42 Pathway (PI)	1	0	0	44	1
late_in_fetal	CDC42 Pathway (PI)	1	0	0	57	1
early_in_fetal	RET Pathway (PI)	1	0	0	37	1
late_in_fetal	RET Pathway (PI)	1	0	0	50	1
early_glu_fetal	Arf6 Pathway (PI)	1	0	0	225	1
late_glu_fetal	Arf6 Pathway (PI)	1	0	0	207	1
early_in_fetal	LKB1 Pathway (PI)	1	0	0	42	1
late_in_fetal	LKB1 Pathway (PI)	1	0	0	55	1
early_in_fetal	TCPTP Pathway (PI)	1	0	0	38	1
late_in_fetal	TCPTP Pathway (PI)	1	0	0	51	1
early_in_fetal	Angiopoietin Receptor Pathway (PI)	1	0	0	38	1
late_in_fetal	Angiopoietin Receptor Pathway (PI)	1	0	0	51	1
early_in_fetal	FAS Pathway (PI)	1	0	0	35	1
late_in_fetal	FAS Pathway (PI)	1	0	0	48	1
early_in_fetal	Txa2pathway (PI)	1	0	0	38	1
late_in_fetal	Txa2pathway (PI)	1	0	0	51	1
early_in_fetal	SHP2 Pathway (PI)	1	0	0	36	1
late_in_fetal	SHP2 Pathway (PI)	1	0	0	49	1
early_glu_fetal	HDAC Classi Pathway (PI)	1	0	0	228	1
late_glu_fetal	HDAC Classi Pathway (PI)	1	0	0	210	1
early_in_fetal	HDAC Classi Pathway (PI)	1	0	0	39	1
late_in_fetal	HDAC Classi Pathway (PI)	1	0	0	52	1
early_in_fetal	S1P S1P1 Pathway (PI)	1	0	0	35	1
late_in_fetal	S1P S1P1 Pathway (PI)	1	0	0	48	1
early_glu_fetal	Telomerase Pathway (PI)	1	0	0	227	1
early_in_fetal	Telomerase Pathway (PI)	1	0	0	38	1
late_in_fetal	Telomerase Pathway (PI)	1	0	0	51	1
late_glu_fetal	Netrin Pathway (PI)	1	0	0	205	1
early_in_fetal	Netrin Pathway (PI)	1	0	0	34	1
late_in_fetal	Netrin Pathway (PI)	1	0	0	47	1
early_in_fetal	NFAT 3pathway (PI)	1	0	0	40	1
late_in_fetal	NFAT 3pathway (PI)	1	0	0	53	1
early_in_fetal	Reg Gr Pathway (PI)	1	0	0	51	1
early_in_fetal	Arf6 Downstream Pathway (PI)	1	0	0	34	1
early_in_fetal	Mtor 4pathway (PI)	1	0	0	43	1
late_in_fetal	Mtor 4pathway (PI)	1	0	0	56	1
early_in_fetal	IL2 1pathway (PI)	1	0	0	40	1
late_in_fetal	IL2 1pathway (PI)	1	0	0	53	1
early_in_fetal	CXCR4 Pathway (PI)	1	0	0	45	1
late_in_fetal	CXCR4 Pathway (PI)	1	0	0	58	1
early_in_fetal	IGF1 Pathway (PI)	1	0	0	35	1
late_in_fetal	IGF1 Pathway (PI)	1	0	0	48	1
early_in_fetal	ERBB1 Receptor Proximal Pathway (PI)	1	0	0	36	1
late_in_fetal	ERBB1 Receptor Proximal Pathway (PI)	1	0	0	49	1
late_glu_fetal	TNF Pathway (PI)	1	0	0	207	1
early_in_fetal	TNF Pathway (PI)	1	0	0	36	1
late_in_fetal	TNF Pathway (PI)	1	0	0	49	1
early_glu_fetal	PLK1 Pathway (PI)	1	0	0	227	1
late_glu_fetal	PLK1 Pathway (PI)	1	0	0	209	1
early_in_fetal	PLK1 Pathway (PI)	1	0	0	38	1
late_in_fetal	PLK1 Pathway (PI)	1	0	0	51	1
early_in_fetal	FOXO Pathway (PI)	1	0	0	36	1
late_in_fetal	FOXO Pathway (PI)	1	0	0	49	1
early_glu_fetal	Myc Pathway (PI)	1	0	0	224	1
late_glu_fetal	Myc Pathway (PI)	1	0	0	206	1
early_in_fetal	Myc Pathway (PI)	1	0	0	35	1
late_in_fetal	Myc Pathway (PI)	1	0	0	48	1
early_in_fetal	Pi3kci Pathway (PI)	1	0	0	36	1
late_in_fetal	Pi3kci Pathway (PI)	1	0	0	49	1
early_in_fetal	Ajdiss 2pathway (PI)	1	0	0	36	1
late_in_fetal	Ajdiss 2pathway (PI)	1	0	0	49	1
late_glu_fetal	Ceramide Pathway (PI)	1	0	0	208	1
early_in_fetal	Ceramide Pathway (PI)	1	0	0	37	1
late_in_fetal	Ceramide Pathway (PI)	1	0	0	50	1
early_in_fetal	P53 Downstream Pathway (PI)	1	0	0	50	1
late_in_fetal	P53 Downstream Pathway (PI)	1	0	0	63	1
early_in_fetal	AR Tf Pathway (PI)	1	0	0	41	1
early_in_fetal	P75 NTR Pathway (PI)	1	0	0	35	1
late_in_fetal	P75 NTR Pathway (PI)	1	0	0	48	1
early_in_fetal	S1P Meta Pathway (PI)	1	0	0	35	1
late_in_fetal	S1P Meta Pathway (PI)	1	0	0	48	1
early_in_fetal	Ecadherin Nascent Aj Pathway (PI)	1	0	0	38	1
late_in_fetal	Ecadherin Nascent Aj Pathway (PI)	1	0	0	51	1
early_in_fetal	Avb3 Integrin Pathway (PI)	1	0	0	39	1
late_in_fetal	Avb3 Integrin Pathway (PI)	1	0	0	52	1
early_glu_fetal	IFNG Pathway (PI)	1	0	0	226	1
early_in_fetal	IFNG Pathway (PI)	1	0	0	37	1
late_in_fetal	IFNG Pathway (PI)	1	0	0	50	1
late_glu_fetal	RXR VDR Pathway (PI)	1	0	0	208	1
early_in_fetal	ERBB1 Downstream Pathway (PI)	1	0	0	47	1
late_in_fetal	ERBB1 Downstream Pathway (PI)	1	0	0	60	1
early_in_fetal	Atf2 Pathway (PI)	1	0	0	42	1
late_in_fetal	Atf2 Pathway (PI)	1	0	0	55	1
early_in_fetal	AP1 Pathway (PI)	1	0	0	38	1
late_in_fetal	AP1 Pathway (PI)	1	0	0	51	1
early_in_fetal	ERBB2 Erbb3 Pathway (PI)	1	0	0	39	1
late_in_fetal	ERBB2 Erbb3 Pathway (PI)	1	0	0	52	1
early_glu_fetal	FOXM1 Pathway (PI)	1	0	0	225	1
late_glu_fetal	FOXM1 Pathway (PI)	1	0	0	207	1
early_in_fetal	FOXM1 Pathway (PI)	1	0	0	36	1
late_in_fetal	FOXM1 Pathway (PI)	1	0	0	49	1
early_in_fetal	Hif1a Pathway (PI)	1	0	0	34	1
late_in_fetal	Hif1a Pathway (PI)	1	0	0	47	1
early_in_fetal	BMP Pathway (PI)	1	0	0	34	1
late_in_fetal	BMP Pathway (PI)	1	0	0	47	1
early_in_fetal	Il6 7 Pathway (PI)	1	0	0	35	1
late_in_fetal	Il6 7 Pathway (PI)	1	0	0	48	1
early_in_fetal	Pdgfrb Pathway (PI)	1	0	0	54	1
late_in_fetal	Pdgfrb Pathway (PI)	1	0	0	67	1
early_in_fetal	Trkr Pathway (PI)	1	0	0	43	1
late_in_fetal	Trkr Pathway (PI)	1	0	0	56	1
early_in_fetal	Il23 Pathway (PI)	1	0	0	34	1
late_in_fetal	Il23 Pathway (PI)	1	0	0	47	1
early_in_fetal	P38 Mk2 Pathway (PI)	1	0	0	35	1
late_in_fetal	P38 Mk2 Pathway (PI)	1	0	0	48	1
late_glu_fetal	Era Genomic Pathway (PI)	1	0	0	209	1
early_in_fetal	Era Genomic Pathway (PI)	1	0	0	38	1
late_in_fetal	Era Genomic Pathway (PI)	1	0	0	51	1
early_in_fetal	Pdgfra Pathway (PI)	1	0	0	34	1
late_in_fetal	Pdgfra Pathway (PI)	1	0	0	47	1
early_glu_fetal	Retinoic Acid Pathway (PI)	1	0	0	228	1
late_glu_fetal	Retinoic Acid Pathway (PI)	1	0	0	210	1
early_in_fetal	Il8 Cxcr2 Pathway (PI)	1	0	0	35	1
late_in_fetal	Il8 Cxcr2 Pathway (PI)	1	0	0	48	1
early_in_fetal	AR Nongenomic Pathway (PI)	1	0	0	35	1
late_in_fetal	AR Nongenomic Pathway (PI)	1	0	0	48	1
early_in_fetal	ERBB1 Internalization Pathway (PI)	1	0	0	35	1
late_in_fetal	ERBB1 Internalization Pathway (PI)	1	0	0	48	1
early_in_fetal	Hedgehog Gli Pathway (PI)	1	0	0	36	1
late_in_fetal	Hedgehog Gli Pathway (PI)	1	0	0	49	1
late_glu_fetal	Caspase Pathway (PI)	1	0	0	205	1
early_in_fetal	Caspase Pathway (PI)	1	0	0	34	1
late_in_fetal	Caspase Pathway (PI)	1	0	0	47	1
early_in_fetal	Cxcr3 Pathway (PI)	1	0	0	40	1
late_in_fetal	Cxcr3 Pathway (PI)	1	0	0	53	1
early_in_fetal	VEGFR1 Pathway (PI)	1	0	0	38	1
late_in_fetal	VEGFR1 Pathway (PI)	1	0	0	51	1
early_glu_fetal	Smad2 3pathway (PI)	1	0	0	224	1
late_glu_fetal	Smad2 3pathway (PI)	1	0	0	206	1
early_in_fetal	Smad2 3pathway (PI)	1	0	0	35	1
late_in_fetal	Smad2 3pathway (PI)	1	0	0	48	1
early_in_fetal	KIT Pathway (PI)	1	0	0	39	1
late_in_fetal	KIT Pathway (PI)	1	0	0	52	1
late_glu_fetal	Ecadherin Stabilization Pathway (PI)	1	0	0	209	1
early_in_fetal	Ecadherin Stabilization Pathway (PI)	1	0	0	38	1
late_in_fetal	Ecadherin Stabilization Pathway (PI)	1	0	0	51	1
early_in_fetal	EPO Pathway (PI)	1	0	0	35	1
late_in_fetal	EPO Pathway (PI)	1	0	0	48	1
early_in_fetal	VEGFR1 2 Pathway (PI)	1	0	0	46	1
late_in_fetal	VEGFR1 2 Pathway (PI)	1	0	0	59	1
early_in_fetal	Thrombin Par1 Pathway (PI)	1	0	0	41	1
late_in_fetal	Thrombin Par1 Pathway (PI)	1	0	0	54	1
early_in_fetal	A6b1 A6b4 Integrin Pathway (PI)	1	0	0	35	1
early_in_fetal	Syndecan 2 Pathway (PI)	1	0	0	37	1
late_in_fetal	Syndecan 2 Pathway (PI)	1	0	0	50	1
early_glu_fetal	RAC1 Reg Pathway (PI)	1	0	0	224	1
early_in_fetal	RAC1 Reg Pathway (PI)	1	0	0	35	1
early_glu_fetal	Aurora a Pathway (PI)	1	0	0	224	1
late_glu_fetal	Aurora a Pathway (PI)	1	0	0	206	1
early_in_fetal	Aurora a Pathway (PI)	1	0	0	35	1
late_in_fetal	Aurora a Pathway (PI)	1	0	0	48	1
late_glu_fetal	ARF 3pathway (PI)	1	0	0	205	1
early_in_fetal	ARF 3pathway (PI)	1	0	0	34	1
late_in_fetal	ARF 3pathway (PI)	1	0	0	47	1
early_in_fetal	Pi3kci AKT Pathway (PI)	1	0	0	35	1
late_in_fetal	Pi3kci AKT Pathway (PI)	1	0	0	48	1
late_glu_fetal	Myc Repress Pathway (PI)	1	0	0	210	1
early_in_fetal	Myc Repress Pathway (PI)	1	0	0	39	1
late_in_fetal	Myc Repress Pathway (PI)	1	0	0	52	1
late_glu_fetal	Hif1 Tfpathway (PI)	1	0	0	208	1
early_in_fetal	Hif1 Tfpathway (PI)	1	0	0	37	1
late_in_fetal	Hif1 Tfpathway (PI)	1	0	0	50	1
early_in_fetal	Tap63 Pathway (PI)	1	0	0	40	1
late_in_fetal	Tap63 Pathway (PI)	1	0	0	53	1
early_glu_fetal	BARD1 Pathway (PI)	1	0	0	225	1
late_glu_fetal	BARD1 Pathway (PI)	1	0	0	207	1
early_in_fetal	BARD1 Pathway (PI)	1	0	0	36	1
late_in_fetal	BARD1 Pathway (PI)	1	0	0	49	1
early_in_fetal	P53 Reg. Pathway (PI)	1	0	0	42	1
late_in_fetal	P53 Reg. Pathway (PI)	1	0	0	55	1
early_glu_fetal	Ncadherin Pathway (PI)	1	0	0	224	1
early_in_fetal	Ncadherin Pathway (PI)	1	0	0	35	1
late_in_fetal	Ncadherin Pathway (PI)	1	0	0	48	1
early_in_fetal	S1P S1P2 Pathway (PI)	1	0	0	36	1
late_in_fetal	S1P S1P2 Pathway (PI)	1	0	0	49	1
early_in_fetal	RAS Pathway (PI)	1	0	0	35	1
late_in_fetal	RAS Pathway (PI)	1	0	0	48	1
early_in_fetal	MAPK TRK Pathway (PI)	1	0	0	37	1
late_in_fetal	MAPK TRK Pathway (PI)	1	0	0	50	1
early_in_fetal	PI3K PLC TRK Pathway (PI)	1	0	0	35	1
late_in_fetal	PI3K PLC TRK Pathway (PI)	1	0	0	48	1
early_in_fetal	Cd8 TCR Downstream Pathway (PI)	1	0	0	38	1
late_in_fetal	Cd8 TCR Downstream Pathway (PI)	1	0	0	51	1
early_in_fetal	Lymph Angiogenesis Pathway (PI)	1	0	0	34	1
late_in_fetal	Lymph Angiogenesis Pathway (PI)	1	0	0	47	1
early_in_fetal	FGF Pathway (PI)	1	0	0	37	1
late_in_fetal	FGF Pathway (PI)	1	0	0	50	1
late_glu_fetal	Integrin A4b1 Pathway (PI)	1	0	0	206	1
early_in_fetal	Integrin A4b1 Pathway (PI)	1	0	0	35	1
late_in_fetal	Integrin A4b1 Pathway (PI)	1	0	0	48	1
early_in_fetal	RAC1 Pathway (PI)	1	0	0	38	1
late_in_fetal	RAC1 Pathway (PI)	1	0	0	51	1
early_in_fetal	Fak Pathway (PI)	1	0	0	39	1
late_in_fetal	Fak Pathway (PI)	1	0	0	52	1
late_glu_fetal	Hnf3a Pathway (PI)	1	0	0	205	1
early_in_fetal	Hnf3a Pathway (PI)	1	0	0	34	1
late_in_fetal	Hnf3a Pathway (PI)	1	0	0	47	1
early_in_fetal	Tgfbr Pathway (PI)	1	0	0	37	1
late_in_fetal	Tgfbr Pathway (PI)	1	0	0	50	1
late_glu_fetal	Hes Hey Pathway (PI)	1	0	0	206	1
early_in_fetal	Hes Hey Pathway (PI)	1	0	0	35	1
late_in_fetal	Hes Hey Pathway (PI)	1	0	0	48	1
early_in_fetal	Translation (Re)	1	0	0	76	1
early_glu_fetal	Pyruvate Metabolism and Citric Acid TCA Cycle (Re)	1	0	0	228	1
early_in_fetal	Pyruvate Metabolism and Citric Acid TCA Cycle (Re)	1	0	0	39	1
early_in_fetal	Signaling By SCF KIT (Re)	1	0	0	36	1
late_in_fetal	Signaling By SCF KIT (Re)	1	0	0	49	1
early_glu_fetal	DAG and IP3 Signaling (Re)	1	0	0	229	1
late_glu_fetal	Antigen Processing Cross Presentation (Re)	1	0	0	208	1
early_in_fetal	Antigen Processing Cross Presentation (Re)	1	0	0	37	1
late_in_fetal	Antigen Processing Cross Presentation (Re)	1	0	0	50	1
early_in_fetal	Cell Cell Communication (Re)	1	0	0	43	1
late_in_fetal	Cell Cell Communication (Re)	1	0	0	56	1
early_glu_fetal	Immunoregulatory Interactions Between a Lymphoid and a Non Lymphoid Cell (Re)	1	0	0	223	1
late_glu_fetal	Immunoregulatory Interactions Between a Lymphoid and a Non Lymphoid Cell (Re)	1	0	0	205	1
early_in_fetal	Immunoregulatory Interactions Between a Lymphoid and a Non Lymphoid Cell (Re)	1	0	0	34	1
late_in_fetal	Immunoregulatory Interactions Between a Lymphoid and a Non Lymphoid Cell (Re)	1	0	0	47	1
early_in_fetal	Trans Golgi Network Vesicle Budding (Re)	1	0	0	39	1
late_in_fetal	Trans Golgi Network Vesicle Budding (Re)	1	0	0	52	1
late_glu_fetal	Antiviral Mechanism By IFN Stimulated Genes (Re)	1	0	0	213	1
early_in_fetal	Antiviral Mechanism By IFN Stimulated Genes (Re)	1	0	0	42	1
late_in_fetal	Antiviral Mechanism By IFN Stimulated Genes (Re)	1	0	0	55	1
early_in_fetal	Signaling By ERBB2 (Re)	1	0	0	37	1
late_in_fetal	Signaling By ERBB2 (Re)	1	0	0	50	1
early_glu_fetal	Sphingolipid De Novo Biosynthesis (Re)	1	0	0	226	1
late_glu_fetal	Sphingolipid De Novo Biosynthesis (Re)	1	0	0	208	1
early_in_fetal	Sphingolipid De Novo Biosynthesis (Re)	1	0	0	37	1
late_in_fetal	Sphingolipid De Novo Biosynthesis (Re)	1	0	0	50	1
early_in_fetal	Signaling By EGFR in Cancer (Re)	1	0	0	34	1
late_in_fetal	Signaling By EGFR in Cancer (Re)	1	0	0	47	1
early_in_fetal	Degradation of The Extracellular Matrix (Re)	1	0	0	42	1
late_in_fetal	Degradation of The Extracellular Matrix (Re)	1	0	0	55	1
early_glu_fetal	Mitochondrial Protein Import (Re)	1	0	0	232	1
early_in_fetal	Mitochondrial Protein Import (Re)	1	0	0	43	1
late_in_fetal	Mitochondrial Protein Import (Re)	1	0	0	56	1
late_glu_fetal	Activated NOTCH1 Transmits Signal to The Nucleus (Re)	1	0	0	205	1
early_in_fetal	Activated NOTCH1 Transmits Signal to The Nucleus (Re)	1	0	0	34	1
late_in_fetal	Activated NOTCH1 Transmits Signal to The Nucleus (Re)	1	0	0	47	1
late_glu_fetal	Signaling By NOTCH2 (Re)	1	0	0	207	1
early_in_fetal	Signaling By NOTCH2 (Re)	1	0	0	36	1
late_in_fetal	Signaling By NOTCH2 (Re)	1	0	0	49	1
early_in_fetal	Extracellular Matrix Organization (Re)	1	0	0	60	1
late_in_fetal	Extracellular Matrix Organization (Re)	1	0	0	73	1
late_glu_fetal	Signaling By NOTCH1 (Re)	1	0	0	212	1
early_in_fetal	Signaling By NOTCH1 (Re)	1	0	0	41	1
late_in_fetal	Signaling By NOTCH1 (Re)	1	0	0	54	1
late_glu_fetal	Signaling By NOTCH3 (Re)	1	0	0	209	1
early_in_fetal	Signaling By NOTCH3 (Re)	1	0	0	38	1
late_in_fetal	Signaling By NOTCH3 (Re)	1	0	0	51	1
early_glu_fetal	Prolonged ERK Activation Events (Re)	1	0	0	223	1
late_glu_fetal	Prolonged ERK Activation Events (Re)	1	0	0	205	1
early_in_fetal	Prolonged ERK Activation Events (Re)	1	0	0	34	1
late_in_fetal	Prolonged ERK Activation Events (Re)	1	0	0	47	1
early_in_fetal	Cell Surface Interactions AT The Vascular Wall (Re)	1	0	0	38	1
late_in_fetal	Cell Surface Interactions AT The Vascular Wall (Re)	1	0	0	51	1
early_in_fetal	Signalling to Erks (Re)	1	0	0	40	1
late_in_fetal	Signalling to Erks (Re)	1	0	0	53	1
late_glu_fetal	Collagen Formation (Re)	1	0	0	208	1
early_in_fetal	Collagen Formation (Re)	1	0	0	37	1
late_in_fetal	Collagen Formation (Re)	1	0	0	50	1
early_in_fetal	Signaling By FGFR in Disease (Re)	1	0	0	38	1
late_in_fetal	Signaling By FGFR in Disease (Re)	1	0	0	51	1
early_in_fetal	TGF Beta Receptor Signaling Activates Smads (Re)	1	0	0	36	1
late_in_fetal	TGF Beta Receptor Signaling Activates Smads (Re)	1	0	0	49	1
early_in_fetal	Cs Ds Degradation (Re)	1	0	0	34	1
late_in_fetal	Cs Ds Degradation (Re)	1	0	0	47	1
early_in_fetal	Gastrin CREB Signalling Pathway Via PKC and MAPK (Re)	1	0	0	34	1
late_in_fetal	Gastrin CREB Signalling Pathway Via PKC and MAPK (Re)	1	0	0	47	1
early_in_fetal	PI Metabolism (Re)	1	0	0	41	1
late_in_fetal	PI Metabolism (Re)	1	0	0	54	1
early_in_fetal	Chondroitin Sulfate Dermatan Sulfate Metabolism (Re)	1	0	0	40	1
late_in_fetal	Chondroitin Sulfate Dermatan Sulfate Metabolism (Re)	1	0	0	53	1
early_glu_fetal	Keratan Sulfate Keratin Metabolism (Re)	1	0	0	224	1
early_in_fetal	Keratan Sulfate Keratin Metabolism (Re)	1	0	0	35	1
late_in_fetal	Keratan Sulfate Keratin Metabolism (Re)	1	0	0	48	1
early_in_fetal	Heparan Sulfate Heparin Hs GAG Metabolism (Re)	1	0	0	45	1
late_in_fetal	Heparan Sulfate Heparin Hs GAG Metabolism (Re)	1	0	0	58	1
early_in_fetal	MHC Class II Antigen Presentation (Re)	1	0	0	44	1
late_in_fetal	MHC Class II Antigen Presentation (Re)	1	0	0	57	1
early_in_fetal	Neg. Reg. of The PI3K AKT Network (Re)	1	0	0	42	1
late_in_fetal	Neg. Reg. of The PI3K AKT Network (Re)	1	0	0	55	1
early_glu_fetal	Processing of Capped Intron Containing Pre mRNA (Re)	1	0	0	257	1
early_in_fetal	Processing of Capped Intron Containing Pre mRNA (Re)	1	0	0	68	1
late_in_fetal	Processing of Capped Intron Containing Pre mRNA (Re)	1	0	0	81	1
late_glu_fetal	TCR Signaling (Re)	1	0	0	214	1
early_in_fetal	TCR Signaling (Re)	1	0	0	43	1
late_in_fetal	TCR Signaling (Re)	1	0	0	56	1
late_glu_fetal	Activation of The mRNA Upon Binding of The Cap Binding Complex and Eifs and Subsequent Binding to 43S (Re)	1	0	0	211	1
early_in_fetal	Activation of The mRNA Upon Binding of The Cap Binding Complex and Eifs and Subsequent Binding to 43S (Re)	1	0	0	40	1
late_in_fetal	Activation of The mRNA Upon Binding of The Cap Binding Complex and Eifs and Subsequent Binding to 43S (Re)	1	0	0	53	1
late_glu_fetal	Metabolism of Amino Acids and Derivatives (Re)	1	0	0	252	1
early_in_fetal	Metabolism of Amino Acids and Derivatives (Re)	1	0	0	81	1
early_in_fetal	Fatty Acyl CoA Biosynthesis (Re)	1	0	0	34	1
late_in_fetal	Fatty Acyl CoA Biosynthesis (Re)	1	0	0	47	1
early_in_fetal	Biological Oxidations (Re)	1	0	0	42	1
early_glu_fetal	Integrin Cell Surface Interactions (Re)	1	0	0	227	1
early_in_fetal	Integrin Cell Surface Interactions (Re)	1	0	0	38	1
late_in_fetal	Integrin Cell Surface Interactions (Re)	1	0	0	51	1
early_in_fetal	Neurotransmitter Release Cycle (Re)	1	0	0	36	1
late_in_fetal	Neurotransmitter Release Cycle (Re)	1	0	0	49	1
early_glu_fetal	Processive Synthesis On The Lagging Strand (Re)	1	0	0	225	1
late_glu_fetal	Processive Synthesis On The Lagging Strand (Re)	1	0	0	207	1
early_in_fetal	Processive Synthesis On The Lagging Strand (Re)	1	0	0	36	1
late_in_fetal	Processive Synthesis On The Lagging Strand (Re)	1	0	0	49	1
early_in_fetal	Mitochondrial Fatty Acid Beta Oxidation (Re)	1	0	0	36	1
late_in_fetal	Mitochondrial Fatty Acid Beta Oxidation (Re)	1	0	0	49	1
late_glu_fetal	Peptide Ligand Binding Receptors (Re)	1	0	0	207	1
early_in_fetal	Peptide Ligand Binding Receptors (Re)	1	0	0	36	1
late_in_fetal	Peptide Ligand Binding Receptors (Re)	1	0	0	49	1
early_glu_fetal	NOTCH HLH Transcription Pathway (Re)	1	0	0	223	1
late_glu_fetal	NOTCH HLH Transcription Pathway (Re)	1	0	0	205	1
early_in_fetal	NOTCH HLH Transcription Pathway (Re)	1	0	0	34	1
late_in_fetal	NOTCH HLH Transcription Pathway (Re)	1	0	0	47	1
early_in_fetal	Integration of Energy Metabolism (Re)	1	0	0	46	1
late_in_fetal	Integration of Energy Metabolism (Re)	1	0	0	59	1
early_glu_fetal	Gluconeogenesis (Re)	1	0	0	226	1
late_glu_fetal	Gluconeogenesis (Re)	1	0	0	208	1
early_in_fetal	Gluconeogenesis (Re)	1	0	0	37	1
late_in_fetal	Gluconeogenesis (Re)	1	0	0	50	1
early_in_fetal	Dopamine Neurotransmitter Release Cycle (Re)	1	0	0	34	1
late_in_fetal	Dopamine Neurotransmitter Release Cycle (Re)	1	0	0	47	1
late_glu_fetal	ABC Family Proteins Mediated Transport (Re)	1	0	0	216	1
early_in_fetal	ABC Family Proteins Mediated Transport (Re)	1	0	0	45	1
late_in_fetal	ABC Family Proteins Mediated Transport (Re)	1	0	0	58	1
early_in_fetal	Recruitment of Numa to Mitotic Centrosomes (Re)	1	0	0	49	1
late_in_fetal	Recruitment of Numa to Mitotic Centrosomes (Re)	1	0	0	62	1
late_glu_fetal	Nuclear Receptor Transcription Pathway (Re)	1	0	0	211	1
early_in_fetal	G1 Phase (Re)	1	0	0	35	1
late_in_fetal	G1 Phase (Re)	1	0	0	48	1
early_in_fetal	Signaling By PDGF (Re)	1	0	0	39	1
late_in_fetal	Signaling By PDGF (Re)	1	0	0	52	1
early_glu_fetal	Association of Tric Cct With Target Proteins During Biosynthesis (Re)	1	0	0	223	1
late_glu_fetal	Association of Tric Cct With Target Proteins During Biosynthesis (Re)	1	0	0	205	1
early_in_fetal	Association of Tric Cct With Target Proteins During Biosynthesis (Re)	1	0	0	34	1
late_in_fetal	Association of Tric Cct With Target Proteins During Biosynthesis (Re)	1	0	0	47	1
early_in_fetal	Protein Folding (Re)	1	0	0	45	1
late_in_fetal	Protein Folding (Re)	1	0	0	58	1
early_glu_fetal	Peroxisomal Lipid Metabolism (Re)	1	0	0	227	1
late_glu_fetal	Peroxisomal Lipid Metabolism (Re)	1	0	0	209	1
early_in_fetal	Peroxisomal Lipid Metabolism (Re)	1	0	0	38	1
late_in_fetal	Peroxisomal Lipid Metabolism (Re)	1	0	0	51	1
early_in_fetal	Post Chaperonin Tubulin Folding Pathway (Re)	1	0	0	34	1
late_in_fetal	Post Chaperonin Tubulin Folding Pathway (Re)	1	0	0	47	1
early_in_fetal	Metabolism of Nucleotides (Re)	1	0	0	40	1
late_in_fetal	Metabolism of Nucleotides (Re)	1	0	0	53	1
early_glu_fetal	Amine Ligand Binding Receptors (Re)	1	0	0	224	1
early_in_fetal	Amine Ligand Binding Receptors (Re)	1	0	0	35	1
early_glu_fetal	mRNA Splicing Minor Pathway (Re)	1	0	0	223	1
early_in_fetal	mRNA Splicing Minor Pathway (Re)	1	0	0	34	1
late_in_fetal	mRNA Splicing Minor Pathway (Re)	1	0	0	47	1
early_in_fetal	Nucleotide Excision Repair (Re)	1	0	0	51	1
late_in_fetal	Nucleotide Excision Repair (Re)	1	0	0	64	1
early_in_fetal	G Alpha Q Signalling Events (Re)	1	0	0	47	1
early_in_fetal	NCAM Signaling For Neurite Out Growth (Re)	1	0	0	40	1
late_in_fetal	NCAM Signaling For Neurite Out Growth (Re)	1	0	0	53	1
late_glu_fetal	Class B 2 Secretin Family Receptors (Re)	1	0	0	211	1
early_in_fetal	Class B 2 Secretin Family Receptors (Re)	1	0	0	40	1
late_in_fetal	Class B 2 Secretin Family Receptors (Re)	1	0	0	53	1
late_glu_fetal	Adherens Junctions Interactions (Re)	1	0	0	206	1
early_in_fetal	Adherens Junctions Interactions (Re)	1	0	0	35	1
late_in_fetal	Adherens Junctions Interactions (Re)	1	0	0	48	1
early_in_fetal	Other Semaphorin Interactions (Re)	1	0	0	34	1
late_in_fetal	Other Semaphorin Interactions (Re)	1	0	0	47	1
early_in_fetal	Sema3a PAK Dependent Axon Repulsion (Re)	1	0	0	35	1
late_in_fetal	Sema3a PAK Dependent Axon Repulsion (Re)	1	0	0	48	1
early_in_fetal	Sema3a Plexin Repulsion Signaling By Inhibiting Integrin Adhesion (Re)	1	0	0	34	1
late_in_fetal	Sema3a Plexin Repulsion Signaling By Inhibiting Integrin Adhesion (Re)	1	0	0	47	1
late_glu_fetal	Sphingolipid Metabolism (Re)	1	0	0	216	1
early_in_fetal	Sphingolipid Metabolism (Re)	1	0	0	45	1
late_in_fetal	Sphingolipid Metabolism (Re)	1	0	0	58	1
early_in_fetal	G Alpha S Signalling Events (Re)	1	0	0	47	1
early_in_fetal	G Alpha Z Signalling Events (Re)	1	0	0	37	1
late_in_fetal	G Alpha Z Signalling Events (Re)	1	0	0	50	1
early_in_fetal	Costimulation By The CD28 Family (Re)	1	0	0	38	1
late_in_fetal	Costimulation By The CD28 Family (Re)	1	0	0	51	1
late_glu_fetal	Signal Amplification (Re)	1	0	0	205	1
early_in_fetal	Signal Amplification (Re)	1	0	0	34	1
late_in_fetal	Signal Amplification (Re)	1	0	0	47	1
early_glu_fetal	mRNA Decay By 3 to 5 Exoribonuclease (Re)	1	0	0	224	1
late_glu_fetal	mRNA Decay By 3 to 5 Exoribonuclease (Re)	1	0	0	206	1
early_in_fetal	mRNA Decay By 3 to 5 Exoribonuclease (Re)	1	0	0	35	1
late_in_fetal	mRNA Decay By 3 to 5 Exoribonuclease (Re)	1	0	0	48	1
late_glu_fetal	Reg. of Mitotic Cell Cycle (Re)	1	0	0	213	1
early_in_fetal	Reg. of Mitotic Cell Cycle (Re)	1	0	0	42	1
late_in_fetal	Reg. of Mitotic Cell Cycle (Re)	1	0	0	55	1
early_glu_fetal	Ionotropic Activity of Kainate Receptors (Re)	1	0	0	223	1
early_glu_fetal	MAPK Targets Nuclear Events Mediated By MAP Kinases (Re)	1	0	0	224	1
early_in_fetal	MAPK Targets Nuclear Events Mediated By MAP Kinases (Re)	1	0	0	35	1
late_in_fetal	MAPK Targets Nuclear Events Mediated By MAP Kinases (Re)	1	0	0	48	1
early_in_fetal	GPCR Ligand Binding (Re)	1	0	0	56	1
early_in_fetal	Mitotic G2 G2 M Phases (Re)	1	0	0	69	1
late_in_fetal	Mitotic G2 G2 M Phases (Re)	1	0	0	82	1
early_in_fetal	DNA Repair (Re)	1	0	0	86	1
late_in_fetal	DNA Repair (Re)	1	0	0	99	1
early_glu_fetal	Effects of PIP2 Hydrolysis (Re)	1	0	0	223	1
early_in_fetal	Effects of PIP2 Hydrolysis (Re)	1	0	0	34	1
late_in_fetal	Effects of PIP2 Hydrolysis (Re)	1	0	0	47	1
early_glu_fetal	Chromosome Maintenance (Re)	1	0	0	231	1
late_glu_fetal	Chromosome Maintenance (Re)	1	0	0	213	1
early_in_fetal	Chromosome Maintenance (Re)	1	0	0	42	1
late_in_fetal	Chromosome Maintenance (Re)	1	0	0	55	1
early_in_fetal	L1CAM Interactions (Re)	1	0	0	52	1
late_in_fetal	L1CAM Interactions (Re)	1	0	0	65	1
early_in_fetal	Interaction Between L1 and Ankyrins (Re)	1	0	0	38	1
late_in_fetal	Interaction Between L1 and Ankyrins (Re)	1	0	0	51	1
early_in_fetal	Signal Transduction By L1 (Re)	1	0	0	34	1
late_in_fetal	Signal Transduction By L1 (Re)	1	0	0	47	1
early_glu_fetal	Transport of Vitamins Nucleosides and Related Molecules (Re)	1	0	0	223	1
late_glu_fetal	Transport of Vitamins Nucleosides and Related Molecules (Re)	1	0	0	205	1
early_in_fetal	Transport of Vitamins Nucleosides and Related Molecules (Re)	1	0	0	34	1
late_in_fetal	Transport of Vitamins Nucleosides and Related Molecules (Re)	1	0	0	47	1
early_in_fetal	Recycling Pathway of L1 (Re)	1	0	0	39	1
late_in_fetal	Recycling Pathway of L1 (Re)	1	0	0	52	1
early_in_fetal	Asparagine N Linked Glycosylation (Re)	1	0	0	79	1
late_in_fetal	Asparagine N Linked Glycosylation (Re)	1	0	0	92	1
late_glu_fetal	Biosynthesis of The N Glycan Precursor Dolichol Lipid Linked Oligosaccharide LLO and Transfer to a Nascent Protein (Re)	1	0	0	211	1
early_in_fetal	Biosynthesis of The N Glycan Precursor Dolichol Lipid Linked Oligosaccharide LLO and Transfer to a Nascent Protein (Re)	1	0	0	40	1
late_in_fetal	Biosynthesis of The N Glycan Precursor Dolichol Lipid Linked Oligosaccharide LLO and Transfer to a Nascent Protein (Re)	1	0	0	53	1
early_in_fetal	Reg. of Signaling By CBL (Re)	1	0	0	35	1
late_in_fetal	Reg. of Signaling By CBL (Re)	1	0	0	48	1
late_glu_fetal	N Glycan Trimming in The ER and Calnexin Calreticulin Cycle (Re)	1	0	0	206	1
early_in_fetal	N Glycan Trimming in The ER and Calnexin Calreticulin Cycle (Re)	1	0	0	35	1
late_in_fetal	N Glycan Trimming in The ER and Calnexin Calreticulin Cycle (Re)	1	0	0	48	1
late_glu_fetal	Aquaporin Mediated Transport (Re)	1	0	0	208	1
early_in_fetal	Aquaporin Mediated Transport (Re)	1	0	0	37	1
late_in_fetal	Aquaporin Mediated Transport (Re)	1	0	0	50	1
early_in_fetal	GABA Synthesis Release Reuptake and Degradation (Re)	1	0	0	34	1
late_in_fetal	GABA Synthesis Release Reuptake and Degradation (Re)	1	0	0	47	1
late_glu_fetal	Circadian Clock (Re)	1	0	0	213	1
early_in_fetal	Circadian Clock (Re)	1	0	0	42	1
late_glu_fetal	Reg. of mRNA Stability By Proteins That Bind AU Rich Elements (Re)	1	0	0	213	1
early_in_fetal	Reg. of mRNA Stability By Proteins That Bind AU Rich Elements (Re)	1	0	0	42	1
late_in_fetal	Reg. of mRNA Stability By Proteins That Bind AU Rich Elements (Re)	1	0	0	55	1
late_glu_fetal	Iron Uptake and Transport (Re)	1	0	0	209	1
early_in_fetal	Iron Uptake and Transport (Re)	1	0	0	38	1
late_in_fetal	Iron Uptake and Transport (Re)	1	0	0	51	1
early_in_fetal	GABA Receptor Activation (Re)	1	0	0	34	1
late_in_fetal	GABA Receptor Activation (Re)	1	0	0	47	1
early_in_fetal	N Glycan Antennae Elongation in The Medial Trans Golgi (Re)	1	0	0	35	1
late_in_fetal	N Glycan Antennae Elongation in The Medial Trans Golgi (Re)	1	0	0	48	1
early_in_fetal	Interferon Signaling (Re)	1	0	0	49	1
late_in_fetal	Interferon Signaling (Re)	1	0	0	62	1
late_glu_fetal	Formation of Incision Complex in Gg Ner (Re)	1	0	0	207	1
early_in_fetal	Formation of Incision Complex in Gg Ner (Re)	1	0	0	36	1
late_in_fetal	Formation of Incision Complex in Gg Ner (Re)	1	0	0	49	1
late_glu_fetal	Transcriptional Reg. of White Adipocyte Differentiation (Re)	1	0	0	216	1
early_in_fetal	Transcriptional Reg. of White Adipocyte Differentiation (Re)	1	0	0	45	1
early_in_fetal	Platelet Aggregation Plug Formation (Re)	1	0	0	37	1
late_in_fetal	Platelet Aggregation Plug Formation (Re)	1	0	0	50	1
early_in_fetal	Signaling By Insulin Receptor (Re)	1	0	0	39	1
late_in_fetal	Signaling By Insulin Receptor (Re)	1	0	0	52	1
early_in_fetal	HIV Life Cycle (Re)	1	0	0	47	1
late_in_fetal	HIV Life Cycle (Re)	1	0	0	60	1
early_in_fetal	Host Interactions of HIV Factors (Re)	1	0	0	46	1
late_in_fetal	Host Interactions of HIV Factors (Re)	1	0	0	59	1
early_glu_fetal	Activation of ATR in Response to Replication Stress (Re)	1	0	0	227	1
late_glu_fetal	Activation of ATR in Response to Replication Stress (Re)	1	0	0	209	1
early_in_fetal	Activation of ATR in Response to Replication Stress (Re)	1	0	0	38	1
late_in_fetal	Activation of ATR in Response to Replication Stress (Re)	1	0	0	51	1
early_glu_fetal	G1 S Specific Transcription (Re)	1	0	0	225	1
late_glu_fetal	G1 S Specific Transcription (Re)	1	0	0	207	1
early_in_fetal	G1 S Specific Transcription (Re)	1	0	0	36	1
late_in_fetal	G1 S Specific Transcription (Re)	1	0	0	49	1
early_in_fetal	Glucose Metabolism (Re)	1	0	0	45	1
late_in_fetal	Glucose Metabolism (Re)	1	0	0	58	1
early_glu_fetal	Voltage Gated Potassium Channels (Re)	1	0	0	223	1
late_glu_fetal	Voltage Gated Potassium Channels (Re)	1	0	0	205	1
early_in_fetal	Voltage Gated Potassium Channels (Re)	1	0	0	34	1
late_in_fetal	Voltage Gated Potassium Channels (Re)	1	0	0	47	1
early_in_fetal	Class I MHC Mediated Antigen Processing Presentation (Re)	1	0	0	81	1
late_in_fetal	Class I MHC Mediated Antigen Processing Presentation (Re)	1	0	0	94	1
early_in_fetal	Potassium Channels (Re)	1	0	0	42	1
late_in_fetal	Potassium Channels (Re)	1	0	0	55	1
late_glu_fetal	Nucleotide Binding Domain Leucine Rich Repeat Containing Receptor NLR Signaling Pathways (Re)	1	0	0	206	1
early_in_fetal	Nucleotide Binding Domain Leucine Rich Repeat Containing Receptor NLR Signaling Pathways (Re)	1	0	0	35	1
late_in_fetal	Nucleotide Binding Domain Leucine Rich Repeat Containing Receptor NLR Signaling Pathways (Re)	1	0	0	48	1
early_in_fetal	G2 M DNA Damage Checkpoint (Re)	1	0	0	42	1
late_in_fetal	G2 M DNA Damage Checkpoint (Re)	1	0	0	55	1
late_glu_fetal	S Phase (Re)	1	0	0	230	1
early_in_fetal	S Phase (Re)	1	0	0	59	1
late_in_fetal	S Phase (Re)	1	0	0	72	1
early_in_fetal	Signaling By FGFR (Re)	1	0	0	41	1
late_in_fetal	Signaling By FGFR (Re)	1	0	0	54	1
early_in_fetal	Intrinsic Pathway For Apoptosis (Re)	1	0	0	38	1
late_in_fetal	Intrinsic Pathway For Apoptosis (Re)	1	0	0	51	1
early_in_fetal	ECM Regulators (Na)	1	0	0	52	1
late_in_fetal	ECM Regulators (Na)	1	0	0	65	1
early_in_fetal	ECM Affiliated (Na)	1	0	0	44	1
late_in_fetal	ECM Affiliated (Na)	1	0	0	57	1
late_glu_fetal	Secreted Factors (Na)	1	0	0	226	1
early_in_fetal	Secreted Factors (Na)	1	0	0	55	1
late_in_fetal	Secreted Factors (Na)	1	0	0	68	1
late_glu_fetal	Core Matrisome (Na)	1	0	0	217	1
early_in_fetal	Core Matrisome (Na)	1	0	0	46	1
late_in_fetal	Core Matrisome (Na)	1	0	0	59	1
early_in_fetal	Matrisome Associated (Na)	1	0	0	93	1
late_in_fetal	Matrisome Associated (Na)	1	0	0	106	1
early_glu_fetal	DNA Dependent DNA Replication Maintenance of Fidelity (GO)	1	0	0	226	1
late_glu_fetal	DNA Dependent DNA Replication Maintenance of Fidelity (GO)	1	0	0	208	1
early_in_fetal	DNA Dependent DNA Replication Maintenance of Fidelity (GO)	1	0	0	37	1
late_in_fetal	DNA Dependent DNA Replication Maintenance of Fidelity (GO)	1	0	0	50	1
early_in_fetal	Spinal Cord Development (GO)	1	0	0	38	1
late_in_fetal	Spinal Cord Development (GO)	1	0	0	51	1
early_in_fetal	Platelet Derived Growth Factor Receptor Signaling Pathway (GO)	1	0	0	39	1
late_in_fetal	Platelet Derived Growth Factor Receptor Signaling Pathway (GO)	1	0	0	52	1
early_glu_fetal	Pos. Reg. of Epithelial Cell Differentiation (GO)	1	0	0	223	1
early_in_fetal	Pos. Reg. of Epithelial Cell Differentiation (GO)	1	0	0	34	1
late_in_fetal	Pos. Reg. of Epithelial Cell Differentiation (GO)	1	0	0	47	1
early_in_fetal	Potassium Ion Transport (GO)	1	0	0	57	1
late_in_fetal	Potassium Ion Transport (GO)	1	0	0	70	1
early_in_fetal	Neg. Reg. of Epithelial Cell Proliferation (GO)	1	0	0	36	1
late_in_fetal	Neg. Reg. of Epithelial Cell Proliferation (GO)	1	0	0	49	1
early_in_fetal	Neuromuscular Junction Development (GO)	1	0	0	37	1
early_in_fetal	SMAD Protein Signal Transduction (GO)	1	0	0	34	1
late_in_fetal	SMAD Protein Signal Transduction (GO)	1	0	0	47	1
early_in_fetal	Cytoplasmic Translation (GO)	1	0	0	48	1
early_glu_fetal	Reg. of Double Strand Break Repair (GO)	1	0	0	228	1
late_glu_fetal	Reg. of Double Strand Break Repair (GO)	1	0	0	210	1
early_in_fetal	Reg. of Double Strand Break Repair (GO)	1	0	0	39	1
late_in_fetal	Reg. of Double Strand Break Repair (GO)	1	0	0	52	1
early_in_fetal	Dendrite Development (GO)	1	0	0	59	1
early_in_fetal	Memory (GO)	1	0	0	57	1
early_glu_fetal	Reg. of Golgi Organization (GO)	1	0	0	223	1
late_glu_fetal	Reg. of Golgi Organization (GO)	1	0	0	205	1
early_in_fetal	Reg. of Golgi Organization (GO)	1	0	0	34	1
late_in_fetal	Reg. of Golgi Organization (GO)	1	0	0	47	1
early_in_fetal	Lipid Modification (GO)	1	0	0	75	1
late_glu_fetal	Acylglycerol Homeostasis (GO)	1	0	0	205	1
early_in_fetal	Acylglycerol Homeostasis (GO)	1	0	0	34	1
late_in_fetal	Acylglycerol Homeostasis (GO)	1	0	0	47	1
early_in_fetal	Labyrinthine Layer Development (GO)	1	0	0	38	1
late_in_fetal	Labyrinthine Layer Development (GO)	1	0	0	51	1
early_glu_fetal	Excretion (GO)	1	0	0	224	1
early_in_fetal	Excretion (GO)	1	0	0	35	1
late_in_fetal	Excretion (GO)	1	0	0	48	1
early_glu_fetal	Digestion (GO)	1	0	0	230	1
early_in_fetal	Digestion (GO)	1	0	0	41	1
early_in_fetal	Hindbrain Development (GO)	1	0	0	53	1
late_in_fetal	Hindbrain Development (GO)	1	0	0	66	1
early_glu_fetal	Chromosome Segregation (GO)	1	0	0	263	1
late_glu_fetal	Chromosome Segregation (GO)	1	0	0	245	1
early_in_fetal	Neg. Reg. of Cyclin Dependent Protein Kinase Activity (GO)	1	0	0	37	1
late_glu_fetal	Hematopoietic Progenitor Cell Differentiation (GO)	1	0	0	222	1
early_in_fetal	Hematopoietic Progenitor Cell Differentiation (GO)	1	0	0	51	1
late_in_fetal	Hematopoietic Progenitor Cell Differentiation (GO)	1	0	0	64	1
late_glu_fetal	Cytokine Metabolic Process (GO)	1	0	0	208	1
early_in_fetal	Cytokine Metabolic Process (GO)	1	0	0	37	1
late_in_fetal	Cytokine Metabolic Process (GO)	1	0	0	50	1
early_glu_fetal	Neg. Reg. of ERK1 and ERK2 Cascade (GO)	1	0	0	231	1
early_in_fetal	Neg. Reg. of ERK1 and ERK2 Cascade (GO)	1	0	0	42	1
early_in_fetal	DNA Templated Transcription Elongation (GO)	1	0	0	49	1
late_in_fetal	DNA Templated Transcription Elongation (GO)	1	0	0	62	1
early_glu_fetal	Attachment of Spindle Microtubules to Kinetochore (GO)	1	0	0	225	1
late_glu_fetal	Attachment of Spindle Microtubules to Kinetochore (GO)	1	0	0	207	1
early_in_fetal	Reg. of Lyase Activity (GO)	1	0	0	35	1
late_in_fetal	Reg. of Lyase Activity (GO)	1	0	0	48	1
early_glu_fetal	Reg. of DNA Recombination (GO)	1	0	0	232	1
late_glu_fetal	Reg. of DNA Recombination (GO)	1	0	0	214	1
early_in_fetal	Reg. of DNA Recombination (GO)	1	0	0	43	1
late_in_fetal	Reg. of DNA Recombination (GO)	1	0	0	56	1
early_in_fetal	Sulfur Compound Metabolic Process (GO)	1	0	0	61	1
late_in_fetal	Sulfur Compound Metabolic Process (GO)	1	0	0	74	1
early_in_fetal	Pos. Reg. of DNA Replication (GO)	1	0	0	37	1
late_in_fetal	Pos. Reg. of DNA Replication (GO)	1	0	0	50	1
early_in_fetal	Neg. Reg. of Neuron Apoptotic Process (GO)	1	0	0	54	1
late_in_fetal	Neg. Reg. of Neuron Apoptotic Process (GO)	1	0	0	67	1
early_glu_fetal	Pos. Reg. of Reproductive Process (GO)	1	0	0	225	1
late_glu_fetal	Pos. Reg. of Reproductive Process (GO)	1	0	0	207	1
early_in_fetal	Pos. Reg. of Reproductive Process (GO)	1	0	0	36	1
late_in_fetal	Pos. Reg. of Reproductive Process (GO)	1	0	0	49	1
early_in_fetal	Pos. Reg. of Gene Expression Epigenetic (GO)	1	0	0	40	1
early_in_fetal	Glutamate Secretion (GO)	1	0	0	36	1
late_in_fetal	Glutamate Secretion (GO)	1	0	0	49	1
early_in_fetal	Sensory Perception (GO)	1	0	0	73	1
late_in_fetal	Sensory Perception (GO)	1	0	0	86	1
early_in_fetal	Reg. of Vesicle Fusion (GO)	1	0	0	35	1
early_in_fetal	Carbohydrate Transport (GO)	1	0	0	48	1
late_in_fetal	Carbohydrate Transport (GO)	1	0	0	61	1
early_in_fetal	Reg. of Cellular Response to Growth Factor Stimulus (GO)	1	0	0	64	1
late_in_fetal	Reg. of Cellular Response to Growth Factor Stimulus (GO)	1	0	0	77	1
late_glu_fetal	Protein Localization to Cytoskeleton (GO)	1	0	0	213	1
early_in_fetal	Protein Localization to Cytoskeleton (GO)	1	0	0	42	1
late_in_fetal	Protein Localization to Cytoskeleton (GO)	1	0	0	55	1
early_in_fetal	Phospholipid Metabolic Process (GO)	1	0	0	67	1
late_in_fetal	Phospholipid Metabolic Process (GO)	1	0	0	80	1
late_glu_fetal	Ammonium Ion Metabolic Process (GO)	1	0	0	206	1
early_in_fetal	Ammonium Ion Metabolic Process (GO)	1	0	0	35	1
late_in_fetal	Ammonium Ion Metabolic Process (GO)	1	0	0	48	1
early_in_fetal	Cytoplasmic Microtubule Organization (GO)	1	0	0	38	1
late_in_fetal	Cytoplasmic Microtubule Organization (GO)	1	0	0	51	1
early_glu_fetal	Neg. Reg. of Peptidyl Tyrosine Phosphorylation (GO)	1	0	0	225	1
early_in_fetal	Establishment or Maintenance of Monopolar Cell Polarity (GO)	1	0	0	34	1
late_in_fetal	Establishment or Maintenance of Monopolar Cell Polarity (GO)	1	0	0	47	1
early_in_fetal	Nucleoside Diphosphate Metabolic Process (GO)	1	0	0	37	1
late_in_fetal	Nucleoside Diphosphate Metabolic Process (GO)	1	0	0	50	1
early_in_fetal	Neg. Reg. of Proteolysis (GO)	1	0	0	68	1
early_in_fetal	Lung Epithelium Development (GO)	1	0	0	35	1
late_in_fetal	Lung Epithelium Development (GO)	1	0	0	48	1
late_glu_fetal	Cellular Response to Virus (GO)	1	0	0	208	1
early_in_fetal	Cellular Response to Virus (GO)	1	0	0	37	1
late_in_fetal	Cellular Response to Virus (GO)	1	0	0	50	1
early_in_fetal	Respiratory Gaseous Exchange (GO)	1	0	0	38	1
late_in_fetal	Respiratory Gaseous Exchange (GO)	1	0	0	51	1
early_in_fetal	Neg. Reg. of Protein Modification By Small Protein Conjugation or Removal (GO)	1	0	0	42	1
late_in_fetal	Neg. Reg. of Protein Modification By Small Protein Conjugation or Removal (GO)	1	0	0	55	1
early_glu_fetal	Reg. of Skeletal Muscle Tissue Development (GO)	1	0	0	223	1
late_glu_fetal	Reg. of Skeletal Muscle Tissue Development (GO)	1	0	0	205	1
early_in_fetal	Reg. of Skeletal Muscle Tissue Development (GO)	1	0	0	34	1
late_in_fetal	Reg. of Skeletal Muscle Tissue Development (GO)	1	0	0	47	1
early_in_fetal	Acid Secretion (GO)	1	0	0	45	1
early_glu_fetal	Reg. of Histone Methylation (GO)	1	0	0	229	1
late_glu_fetal	Reg. of Histone Methylation (GO)	1	0	0	211	1
early_glu_fetal	Intermediate Filament Based Process (GO)	1	0	0	223	1
late_glu_fetal	Intermediate Filament Based Process (GO)	1	0	0	205	1
early_in_fetal	Intermediate Filament Based Process (GO)	1	0	0	34	1
late_in_fetal	Intermediate Filament Based Process (GO)	1	0	0	47	1
late_glu_fetal	Response to Zinc Ion (GO)	1	0	0	206	1
early_in_fetal	Response to Zinc Ion (GO)	1	0	0	35	1
late_in_fetal	Response to Zinc Ion (GO)	1	0	0	48	1
early_glu_fetal	Axis Specification (GO)	1	0	0	223	1
late_glu_fetal	Axis Specification (GO)	1	0	0	205	1
early_in_fetal	Axis Specification (GO)	1	0	0	34	1
late_in_fetal	Axis Specification (GO)	1	0	0	47	1
early_in_fetal	Phosphatidylinositol Metabolic Process (GO)	1	0	0	43	1
late_in_fetal	Phosphatidylinositol Metabolic Process (GO)	1	0	0	56	1
early_in_fetal	Axo Dendritic Transport (GO)	1	0	0	42	1
late_in_fetal	Axo Dendritic Transport (GO)	1	0	0	55	1
early_in_fetal	Gland Morphogenesis (GO)	1	0	0	42	1
late_glu_fetal	IRE1 Mediated Unfolded Protein Response (GO)	1	0	0	212	1
early_in_fetal	IRE1 Mediated Unfolded Protein Response (GO)	1	0	0	41	1
late_in_fetal	IRE1 Mediated Unfolded Protein Response (GO)	1	0	0	54	1
early_in_fetal	Pos. Reg. of Calcium Ion Dependent Exocytosis (GO)	1	0	0	35	1
late_in_fetal	Pos. Reg. of Calcium Ion Dependent Exocytosis (GO)	1	0	0	48	1
early_in_fetal	Pos. Reg. of Endocytosis (GO)	1	0	0	41	1
late_in_fetal	Pos. Reg. of Endocytosis (GO)	1	0	0	54	1
early_glu_fetal	Pos. Reg. of DNA Biosynthetic Process (GO)	1	0	0	225	1
early_in_fetal	Pos. Reg. of DNA Biosynthetic Process (GO)	1	0	0	36	1
late_in_fetal	Pos. Reg. of DNA Biosynthetic Process (GO)	1	0	0	49	1
late_glu_fetal	Pos. Reg. of Hemopoiesis (GO)	1	0	0	219	1
late_glu_fetal	Reg. of Blood Pressure (GO)	1	0	0	213	1
early_in_fetal	Reg. of Blood Pressure (GO)	1	0	0	42	1
late_in_fetal	Reg. of Blood Pressure (GO)	1	0	0	55	1
early_glu_fetal	Reg. of Morphogenesis of a Branching Structure (GO)	1	0	0	224	1
late_glu_fetal	Reg. of Morphogenesis of a Branching Structure (GO)	1	0	0	206	1
early_in_fetal	Reg. of Morphogenesis of a Branching Structure (GO)	1	0	0	35	1
early_in_fetal	Response to Electrical Stimulus (GO)	1	0	0	34	1
late_in_fetal	Response to Electrical Stimulus (GO)	1	0	0	47	1
early_in_fetal	Metanephros Development (GO)	1	0	0	40	1
late_in_fetal	Metanephros Development (GO)	1	0	0	53	1
early_in_fetal	Endosome Organization (GO)	1	0	0	39	1
late_in_fetal	Endosome Organization (GO)	1	0	0	52	1
early_glu_fetal	Collagen Fibril Organization (GO)	1	0	0	223	1
late_glu_fetal	Collagen Fibril Organization (GO)	1	0	0	205	1
early_in_fetal	Collagen Fibril Organization (GO)	1	0	0	34	1
late_in_fetal	Collagen Fibril Organization (GO)	1	0	0	47	1
early_in_fetal	Pos. Reg. of Neuron Death (GO)	1	0	0	44	1
late_in_fetal	Pos. Reg. of Neuron Death (GO)	1	0	0	57	1
early_in_fetal	Coronary Vasculature Development (GO)	1	0	0	40	1
late_in_fetal	Coronary Vasculature Development (GO)	1	0	0	53	1
early_in_fetal	Response to Cold (GO)	1	0	0	37	1
late_in_fetal	Response to Cold (GO)	1	0	0	50	1
early_glu_fetal	Response to Cocaine (GO)	1	0	0	228	1
early_in_fetal	Cell Chemotaxis (GO)	1	0	0	58	1
late_in_fetal	Cell Chemotaxis (GO)	1	0	0	71	1
early_glu_fetal	DNA Templated Transcription Termination (GO)	1	0	0	226	1
early_in_fetal	DNA Templated Transcription Termination (GO)	1	0	0	37	1
late_in_fetal	DNA Templated Transcription Termination (GO)	1	0	0	50	1
early_glu_fetal	Reg. of DNA Dependent DNA Replication (GO)	1	0	0	228	1
late_glu_fetal	Reg. of DNA Dependent DNA Replication (GO)	1	0	0	210	1
early_in_fetal	Reg. of DNA Dependent DNA Replication (GO)	1	0	0	39	1
late_in_fetal	Reg. of DNA Dependent DNA Replication (GO)	1	0	0	52	1
early_glu_fetal	Telomere Capping (GO)	1	0	0	225	1
late_glu_fetal	Telomere Capping (GO)	1	0	0	207	1
early_in_fetal	Telomere Capping (GO)	1	0	0	36	1
late_in_fetal	Telomere Capping (GO)	1	0	0	49	1
early_in_fetal	Neg. Reg. of Axon Extension (GO)	1	0	0	40	1
late_in_fetal	Neg. Reg. of Axon Extension (GO)	1	0	0	53	1
late_glu_fetal	Myeloid Cell Development (GO)	1	0	0	208	1
early_in_fetal	Myeloid Cell Development (GO)	1	0	0	37	1
late_in_fetal	Myeloid Cell Development (GO)	1	0	0	50	1
early_in_fetal	Response to Interleukin 4 (GO)	1	0	0	37	1
late_in_fetal	Response to Interleukin 4 (GO)	1	0	0	50	1
late_glu_fetal	Reg. of Cartilage Development (GO)	1	0	0	208	1
early_glu_fetal	Phosphatidylcholine Biosynthetic Process (GO)	1	0	0	224	1
late_glu_fetal	Phosphatidylcholine Biosynthetic Process (GO)	1	0	0	206	1
early_in_fetal	Phosphatidylcholine Biosynthetic Process (GO)	1	0	0	35	1
late_in_fetal	Phosphatidylcholine Biosynthetic Process (GO)	1	0	0	48	1
late_glu_fetal	Reg. of Coagulation (GO)	1	0	0	206	1
early_in_fetal	Reg. of Coagulation (GO)	1	0	0	35	1
late_in_fetal	Reg. of Coagulation (GO)	1	0	0	48	1
early_glu_fetal	Reg. of Epidermis Development (GO)	1	0	0	229	1
late_glu_fetal	Reg. of Epidermis Development (GO)	1	0	0	211	1
early_in_fetal	Reg. of Epidermis Development (GO)	1	0	0	40	1
late_in_fetal	Reg. of Epidermis Development (GO)	1	0	0	53	1
late_glu_fetal	Neg. Reg. of Muscle Cell Differentiation (GO)	1	0	0	207	1
early_in_fetal	Neg. Reg. of Muscle Cell Differentiation (GO)	1	0	0	36	1
late_in_fetal	Neg. Reg. of Muscle Cell Differentiation (GO)	1	0	0	49	1
early_glu_fetal	Glycolipid Biosynthetic Process (GO)	1	0	0	229	1
late_glu_fetal	Glycolipid Biosynthetic Process (GO)	1	0	0	211	1
early_in_fetal	Glycolipid Biosynthetic Process (GO)	1	0	0	40	1
late_in_fetal	Glycolipid Biosynthetic Process (GO)	1	0	0	53	1
late_glu_fetal	Neg. Reg. of Lipid Metabolic Process (GO)	1	0	0	209	1
early_in_fetal	Neg. Reg. of Lipid Metabolic Process (GO)	1	0	0	38	1
late_in_fetal	Neg. Reg. of Lipid Metabolic Process (GO)	1	0	0	51	1
late_glu_fetal	Neg. Reg. of Fat Cell Differentiation (GO)	1	0	0	207	1
early_in_fetal	Neg. Reg. of Fat Cell Differentiation (GO)	1	0	0	36	1
late_in_fetal	Neg. Reg. of Fat Cell Differentiation (GO)	1	0	0	49	1
early_glu_fetal	Cell Cycle DNA Replication (GO)	1	0	0	231	1
late_glu_fetal	Cell Cycle DNA Replication (GO)	1	0	0	213	1
early_in_fetal	Cell Cycle DNA Replication (GO)	1	0	0	42	1
late_in_fetal	Cell Cycle DNA Replication (GO)	1	0	0	55	1
early_glu_fetal	Chromosome Condensation (GO)	1	0	0	223	1
late_glu_fetal	Chromosome Condensation (GO)	1	0	0	205	1
early_in_fetal	Chromosome Condensation (GO)	1	0	0	34	1
late_in_fetal	Chromosome Condensation (GO)	1	0	0	47	1
early_in_fetal	Sensory Perception of Mechanical Stimulus (GO)	1	0	0	42	1
late_in_fetal	Sensory Perception of Mechanical Stimulus (GO)	1	0	0	55	1
early_in_fetal	Establishment of Epithelial Cell Polarity (GO)	1	0	0	37	1
late_in_fetal	Establishment of Epithelial Cell Polarity (GO)	1	0	0	50	1
late_glu_fetal	Embryonic Digit Morphogenesis (GO)	1	0	0	209	1
early_glu_fetal	Neg. Reg. of Gliogenesis (GO)	1	0	0	223	1
late_glu_fetal	Neg. Reg. of Gliogenesis (GO)	1	0	0	205	1
early_in_fetal	Neg. Reg. of Gliogenesis (GO)	1	0	0	34	1
late_in_fetal	Neg. Reg. of Gliogenesis (GO)	1	0	0	47	1
early_in_fetal	Reg. of Neuronal Synaptic Plasticity (GO)	1	0	0	43	1
late_in_fetal	Reg. of Neuronal Synaptic Plasticity (GO)	1	0	0	56	1
early_in_fetal	Cellular Response to External Stimulus (GO)	1	0	0	61	1
late_in_fetal	Cellular Response to External Stimulus (GO)	1	0	0	74	1
early_glu_fetal	Pos. Reg. of mRNA Processing (GO)	1	0	0	226	1
late_glu_fetal	Pos. Reg. of mRNA Processing (GO)	1	0	0	208	1
early_in_fetal	Pos. Reg. of mRNA Processing (GO)	1	0	0	37	1
late_in_fetal	Pos. Reg. of mRNA Processing (GO)	1	0	0	50	1
early_in_fetal	Metanephric Epithelium Development (GO)	1	0	0	34	1
late_in_fetal	Metanephric Epithelium Development (GO)	1	0	0	47	1
early_in_fetal	Response to Fluid Shear Stress (GO)	1	0	0	34	1
late_in_fetal	Response to Fluid Shear Stress (GO)	1	0	0	47	1
late_glu_fetal	Transition Metal Ion Transport (GO)	1	0	0	218	1
early_in_fetal	Transition Metal Ion Transport (GO)	1	0	0	47	1
late_in_fetal	Transition Metal Ion Transport (GO)	1	0	0	60	1
late_glu_fetal	Reg. of Adaptive Immune Response (GO)	1	0	0	219	1
early_in_fetal	Reg. of Adaptive Immune Response (GO)	1	0	0	48	1
late_in_fetal	Reg. of Adaptive Immune Response (GO)	1	0	0	61	1
early_in_fetal	Cell Projection Assembly (GO)	1	0	0	110	1
late_in_fetal	Cell Projection Assembly (GO)	1	0	0	123	1
late_glu_fetal	Protein Maturation (GO)	1	0	0	238	1
early_in_fetal	Protein Maturation (GO)	1	0	0	67	1
late_in_fetal	Protein Maturation (GO)	1	0	0	80	1
early_glu_fetal	Protein N Linked Glycosylation (GO)	1	0	0	229	1
late_glu_fetal	Protein N Linked Glycosylation (GO)	1	0	0	211	1
early_in_fetal	Protein N Linked Glycosylation (GO)	1	0	0	40	1
late_in_fetal	Protein N Linked Glycosylation (GO)	1	0	0	53	1
early_in_fetal	Vesicle Organization (GO)	1	0	0	76	1
early_in_fetal	Smooth Muscle Cell Differentiation (GO)	1	0	0	37	1
late_in_fetal	Smooth Muscle Cell Differentiation (GO)	1	0	0	50	1
early_in_fetal	Neg. Reg. of ERBB Signaling Pathway (GO)	1	0	0	39	1
late_in_fetal	Neg. Reg. of ERBB Signaling Pathway (GO)	1	0	0	52	1
early_in_fetal	Pos. Reg. of Cellular Amide Metabolic Process (GO)	1	0	0	51	1
early_glu_fetal	Embryonic Skeletal System Development (GO)	1	0	0	232	1
early_in_fetal	Neuron Maturation (GO)	1	0	0	37	1
late_in_fetal	Neuron Maturation (GO)	1	0	0	50	1
early_glu_fetal	Protein Localization to Cilium (GO)	1	0	0	227	1
late_glu_fetal	Protein Localization to Cilium (GO)	1	0	0	209	1
early_in_fetal	Protein Localization to Cilium (GO)	1	0	0	38	1
late_in_fetal	Protein Localization to Cilium (GO)	1	0	0	51	1
early_in_fetal	Pos. Reg. of Reactive Oxygen Species Biosynthetic Process (GO)	1	0	0	36	1
late_in_fetal	Pos. Reg. of Reactive Oxygen Species Biosynthetic Process (GO)	1	0	0	49	1
early_glu_fetal	Spindle Localization (GO)	1	0	0	223	1
early_in_fetal	Spindle Localization (GO)	1	0	0	34	1
late_in_fetal	Spindle Localization (GO)	1	0	0	47	1
late_glu_fetal	Reg. of Protein Sumoylation (GO)	1	0	0	206	1
early_in_fetal	Reg. of Protein Sumoylation (GO)	1	0	0	35	1
late_in_fetal	Reg. of Protein Sumoylation (GO)	1	0	0	48	1
early_in_fetal	Response to Endoplasmic Reticulum Stress (GO)	1	0	0	74	1
late_in_fetal	Response to Endoplasmic Reticulum Stress (GO)	1	0	0	87	1
early_in_fetal	Platelet Activation (GO)	1	0	0	56	1
late_in_fetal	Platelet Activation (GO)	1	0	0	69	1
early_in_fetal	Membrane Depolarization During Action Potential (GO)	1	0	0	38	1
late_in_fetal	Membrane Depolarization During Action Potential (GO)	1	0	0	51	1
early_glu_fetal	Modified Amino Acid Transport (GO)	1	0	0	223	1
late_glu_fetal	Modified Amino Acid Transport (GO)	1	0	0	205	1
early_in_fetal	Modified Amino Acid Transport (GO)	1	0	0	34	1
late_in_fetal	Modified Amino Acid Transport (GO)	1	0	0	47	1
early_glu_fetal	Cofactor Transport (GO)	1	0	0	228	1
late_glu_fetal	Cofactor Transport (GO)	1	0	0	210	1
early_in_fetal	Cofactor Transport (GO)	1	0	0	39	1
late_in_fetal	Cofactor Transport (GO)	1	0	0	52	1
late_glu_fetal	Pos. Reg. of Fat Cell Differentiation (GO)	1	0	0	207	1
early_in_fetal	Pos. Reg. of Fat Cell Differentiation (GO)	1	0	0	36	1
late_in_fetal	Pos. Reg. of Fat Cell Differentiation (GO)	1	0	0	49	1
early_in_fetal	Reg. of Protein Deacetylation (GO)	1	0	0	36	1
late_in_fetal	Reg. of Protein Deacetylation (GO)	1	0	0	49	1
early_glu_fetal	Neg. Reg. of DNA Repair (GO)	1	0	0	225	1
late_glu_fetal	Neg. Reg. of DNA Repair (GO)	1	0	0	207	1
early_in_fetal	Neg. Reg. of DNA Repair (GO)	1	0	0	36	1
late_in_fetal	Neg. Reg. of DNA Repair (GO)	1	0	0	49	1
early_in_fetal	Insulin Secretion (GO)	1	0	0	48	1
late_in_fetal	Insulin Secretion (GO)	1	0	0	61	1
late_glu_fetal	Necrotic Cell Death (GO)	1	0	0	208	1
early_in_fetal	Necrotic Cell Death (GO)	1	0	0	37	1
late_in_fetal	Necrotic Cell Death (GO)	1	0	0	50	1
early_glu_fetal	Chromosome Localization (GO)	1	0	0	231	1
late_glu_fetal	Chromosome Localization (GO)	1	0	0	213	1
early_in_fetal	Activation of GTPase Activity (GO)	1	0	0	43	1
late_in_fetal	Activation of GTPase Activity (GO)	1	0	0	56	1
late_glu_fetal	T-Cell Homeostasis (GO)	1	0	0	205	1
early_in_fetal	T-Cell Homeostasis (GO)	1	0	0	34	1
late_in_fetal	T-Cell Homeostasis (GO)	1	0	0	47	1
early_in_fetal	Neg. Reg. of Response to DNA Damage Stimulus (GO)	1	0	0	42	1
late_in_fetal	Neg. Reg. of Response to DNA Damage Stimulus (GO)	1	0	0	55	1
early_in_fetal	Reg. of Dendrite Morphogenesis (GO)	1	0	0	41	1
early_in_fetal	Erythrocyte Homeostasis (GO)	1	0	0	48	1
late_in_fetal	Erythrocyte Homeostasis (GO)	1	0	0	61	1
early_in_fetal	I kappaB Kinase NF kappaB Signaling (GO)	1	0	0	63	1
late_in_fetal	I kappaB Kinase NF kappaB Signaling (GO)	1	0	0	76	1
late_glu_fetal	Peroxisome Organization (GO)	1	0	0	214	1
early_in_fetal	Peroxisome Organization (GO)	1	0	0	43	1
late_in_fetal	Peroxisome Organization (GO)	1	0	0	56	1
early_glu_fetal	Apical Junction Assembly (GO)	1	0	0	228	1
early_in_fetal	Apical Junction Assembly (GO)	1	0	0	39	1
late_in_fetal	Apical Junction Assembly (GO)	1	0	0	52	1
early_in_fetal	Dendritic Spine Development (GO)	1	0	0	41	1
early_glu_fetal	Pos. Reg. of Synapse Assembly (GO)	1	0	0	224	1
late_glu_fetal	Pos. Reg. of Synapse Assembly (GO)	1	0	0	206	1
early_in_fetal	Pos. Reg. of Synapse Assembly (GO)	1	0	0	35	1
late_in_fetal	Pos. Reg. of Synapse Assembly (GO)	1	0	0	48	1
early_glu_fetal	Transmission of Nerve Impulse (GO)	1	0	0	227	1
early_in_fetal	Membrane Fusion (GO)	1	0	0	47	1
late_glu_fetal	Pos. Reg. of TOR Signaling (GO)	1	0	0	206	1
early_in_fetal	Pos. Reg. of TOR Signaling (GO)	1	0	0	35	1
late_in_fetal	Pos. Reg. of TOR Signaling (GO)	1	0	0	48	1
late_glu_fetal	Pos. Reg. of Mitotic Cell Cycle (GO)	1	0	0	224	1
early_in_fetal	Pos. Reg. of Mitotic Cell Cycle (GO)	1	0	0	53	1
late_in_fetal	Pos. Reg. of Mitotic Cell Cycle (GO)	1	0	0	66	1
early_in_fetal	Lymphocyte Costimulation (GO)	1	0	0	34	1
late_in_fetal	Lymphocyte Costimulation (GO)	1	0	0	47	1
early_glu_fetal	Cell Migration Involved in Sprouting Angiogenesis (GO)	1	0	0	223	1
late_glu_fetal	Cell Migration Involved in Sprouting Angiogenesis (GO)	1	0	0	205	1
early_in_fetal	Cell Migration Involved in Sprouting Angiogenesis (GO)	1	0	0	34	1
late_in_fetal	Cell Migration Involved in Sprouting Angiogenesis (GO)	1	0	0	47	1
early_in_fetal	Drug Catabolic Process (GO)	1	0	0	41	1
late_in_fetal	Drug Catabolic Process (GO)	1	0	0	54	1
early_glu_fetal	Pos. Reg. of NOTCH Signaling Pathway (GO)	1	0	0	223	1
early_in_fetal	Pos. Reg. of NOTCH Signaling Pathway (GO)	1	0	0	34	1
late_in_fetal	Pos. Reg. of NOTCH Signaling Pathway (GO)	1	0	0	47	1
late_glu_fetal	Cellular Iron Ion Homeostasis (GO)	1	0	0	213	1
early_in_fetal	Cellular Iron Ion Homeostasis (GO)	1	0	0	42	1
late_in_fetal	Cellular Iron Ion Homeostasis (GO)	1	0	0	55	1
early_in_fetal	Macromolecule Deacylation (GO)	1	0	0	44	1
late_in_fetal	Macromolecule Deacylation (GO)	1	0	0	57	1
early_in_fetal	Translational Initiation (GO)	1	0	0	65	1
early_in_fetal	Pos. Reg. of Cellular Protein Localization (GO)	1	0	0	94	1
late_in_fetal	Pos. Reg. of Cellular Protein Localization (GO)	1	0	0	107	1
early_in_fetal	Plasma Membrane Organization (GO)	1	0	0	39	1
late_in_fetal	Plasma Membrane Organization (GO)	1	0	0	52	1
early_glu_fetal	Activation of Adenylate Cyclase Activity (GO)	1	0	0	223	1
early_in_fetal	Reg. of Short Term Neuronal Synaptic Plasticity (GO)	1	0	0	35	1
late_in_fetal	Reg. of Short Term Neuronal Synaptic Plasticity (GO)	1	0	0	48	1
early_in_fetal	Response to Type I Interferon (GO)	1	0	0	49	1
late_in_fetal	Response to Type I Interferon (GO)	1	0	0	62	1
early_glu_fetal	Mitochondrial Respiratory Chain Complex Assembly (GO)	1	0	0	232	1
late_glu_fetal	Mitochondrial Respiratory Chain Complex Assembly (GO)	1	0	0	214	1
early_in_fetal	Mitochondrial Respiratory Chain Complex Assembly (GO)	1	0	0	43	1
late_in_fetal	Mitochondrial Respiratory Chain Complex Assembly (GO)	1	0	0	56	1
early_in_fetal	Cytokine Mediated Signaling Pathway (GO)	1	0	0	119	1
late_in_fetal	Cytokine Mediated Signaling Pathway (GO)	1	0	0	132	1
early_glu_fetal	ncRNA 3 End Processing (GO)	1	0	0	227	1
late_glu_fetal	ncRNA 3 End Processing (GO)	1	0	0	209	1
early_in_fetal	ncRNA 3 End Processing (GO)	1	0	0	38	1
late_in_fetal	ncRNA 3 End Processing (GO)	1	0	0	51	1
early_in_fetal	Mitochondrial Transport (GO)	1	0	0	82	1
late_in_fetal	Mitochondrial Transport (GO)	1	0	0	95	1
early_in_fetal	Sulfur Compound Biosynthetic Process (GO)	1	0	0	55	1
late_in_fetal	Sulfur Compound Biosynthetic Process (GO)	1	0	0	68	1
early_in_fetal	Protein Targeting (GO)	1	0	0	104	1
late_glu_fetal	Neg. Reg. of Innate Immune Response (GO)	1	0	0	208	1
early_in_fetal	Neg. Reg. of Innate Immune Response (GO)	1	0	0	37	1
late_in_fetal	Neg. Reg. of Innate Immune Response (GO)	1	0	0	50	1
early_in_fetal	Glial Cell Development (GO)	1	0	0	46	1
late_in_fetal	Glial Cell Development (GO)	1	0	0	59	1
late_glu_fetal	Lung Morphogenesis (GO)	1	0	0	205	1
early_in_fetal	Lung Morphogenesis (GO)	1	0	0	34	1
late_in_fetal	Lung Morphogenesis (GO)	1	0	0	47	1
late_glu_fetal	Oxidative Demethylation (GO)	1	0	0	205	1
early_in_fetal	Oxidative Demethylation (GO)	1	0	0	34	1
late_in_fetal	Oxidative Demethylation (GO)	1	0	0	47	1
early_in_fetal	Vascular Endothelial Growth Factor Receptor Signaling Pathway (GO)	1	0	0	40	1
late_in_fetal	Vascular Endothelial Growth Factor Receptor Signaling Pathway (GO)	1	0	0	53	1
late_glu_fetal	L Amino Acid Transport (GO)	1	0	0	207	1
early_in_fetal	L Amino Acid Transport (GO)	1	0	0	36	1
late_in_fetal	L Amino Acid Transport (GO)	1	0	0	49	1
late_glu_fetal	Reg. of Cholesterol Efflux (GO)	1	0	0	205	1
early_in_fetal	Reg. of Cholesterol Efflux (GO)	1	0	0	34	1
late_in_fetal	Reg. of Cholesterol Efflux (GO)	1	0	0	47	1
early_in_fetal	Anion Transmembrane Transport (GO)	1	0	0	62	1
late_in_fetal	Anion Transmembrane Transport (GO)	1	0	0	75	1
early_in_fetal	Reg. of Hormone Levels (GO)	1	0	0	83	1
early_in_fetal	Reg. of Defense Response (GO)	1	0	0	107	1
late_in_fetal	Reg. of Defense Response (GO)	1	0	0	120	1
early_in_fetal	Reg. of Protein Export From Nucleus (GO)	1	0	0	36	1
late_in_fetal	Reg. of Protein Export From Nucleus (GO)	1	0	0	49	1
early_glu_fetal	Neg. Reg. of Endocytosis (GO)	1	0	0	226	1
early_in_fetal	Neg. Reg. of Endocytosis (GO)	1	0	0	37	1
late_in_fetal	Neg. Reg. of Endocytosis (GO)	1	0	0	50	1
late_glu_fetal	Thymus Development (GO)	1	0	0	207	1
early_glu_fetal	Telomere Maintenance Via Telomere Lengthening (GO)	1	0	0	230	1
early_in_fetal	Telomere Maintenance Via Telomere Lengthening (GO)	1	0	0	41	1
late_in_fetal	Telomere Maintenance Via Telomere Lengthening (GO)	1	0	0	54	1
early_glu_fetal	Reg. of Oxidoreductase Activity (GO)	1	0	0	230	1
early_glu_fetal	Sulfate Transport (GO)	1	0	0	223	1
late_glu_fetal	Sulfate Transport (GO)	1	0	0	205	1
early_in_fetal	Sulfate Transport (GO)	1	0	0	34	1
late_in_fetal	Sulfate Transport (GO)	1	0	0	47	1
early_glu_fetal	Telomere Organization (GO)	1	0	0	247	1
early_glu_fetal	Cellular Component Maintenance (GO)	1	0	0	226	1
early_in_fetal	Cellular Component Maintenance (GO)	1	0	0	37	1
late_in_fetal	Cellular Component Maintenance (GO)	1	0	0	50	1
early_in_fetal	rRNA Metabolic Process (GO)	1	0	0	64	1
late_in_fetal	rRNA Metabolic Process (GO)	1	0	0	77	1
late_glu_fetal	pH Reduction (GO)	1	0	0	207	1
early_in_fetal	pH Reduction (GO)	1	0	0	36	1
late_in_fetal	pH Reduction (GO)	1	0	0	49	1
early_in_fetal	Protein Catabolic Process (GO)	1	0	0	176	1
late_in_fetal	Protein Catabolic Process (GO)	1	0	0	189	1
early_in_fetal	Inorganic Anion Transport (GO)	1	0	0	48	1
late_in_fetal	Inorganic Anion Transport (GO)	1	0	0	61	1
early_in_fetal	Protein Import (GO)	1	0	0	50	1
late_in_fetal	Protein Import (GO)	1	0	0	63	1
early_in_fetal	Nucleoside Bisphosphate Metabolic Process (GO)	1	0	0	40	1
late_in_fetal	Nucleoside Bisphosphate Metabolic Process (GO)	1	0	0	53	1
early_glu_fetal	Reg. of Intracellular Steroid Hormone Receptor Signaling Pathway (GO)	1	0	0	230	1
late_glu_fetal	Reg. of Intracellular Steroid Hormone Receptor Signaling Pathway (GO)	1	0	0	212	1
early_in_fetal	Reg. of Intracellular Steroid Hormone Receptor Signaling Pathway (GO)	1	0	0	41	1
late_in_fetal	Reg. of Intracellular Steroid Hormone Receptor Signaling Pathway (GO)	1	0	0	54	1
early_glu_fetal	Chromosome Separation (GO)	1	0	0	230	1
late_glu_fetal	Chromosome Separation (GO)	1	0	0	212	1
late_glu_fetal	Apoptotic Cell Clearance (GO)	1	0	0	208	1
late_glu_fetal	Ribosome Assembly (GO)	1	0	0	214	1
early_in_fetal	Ribosome Assembly (GO)	1	0	0	43	1
late_in_fetal	Ribosome Assembly (GO)	1	0	0	56	1
late_glu_fetal	Artery Development (GO)	1	0	0	211	1
early_in_fetal	Artery Development (GO)	1	0	0	40	1
late_in_fetal	Artery Development (GO)	1	0	0	53	1
early_glu_fetal	Neg. Reg. of Type I Interferon Production (GO)	1	0	0	228	1
late_glu_fetal	Neg. Reg. of Type I Interferon Production (GO)	1	0	0	210	1
early_in_fetal	Neg. Reg. of Type I Interferon Production (GO)	1	0	0	39	1
late_in_fetal	Neg. Reg. of Type I Interferon Production (GO)	1	0	0	52	1
late_glu_fetal	Postreplication Repair (GO)	1	0	0	213	1
early_in_fetal	Postreplication Repair (GO)	1	0	0	42	1
late_in_fetal	Postreplication Repair (GO)	1	0	0	55	1
early_glu_fetal	Cellular Amino Acid Biosynthetic Process (GO)	1	0	0	225	1
late_glu_fetal	Cellular Amino Acid Biosynthetic Process (GO)	1	0	0	207	1
early_in_fetal	Cellular Amino Acid Biosynthetic Process (GO)	1	0	0	36	1
late_in_fetal	Cellular Amino Acid Biosynthetic Process (GO)	1	0	0	49	1
early_glu_fetal	Activation of JUN Kinase Activity (GO)	1	0	0	231	1
late_glu_fetal	Activation of JUN Kinase Activity (GO)	1	0	0	213	1
early_glu_fetal	Long Chain Fatty Acid Metabolic Process (GO)	1	0	0	233	1
early_in_fetal	Long Chain Fatty Acid Metabolic Process (GO)	1	0	0	44	1
late_in_fetal	Long Chain Fatty Acid Metabolic Process (GO)	1	0	0	57	1
early_in_fetal	Monovalent Inorganic Cation Transport (GO)	1	0	0	99	1
early_glu_fetal	Reg. of Myelination (GO)	1	0	0	223	1
early_glu_fetal	Reg. of Axon Guidance (GO)	1	0	0	228	1
late_glu_fetal	Reg. of Axon Guidance (GO)	1	0	0	210	1
early_in_fetal	Reg. of Axon Guidance (GO)	1	0	0	39	1
late_in_fetal	Reg. of Axon Guidance (GO)	1	0	0	52	1
early_glu_fetal	Response to Copper Ion (GO)	1	0	0	224	1
late_glu_fetal	Response to Copper Ion (GO)	1	0	0	206	1
early_in_fetal	Response to Copper Ion (GO)	1	0	0	35	1
late_in_fetal	Response to Copper Ion (GO)	1	0	0	48	1
late_glu_fetal	Response to Axon Injury (GO)	1	0	0	211	1
early_in_fetal	Response to Axon Injury (GO)	1	0	0	40	1
late_in_fetal	Response to Axon Injury (GO)	1	0	0	53	1
late_glu_fetal	Circadian Reg. of Gene Expression (GO)	1	0	0	209	1
early_in_fetal	Circadian Reg. of Gene Expression (GO)	1	0	0	38	1
late_in_fetal	Circadian Reg. of Gene Expression (GO)	1	0	0	51	1
late_glu_fetal	Neg. Reg. of Tumor Necrosis Factor Mediated Signaling Pathway (GO)	1	0	0	205	1
early_in_fetal	Neg. Reg. of Tumor Necrosis Factor Mediated Signaling Pathway (GO)	1	0	0	34	1
late_in_fetal	Neg. Reg. of Tumor Necrosis Factor Mediated Signaling Pathway (GO)	1	0	0	47	1
early_in_fetal	Intrinsic Apoptotic Signaling Pathway in Response to DNA Damage (GO)	1	0	0	42	1
late_in_fetal	Intrinsic Apoptotic Signaling Pathway in Response to DNA Damage (GO)	1	0	0	55	1
early_in_fetal	Tetrapyrrole Biosynthetic Process (GO)	1	0	0	35	1
late_in_fetal	Tetrapyrrole Biosynthetic Process (GO)	1	0	0	48	1
early_in_fetal	Nucleoside Phosphate Biosynthetic Process (GO)	1	0	0	77	1
late_in_fetal	Nucleoside Phosphate Biosynthetic Process (GO)	1	0	0	90	1
late_glu_fetal	Protein Lipid Complex Assembly (GO)	1	0	0	208	1
early_in_fetal	Protein Lipid Complex Assembly (GO)	1	0	0	37	1
late_in_fetal	Protein Lipid Complex Assembly (GO)	1	0	0	50	1
late_glu_fetal	Pos. Reg. of Sodium Ion Transport (GO)	1	0	0	207	1
early_in_fetal	Pos. Reg. of Sodium Ion Transport (GO)	1	0	0	36	1
late_in_fetal	Pos. Reg. of Sodium Ion Transport (GO)	1	0	0	49	1
early_in_fetal	Organelle Transport Along Microtubule (GO)	1	0	0	43	1
late_in_fetal	Organelle Transport Along Microtubule (GO)	1	0	0	56	1
late_glu_fetal	Chondrocyte Development (GO)	1	0	0	206	1
early_in_fetal	Chondrocyte Development (GO)	1	0	0	35	1
late_in_fetal	Chondrocyte Development (GO)	1	0	0	48	1
early_glu_fetal	Mitotic Sister Chromatid Segregation (GO)	1	0	0	241	1
late_glu_fetal	Mitotic Sister Chromatid Segregation (GO)	1	0	0	223	1
early_glu_fetal	Microtubule Nucleation (GO)	1	0	0	225	1
late_glu_fetal	Microtubule Nucleation (GO)	1	0	0	207	1
early_in_fetal	Microtubule Nucleation (GO)	1	0	0	36	1
late_in_fetal	Microtubule Nucleation (GO)	1	0	0	49	1
early_glu_fetal	Drug Transmembrane Transport (GO)	1	0	0	227	1
late_glu_fetal	Drug Transmembrane Transport (GO)	1	0	0	209	1
early_in_fetal	Drug Transmembrane Transport (GO)	1	0	0	38	1
late_in_fetal	Drug Transmembrane Transport (GO)	1	0	0	51	1
early_in_fetal	Reg. of Protein Targeting to Membrane (GO)	1	0	0	36	1
late_in_fetal	Reg. of Protein Targeting to Membrane (GO)	1	0	0	49	1
late_glu_fetal	Blastocyst Formation (GO)	1	0	0	205	1
early_in_fetal	Blastocyst Formation (GO)	1	0	0	34	1
late_in_fetal	Blastocyst Formation (GO)	1	0	0	47	1
early_in_fetal	Muscle Cell Proliferation (GO)	1	0	0	45	1
early_glu_fetal	Reg. of Meiotic Cell Cycle (GO)	1	0	0	225	1
late_glu_fetal	Reg. of Meiotic Cell Cycle (GO)	1	0	0	207	1
early_in_fetal	Reg. of Meiotic Cell Cycle (GO)	1	0	0	36	1
late_in_fetal	Reg. of Meiotic Cell Cycle (GO)	1	0	0	49	1
early_in_fetal	Actin Filament Based Movement (GO)	1	0	0	51	1
late_in_fetal	Actin Filament Based Movement (GO)	1	0	0	64	1
early_in_fetal	Pos. Reg. of Epithelial Cell Proliferation (GO)	1	0	0	51	1
late_in_fetal	Pos. Reg. of Epithelial Cell Proliferation (GO)	1	0	0	64	1
late_glu_fetal	Sarcomere Organization (GO)	1	0	0	207	1
early_in_fetal	Sarcomere Organization (GO)	1	0	0	36	1
late_in_fetal	Sarcomere Organization (GO)	1	0	0	49	1
early_glu_fetal	Pos. Reg. of B-Cell Mediated Immunity (GO)	1	0	0	223	1
late_glu_fetal	Pos. Reg. of B-Cell Mediated Immunity (GO)	1	0	0	205	1
early_in_fetal	Pos. Reg. of B-Cell Mediated Immunity (GO)	1	0	0	34	1
late_in_fetal	Pos. Reg. of B-Cell Mediated Immunity (GO)	1	0	0	47	1
late_glu_fetal	Ovulation Cycle (GO)	1	0	0	209	1
early_in_fetal	Ovulation Cycle (GO)	1	0	0	38	1
late_in_fetal	Ovulation Cycle (GO)	1	0	0	51	1
early_glu_fetal	Ventricular System Development (GO)	1	0	0	223	1
late_glu_fetal	Ventricular System Development (GO)	1	0	0	205	1
early_in_fetal	Ventricular System Development (GO)	1	0	0	34	1
late_in_fetal	Ventricular System Development (GO)	1	0	0	47	1
early_glu_fetal	Pos. Reg. of Potassium Ion Transport (GO)	1	0	0	224	1
early_in_fetal	Pos. Reg. of Potassium Ion Transport (GO)	1	0	0	35	1
late_in_fetal	Pos. Reg. of Potassium Ion Transport (GO)	1	0	0	48	1
early_glu_fetal	Neg. Reg. of NOTCH Signaling Pathway (GO)	1	0	0	225	1
early_in_fetal	Neg. Reg. of NOTCH Signaling Pathway (GO)	1	0	0	36	1
late_in_fetal	Neg. Reg. of NOTCH Signaling Pathway (GO)	1	0	0	49	1
late_glu_fetal	Membrane Lipid Catabolic Process (GO)	1	0	0	205	1
early_in_fetal	Membrane Lipid Catabolic Process (GO)	1	0	0	34	1
late_in_fetal	Membrane Lipid Catabolic Process (GO)	1	0	0	47	1
early_glu_fetal	Peptidyl Cysteine Modification (GO)	1	0	0	227	1
early_in_fetal	Peptidyl Cysteine Modification (GO)	1	0	0	38	1
late_in_fetal	Peptidyl Cysteine Modification (GO)	1	0	0	51	1
late_glu_fetal	Bone Growth (GO)	1	0	0	208	1
late_glu_fetal	Protein Modification By Small Protein Removal (GO)	1	0	0	242	1
early_in_fetal	Protein Modification By Small Protein Removal (GO)	1	0	0	71	1
late_in_fetal	Protein Modification By Small Protein Removal (GO)	1	0	0	84	1
early_glu_fetal	Cytokinetic Process (GO)	1	0	0	223	1
late_glu_fetal	Cytokinetic Process (GO)	1	0	0	205	1
early_in_fetal	Cytokinetic Process (GO)	1	0	0	34	1
late_in_fetal	Cytokinetic Process (GO)	1	0	0	47	1
late_glu_fetal	Interleukin 1 Production (GO)	1	0	0	207	1
early_in_fetal	Interleukin 1 Production (GO)	1	0	0	36	1
late_in_fetal	Interleukin 1 Production (GO)	1	0	0	49	1
early_glu_fetal	Reg. of Membrane Lipid Distribution (GO)	1	0	0	223	1
late_glu_fetal	Reg. of Membrane Lipid Distribution (GO)	1	0	0	205	1
early_in_fetal	Reg. of Membrane Lipid Distribution (GO)	1	0	0	34	1
late_in_fetal	Reg. of Membrane Lipid Distribution (GO)	1	0	0	47	1
early_in_fetal	Leukocyte Mediated Immunity (GO)	1	0	0	114	1
early_in_fetal	Organophosphate Biosynthetic Process (GO)	1	0	0	119	1
late_in_fetal	Organophosphate Biosynthetic Process (GO)	1	0	0	132	1
early_in_fetal	Organic Acid Biosynthetic Process (GO)	1	0	0	64	1
late_in_fetal	Organic Acid Biosynthetic Process (GO)	1	0	0	77	1
early_in_fetal	Neg. Reg. of Cellular Protein Localization (GO)	1	0	0	42	1
late_in_fetal	Neg. Reg. of Cellular Protein Localization (GO)	1	0	0	55	1
late_glu_fetal	Response to Epidermal Growth Factor (GO)	1	0	0	210	1
early_in_fetal	Response to Epidermal Growth Factor (GO)	1	0	0	39	1
late_in_fetal	Response to Epidermal Growth Factor (GO)	1	0	0	52	1
early_glu_fetal	Pos. Reg. of Carbohydrate Metabolic Process (GO)	1	0	0	224	1
late_glu_fetal	Pos. Reg. of Carbohydrate Metabolic Process (GO)	1	0	0	206	1
early_in_fetal	Pos. Reg. of Carbohydrate Metabolic Process (GO)	1	0	0	35	1
late_in_fetal	Pos. Reg. of Carbohydrate Metabolic Process (GO)	1	0	0	48	1
early_glu_fetal	Peptidyl Arginine Modification (GO)	1	0	0	224	1
early_in_fetal	Peptidyl Arginine Modification (GO)	1	0	0	35	1
late_in_fetal	Peptidyl Arginine Modification (GO)	1	0	0	48	1
early_glu_fetal	rRNA Transcription (GO)	1	0	0	225	1
late_glu_fetal	rRNA Transcription (GO)	1	0	0	207	1
late_glu_fetal	Pos. Reg. of Lipid Transport (GO)	1	0	0	205	1
early_in_fetal	Pos. Reg. of Lipid Transport (GO)	1	0	0	34	1
late_in_fetal	Pos. Reg. of Lipid Transport (GO)	1	0	0	47	1
early_glu_fetal	Neg. Reg. of MAPK Cascade (GO)	1	0	0	242	1
early_in_fetal	Neg. Reg. of MAPK Cascade (GO)	1	0	0	53	1
late_glu_fetal	Reg. of Extracellular Matrix Organization (GO)	1	0	0	205	1
early_in_fetal	Reg. of Extracellular Matrix Organization (GO)	1	0	0	34	1
late_in_fetal	Reg. of Extracellular Matrix Organization (GO)	1	0	0	47	1
early_in_fetal	RNA Methylation (GO)	1	0	0	45	1
late_in_fetal	RNA Methylation (GO)	1	0	0	58	1
late_glu_fetal	Reg. of Phospholipid Metabolic Process (GO)	1	0	0	210	1
early_in_fetal	Reg. of Phospholipid Metabolic Process (GO)	1	0	0	39	1
late_in_fetal	Reg. of Phospholipid Metabolic Process (GO)	1	0	0	52	1
early_glu_fetal	Low Density Lipoprotein Particle Clearance (GO)	1	0	0	224	1
late_glu_fetal	Low Density Lipoprotein Particle Clearance (GO)	1	0	0	206	1
early_in_fetal	Low Density Lipoprotein Particle Clearance (GO)	1	0	0	35	1
late_in_fetal	Low Density Lipoprotein Particle Clearance (GO)	1	0	0	48	1
early_glu_fetal	Sperm Motility (GO)	1	0	0	230	1
early_in_fetal	Sperm Motility (GO)	1	0	0	41	1
late_in_fetal	Sperm Motility (GO)	1	0	0	54	1
early_in_fetal	Neg. Reg. of Protein Catabolic Process (GO)	1	0	0	48	1
late_in_fetal	Neg. Reg. of Protein Catabolic Process (GO)	1	0	0	61	1
early_in_fetal	Cellular Amino Acid Metabolic Process (GO)	1	0	0	64	1
late_in_fetal	Cellular Amino Acid Metabolic Process (GO)	1	0	0	77	1
early_in_fetal	Aerobic Respiration (GO)	1	0	0	42	1
late_in_fetal	Aerobic Respiration (GO)	1	0	0	55	1
early_glu_fetal	Neg. Reg. of Organelle Assembly (GO)	1	0	0	225	1
early_in_fetal	Neg. Reg. of Organelle Assembly (GO)	1	0	0	36	1
late_in_fetal	Neg. Reg. of Organelle Assembly (GO)	1	0	0	49	1
early_in_fetal	Stem Cell Proliferation (GO)	1	0	0	49	1
late_in_fetal	Stem Cell Proliferation (GO)	1	0	0	62	1
early_glu_fetal	Dicarboxylic Acid Metabolic Process (GO)	1	0	0	225	1
early_in_fetal	Dicarboxylic Acid Metabolic Process (GO)	1	0	0	36	1
late_in_fetal	Dicarboxylic Acid Metabolic Process (GO)	1	0	0	49	1
early_in_fetal	Multicellular Organismal Response to Stress (GO)	1	0	0	39	1
late_in_fetal	Multicellular Organismal Response to Stress (GO)	1	0	0	52	1
early_in_fetal	Membrane Docking (GO)	1	0	0	64	1
early_glu_fetal	Glutamine Family Amino Acid Metabolic Process (GO)	1	0	0	228	1
early_in_fetal	Glutamine Family Amino Acid Metabolic Process (GO)	1	0	0	39	1
late_in_fetal	Glutamine Family Amino Acid Metabolic Process (GO)	1	0	0	52	1
late_glu_fetal	Reg. of Astrocyte Differentiation (GO)	1	0	0	205	1
early_in_fetal	Reg. of Astrocyte Differentiation (GO)	1	0	0	34	1
late_in_fetal	Reg. of Astrocyte Differentiation (GO)	1	0	0	47	1
early_in_fetal	Reg. of Sodium Ion Transport (GO)	1	0	0	46	1
early_glu_fetal	Histone Deubiquitination (GO)	1	0	0	223	1
late_glu_fetal	Histone Deubiquitination (GO)	1	0	0	205	1
early_in_fetal	Histone Deubiquitination (GO)	1	0	0	34	1
late_in_fetal	Histone Deubiquitination (GO)	1	0	0	47	1
late_glu_fetal	Pancreas Development (GO)	1	0	0	206	1
early_in_fetal	Pancreas Development (GO)	1	0	0	35	1
late_in_fetal	Pancreas Development (GO)	1	0	0	48	1
early_in_fetal	Mitochondrial Transmembrane Transport (GO)	1	0	0	46	1
late_in_fetal	Mitochondrial Transmembrane Transport (GO)	1	0	0	59	1
early_glu_fetal	Histone H3 K9 Modification (GO)	1	0	0	224	1
late_glu_fetal	Histone H3 K9 Modification (GO)	1	0	0	206	1
early_glu_fetal	Reg. of Toll Like Receptor Signaling Pathway (GO)	1	0	0	225	1
late_glu_fetal	Reg. of Toll Like Receptor Signaling Pathway (GO)	1	0	0	207	1
early_in_fetal	Reg. of Toll Like Receptor Signaling Pathway (GO)	1	0	0	36	1
late_in_fetal	Reg. of Toll Like Receptor Signaling Pathway (GO)	1	0	0	49	1
early_glu_fetal	Reg. of Fatty Acid Metabolic Process (GO)	1	0	0	226	1
early_in_fetal	Reg. of Fatty Acid Metabolic Process (GO)	1	0	0	37	1
late_in_fetal	Reg. of Fatty Acid Metabolic Process (GO)	1	0	0	50	1
early_in_fetal	Neg. Reg. of Developmental Growth (GO)	1	0	0	42	1
late_in_fetal	Neg. Reg. of Developmental Growth (GO)	1	0	0	55	1
early_in_fetal	Organic Hydroxy Compound Transport (GO)	1	0	0	55	1
early_in_fetal	Response to Nerve Growth Factor (GO)	1	0	0	37	1
late_in_fetal	Response to Nerve Growth Factor (GO)	1	0	0	50	1
early_in_fetal	Nucleobase Containing Small Molecule Metabolic Process (GO)	1	0	0	74	1
late_in_fetal	Nucleobase Containing Small Molecule Metabolic Process (GO)	1	0	0	87	1
late_glu_fetal	Reg. of Cytokine Production Involved in Immune Response (GO)	1	0	0	208	1
early_in_fetal	Reg. of Cytokine Production Involved in Immune Response (GO)	1	0	0	37	1
late_in_fetal	Reg. of Cytokine Production Involved in Immune Response (GO)	1	0	0	50	1
late_glu_fetal	Pos. Reg. of Leukocyte Proliferation (GO)	1	0	0	210	1
early_in_fetal	Pos. Reg. of Leukocyte Proliferation (GO)	1	0	0	39	1
late_in_fetal	Pos. Reg. of Leukocyte Proliferation (GO)	1	0	0	52	1
early_glu_fetal	Pseudouridine Synthesis (GO)	1	0	0	223	1
late_glu_fetal	Pseudouridine Synthesis (GO)	1	0	0	205	1
early_in_fetal	Pseudouridine Synthesis (GO)	1	0	0	34	1
late_in_fetal	Pseudouridine Synthesis (GO)	1	0	0	47	1
early_glu_fetal	Phospholipid Biosynthetic Process (GO)	1	0	0	258	1
early_in_fetal	Phospholipid Biosynthetic Process (GO)	1	0	0	69	1
late_in_fetal	Phospholipid Biosynthetic Process (GO)	1	0	0	82	1
late_glu_fetal	Neg. Reg. of Interleukin 6 Production (GO)	1	0	0	209	1
early_in_fetal	Neg. Reg. of Interleukin 6 Production (GO)	1	0	0	38	1
late_in_fetal	Neg. Reg. of Interleukin 6 Production (GO)	1	0	0	51	1
late_glu_fetal	Toll Like Receptor Signaling Pathway (GO)	1	0	0	210	1
early_in_fetal	Toll Like Receptor Signaling Pathway (GO)	1	0	0	39	1
late_in_fetal	Toll Like Receptor Signaling Pathway (GO)	1	0	0	52	1
early_in_fetal	Pos. Reg. of Intracellular Transport (GO)	1	0	0	66	1
late_in_fetal	Pos. Reg. of Intracellular Transport (GO)	1	0	0	79	1
early_in_fetal	Forebrain Cell Migration (GO)	1	0	0	36	1
late_in_fetal	Forebrain Cell Migration (GO)	1	0	0	49	1
late_glu_fetal	Demethylation (GO)	1	0	0	215	1
early_in_fetal	Demethylation (GO)	1	0	0	44	1
late_in_fetal	Demethylation (GO)	1	0	0	57	1
late_glu_fetal	Neg. Reg. of Response to Biotic Stimulus (GO)	1	0	0	210	1
early_in_fetal	Neg. Reg. of Response to Biotic Stimulus (GO)	1	0	0	39	1
late_in_fetal	Neg. Reg. of Response to Biotic Stimulus (GO)	1	0	0	52	1
early_glu_fetal	Organophosphate Ester Transport (GO)	1	0	0	237	1
late_glu_fetal	Organophosphate Ester Transport (GO)	1	0	0	219	1
early_in_fetal	Organophosphate Ester Transport (GO)	1	0	0	48	1
late_in_fetal	Organophosphate Ester Transport (GO)	1	0	0	61	1
early_in_fetal	Pigmentation (GO)	1	0	0	44	1
late_in_fetal	Pigmentation (GO)	1	0	0	57	1
early_in_fetal	Pos. Reg. of Protein Localization to Cell Periphery (GO)	1	0	0	44	1
late_in_fetal	Pos. Reg. of Protein Localization to Cell Periphery (GO)	1	0	0	57	1
late_glu_fetal	B-Cell Mediated Immunity (GO)	1	0	0	210	1
early_in_fetal	B-Cell Mediated Immunity (GO)	1	0	0	39	1
late_in_fetal	B-Cell Mediated Immunity (GO)	1	0	0	52	1
early_in_fetal	Specification of Symmetry (GO)	1	0	0	50	1
late_in_fetal	Specification of Symmetry (GO)	1	0	0	63	1
early_in_fetal	Protein Localization to Endoplasmic Reticulum (GO)	1	0	0	56	1
late_glu_fetal	Lipid Homeostasis (GO)	1	0	0	225	1
early_in_fetal	Lipid Homeostasis (GO)	1	0	0	54	1
late_in_fetal	Lipid Homeostasis (GO)	1	0	0	67	1
early_in_fetal	Neural Precursor Cell Proliferation (GO)	1	0	0	50	1
late_in_fetal	Neural Precursor Cell Proliferation (GO)	1	0	0	63	1
early_in_fetal	Nuclear Transport (GO)	1	0	0	81	1
late_in_fetal	Nuclear Transport (GO)	1	0	0	94	1
early_in_fetal	Peptide Metabolic Process (GO)	1	0	0	47	1
late_in_fetal	Peptide Metabolic Process (GO)	1	0	0	60	1
late_glu_fetal	Neg. Reg. of Cell Substrate Adhesion (GO)	1	0	0	209	1
early_in_fetal	Neg. Reg. of Cell Substrate Adhesion (GO)	1	0	0	38	1
late_in_fetal	Neg. Reg. of Cell Substrate Adhesion (GO)	1	0	0	51	1
early_glu_fetal	Reg. of Epithelial Cell Differentiation (GO)	1	0	0	229	1
early_in_fetal	Reg. of Epithelial Cell Differentiation (GO)	1	0	0	40	1
late_in_fetal	Reg. of Epithelial Cell Differentiation (GO)	1	0	0	53	1
early_glu_fetal	Organic Hydroxy Compound Catabolic Process (GO)	1	0	0	223	1
early_in_fetal	Organic Hydroxy Compound Catabolic Process (GO)	1	0	0	34	1
late_in_fetal	Organic Hydroxy Compound Catabolic Process (GO)	1	0	0	47	1
early_in_fetal	Cofactor Catabolic Process (GO)	1	0	0	36	1
late_in_fetal	Cofactor Catabolic Process (GO)	1	0	0	49	1
early_glu_fetal	Neg. Reg. of DNA Binding (GO)	1	0	0	223	1
late_glu_fetal	Neg. Reg. of DNA Binding (GO)	1	0	0	205	1
early_in_fetal	Neg. Reg. of DNA Binding (GO)	1	0	0	34	1
late_in_fetal	Neg. Reg. of DNA Binding (GO)	1	0	0	47	1
early_in_fetal	Reg. of Circadian Rhythm (GO)	1	0	0	41	1
late_in_fetal	Reg. of Circadian Rhythm (GO)	1	0	0	54	1
early_in_fetal	Anion Transport (GO)	1	0	0	106	1
early_glu_fetal	Reg. of Nitric Oxide Synthase Activity (GO)	1	0	0	226	1
early_glu_fetal	Reg. of Androgen Receptor Signaling Pathway (GO)	1	0	0	225	1
late_glu_fetal	Reg. of Androgen Receptor Signaling Pathway (GO)	1	0	0	207	1
early_in_fetal	Reg. of Androgen Receptor Signaling Pathway (GO)	1	0	0	36	1
late_in_fetal	Reg. of Androgen Receptor Signaling Pathway (GO)	1	0	0	49	1
early_in_fetal	Reg. of Lipid Biosynthetic Process (GO)	1	0	0	60	1
late_in_fetal	Reg. of Lipid Biosynthetic Process (GO)	1	0	0	73	1
early_in_fetal	Placenta Blood Vessel Development (GO)	1	0	0	35	1
late_in_fetal	Placenta Blood Vessel Development (GO)	1	0	0	48	1
early_in_fetal	Pos. Reg. of Response to External Stimulus (GO)	1	0	0	55	1
late_in_fetal	Pos. Reg. of Response to External Stimulus (GO)	1	0	0	68	1
late_glu_fetal	Pos. Reg. of Cell Cycle G2 M Phase Transition (GO)	1	0	0	210	1
early_in_fetal	Pos. Reg. of Cell Cycle G2 M Phase Transition (GO)	1	0	0	39	1
late_in_fetal	Pos. Reg. of Cell Cycle G2 M Phase Transition (GO)	1	0	0	52	1
early_in_fetal	Aging (GO)	1	0	0	68	1
late_in_fetal	Aging (GO)	1	0	0	81	1
late_glu_fetal	Reg. of Oxidative Phosphorylation (GO)	1	0	0	207	1
early_in_fetal	Reg. of Oxidative Phosphorylation (GO)	1	0	0	36	1
late_in_fetal	Reg. of Oxidative Phosphorylation (GO)	1	0	0	49	1
late_glu_fetal	Neg. Reg. of Extrinsic Apoptotic Signaling Pathway (GO)	1	0	0	214	1
early_in_fetal	Neg. Reg. of Extrinsic Apoptotic Signaling Pathway (GO)	1	0	0	43	1
late_in_fetal	Neg. Reg. of Extrinsic Apoptotic Signaling Pathway (GO)	1	0	0	56	1
late_glu_fetal	Neg. Reg. of Autophagy (GO)	1	0	0	210	1
early_in_fetal	Neg. Reg. of Autophagy (GO)	1	0	0	39	1
late_in_fetal	Neg. Reg. of Autophagy (GO)	1	0	0	52	1
early_glu_fetal	Startle Response (GO)	1	0	0	223	1
early_in_fetal	Startle Response (GO)	1	0	0	34	1
late_in_fetal	Startle Response (GO)	1	0	0	47	1
early_glu_fetal	Pos. Reg. of Cell Matrix Adhesion (GO)	1	0	0	225	1
early_in_fetal	Reactive Oxygen Species Biosynthetic Process (GO)	1	0	0	42	1
late_in_fetal	Reactive Oxygen Species Biosynthetic Process (GO)	1	0	0	55	1
early_in_fetal	Digestive System Development (GO)	1	0	0	40	1
early_in_fetal	Detection of Mechanical Stimulus (GO)	1	0	0	35	1
late_in_fetal	Detection of Mechanical Stimulus (GO)	1	0	0	48	1
late_glu_fetal	Base Excision Repair (GO)	1	0	0	209	1
early_in_fetal	Base Excision Repair (GO)	1	0	0	38	1
late_in_fetal	Base Excision Repair (GO)	1	0	0	51	1
early_glu_fetal	Response to Glucagon (GO)	1	0	0	224	1
late_glu_fetal	Response to Glucagon (GO)	1	0	0	206	1
early_in_fetal	Response to Glucagon (GO)	1	0	0	35	1
late_in_fetal	Response to Glucagon (GO)	1	0	0	48	1
late_glu_fetal	Reg. of Immunoglobulin Production (GO)	1	0	0	208	1
early_in_fetal	Reg. of Immunoglobulin Production (GO)	1	0	0	37	1
late_in_fetal	Reg. of Immunoglobulin Production (GO)	1	0	0	50	1
early_in_fetal	Amyloid Precursor Protein Metabolic Process (GO)	1	0	0	39	1
late_in_fetal	Amyloid Precursor Protein Metabolic Process (GO)	1	0	0	52	1
late_glu_fetal	Nucleic Acid Phosphodiester Bond Hydrolysis (GO)	1	0	0	251	1
early_glu_fetal	Epithelial Cell Cell Adhesion (GO)	1	0	0	223	1
late_glu_fetal	Epithelial Cell Cell Adhesion (GO)	1	0	0	205	1
early_in_fetal	Epithelial Cell Cell Adhesion (GO)	1	0	0	34	1
late_in_fetal	Epithelial Cell Cell Adhesion (GO)	1	0	0	47	1
early_glu_fetal	Pos. Reg. of Muscle Contraction (GO)	1	0	0	225	1
late_glu_fetal	Pos. Reg. of Muscle Contraction (GO)	1	0	0	207	1
early_in_fetal	Pos. Reg. of Muscle Contraction (GO)	1	0	0	36	1
late_in_fetal	Pos. Reg. of Muscle Contraction (GO)	1	0	0	49	1
early_in_fetal	Sensory Perception of Pain (GO)	1	0	0	41	1
late_in_fetal	Sensory Perception of Pain (GO)	1	0	0	54	1
late_glu_fetal	Neg. Reg. of Gene Expression Epigenetic (GO)	1	0	0	216	1
early_in_fetal	Pos. Reg. of Signal Transduction By P53 Class Mediator (GO)	1	0	0	35	1
late_in_fetal	Pos. Reg. of Signal Transduction By P53 Class Mediator (GO)	1	0	0	48	1
early_glu_fetal	Axonemal Dynein Complex Assembly (GO)	1	0	0	223	1
late_glu_fetal	Axonemal Dynein Complex Assembly (GO)	1	0	0	205	1
early_in_fetal	Axonemal Dynein Complex Assembly (GO)	1	0	0	34	1
late_in_fetal	Axonemal Dynein Complex Assembly (GO)	1	0	0	47	1
early_in_fetal	Reg. of Lipid Metabolic Process (GO)	1	0	0	87	1
early_glu_fetal	Intra Golgi Vesicle Mediated Transport (GO)	1	0	0	223	1
late_glu_fetal	Intra Golgi Vesicle Mediated Transport (GO)	1	0	0	205	1
early_in_fetal	Intra Golgi Vesicle Mediated Transport (GO)	1	0	0	34	1
late_in_fetal	Intra Golgi Vesicle Mediated Transport (GO)	1	0	0	47	1
late_glu_fetal	Ovarian Follicle Development (GO)	1	0	0	208	1
early_in_fetal	Ovarian Follicle Development (GO)	1	0	0	37	1
late_in_fetal	Ovarian Follicle Development (GO)	1	0	0	50	1
early_in_fetal	Reg. of Ventricular Cardiac Muscle Cell Action Potential (GO)	1	0	0	34	1
late_in_fetal	Reg. of Ventricular Cardiac Muscle Cell Action Potential (GO)	1	0	0	47	1
late_glu_fetal	Fatty Acid Homeostasis (GO)	1	0	0	206	1
early_in_fetal	Fatty Acid Homeostasis (GO)	1	0	0	35	1
late_in_fetal	Fatty Acid Homeostasis (GO)	1	0	0	48	1
early_in_fetal	Post Golgi Vesicle Mediated Transport (GO)	1	0	0	47	1
late_in_fetal	Post Golgi Vesicle Mediated Transport (GO)	1	0	0	60	1
late_glu_fetal	Error Free Translesion Synthesis (GO)	1	0	0	205	1
early_in_fetal	Error Free Translesion Synthesis (GO)	1	0	0	34	1
late_in_fetal	Error Free Translesion Synthesis (GO)	1	0	0	47	1
early_glu_fetal	Centriole Assembly (GO)	1	0	0	229	1
late_glu_fetal	Centriole Assembly (GO)	1	0	0	211	1
early_in_fetal	Centriole Assembly (GO)	1	0	0	40	1
late_in_fetal	Centriole Assembly (GO)	1	0	0	53	1
early_in_fetal	Protein Targeting to Membrane (GO)	1	0	0	65	1
early_glu_fetal	Reg. of Multicellular Organism Growth (GO)	1	0	0	223	1
early_in_fetal	Reg. of Multicellular Organism Growth (GO)	1	0	0	34	1
late_in_fetal	Reg. of Multicellular Organism Growth (GO)	1	0	0	47	1
late_glu_fetal	Reg. of Kidney Development (GO)	1	0	0	207	1
early_in_fetal	Reg. of Kidney Development (GO)	1	0	0	36	1
late_in_fetal	Reg. of Kidney Development (GO)	1	0	0	49	1
late_glu_fetal	Bone Development (GO)	1	0	0	224	1
early_glu_fetal	Neg. Reg. of Intracellular Steroid Hormone Receptor Signaling Pathway (GO)	1	0	0	223	1
late_glu_fetal	Neg. Reg. of Intracellular Steroid Hormone Receptor Signaling Pathway (GO)	1	0	0	205	1
early_in_fetal	Neg. Reg. of Intracellular Steroid Hormone Receptor Signaling Pathway (GO)	1	0	0	34	1
late_in_fetal	Neg. Reg. of Intracellular Steroid Hormone Receptor Signaling Pathway (GO)	1	0	0	47	1
early_glu_fetal	Smooth Muscle Tissue Development (GO)	1	0	0	223	1
early_in_fetal	Smooth Muscle Tissue Development (GO)	1	0	0	34	1
late_in_fetal	Smooth Muscle Tissue Development (GO)	1	0	0	47	1
early_glu_fetal	Amine Metabolic Process (GO)	1	0	0	235	1
early_in_fetal	Amine Metabolic Process (GO)	1	0	0	46	1
late_in_fetal	Amine Metabolic Process (GO)	1	0	0	59	1
early_glu_fetal	DNA Modification (GO)	1	0	0	233	1
late_glu_fetal	DNA Modification (GO)	1	0	0	215	1
early_in_fetal	DNA Modification (GO)	1	0	0	44	1
late_in_fetal	DNA Modification (GO)	1	0	0	57	1
early_in_fetal	Mitotic Spindle Assembly (GO)	1	0	0	37	1
late_in_fetal	Mitotic Spindle Assembly (GO)	1	0	0	50	1
early_glu_fetal	Embryonic Heart Tube Development (GO)	1	0	0	229	1
early_in_fetal	Embryonic Heart Tube Development (GO)	1	0	0	40	1
late_in_fetal	Embryonic Heart Tube Development (GO)	1	0	0	53	1
late_glu_fetal	Protein Destabilization (GO)	1	0	0	211	1
early_in_fetal	Protein Destabilization (GO)	1	0	0	40	1
late_in_fetal	Protein Destabilization (GO)	1	0	0	53	1
late_glu_fetal	Ear Development (GO)	1	0	0	218	1
early_in_fetal	Ear Development (GO)	1	0	0	47	1
late_in_fetal	Ear Development (GO)	1	0	0	60	1
late_glu_fetal	Pos. Reg. of Smooth Muscle Cell Proliferation (GO)	1	0	0	206	1
early_in_fetal	Pos. Reg. of Smooth Muscle Cell Proliferation (GO)	1	0	0	35	1
late_in_fetal	Pos. Reg. of Smooth Muscle Cell Proliferation (GO)	1	0	0	48	1
early_glu_fetal	ncRNA Transcription (GO)	1	0	0	236	1
early_in_fetal	Neg. Reg. of Intrinsic Apoptotic Signaling Pathway (GO)	1	0	0	44	1
late_in_fetal	Neg. Reg. of Intrinsic Apoptotic Signaling Pathway (GO)	1	0	0	57	1
late_glu_fetal	Sprouting Angiogenesis (GO)	1	0	0	212	1
early_in_fetal	Sprouting Angiogenesis (GO)	1	0	0	41	1
late_in_fetal	Sprouting Angiogenesis (GO)	1	0	0	54	1
early_glu_fetal	Protein Trimerization (GO)	1	0	0	223	1
late_glu_fetal	Protein Trimerization (GO)	1	0	0	205	1
early_in_fetal	Protein Trimerization (GO)	1	0	0	34	1
late_in_fetal	Protein Trimerization (GO)	1	0	0	47	1
early_in_fetal	Reg. of Peptidyl Serine Phosphorylation (GO)	1	0	0	47	1
late_in_fetal	Reg. of Peptidyl Serine Phosphorylation (GO)	1	0	0	60	1
early_in_fetal	Secretory Granule Organization (GO)	1	0	0	34	1
late_in_fetal	Secretory Granule Organization (GO)	1	0	0	47	1
early_in_fetal	Vesicle Fusion to Plasma Membrane (GO)	1	0	0	35	1
early_in_fetal	in Utero Embryonic Development (GO)	1	0	0	87	1
early_in_fetal	ER Nucleus Signaling Pathway (GO)	1	0	0	34	1
late_in_fetal	ER Nucleus Signaling Pathway (GO)	1	0	0	47	1
early_in_fetal	RNA Modification (GO)	1	0	0	56	1
late_in_fetal	RNA Modification (GO)	1	0	0	69	1
late_glu_fetal	Cellular Component Assembly Involved in Morphogenesis (GO)	1	0	0	212	1
early_in_fetal	Cellular Component Assembly Involved in Morphogenesis (GO)	1	0	0	41	1
late_in_fetal	Cellular Component Assembly Involved in Morphogenesis (GO)	1	0	0	54	1
early_glu_fetal	Cell Differentiation Involved in Kidney Development (GO)	1	0	0	225	1
late_glu_fetal	Cell Differentiation Involved in Kidney Development (GO)	1	0	0	207	1
early_in_fetal	Cell Differentiation Involved in Kidney Development (GO)	1	0	0	36	1
late_in_fetal	Cell Differentiation Involved in Kidney Development (GO)	1	0	0	49	1
late_glu_fetal	Ribosomal Large Subunit Assembly (GO)	1	0	0	208	1
early_in_fetal	Ribosomal Large Subunit Assembly (GO)	1	0	0	37	1
late_in_fetal	Ribosomal Large Subunit Assembly (GO)	1	0	0	50	1
early_in_fetal	Cerebellar Cortex Development (GO)	1	0	0	40	1
late_in_fetal	Cerebellar Cortex Development (GO)	1	0	0	53	1
early_in_fetal	T-Helper 1 Type Immune Response (GO)	1	0	0	39	1
late_in_fetal	T-Helper 1 Type Immune Response (GO)	1	0	0	52	1
late_glu_fetal	DNA Catabolic Process (GO)	1	0	0	209	1
early_in_fetal	DNA Catabolic Process (GO)	1	0	0	38	1
late_in_fetal	DNA Catabolic Process (GO)	1	0	0	51	1
late_glu_fetal	T-Cell Differentiation Involved in Immune Response (GO)	1	0	0	208	1
early_in_fetal	Sulfur Compound Catabolic Process (GO)	1	0	0	38	1
late_in_fetal	Sulfur Compound Catabolic Process (GO)	1	0	0	51	1
late_glu_fetal	Cellular Response to Corticosteroid Stimulus (GO)	1	0	0	208	1
early_in_fetal	Cellular Response to Corticosteroid Stimulus (GO)	1	0	0	37	1
late_in_fetal	Cellular Response to Corticosteroid Stimulus (GO)	1	0	0	50	1
early_in_fetal	Signal Transduction in Response to DNA Damage (GO)	1	0	0	55	1
late_in_fetal	Signal Transduction in Response to DNA Damage (GO)	1	0	0	68	1
late_glu_fetal	Transition Metal Ion Homeostasis (GO)	1	0	0	220	1
early_in_fetal	Transition Metal Ion Homeostasis (GO)	1	0	0	49	1
late_in_fetal	Transition Metal Ion Homeostasis (GO)	1	0	0	62	1
early_in_fetal	Protein Kinase C Activating G Protein Coupled Receptor Signaling Pathway (GO)	1	0	0	35	1
late_in_fetal	Protein Kinase C Activating G Protein Coupled Receptor Signaling Pathway (GO)	1	0	0	48	1
early_glu_fetal	Reg. of Mitochondrial Translation (GO)	1	0	0	223	1
late_glu_fetal	Reg. of Mitochondrial Translation (GO)	1	0	0	205	1
early_in_fetal	Reg. of Mitochondrial Translation (GO)	1	0	0	34	1
late_in_fetal	Reg. of Mitochondrial Translation (GO)	1	0	0	47	1
early_in_fetal	Cellular Response to Toxic Substance (GO)	1	0	0	62	1
late_in_fetal	Cellular Response to Toxic Substance (GO)	1	0	0	75	1
early_glu_fetal	Modulation of Transcription in Other Organism Involved in Symbiotic Interaction (GO)	1	0	0	223	1
late_glu_fetal	Modulation of Transcription in Other Organism Involved in Symbiotic Interaction (GO)	1	0	0	205	1
early_in_fetal	Lymphocyte Mediated Immunity (GO)	1	0	0	51	1
late_in_fetal	Lymphocyte Mediated Immunity (GO)	1	0	0	64	1
early_glu_fetal	Reg. of Chromosome Segregation (GO)	1	0	0	231	1
late_glu_fetal	Reg. of Chromosome Segregation (GO)	1	0	0	213	1
early_glu_fetal	Protein K11 Linked Ubiquitination (GO)	1	0	0	224	1
late_glu_fetal	Protein K11 Linked Ubiquitination (GO)	1	0	0	206	1
early_in_fetal	Protein K11 Linked Ubiquitination (GO)	1	0	0	35	1
late_in_fetal	Protein K11 Linked Ubiquitination (GO)	1	0	0	48	1
early_in_fetal	Sphingolipid Metabolic Process (GO)	1	0	0	44	1
late_in_fetal	Sphingolipid Metabolic Process (GO)	1	0	0	57	1
early_glu_fetal	Pos. Reg. of Transcription Elongation From RNA Polymerase II Promoter (GO)	1	0	0	225	1
late_glu_fetal	Pos. Reg. of Transcription Elongation From RNA Polymerase II Promoter (GO)	1	0	0	207	1
early_in_fetal	Pos. Reg. of Transcription Elongation From RNA Polymerase II Promoter (GO)	1	0	0	36	1
late_in_fetal	Pos. Reg. of Transcription Elongation From RNA Polymerase II Promoter (GO)	1	0	0	49	1
early_in_fetal	Reg. of Nucleocytoplasmic Transport (GO)	1	0	0	46	1
late_in_fetal	Reg. of Nucleocytoplasmic Transport (GO)	1	0	0	59	1
early_in_fetal	Cellular Hormone Metabolic Process (GO)	1	0	0	39	1
late_in_fetal	Cellular Hormone Metabolic Process (GO)	1	0	0	52	1
early_in_fetal	Neg. Reg. of Leukocyte Migration (GO)	1	0	0	34	1
late_in_fetal	Neg. Reg. of Leukocyte Migration (GO)	1	0	0	47	1
early_glu_fetal	Pos. Reg. of NIK NF kappaB Signaling (GO)	1	0	0	224	1
late_glu_fetal	Pos. Reg. of NIK NF kappaB Signaling (GO)	1	0	0	206	1
early_in_fetal	Pos. Reg. of NIK NF kappaB Signaling (GO)	1	0	0	35	1
late_in_fetal	Pos. Reg. of NIK NF kappaB Signaling (GO)	1	0	0	48	1
early_in_fetal	Neg. Reg. of Synaptic Transmission (GO)	1	0	0	36	1
late_in_fetal	Neg. Reg. of Synaptic Transmission (GO)	1	0	0	49	1
early_in_fetal	B-Cell Activation (GO)	1	0	0	54	1
late_in_fetal	B-Cell Activation (GO)	1	0	0	67	1
late_glu_fetal	Protein Polyubiquitination (GO)	1	0	0	246	1
early_in_fetal	Protein Polyubiquitination (GO)	1	0	0	75	1
late_in_fetal	Protein Polyubiquitination (GO)	1	0	0	88	1
early_glu_fetal	Reg. of mRNA 3 End Processing (GO)	1	0	0	223	1
late_glu_fetal	Reg. of mRNA 3 End Processing (GO)	1	0	0	205	1
early_in_fetal	Reg. of mRNA 3 End Processing (GO)	1	0	0	34	1
late_in_fetal	Reg. of mRNA 3 End Processing (GO)	1	0	0	47	1
late_glu_fetal	Humoral Immune Response (GO)	1	0	0	213	1
early_in_fetal	Humoral Immune Response (GO)	1	0	0	42	1
late_in_fetal	Humoral Immune Response (GO)	1	0	0	55	1
late_glu_fetal	Phagosome Maturation (GO)	1	0	0	207	1
early_in_fetal	Phagosome Maturation (GO)	1	0	0	36	1
late_in_fetal	Phagosome Maturation (GO)	1	0	0	49	1
early_glu_fetal	Anterior Posterior Pattern Specification (GO)	1	0	0	235	1
early_in_fetal	Anterior Posterior Pattern Specification (GO)	1	0	0	46	1
late_in_fetal	Anterior Posterior Pattern Specification (GO)	1	0	0	59	1
early_in_fetal	ERBB Signaling Pathway (GO)	1	0	0	55	1
late_in_fetal	ERBB Signaling Pathway (GO)	1	0	0	68	1
early_in_fetal	Reg. of Spindle Organization (GO)	1	0	0	37	1
late_in_fetal	Reg. of Spindle Organization (GO)	1	0	0	50	1
early_in_fetal	Gliogenesis (GO)	1	0	0	68	1
late_in_fetal	Gliogenesis (GO)	1	0	0	81	1
early_in_fetal	Mitochondrial Fission (GO)	1	0	0	34	1
late_in_fetal	Mitochondrial Fission (GO)	1	0	0	47	1
early_in_fetal	Antigen Processing and Presentation (GO)	1	0	0	52	1
late_in_fetal	Antigen Processing and Presentation (GO)	1	0	0	65	1
early_glu_fetal	Cellular Amino Acid Catabolic Process (GO)	1	0	0	228	1
early_in_fetal	Cellular Amino Acid Catabolic Process (GO)	1	0	0	39	1
late_in_fetal	Cellular Amino Acid Catabolic Process (GO)	1	0	0	52	1
early_in_fetal	Neg. Reg. of Epithelial Cell Migration (GO)	1	0	0	36	1
late_in_fetal	Neg. Reg. of Epithelial Cell Migration (GO)	1	0	0	49	1
late_glu_fetal	Cell Redox Homeostasis (GO)	1	0	0	208	1
early_in_fetal	Cell Redox Homeostasis (GO)	1	0	0	37	1
late_in_fetal	Cell Redox Homeostasis (GO)	1	0	0	50	1
early_glu_fetal	Neg. Reg. of Protein Kinase B Signaling (GO)	1	0	0	230	1
early_in_fetal	Neg. Reg. of Protein Kinase B Signaling (GO)	1	0	0	41	1
late_in_fetal	Neg. Reg. of Protein Kinase B Signaling (GO)	1	0	0	54	1
early_in_fetal	Reg. of Postsynaptic Membrane Potential (GO)	1	0	0	44	1
late_in_fetal	Reg. of Postsynaptic Membrane Potential (GO)	1	0	0	57	1
early_glu_fetal	Sensory Perception of Taste (GO)	1	0	0	224	1
late_glu_fetal	Sensory Perception of Taste (GO)	1	0	0	206	1
early_in_fetal	Sensory Perception of Taste (GO)	1	0	0	35	1
late_in_fetal	Sensory Perception of Taste (GO)	1	0	0	48	1
late_glu_fetal	Reg. of Endothelial Cell Migration (GO)	1	0	0	217	1
early_in_fetal	Reg. of Endothelial Cell Migration (GO)	1	0	0	46	1
late_in_fetal	Reg. of Endothelial Cell Migration (GO)	1	0	0	59	1
early_glu_fetal	Inner Mitochondrial Membrane Organization (GO)	1	0	0	230	1
early_in_fetal	Inner Mitochondrial Membrane Organization (GO)	1	0	0	41	1
late_in_fetal	Inner Mitochondrial Membrane Organization (GO)	1	0	0	54	1
early_glu_fetal	Energy Coupled Proton Transport Down Electrochemical Gradient (GO)	1	0	0	226	1
early_in_fetal	Energy Coupled Proton Transport Down Electrochemical Gradient (GO)	1	0	0	37	1
late_in_fetal	Energy Coupled Proton Transport Down Electrochemical Gradient (GO)	1	0	0	50	1
early_glu_fetal	Cellular Modified Amino Acid Biosynthetic Process (GO)	1	0	0	223	1
early_in_fetal	Cellular Modified Amino Acid Biosynthetic Process (GO)	1	0	0	34	1
late_in_fetal	Cellular Modified Amino Acid Biosynthetic Process (GO)	1	0	0	47	1
early_glu_fetal	Protein Localization to Vacuole (GO)	1	0	0	229	1
early_in_fetal	Guanosine Containing Compound Biosynthetic Process (GO)	1	0	0	34	1
late_in_fetal	Guanosine Containing Compound Biosynthetic Process (GO)	1	0	0	47	1
early_glu_fetal	Protein Localization to Chromatin (GO)	1	0	0	225	1
late_glu_fetal	Protein Localization to Chromatin (GO)	1	0	0	207	1
early_in_fetal	Protein Localization to Chromatin (GO)	1	0	0	36	1
late_in_fetal	Protein Localization to Chromatin (GO)	1	0	0	49	1
early_in_fetal	Organic Acid Metabolic Process (GO)	1	0	0	142	1
early_glu_fetal	Response to Growth Hormone (GO)	1	0	0	223	1
late_glu_fetal	Response to Growth Hormone (GO)	1	0	0	205	1
early_in_fetal	Response to Growth Hormone (GO)	1	0	0	34	1
late_in_fetal	Response to Growth Hormone (GO)	1	0	0	47	1
early_in_fetal	Response to Oxygen Levels (GO)	1	0	0	79	1
late_in_fetal	Response to Oxygen Levels (GO)	1	0	0	92	1
early_glu_fetal	Reg. of Receptor Mediated Endocytosis (GO)	1	0	0	230	1
early_in_fetal	Reg. of Receptor Mediated Endocytosis (GO)	1	0	0	41	1
late_in_fetal	Reg. of Receptor Mediated Endocytosis (GO)	1	0	0	54	1
early_glu_fetal	Pos. Reg. of Biomineral Tissue Development (GO)	1	0	0	223	1
late_glu_fetal	Pos. Reg. of Biomineral Tissue Development (GO)	1	0	0	205	1
early_in_fetal	Pos. Reg. of Biomineral Tissue Development (GO)	1	0	0	34	1
late_in_fetal	Pos. Reg. of Biomineral Tissue Development (GO)	1	0	0	47	1
early_in_fetal	Oxidative Phosphorylation (GO)	1	0	0	56	1
late_in_fetal	Oxidative Phosphorylation (GO)	1	0	0	69	1
late_glu_fetal	Response to Ischemia (GO)	1	0	0	206	1
early_in_fetal	Response to Ischemia (GO)	1	0	0	35	1
late_in_fetal	Response to Ischemia (GO)	1	0	0	48	1
early_glu_fetal	Ensheathment of Neurons (GO)	1	0	0	233	1
late_glu_fetal	Chromatin Disassembly (GO)	1	0	0	213	1
early_glu_fetal	Myoblast Differentiation (GO)	1	0	0	229	1
late_glu_fetal	Myoblast Differentiation (GO)	1	0	0	211	1
early_in_fetal	Myoblast Differentiation (GO)	1	0	0	40	1
late_in_fetal	Myoblast Differentiation (GO)	1	0	0	53	1
early_in_fetal	Reg. of Muscle Cell Differentiation (GO)	1	0	0	51	1
late_in_fetal	Reg. of Muscle Cell Differentiation (GO)	1	0	0	64	1
late_glu_fetal	Ribosomal Small Subunit Biogenesis (GO)	1	0	0	208	1
early_in_fetal	Ribosomal Small Subunit Biogenesis (GO)	1	0	0	37	1
late_in_fetal	Ribosomal Small Subunit Biogenesis (GO)	1	0	0	50	1
early_glu_fetal	Trabecula Morphogenesis (GO)	1	0	0	224	1
late_glu_fetal	Trabecula Morphogenesis (GO)	1	0	0	206	1
early_in_fetal	Trabecula Morphogenesis (GO)	1	0	0	35	1
late_in_fetal	Trabecula Morphogenesis (GO)	1	0	0	48	1
early_glu_fetal	Heparan Sulfate Proteoglycan Metabolic Process (GO)	1	0	0	226	1
early_in_fetal	Heparan Sulfate Proteoglycan Metabolic Process (GO)	1	0	0	37	1
late_in_fetal	Heparan Sulfate Proteoglycan Metabolic Process (GO)	1	0	0	50	1
late_glu_fetal	Modification By Symbiont of Host Morphology or Physiology (GO)	1	0	0	205	1
early_in_fetal	Modification By Symbiont of Host Morphology or Physiology (GO)	1	0	0	34	1
early_glu_fetal	Monosaccharide Biosynthetic Process (GO)	1	0	0	237	1
late_glu_fetal	Monosaccharide Biosynthetic Process (GO)	1	0	0	219	1
early_glu_fetal	Pos. Reg. of Cell Junction Assembly (GO)	1	0	0	223	1
early_in_fetal	Sensory Perception of Light Stimulus (GO)	1	0	0	45	1
late_in_fetal	Sensory Perception of Light Stimulus (GO)	1	0	0	58	1
early_in_fetal	Lysosome Localization (GO)	1	0	0	40	1
early_in_fetal	Response to Fibroblast Growth Factor (GO)	1	0	0	49	1
late_in_fetal	Response to Fibroblast Growth Factor (GO)	1	0	0	62	1
late_glu_fetal	Chondrocyte Differentiation (GO)	1	0	0	211	1
early_in_fetal	Chondrocyte Differentiation (GO)	1	0	0	40	1
late_in_fetal	Chondrocyte Differentiation (GO)	1	0	0	53	1
early_glu_fetal	Neg. Reg. of TOR Signaling (GO)	1	0	0	224	1
late_glu_fetal	Neg. Reg. of TOR Signaling (GO)	1	0	0	206	1
early_in_fetal	Neg. Reg. of TOR Signaling (GO)	1	0	0	35	1
late_in_fetal	Neg. Reg. of TOR Signaling (GO)	1	0	0	48	1
late_glu_fetal	Production of Molecular Mediator Involved in Inflammatory Response (GO)	1	0	0	205	1
early_in_fetal	Production of Molecular Mediator Involved in Inflammatory Response (GO)	1	0	0	34	1
late_in_fetal	Production of Molecular Mediator Involved in Inflammatory Response (GO)	1	0	0	47	1
early_in_fetal	Protein Kinase B Signaling (GO)	1	0	0	65	1
late_in_fetal	Protein Kinase B Signaling (GO)	1	0	0	78	1
early_in_fetal	Neg. Reg. of Establishment of Protein Localization (GO)	1	0	0	49	1
late_in_fetal	Neg. Reg. of Establishment of Protein Localization (GO)	1	0	0	62	1
early_in_fetal	Cardiac Ventricle Morphogenesis (GO)	1	0	0	34	1
early_glu_fetal	Maturation of LSU rRNA (GO)	1	0	0	224	1
late_glu_fetal	Maturation of LSU rRNA (GO)	1	0	0	206	1
early_in_fetal	Maturation of LSU rRNA (GO)	1	0	0	35	1
late_in_fetal	Maturation of LSU rRNA (GO)	1	0	0	48	1
early_glu_fetal	RNA Splicing Via Endonucleolytic Cleavage and Ligation (GO)	1	0	0	223	1
late_glu_fetal	RNA Splicing Via Endonucleolytic Cleavage and Ligation (GO)	1	0	0	205	1
early_in_fetal	RNA Splicing Via Endonucleolytic Cleavage and Ligation (GO)	1	0	0	34	1
late_in_fetal	RNA Splicing Via Endonucleolytic Cleavage and Ligation (GO)	1	0	0	47	1
early_in_fetal	Muscle Adaptation (GO)	1	0	0	41	1
late_in_fetal	Muscle Adaptation (GO)	1	0	0	54	1
late_glu_fetal	Phospholipase C Activating G Protein Coupled Receptor Signaling Pathway (GO)	1	0	0	206	1
early_in_fetal	Phospholipase C Activating G Protein Coupled Receptor Signaling Pathway (GO)	1	0	0	35	1
late_in_fetal	Phospholipase C Activating G Protein Coupled Receptor Signaling Pathway (GO)	1	0	0	48	1
early_in_fetal	Reg. of Mast Cell Activation (GO)	1	0	0	34	1
late_in_fetal	Reg. of Mast Cell Activation (GO)	1	0	0	47	1
early_in_fetal	Pos. Reg. of Exocytosis (GO)	1	0	0	42	1
late_in_fetal	Pos. Reg. of Exocytosis (GO)	1	0	0	55	1
late_glu_fetal	Protein Kinase C Signaling (GO)	1	0	0	206	1
early_in_fetal	Protein Kinase C Signaling (GO)	1	0	0	35	1
late_in_fetal	Protein Kinase C Signaling (GO)	1	0	0	48	1
early_glu_fetal	Glucose Import (GO)	1	0	0	225	1
early_in_fetal	Glucose Import (GO)	1	0	0	36	1
late_in_fetal	Glucose Import (GO)	1	0	0	49	1
early_glu_fetal	Sister Chromatid Cohesion (GO)	1	0	0	224	1
late_glu_fetal	Sister Chromatid Cohesion (GO)	1	0	0	206	1
early_in_fetal	Sister Chromatid Cohesion (GO)	1	0	0	35	1
late_in_fetal	Sister Chromatid Cohesion (GO)	1	0	0	48	1
early_glu_fetal	Cellular Response to cAMP (GO)	1	0	0	226	1
early_glu_fetal	Protein Localization to Chromosome (GO)	1	0	0	230	1
late_glu_fetal	Protein Localization to Chromosome (GO)	1	0	0	212	1
early_in_fetal	Protein Localization to Chromosome (GO)	1	0	0	41	1
late_in_fetal	Protein Localization to Chromosome (GO)	1	0	0	54	1
late_glu_fetal	Cytoplasmic Translational Initiation (GO)	1	0	0	205	1
early_in_fetal	Cytoplasmic Translational Initiation (GO)	1	0	0	34	1
late_in_fetal	Cytoplasmic Translational Initiation (GO)	1	0	0	47	1
early_in_fetal	Nucleoside Triphosphate Metabolic Process (GO)	1	0	0	36	1
late_in_fetal	Nucleoside Triphosphate Metabolic Process (GO)	1	0	0	49	1
early_in_fetal	Cilium Movement (GO)	1	0	0	37	1
late_in_fetal	Cilium Movement (GO)	1	0	0	50	1
early_in_fetal	Reg. of Response to Wounding (GO)	1	0	0	50	1
late_in_fetal	Reg. of Response to Wounding (GO)	1	0	0	63	1
early_glu_fetal	Maintenance of Protein Localization in Organelle (GO)	1	0	0	227	1
early_in_fetal	Maintenance of Protein Localization in Organelle (GO)	1	0	0	38	1
late_in_fetal	Maintenance of Protein Localization in Organelle (GO)	1	0	0	51	1
late_glu_fetal	Pos. Reg. of Transcription From RNA Polymerase II Promoter in Response to Stress (GO)	1	0	0	207	1
early_in_fetal	Pos. Reg. of Transcription From RNA Polymerase II Promoter in Response to Stress (GO)	1	0	0	36	1
early_in_fetal	Reg. of Lipase Activity (GO)	1	0	0	40	1
late_in_fetal	Reg. of Lipase Activity (GO)	1	0	0	53	1
early_in_fetal	Innate Immune Response (GO)	1	0	0	115	1
late_in_fetal	Innate Immune Response (GO)	1	0	0	128	1
early_in_fetal	Reg. of Vascular Endothelial Growth Factor Receptor Signaling Pathway (GO)	1	0	0	34	1
late_in_fetal	Reg. of Vascular Endothelial Growth Factor Receptor Signaling Pathway (GO)	1	0	0	47	1
late_glu_fetal	Reg. of DNA Templated Transcription Initiation (GO)	1	0	0	207	1
early_in_fetal	Reg. of DNA Templated Transcription Initiation (GO)	1	0	0	36	1
late_in_fetal	Reg. of DNA Templated Transcription Initiation (GO)	1	0	0	49	1
early_in_fetal	Nucleoside Triphosphate Biosynthetic Process (GO)	1	0	0	49	1
late_in_fetal	Nucleoside Triphosphate Biosynthetic Process (GO)	1	0	0	62	1
early_in_fetal	Reg. of Protein Modification By Small Protein Conjugation or Removal (GO)	1	0	0	68	1
late_in_fetal	Reg. of Protein Modification By Small Protein Conjugation or Removal (GO)	1	0	0	81	1
late_glu_fetal	Neg. Reg. of Cell Cycle Arrest (GO)	1	0	0	208	1
early_in_fetal	Neg. Reg. of Cell Cycle Arrest (GO)	1	0	0	37	1
late_in_fetal	Neg. Reg. of Cell Cycle Arrest (GO)	1	0	0	50	1
early_in_fetal	Skeletal Muscle Organ Development (GO)	1	0	0	54	1
late_in_fetal	Skeletal Muscle Organ Development (GO)	1	0	0	67	1
late_glu_fetal	Appendage Development (GO)	1	0	0	219	1
early_glu_fetal	Protein Autoubiquitination (GO)	1	0	0	225	1
late_glu_fetal	Protein Autoubiquitination (GO)	1	0	0	207	1
early_in_fetal	Protein Autoubiquitination (GO)	1	0	0	36	1
late_in_fetal	Protein Autoubiquitination (GO)	1	0	0	49	1
late_glu_fetal	Anion Homeostasis (GO)	1	0	0	209	1
early_in_fetal	Anion Homeostasis (GO)	1	0	0	38	1
late_in_fetal	Anion Homeostasis (GO)	1	0	0	51	1
late_glu_fetal	Lipoprotein Biosynthetic Process (GO)	1	0	0	221	1
early_in_fetal	Lipoprotein Biosynthetic Process (GO)	1	0	0	50	1
late_in_fetal	Lipoprotein Biosynthetic Process (GO)	1	0	0	63	1
late_glu_fetal	Hormone Biosynthetic Process (GO)	1	0	0	209	1
early_in_fetal	Hormone Biosynthetic Process (GO)	1	0	0	38	1
late_in_fetal	Hormone Biosynthetic Process (GO)	1	0	0	51	1
late_glu_fetal	Vacuolar Acidification (GO)	1	0	0	207	1
early_in_fetal	Vacuolar Acidification (GO)	1	0	0	36	1
late_in_fetal	Vacuolar Acidification (GO)	1	0	0	49	1
early_in_fetal	Neg. Reg. of Chemotaxis (GO)	1	0	0	41	1
late_in_fetal	Neg. Reg. of Chemotaxis (GO)	1	0	0	54	1
late_glu_fetal	Glomerulus Development (GO)	1	0	0	207	1
early_in_fetal	Glomerulus Development (GO)	1	0	0	36	1
late_in_fetal	Glomerulus Development (GO)	1	0	0	49	1
early_in_fetal	Pos. Reg. of NF kappaB Transcription Factor Activity (GO)	1	0	0	45	1
late_in_fetal	Pos. Reg. of NF kappaB Transcription Factor Activity (GO)	1	0	0	58	1
late_glu_fetal	Reg. of Alpha Beta T-Cell Differentiation (GO)	1	0	0	208	1
late_glu_fetal	Granulocyte Migration (GO)	1	0	0	208	1
early_in_fetal	Granulocyte Migration (GO)	1	0	0	37	1
late_in_fetal	Granulocyte Migration (GO)	1	0	0	50	1
early_in_fetal	Phosphate Ion Transport (GO)	1	0	0	34	1
late_in_fetal	Phosphate Ion Transport (GO)	1	0	0	47	1
late_glu_fetal	Pos. Reg. of Neural Precursor Cell Proliferation (GO)	1	0	0	206	1
early_in_fetal	Pos. Reg. of Neural Precursor Cell Proliferation (GO)	1	0	0	35	1
late_in_fetal	Pos. Reg. of Neural Precursor Cell Proliferation (GO)	1	0	0	48	1
early_glu_fetal	Muscle Organ Morphogenesis (GO)	1	0	0	224	1
late_glu_fetal	Muscle Organ Morphogenesis (GO)	1	0	0	206	1
early_in_fetal	Muscle Organ Morphogenesis (GO)	1	0	0	35	1
early_in_fetal	Amino Acid Transport (GO)	1	0	0	50	1
late_in_fetal	Amino Acid Transport (GO)	1	0	0	63	1
early_in_fetal	Reg. of Microtubule Based Movement (GO)	1	0	0	36	1
late_in_fetal	Reg. of Microtubule Based Movement (GO)	1	0	0	49	1
early_in_fetal	Exocrine System Development (GO)	1	0	0	35	1
late_in_fetal	Exocrine System Development (GO)	1	0	0	48	1
early_in_fetal	Aminoglycan Metabolic Process (GO)	1	0	0	50	1
late_in_fetal	Aminoglycan Metabolic Process (GO)	1	0	0	63	1
early_in_fetal	Macrophage Activation (GO)	1	0	0	40	1
late_in_fetal	Macrophage Activation (GO)	1	0	0	53	1
early_in_fetal	Cell Cycle G1 S Phase Transition (GO)	1	0	0	69	1
late_in_fetal	Cell Cycle G1 S Phase Transition (GO)	1	0	0	82	1
early_in_fetal	Central Nervous System Neuron Differentiation (GO)	1	0	0	53	1
late_in_fetal	Central Nervous System Neuron Differentiation (GO)	1	0	0	66	1
early_in_fetal	Endothelium Development (GO)	1	0	0	38	1
late_in_fetal	Endothelium Development (GO)	1	0	0	51	1
early_glu_fetal	Double Strand Break Repair (GO)	1	0	0	253	1
late_glu_fetal	Double Strand Break Repair (GO)	1	0	0	235	1
early_in_fetal	Double Strand Break Repair (GO)	1	0	0	64	1
late_in_fetal	Double Strand Break Repair (GO)	1	0	0	77	1
early_in_fetal	Nucleobase Containing Compound Transport (GO)	1	0	0	73	1
late_in_fetal	Nucleobase Containing Compound Transport (GO)	1	0	0	86	1
late_glu_fetal	Response to Interleukin 1 (GO)	1	0	0	224	1
late_glu_fetal	Signal Transduction in Absence of Ligand (GO)	1	0	0	209	1
early_in_fetal	Signal Transduction in Absence of Ligand (GO)	1	0	0	38	1
late_in_fetal	Signal Transduction in Absence of Ligand (GO)	1	0	0	51	1
early_glu_fetal	RNA Capping (GO)	1	0	0	223	1
early_in_fetal	RNA Capping (GO)	1	0	0	34	1
late_in_fetal	RNA Capping (GO)	1	0	0	47	1
late_glu_fetal	Liver Regeneration (GO)	1	0	0	205	1
early_in_fetal	Liver Regeneration (GO)	1	0	0	34	1
late_in_fetal	Liver Regeneration (GO)	1	0	0	47	1
late_glu_fetal	Neg. Reg. of Defense Response (GO)	1	0	0	227	1
early_in_fetal	Neg. Reg. of Defense Response (GO)	1	0	0	56	1
late_in_fetal	Neg. Reg. of Defense Response (GO)	1	0	0	69	1
early_glu_fetal	DNA Replication Initiation (GO)	1	0	0	230	1
late_glu_fetal	DNA Replication Initiation (GO)	1	0	0	212	1
early_in_fetal	DNA Replication Initiation (GO)	1	0	0	41	1
late_in_fetal	DNA Replication Initiation (GO)	1	0	0	54	1
late_glu_fetal	Pos. Reg. of Dendrite Development (GO)	1	0	0	208	1
early_in_fetal	Pos. Reg. of Dendrite Development (GO)	1	0	0	37	1
early_in_fetal	Astrocyte Differentiation (GO)	1	0	0	44	1
late_in_fetal	Astrocyte Differentiation (GO)	1	0	0	57	1
early_glu_fetal	Protein Monoubiquitination (GO)	1	0	0	229	1
late_glu_fetal	Protein Monoubiquitination (GO)	1	0	0	211	1
early_in_fetal	Protein Monoubiquitination (GO)	1	0	0	40	1
late_in_fetal	Protein Monoubiquitination (GO)	1	0	0	53	1
early_glu_fetal	Face Development (GO)	1	0	0	225	1
late_glu_fetal	Face Development (GO)	1	0	0	207	1
early_glu_fetal	Response to Estrogen (GO)	1	0	0	225	1
early_in_fetal	Detoxification (GO)	1	0	0	44	1
late_in_fetal	Detoxification (GO)	1	0	0	57	1
early_glu_fetal	Very Long Chain Fatty Acid Metabolic Process (GO)	1	0	0	223	1
late_glu_fetal	Very Long Chain Fatty Acid Metabolic Process (GO)	1	0	0	205	1
early_in_fetal	Very Long Chain Fatty Acid Metabolic Process (GO)	1	0	0	34	1
late_in_fetal	Very Long Chain Fatty Acid Metabolic Process (GO)	1	0	0	47	1
late_glu_fetal	Brown Fat Cell Differentiation (GO)	1	0	0	205	1
early_in_fetal	Brown Fat Cell Differentiation (GO)	1	0	0	34	1
late_in_fetal	Brown Fat Cell Differentiation (GO)	1	0	0	47	1
early_glu_fetal	Reg. of Centrosome Cycle (GO)	1	0	0	230	1
late_glu_fetal	Reg. of Centrosome Cycle (GO)	1	0	0	212	1
early_in_fetal	Reg. of Centrosome Cycle (GO)	1	0	0	41	1
late_in_fetal	Reg. of Centrosome Cycle (GO)	1	0	0	54	1
late_glu_fetal	Protein Sumoylation (GO)	1	0	0	210	1
early_in_fetal	Pos. Reg. of Axon Extension (GO)	1	0	0	39	1
late_in_fetal	Pos. Reg. of Axon Extension (GO)	1	0	0	52	1
early_in_fetal	Nerve Development (GO)	1	0	0	35	1
late_in_fetal	Nerve Development (GO)	1	0	0	48	1
late_glu_fetal	Reg. of Neuroblast Proliferation (GO)	1	0	0	205	1
early_in_fetal	Reg. of Neuroblast Proliferation (GO)	1	0	0	34	1
late_in_fetal	Reg. of Neuroblast Proliferation (GO)	1	0	0	47	1
early_glu_fetal	Tetrapyrrole Metabolic Process (GO)	1	0	0	224	1
late_glu_fetal	Tetrapyrrole Metabolic Process (GO)	1	0	0	206	1
early_in_fetal	Tetrapyrrole Metabolic Process (GO)	1	0	0	35	1
late_in_fetal	Tetrapyrrole Metabolic Process (GO)	1	0	0	48	1
early_in_fetal	Blastocyst Development (GO)	1	0	0	44	1
late_in_fetal	Blastocyst Development (GO)	1	0	0	57	1
late_glu_fetal	Reg. of Granulocyte Chemotaxis (GO)	1	0	0	205	1
early_in_fetal	Reg. of Granulocyte Chemotaxis (GO)	1	0	0	34	1
late_in_fetal	Reg. of Granulocyte Chemotaxis (GO)	1	0	0	47	1
early_glu_fetal	Bicarbonate Transport (GO)	1	0	0	225	1
early_in_fetal	Bicarbonate Transport (GO)	1	0	0	36	1
late_in_fetal	Bicarbonate Transport (GO)	1	0	0	49	1
early_glu_fetal	Segmentation (GO)	1	0	0	228	1
early_in_fetal	Segmentation (GO)	1	0	0	39	1
late_in_fetal	Segmentation (GO)	1	0	0	52	1
early_in_fetal	Interaction With Host (GO)	1	0	0	49	1
early_in_fetal	Gastrulation (GO)	1	0	0	48	1
late_in_fetal	Gastrulation (GO)	1	0	0	61	1
early_in_fetal	Response to UV (GO)	1	0	0	53	1
late_in_fetal	Response to UV (GO)	1	0	0	66	1
late_glu_fetal	Neg. Reg. of Vasculature Development (GO)	1	0	0	210	1
early_in_fetal	Neg. Reg. of Vasculature Development (GO)	1	0	0	39	1
late_in_fetal	Neg. Reg. of Vasculature Development (GO)	1	0	0	52	1
early_glu_fetal	Sulfur Compound Transport (GO)	1	0	0	227	1
late_glu_fetal	Sulfur Compound Transport (GO)	1	0	0	209	1
early_in_fetal	Sulfur Compound Transport (GO)	1	0	0	38	1
late_in_fetal	Sulfur Compound Transport (GO)	1	0	0	51	1
early_in_fetal	Homeostasis of Number of Cells (GO)	1	0	0	60	1
late_in_fetal	Homeostasis of Number of Cells (GO)	1	0	0	73	1
late_glu_fetal	Reg. of Reproductive Process (GO)	1	0	0	213	1
early_in_fetal	Reg. of Reproductive Process (GO)	1	0	0	42	1
late_glu_fetal	Pos. Reg. of Hormone Secretion (GO)	1	0	0	209	1
early_in_fetal	Pos. Reg. of Hormone Secretion (GO)	1	0	0	38	1
late_in_fetal	Pos. Reg. of Hormone Secretion (GO)	1	0	0	51	1
early_in_fetal	Multivesicular Body Sorting Pathway (GO)	1	0	0	35	1
late_in_fetal	Multivesicular Body Sorting Pathway (GO)	1	0	0	48	1
early_in_fetal	NOTCH Signaling Pathway (GO)	1	0	0	53	1
late_in_fetal	NOTCH Signaling Pathway (GO)	1	0	0	66	1
late_glu_fetal	Tissue Regeneration (GO)	1	0	0	207	1
early_in_fetal	Tissue Regeneration (GO)	1	0	0	36	1
late_in_fetal	Tissue Regeneration (GO)	1	0	0	49	1
early_glu_fetal	Neg. Reg. of Smoothened Signaling Pathway (GO)	1	0	0	225	1
late_glu_fetal	Neg. Reg. of Smoothened Signaling Pathway (GO)	1	0	0	207	1
early_in_fetal	Neg. Reg. of Smoothened Signaling Pathway (GO)	1	0	0	36	1
late_in_fetal	Neg. Reg. of Smoothened Signaling Pathway (GO)	1	0	0	49	1
early_in_fetal	Inflammatory Response (GO)	1	0	0	91	1
late_in_fetal	Inflammatory Response (GO)	1	0	0	104	1
early_in_fetal	Pigment Granule Organization (GO)	1	0	0	35	1
late_in_fetal	Pigment Granule Organization (GO)	1	0	0	48	1
early_glu_fetal	Pos. Reg. of Epidermis Development (GO)	1	0	0	224	1
late_glu_fetal	Pos. Reg. of Epidermis Development (GO)	1	0	0	206	1
early_in_fetal	Pos. Reg. of Epidermis Development (GO)	1	0	0	35	1
late_in_fetal	Pos. Reg. of Epidermis Development (GO)	1	0	0	48	1
late_glu_fetal	Mitotic DNA Integrity Checkpoint (GO)	1	0	0	223	1
early_in_fetal	Mitotic DNA Integrity Checkpoint (GO)	1	0	0	52	1
late_in_fetal	Mitotic DNA Integrity Checkpoint (GO)	1	0	0	65	1
early_in_fetal	Reg. of Glucose Metabolic Process (GO)	1	0	0	39	1
late_in_fetal	Reg. of Glucose Metabolic Process (GO)	1	0	0	52	1
late_glu_fetal	Extrinsic Apoptotic Signaling Pathway Via Death Domain Receptors (GO)	1	0	0	210	1
early_in_fetal	Extrinsic Apoptotic Signaling Pathway Via Death Domain Receptors (GO)	1	0	0	39	1
late_in_fetal	Extrinsic Apoptotic Signaling Pathway Via Death Domain Receptors (GO)	1	0	0	52	1
late_glu_fetal	Female Sex Differentiation (GO)	1	0	0	212	1
early_in_fetal	Female Sex Differentiation (GO)	1	0	0	41	1
late_in_fetal	Female Sex Differentiation (GO)	1	0	0	54	1
late_glu_fetal	Respiratory Burst (GO)	1	0	0	205	1
early_in_fetal	Respiratory Burst (GO)	1	0	0	34	1
late_in_fetal	Respiratory Burst (GO)	1	0	0	47	1
early_glu_fetal	NIK NF kappaB Signaling (GO)	1	0	0	237	1
late_glu_fetal	NIK NF kappaB Signaling (GO)	1	0	0	219	1
early_in_fetal	NIK NF kappaB Signaling (GO)	1	0	0	48	1
late_in_fetal	NIK NF kappaB Signaling (GO)	1	0	0	61	1
early_in_fetal	Mammary Gland Development (GO)	1	0	0	47	1
early_in_fetal	Neg. Reg. of Secretion (GO)	1	0	0	52	1
early_in_fetal	Reg. of Protein Catabolic Process (GO)	1	0	0	98	1
late_in_fetal	Reg. of Protein Catabolic Process (GO)	1	0	0	111	1
early_glu_fetal	Endoderm Development (GO)	1	0	0	225	1
early_in_fetal	Endoderm Development (GO)	1	0	0	36	1
late_in_fetal	Endoderm Development (GO)	1	0	0	49	1
early_glu_fetal	Protein Transport Along Microtubule (GO)	1	0	0	232	1
late_glu_fetal	Protein Transport Along Microtubule (GO)	1	0	0	214	1
early_in_fetal	Protein Transport Along Microtubule (GO)	1	0	0	43	1
late_in_fetal	Protein Transport Along Microtubule (GO)	1	0	0	56	1
early_glu_fetal	Long Term Memory (GO)	1	0	0	224	1
early_in_fetal	Long Term Memory (GO)	1	0	0	35	1
late_in_fetal	Long Term Memory (GO)	1	0	0	48	1
late_glu_fetal	Viral Life Cycle (GO)	1	0	0	235	1
late_glu_fetal	Entrainment of Circadian Clock (GO)	1	0	0	207	1
early_in_fetal	Entrainment of Circadian Clock (GO)	1	0	0	36	1
late_in_fetal	Entrainment of Circadian Clock (GO)	1	0	0	49	1
early_in_fetal	Reg. of Establishment of Protein Localization to Mitochondrion (GO)	1	0	0	44	1
late_in_fetal	Reg. of Establishment of Protein Localization to Mitochondrion (GO)	1	0	0	57	1
late_glu_fetal	Neg. Reg. of Chromosome Organization (GO)	1	0	0	219	1
early_glu_fetal	Cranial Skeletal System Development (GO)	1	0	0	228	1
late_glu_fetal	Cranial Skeletal System Development (GO)	1	0	0	210	1
early_in_fetal	Cranial Skeletal System Development (GO)	1	0	0	39	1
late_in_fetal	Cranial Skeletal System Development (GO)	1	0	0	52	1
early_in_fetal	Adaptive Immune Response (GO)	1	0	0	63	1
late_in_fetal	Adaptive Immune Response (GO)	1	0	0	76	1
early_in_fetal	Dicarboxylic Acid Transport (GO)	1	0	0	43	1
late_in_fetal	Dicarboxylic Acid Transport (GO)	1	0	0	56	1
early_glu_fetal	DNA Recombination (GO)	1	0	0	257	1
late_glu_fetal	DNA Recombination (GO)	1	0	0	239	1
early_in_fetal	DNA Recombination (GO)	1	0	0	68	1
late_in_fetal	DNA Recombination (GO)	1	0	0	81	1
early_in_fetal	Post Translational Protein Modification (GO)	1	0	0	85	1
late_in_fetal	Post Translational Protein Modification (GO)	1	0	0	98	1
early_in_fetal	Protein Folding (GO)	1	0	0	65	1
late_in_fetal	Protein Folding (GO)	1	0	0	78	1
early_in_fetal	Neuron Migration (GO)	1	0	0	49	1
late_in_fetal	Neuron Migration (GO)	1	0	0	62	1
early_in_fetal	Reg. of Action Potential (GO)	1	0	0	37	1
late_in_fetal	Reg. of Action Potential (GO)	1	0	0	50	1
early_in_fetal	Reg. of Proteasomal Protein Catabolic Process (GO)	1	0	0	70	1
late_in_fetal	Reg. of Proteasomal Protein Catabolic Process (GO)	1	0	0	83	1
late_glu_fetal	Pos. Reg. of Myeloid Cell Differentiation (GO)	1	0	0	208	1
early_in_fetal	Pos. Reg. of Myeloid Cell Differentiation (GO)	1	0	0	37	1
late_in_fetal	Pos. Reg. of Myeloid Cell Differentiation (GO)	1	0	0	50	1
early_glu_fetal	Molting Cycle (GO)	1	0	0	230	1
late_glu_fetal	Molting Cycle (GO)	1	0	0	212	1
early_in_fetal	Molting Cycle (GO)	1	0	0	41	1
late_in_fetal	Molting Cycle (GO)	1	0	0	54	1
early_in_fetal	DNA Biosynthetic Process (GO)	1	0	0	60	1
late_in_fetal	DNA Biosynthetic Process (GO)	1	0	0	73	1
late_glu_fetal	Substrate Adhesion Dependent Cell Spreading (GO)	1	0	0	208	1
early_in_fetal	Substrate Adhesion Dependent Cell Spreading (GO)	1	0	0	37	1
late_in_fetal	Substrate Adhesion Dependent Cell Spreading (GO)	1	0	0	50	1
late_glu_fetal	Multi Organism Localization (GO)	1	0	0	207	1
early_in_fetal	Multi Organism Localization (GO)	1	0	0	36	1
late_in_fetal	Multi Organism Localization (GO)	1	0	0	49	1
early_glu_fetal	Reg. of Erythrocyte Differentiation (GO)	1	0	0	224	1
late_glu_fetal	Reg. of Erythrocyte Differentiation (GO)	1	0	0	206	1
early_in_fetal	Reg. of Erythrocyte Differentiation (GO)	1	0	0	35	1
late_in_fetal	Reg. of Erythrocyte Differentiation (GO)	1	0	0	48	1
early_in_fetal	Metanephric Nephron Development (GO)	1	0	0	35	1
late_in_fetal	Metanephric Nephron Development (GO)	1	0	0	48	1
early_in_fetal	Pos. Reg. of Neurological System Process (GO)	1	0	0	34	1
late_in_fetal	Pos. Reg. of Neurological System Process (GO)	1	0	0	47	1
early_glu_fetal	Trachea Development (GO)	1	0	0	224	1
late_glu_fetal	Trachea Development (GO)	1	0	0	206	1
early_in_fetal	Pos. Reg. of Amine Transport (GO)	1	0	0	35	1
late_in_fetal	Pos. Reg. of Amine Transport (GO)	1	0	0	48	1
early_in_fetal	Endomembrane System Organization (GO)	1	0	0	89	1
late_in_fetal	Endomembrane System Organization (GO)	1	0	0	102	1
early_glu_fetal	Reg. of Protein Acetylation (GO)	1	0	0	230	1
late_glu_fetal	Reg. of Protein Acetylation (GO)	1	0	0	212	1
early_in_fetal	Reg. of Protein Stability (GO)	1	0	0	81	1
late_in_fetal	Reg. of Protein Stability (GO)	1	0	0	94	1
early_in_fetal	Natural Killer Cell Mediated Immunity (GO)	1	0	0	36	1
late_in_fetal	Natural Killer Cell Mediated Immunity (GO)	1	0	0	49	1
early_glu_fetal	Oocyte Differentiation (GO)	1	0	0	223	1
late_glu_fetal	Oocyte Differentiation (GO)	1	0	0	205	1
early_in_fetal	Oocyte Differentiation (GO)	1	0	0	34	1
late_in_fetal	Oocyte Differentiation (GO)	1	0	0	47	1
late_glu_fetal	Interstrand Cross Link Repair (GO)	1	0	0	215	1
early_in_fetal	Interstrand Cross Link Repair (GO)	1	0	0	44	1
late_in_fetal	Interstrand Cross Link Repair (GO)	1	0	0	57	1
early_glu_fetal	Cardiac Muscle Tissue Development (GO)	1	0	0	242	1
late_glu_fetal	Leukocyte Apoptotic Process (GO)	1	0	0	208	1
early_in_fetal	Leukocyte Apoptotic Process (GO)	1	0	0	37	1
late_in_fetal	Leukocyte Apoptotic Process (GO)	1	0	0	50	1
early_glu_fetal	Microtubule Bundle Formation (GO)	1	0	0	233	1
late_glu_fetal	Microtubule Bundle Formation (GO)	1	0	0	215	1
early_in_fetal	Microtubule Bundle Formation (GO)	1	0	0	44	1
late_in_fetal	Microtubule Bundle Formation (GO)	1	0	0	57	1
early_in_fetal	Neg. Reg. of Cysteine Type Endopeptidase Activity (GO)	1	0	0	40	1
late_in_fetal	Neg. Reg. of Cysteine Type Endopeptidase Activity (GO)	1	0	0	53	1
early_in_fetal	Fatty Acid Metabolic Process (GO)	1	0	0	72	1
late_glu_fetal	Neg. Reg. of Cytokine Secretion (GO)	1	0	0	206	1
early_in_fetal	Neg. Reg. of Cytokine Secretion (GO)	1	0	0	35	1
late_in_fetal	Neg. Reg. of Cytokine Secretion (GO)	1	0	0	48	1
early_glu_fetal	Vitamin Transport (GO)	1	0	0	224	1
late_glu_fetal	Vitamin Transport (GO)	1	0	0	206	1
early_in_fetal	Vitamin Transport (GO)	1	0	0	35	1
late_in_fetal	Vitamin Transport (GO)	1	0	0	48	1
early_in_fetal	Reg. of Cysteine Type Endopeptidase Activity Involved in Apoptotic Signaling Pathway (GO)	1	0	0	34	1
late_in_fetal	Reg. of Cysteine Type Endopeptidase Activity Involved in Apoptotic Signaling Pathway (GO)	1	0	0	47	1
late_glu_fetal	Natural Killer Cell Activation (GO)	1	0	0	205	1
early_in_fetal	Natural Killer Cell Activation (GO)	1	0	0	34	1
late_in_fetal	Natural Killer Cell Activation (GO)	1	0	0	47	1
early_glu_fetal	Epidermis Development (GO)	1	0	0	246	1
late_glu_fetal	Epidermis Development (GO)	1	0	0	228	1
early_in_fetal	Epidermis Development (GO)	1	0	0	57	1
late_in_fetal	Epidermis Development (GO)	1	0	0	70	1
early_in_fetal	Reg. of Gastrulation (GO)	1	0	0	34	1
late_in_fetal	Reg. of Gastrulation (GO)	1	0	0	47	1
early_in_fetal	Pos. Reg. of Neurotransmitter Transport (GO)	1	0	0	36	1
late_in_fetal	Pos. Reg. of Neurotransmitter Transport (GO)	1	0	0	49	1
early_glu_fetal	Neutral Lipid Biosynthetic Process (GO)	1	0	0	225	1
late_glu_fetal	Neutral Lipid Biosynthetic Process (GO)	1	0	0	207	1
early_in_fetal	Neutral Lipid Biosynthetic Process (GO)	1	0	0	36	1
late_in_fetal	Neutral Lipid Biosynthetic Process (GO)	1	0	0	49	1
late_glu_fetal	Cellular Response to Nutrient (GO)	1	0	0	209	1
early_in_fetal	Cellular Response to Nutrient (GO)	1	0	0	38	1
late_in_fetal	Cellular Response to Nutrient (GO)	1	0	0	51	1
early_glu_fetal	Reg. of Digestive System Process (GO)	1	0	0	223	1
late_glu_fetal	Reg. of Digestive System Process (GO)	1	0	0	205	1
early_in_fetal	Reg. of Digestive System Process (GO)	1	0	0	34	1
late_in_fetal	Reg. of Digestive System Process (GO)	1	0	0	47	1
late_glu_fetal	Response to Amino Acid (GO)	1	0	0	211	1
early_in_fetal	Response to Amino Acid (GO)	1	0	0	40	1
late_in_fetal	Response to Amino Acid (GO)	1	0	0	53	1
early_glu_fetal	Sarcoplasmic Reticulum Calcium Ion Transport (GO)	1	0	0	223	1
early_in_fetal	Insulin Receptor Signaling Pathway (GO)	1	0	0	43	1
late_in_fetal	Insulin Receptor Signaling Pathway (GO)	1	0	0	56	1
late_glu_fetal	Virion Assembly (GO)	1	0	0	207	1
early_in_fetal	Reg. of Protein Localization (GO)	1	0	0	164	1
late_in_fetal	Reg. of Protein Localization (GO)	1	0	0	177	1
early_in_fetal	Neg. Reg. of Carbohydrate Metabolic Process (GO)	1	0	0	35	1
late_in_fetal	Neg. Reg. of Carbohydrate Metabolic Process (GO)	1	0	0	48	1
early_in_fetal	Signal Transduction By P53 Class Mediator (GO)	1	0	0	75	1
late_in_fetal	Signal Transduction By P53 Class Mediator (GO)	1	0	0	88	1
late_glu_fetal	Blood Vessel Remodeling (GO)	1	0	0	207	1
early_in_fetal	Blood Vessel Remodeling (GO)	1	0	0	36	1
late_in_fetal	Blood Vessel Remodeling (GO)	1	0	0	49	1
early_in_fetal	Glial Cell Migration (GO)	1	0	0	41	1
late_in_fetal	Glial Cell Migration (GO)	1	0	0	54	1
early_glu_fetal	Protein K48 Linked Deubiquitination (GO)	1	0	0	223	1
late_glu_fetal	Protein K48 Linked Deubiquitination (GO)	1	0	0	205	1
early_in_fetal	Protein K48 Linked Deubiquitination (GO)	1	0	0	34	1
late_in_fetal	Protein K48 Linked Deubiquitination (GO)	1	0	0	47	1
early_in_fetal	Pos. Reg. of Response to Wounding (GO)	1	0	0	40	1
late_in_fetal	Pos. Reg. of Response to Wounding (GO)	1	0	0	53	1
early_in_fetal	Steroid Metabolic Process (GO)	1	0	0	72	1
early_in_fetal	Toxin Transport (GO)	1	0	0	35	1
early_glu_fetal	Reg. of Histone Phosphorylation (GO)	1	0	0	223	1
late_glu_fetal	Reg. of Histone Phosphorylation (GO)	1	0	0	205	1
early_in_fetal	Reg. of Histone Phosphorylation (GO)	1	0	0	34	1
late_in_fetal	Reg. of Histone Phosphorylation (GO)	1	0	0	47	1
late_glu_fetal	Neg. Reg. of Response to Cytokine Stimulus (GO)	1	0	0	212	1
early_in_fetal	Drug Metabolic Process (GO)	1	0	0	73	1
late_in_fetal	Drug Metabolic Process (GO)	1	0	0	86	1
late_glu_fetal	Fat Cell Differentiation (GO)	1	0	0	225	1
early_in_fetal	Fat Cell Differentiation (GO)	1	0	0	54	1
late_in_fetal	Fat Cell Differentiation (GO)	1	0	0	67	1
early_in_fetal	Cellular Response to Inorganic Substance (GO)	1	0	0	57	1
late_in_fetal	Cellular Response to Inorganic Substance (GO)	1	0	0	70	1
early_in_fetal	Response to Fatty Acid (GO)	1	0	0	39	1
late_glu_fetal	Epithelial Cell Apoptotic Process (GO)	1	0	0	208	1
early_in_fetal	Epithelial Cell Apoptotic Process (GO)	1	0	0	37	1
late_in_fetal	Epithelial Cell Apoptotic Process (GO)	1	0	0	50	1
late_glu_fetal	Columnar Cuboidal Epithelial Cell Differentiation (GO)	1	0	0	213	1
early_in_fetal	Drug Transport (GO)	1	0	0	56	1
late_in_fetal	Drug Transport (GO)	1	0	0	69	1
late_glu_fetal	Tissue Remodeling (GO)	1	0	0	217	1
early_in_fetal	Tissue Remodeling (GO)	1	0	0	46	1
late_in_fetal	Tissue Remodeling (GO)	1	0	0	59	1
early_in_fetal	Ossification (GO)	1	0	0	81	1
late_in_fetal	Ossification (GO)	1	0	0	94	1
early_in_fetal	Action Potential (GO)	1	0	0	47	1
late_in_fetal	Action Potential (GO)	1	0	0	60	1
early_glu_fetal	Detection of Visible Light (GO)	1	0	0	225	1
early_glu_fetal	Histone H3 K4 Methylation (GO)	1	0	0	224	1
late_glu_fetal	Histone H3 K4 Methylation (GO)	1	0	0	206	1
early_in_fetal	Histone H3 K4 Methylation (GO)	1	0	0	35	1
late_in_fetal	Histone H3 K4 Methylation (GO)	1	0	0	48	1
late_glu_fetal	Reg. of B-Cell Activation (GO)	1	0	0	214	1
early_in_fetal	Reg. of B-Cell Activation (GO)	1	0	0	43	1
late_in_fetal	Reg. of B-Cell Activation (GO)	1	0	0	56	1
late_glu_fetal	Reg. of Sterol Transport (GO)	1	0	0	206	1
early_in_fetal	Reg. of Sterol Transport (GO)	1	0	0	35	1
late_in_fetal	Reg. of Sterol Transport (GO)	1	0	0	48	1
early_in_fetal	Neg. Reg. of Growth (GO)	1	0	0	66	1
late_in_fetal	Neg. Reg. of Growth (GO)	1	0	0	79	1
late_glu_fetal	Reg. of Carbohydrate Biosynthetic Process (GO)	1	0	0	216	1
early_in_fetal	Reg. of Carbohydrate Biosynthetic Process (GO)	1	0	0	45	1
late_in_fetal	Reg. of Carbohydrate Biosynthetic Process (GO)	1	0	0	58	1
early_in_fetal	Response to BMP (GO)	1	0	0	44	1
late_in_fetal	Response to BMP (GO)	1	0	0	57	1
late_glu_fetal	Response to pH (GO)	1	0	0	207	1
early_in_fetal	Response to pH (GO)	1	0	0	36	1
late_in_fetal	Response to pH (GO)	1	0	0	49	1
early_in_fetal	Small Molecule Catabolic Process (GO)	1	0	0	76	1
early_in_fetal	Response to Temperature Stimulus (GO)	1	0	0	62	1
late_in_fetal	Response to Temperature Stimulus (GO)	1	0	0	75	1
early_glu_fetal	DNA Replication Checkpoint (GO)	1	0	0	223	1
late_glu_fetal	DNA Replication Checkpoint (GO)	1	0	0	205	1
early_in_fetal	DNA Replication Checkpoint (GO)	1	0	0	34	1
late_in_fetal	DNA Replication Checkpoint (GO)	1	0	0	47	1
early_in_fetal	Response to Acetylcholine (GO)	1	0	0	36	1
late_in_fetal	Response to Acetylcholine (GO)	1	0	0	49	1
late_glu_fetal	Cellular Modified Amino Acid Metabolic Process (GO)	1	0	0	205	1
early_in_fetal	Cellular Modified Amino Acid Metabolic Process (GO)	1	0	0	34	1
late_in_fetal	Cellular Modified Amino Acid Metabolic Process (GO)	1	0	0	47	1
late_glu_fetal	Protein Deglycosylation (GO)	1	0	0	207	1
early_in_fetal	Protein Deglycosylation (GO)	1	0	0	36	1
late_in_fetal	Protein Deglycosylation (GO)	1	0	0	49	1
early_in_fetal	Translational Elongation (GO)	1	0	0	51	1
late_in_fetal	Translational Elongation (GO)	1	0	0	64	1
early_in_fetal	Cytokine Secretion (GO)	1	0	0	44	1
late_in_fetal	Cytokine Secretion (GO)	1	0	0	57	1
early_glu_fetal	Smooth Muscle Contraction (GO)	1	0	0	228	1
early_in_fetal	Smooth Muscle Contraction (GO)	1	0	0	39	1
late_in_fetal	Smooth Muscle Contraction (GO)	1	0	0	52	1
early_glu_fetal	Neutral Lipid Metabolic Process (GO)	1	0	0	238	1
early_in_fetal	Neutral Lipid Metabolic Process (GO)	1	0	0	49	1
late_in_fetal	Neutral Lipid Metabolic Process (GO)	1	0	0	62	1
late_glu_fetal	Defense Response to Gram Pos. Bacterium (GO)	1	0	0	205	1
early_in_fetal	Defense Response to Gram Pos. Bacterium (GO)	1	0	0	34	1
late_in_fetal	Defense Response to Gram Pos. Bacterium (GO)	1	0	0	47	1
late_glu_fetal	Alpha Beta T-Cell Activation (GO)	1	0	0	215	1
late_glu_fetal	Developmental Pigmentation (GO)	1	0	0	206	1
early_in_fetal	Developmental Pigmentation (GO)	1	0	0	35	1
late_in_fetal	Developmental Pigmentation (GO)	1	0	0	48	1
early_glu_fetal	Non Recombinational Repair (GO)	1	0	0	236	1
late_glu_fetal	Non Recombinational Repair (GO)	1	0	0	218	1
early_in_fetal	Non Recombinational Repair (GO)	1	0	0	47	1
late_in_fetal	Non Recombinational Repair (GO)	1	0	0	60	1
late_glu_fetal	Vasculogenesis (GO)	1	0	0	207	1
early_in_fetal	Vasculogenesis (GO)	1	0	0	36	1
late_in_fetal	Vasculogenesis (GO)	1	0	0	49	1
late_glu_fetal	Lipopolysaccharide Mediated Signaling Pathway (GO)	1	0	0	209	1
early_in_fetal	Lipopolysaccharide Mediated Signaling Pathway (GO)	1	0	0	38	1
late_in_fetal	Lipopolysaccharide Mediated Signaling Pathway (GO)	1	0	0	51	1
early_glu_fetal	Mechanoreceptor Differentiation (GO)	1	0	0	224	1
late_glu_fetal	Mechanoreceptor Differentiation (GO)	1	0	0	206	1
early_in_fetal	Mechanoreceptor Differentiation (GO)	1	0	0	35	1
late_in_fetal	Mechanoreceptor Differentiation (GO)	1	0	0	48	1
early_glu_fetal	Histone Ubiquitination (GO)	1	0	0	225	1
late_glu_fetal	Histone Ubiquitination (GO)	1	0	0	207	1
early_in_fetal	Histone Ubiquitination (GO)	1	0	0	36	1
late_in_fetal	Histone Ubiquitination (GO)	1	0	0	49	1
late_glu_fetal	Cellular Response to Antibiotic (GO)	1	0	0	218	1
early_in_fetal	Cellular Response to Antibiotic (GO)	1	0	0	47	1
late_in_fetal	Cellular Response to Antibiotic (GO)	1	0	0	60	1
early_in_fetal	Proteoglycan Biosynthetic Process (GO)	1	0	0	44	1
late_in_fetal	Proteoglycan Biosynthetic Process (GO)	1	0	0	57	1
early_glu_fetal	Protein Localization to Golgi Apparatus (GO)	1	0	0	223	1
late_glu_fetal	Protein Localization to Golgi Apparatus (GO)	1	0	0	205	1
early_in_fetal	Protein Localization to Golgi Apparatus (GO)	1	0	0	34	1
late_in_fetal	Protein Localization to Golgi Apparatus (GO)	1	0	0	47	1
early_glu_fetal	Reg. of Viral Transcription (GO)	1	0	0	226	1
early_glu_fetal	Meiotic Cell Cycle (GO)	1	0	0	247	1
late_glu_fetal	Meiotic Cell Cycle (GO)	1	0	0	229	1
early_in_fetal	Meiotic Cell Cycle (GO)	1	0	0	58	1
late_in_fetal	Meiotic Cell Cycle (GO)	1	0	0	71	1
early_glu_fetal	Pos. Reg. of Telomere Maintenance (GO)	1	0	0	223	1
late_glu_fetal	Pos. Reg. of Telomere Maintenance (GO)	1	0	0	205	1
early_in_fetal	Pos. Reg. of Telomere Maintenance (GO)	1	0	0	34	1
late_in_fetal	Pos. Reg. of Telomere Maintenance (GO)	1	0	0	47	1
late_glu_fetal	mRNA Transcription (GO)	1	0	0	207	1
early_in_fetal	mRNA Transcription (GO)	1	0	0	36	1
late_in_fetal	mRNA Transcription (GO)	1	0	0	49	1
early_in_fetal	Cellular Lipid Metabolic Process (GO)	1	0	0	153	1
early_glu_fetal	Reg. of Fatty Acid Biosynthetic Process (GO)	1	0	0	226	1
early_in_fetal	Reg. of Fatty Acid Biosynthetic Process (GO)	1	0	0	37	1
late_in_fetal	Reg. of Fatty Acid Biosynthetic Process (GO)	1	0	0	50	1
late_glu_fetal	Lamellipodium Organization (GO)	1	0	0	209	1
early_in_fetal	Lamellipodium Organization (GO)	1	0	0	38	1
late_in_fetal	Lamellipodium Organization (GO)	1	0	0	51	1
late_glu_fetal	Ketone Biosynthetic Process (GO)	1	0	0	208	1
early_in_fetal	Ketone Biosynthetic Process (GO)	1	0	0	37	1
late_in_fetal	Ketone Biosynthetic Process (GO)	1	0	0	50	1
early_in_fetal	Nucleobase Containing Small Molecule Interconversion (GO)	1	0	0	35	1
late_in_fetal	Nucleobase Containing Small Molecule Interconversion (GO)	1	0	0	48	1
early_in_fetal	Monocarboxylic Acid Transport (GO)	1	0	0	49	1
early_in_fetal	Neg. Reg. of Hormone Secretion (GO)	1	0	0	37	1
early_in_fetal	Reg. of Intrinsic Apoptotic Signaling Pathway in Response to DNA Damage (GO)	1	0	0	35	1
late_in_fetal	Reg. of Intrinsic Apoptotic Signaling Pathway in Response to DNA Damage (GO)	1	0	0	48	1
early_glu_fetal	Neg. Reg. of Cell Cycle G2 M Phase Transition (GO)	1	0	0	238	1
late_glu_fetal	Neg. Reg. of Cell Cycle G2 M Phase Transition (GO)	1	0	0	220	1
early_in_fetal	Neg. Reg. of Cell Cycle G2 M Phase Transition (GO)	1	0	0	49	1
late_in_fetal	Neg. Reg. of Cell Cycle G2 M Phase Transition (GO)	1	0	0	62	1
late_glu_fetal	Pos. Reg. of Response to Biotic Stimulus (GO)	1	0	0	207	1
early_in_fetal	Pos. Reg. of Response to Biotic Stimulus (GO)	1	0	0	36	1
late_in_fetal	Pos. Reg. of Response to Biotic Stimulus (GO)	1	0	0	49	1
early_in_fetal	Endothelial Cell Proliferation (GO)	1	0	0	43	1
late_in_fetal	Endothelial Cell Proliferation (GO)	1	0	0	56	1
early_in_fetal	Lipid Phosphorylation (GO)	1	0	0	44	1
late_in_fetal	Lipid Phosphorylation (GO)	1	0	0	57	1
early_in_fetal	Vesicle Mediated Transport Between Endosomal Compartments (GO)	1	0	0	39	1
late_in_fetal	Vesicle Mediated Transport Between Endosomal Compartments (GO)	1	0	0	52	1
early_in_fetal	Lipid Biosynthetic Process (GO)	1	0	0	129	1
late_in_fetal	Lipid Biosynthetic Process (GO)	1	0	0	142	1
early_in_fetal	Ammonium Transport (GO)	1	0	0	41	1
late_in_fetal	Ammonium Transport (GO)	1	0	0	54	1
early_glu_fetal	Photoreceptor Cell Differentiation (GO)	1	0	0	228	1
late_glu_fetal	Neg. Reg. of Extrinsic Apoptotic Signaling Pathway Via Death Domain Receptors (GO)	1	0	0	205	1
early_in_fetal	Neg. Reg. of Extrinsic Apoptotic Signaling Pathway Via Death Domain Receptors (GO)	1	0	0	34	1
late_in_fetal	Neg. Reg. of Extrinsic Apoptotic Signaling Pathway Via Death Domain Receptors (GO)	1	0	0	47	1
early_glu_fetal	Microtubule Organizing Center Organization (GO)	1	0	0	247	1
late_glu_fetal	Microtubule Organizing Center Organization (GO)	1	0	0	229	1
early_in_fetal	Microtubule Organizing Center Organization (GO)	1	0	0	58	1
late_in_fetal	Microtubule Organizing Center Organization (GO)	1	0	0	71	1
early_in_fetal	Vacuole Organization (GO)	1	0	0	58	1
late_in_fetal	Vacuole Organization (GO)	1	0	0	71	1
early_in_fetal	Response to Growth Factor (GO)	1	0	0	112	1
late_in_fetal	Response to Growth Factor (GO)	1	0	0	125	1
late_glu_fetal	Reg. of Plasma Lipoprotein Particle Levels (GO)	1	0	0	215	1
early_in_fetal	Reg. of Plasma Lipoprotein Particle Levels (GO)	1	0	0	44	1
late_in_fetal	Reg. of Plasma Lipoprotein Particle Levels (GO)	1	0	0	57	1
early_glu_fetal	SCF Dependent Proteasomal Ubiquitin Dependent Protein Catabolic Process (GO)	1	0	0	232	1
late_glu_fetal	SCF Dependent Proteasomal Ubiquitin Dependent Protein Catabolic Process (GO)	1	0	0	214	1
early_in_fetal	SCF Dependent Proteasomal Ubiquitin Dependent Protein Catabolic Process (GO)	1	0	0	43	1
late_in_fetal	SCF Dependent Proteasomal Ubiquitin Dependent Protein Catabolic Process (GO)	1	0	0	56	1
late_glu_fetal	DNA Geometric Change (GO)	1	0	0	213	1
early_in_fetal	DNA Geometric Change (GO)	1	0	0	42	1
late_in_fetal	DNA Geometric Change (GO)	1	0	0	55	1
late_glu_fetal	Ceramide Metabolic Process (GO)	1	0	0	207	1
early_in_fetal	Ceramide Metabolic Process (GO)	1	0	0	36	1
late_in_fetal	Ceramide Metabolic Process (GO)	1	0	0	49	1
early_glu_fetal	Glycosyl Compound Metabolic Process (GO)	1	0	0	223	1
early_in_fetal	Glycosyl Compound Metabolic Process (GO)	1	0	0	34	1
late_in_fetal	Glycosyl Compound Metabolic Process (GO)	1	0	0	47	1
late_glu_fetal	Reg. of Tumor Necrosis Factor Mediated Signaling Pathway (GO)	1	0	0	209	1
early_in_fetal	Reg. of Tumor Necrosis Factor Mediated Signaling Pathway (GO)	1	0	0	38	1
late_in_fetal	Reg. of Tumor Necrosis Factor Mediated Signaling Pathway (GO)	1	0	0	51	1
early_glu_fetal	Phosphatidylethanolamine Biosynthetic Process (GO)	1	0	0	223	1
late_glu_fetal	Phosphatidylethanolamine Biosynthetic Process (GO)	1	0	0	205	1
early_in_fetal	Phosphatidylethanolamine Biosynthetic Process (GO)	1	0	0	34	1
late_in_fetal	Phosphatidylethanolamine Biosynthetic Process (GO)	1	0	0	47	1
early_glu_fetal	Endocytic Recycling (GO)	1	0	0	229	1
early_in_fetal	Endocytic Recycling (GO)	1	0	0	40	1
late_in_fetal	Endocytic Recycling (GO)	1	0	0	53	1
late_glu_fetal	Cellular Response to Ketone (GO)	1	0	0	209	1
early_in_fetal	Cellular Response to Ketone (GO)	1	0	0	38	1
late_in_fetal	Cellular Response to Ketone (GO)	1	0	0	51	1
early_in_fetal	Neg. Reg. of Apoptotic Signaling Pathway (GO)	1	0	0	61	1
late_in_fetal	Neg. Reg. of Apoptotic Signaling Pathway (GO)	1	0	0	74	1
early_in_fetal	Neg. Reg. of Cell Cycle G1 S Phase Transition (GO)	1	0	0	50	1
late_in_fetal	Neg. Reg. of Cell Cycle G1 S Phase Transition (GO)	1	0	0	63	1
early_glu_fetal	Histone H2A Acetylation (GO)	1	0	0	223	1
late_glu_fetal	Histone H2A Acetylation (GO)	1	0	0	205	1
early_in_fetal	Histone H2A Acetylation (GO)	1	0	0	34	1
late_in_fetal	Histone H2A Acetylation (GO)	1	0	0	47	1
early_in_fetal	Cell Aging (GO)	1	0	0	42	1
late_in_fetal	Cell Aging (GO)	1	0	0	55	1
early_in_fetal	Glutathione Metabolic Process (GO)	1	0	0	34	1
late_in_fetal	Glutathione Metabolic Process (GO)	1	0	0	47	1
early_in_fetal	Maternal Process Involved in Female Pregnancy (GO)	1	0	0	36	1
early_in_fetal	Morphogenesis of a Branching Structure (GO)	1	0	0	52	1
early_glu_fetal	Behavioral Response to Cocaine (GO)	1	0	0	223	1
early_in_fetal	Behavioral Response to Cocaine (GO)	1	0	0	34	1
late_in_fetal	Behavioral Response to Cocaine (GO)	1	0	0	47	1
early_glu_fetal	Reg. of Type I Interferon Mediated Signaling Pathway (GO)	1	0	0	225	1
late_glu_fetal	Reg. of Type I Interferon Mediated Signaling Pathway (GO)	1	0	0	207	1
early_in_fetal	Reg. of Type I Interferon Mediated Signaling Pathway (GO)	1	0	0	36	1
late_in_fetal	Reg. of Type I Interferon Mediated Signaling Pathway (GO)	1	0	0	49	1
early_in_fetal	Rhythmic Process (GO)	1	0	0	66	1
late_in_fetal	Rhythmic Process (GO)	1	0	0	79	1
late_glu_fetal	Myotube Differentiation (GO)	1	0	0	214	1
early_in_fetal	Myotube Differentiation (GO)	1	0	0	43	1
late_in_fetal	Myotube Differentiation (GO)	1	0	0	56	1
late_glu_fetal	Reg. of Response to Biotic Stimulus (GO)	1	0	0	222	1
early_in_fetal	Reg. of Response to Biotic Stimulus (GO)	1	0	0	51	1
late_in_fetal	Reg. of Response to Biotic Stimulus (GO)	1	0	0	64	1
early_glu_fetal	Protein Localization to Cell Surface (GO)	1	0	0	226	1
early_in_fetal	Protein Localization to Cell Surface (GO)	1	0	0	37	1
late_in_fetal	Protein Localization to Cell Surface (GO)	1	0	0	50	1
early_in_fetal	Peptidyl Proline Modification (GO)	1	0	0	43	1
late_in_fetal	Peptidyl Proline Modification (GO)	1	0	0	56	1
late_glu_fetal	Response to Arsenic Containing Substance (GO)	1	0	0	208	1
early_in_fetal	Response to Arsenic Containing Substance (GO)	1	0	0	37	1
late_in_fetal	Response to Arsenic Containing Substance (GO)	1	0	0	50	1
early_in_fetal	Reg. of Cell Cycle Arrest (GO)	1	0	0	54	1
late_in_fetal	Reg. of Cell Cycle Arrest (GO)	1	0	0	67	1
early_in_fetal	Reg. of mRNA Splicing Via Spliceosome (GO)	1	0	0	50	1
late_in_fetal	Reg. of mRNA Splicing Via Spliceosome (GO)	1	0	0	63	1
early_glu_fetal	Female Gamete Generation (GO)	1	0	0	232	1
late_glu_fetal	Female Gamete Generation (GO)	1	0	0	214	1
early_in_fetal	Female Gamete Generation (GO)	1	0	0	43	1
late_in_fetal	Female Gamete Generation (GO)	1	0	0	56	1
early_in_fetal	Extracellular Matrix Disassembly (GO)	1	0	0	35	1
late_in_fetal	Extracellular Matrix Disassembly (GO)	1	0	0	48	1
early_glu_fetal	Reg. of Peptidyl Threonine Phosphorylation (GO)	1	0	0	227	1
early_in_fetal	Body Fluid Secretion (GO)	1	0	0	43	1
late_glu_fetal	TOR Signaling (GO)	1	0	0	217	1
early_in_fetal	TOR Signaling (GO)	1	0	0	46	1
late_in_fetal	TOR Signaling (GO)	1	0	0	59	1
early_in_fetal	Adenylate Cyclase Inhibiting G Protein Coupled Receptor Signaling Pathway (GO)	1	0	0	37	1
late_in_fetal	Adenylate Cyclase Inhibiting G Protein Coupled Receptor Signaling Pathway (GO)	1	0	0	50	1
early_in_fetal	Reg. of ATPase Activity (GO)	1	0	0	43	1
late_in_fetal	Reg. of ATPase Activity (GO)	1	0	0	56	1
early_glu_fetal	Neg. Reg. of Stress Activated Protein Kinase Signaling Cascade (GO)	1	0	0	223	1
early_in_fetal	Neg. Reg. of Stress Activated Protein Kinase Signaling Cascade (GO)	1	0	0	34	1
late_in_fetal	Neg. Reg. of Stress Activated Protein Kinase Signaling Cascade (GO)	1	0	0	47	1
early_in_fetal	Striated Muscle Cell Proliferation (GO)	1	0	0	37	1
early_glu_fetal	Muscle Fiber Development (GO)	1	0	0	227	1
late_glu_fetal	Muscle Fiber Development (GO)	1	0	0	209	1
early_in_fetal	Muscle Fiber Development (GO)	1	0	0	38	1
late_in_fetal	Muscle Fiber Development (GO)	1	0	0	51	1
early_in_fetal	Reg. of Cysteine Type Endopeptidase Activity (GO)	1	0	0	63	1
late_in_fetal	Reg. of Cysteine Type Endopeptidase Activity (GO)	1	0	0	76	1
early_glu_fetal	Mismatch Repair (GO)	1	0	0	227	1
late_glu_fetal	Mismatch Repair (GO)	1	0	0	209	1
early_in_fetal	Mismatch Repair (GO)	1	0	0	38	1
late_in_fetal	Mismatch Repair (GO)	1	0	0	51	1
early_in_fetal	Homotypic Cell Cell Adhesion (GO)	1	0	0	40	1
late_in_fetal	Homotypic Cell Cell Adhesion (GO)	1	0	0	53	1
late_glu_fetal	Cellular Response to Alcohol (GO)	1	0	0	209	1
early_in_fetal	Cellular Response to Alcohol (GO)	1	0	0	38	1
late_in_fetal	Cellular Response to Alcohol (GO)	1	0	0	51	1
early_glu_fetal	Interaction With Symbiont (GO)	1	0	0	226	1
early_glu_fetal	Smoothened Signaling Pathway (GO)	1	0	0	243	1
early_in_fetal	Smoothened Signaling Pathway (GO)	1	0	0	54	1
late_in_fetal	Smoothened Signaling Pathway (GO)	1	0	0	67	1
late_glu_fetal	Organic Cation Transport (GO)	1	0	0	209	1
early_in_fetal	Organic Cation Transport (GO)	1	0	0	38	1
late_in_fetal	Organic Cation Transport (GO)	1	0	0	51	1
early_glu_fetal	Reg. of Protein Autophosphorylation (GO)	1	0	0	229	1
early_in_fetal	Reg. of Cyclin Dependent Protein Kinase Activity (GO)	1	0	0	52	1
early_glu_fetal	Pos. Reg. of Protein Import (GO)	1	0	0	226	1
early_in_fetal	Pos. Reg. of Protein Import (GO)	1	0	0	37	1
late_in_fetal	Pos. Reg. of Protein Import (GO)	1	0	0	50	1
early_in_fetal	Monovalent Inorganic Cation Homeostasis (GO)	1	0	0	50	1
late_in_fetal	Monovalent Inorganic Cation Homeostasis (GO)	1	0	0	63	1
early_in_fetal	Pos. Reg. of Proteolysis (GO)	1	0	0	93	1
late_in_fetal	Pos. Reg. of Proteolysis (GO)	1	0	0	106	1
early_glu_fetal	Reg. of Cilium Assembly (GO)	1	0	0	230	1
early_in_fetal	Reg. of Cilium Assembly (GO)	1	0	0	41	1
late_in_fetal	Reg. of Cilium Assembly (GO)	1	0	0	54	1
late_glu_fetal	Activation of Protein Kinase B Activity (GO)	1	0	0	205	1
early_in_fetal	Activation of Protein Kinase B Activity (GO)	1	0	0	34	1
late_in_fetal	Activation of Protein Kinase B Activity (GO)	1	0	0	47	1
early_in_fetal	Reg. of Long Term Synaptic Potentiation (GO)	1	0	0	38	1
late_in_fetal	Reg. of Long Term Synaptic Potentiation (GO)	1	0	0	51	1
early_in_fetal	Nucleoside Bisphosphate Biosynthetic Process (GO)	1	0	0	41	1
late_in_fetal	Nucleoside Bisphosphate Biosynthetic Process (GO)	1	0	0	54	1
early_in_fetal	Reg. of DNA Templated Transcription in Response to Stress (GO)	1	0	0	49	1
early_in_fetal	Establishment of Endothelial Barrier (GO)	1	0	0	34	1
late_in_fetal	Establishment of Endothelial Barrier (GO)	1	0	0	47	1
late_glu_fetal	Reg. of Humoral Immune Response (GO)	1	0	0	207	1
early_in_fetal	Reg. of Humoral Immune Response (GO)	1	0	0	36	1
late_in_fetal	Reg. of Humoral Immune Response (GO)	1	0	0	49	1
early_in_fetal	Lytic Vacuole Organization (GO)	1	0	0	44	1
late_in_fetal	Lytic Vacuole Organization (GO)	1	0	0	57	1
early_in_fetal	Reg. of Chemotaxis (GO)	1	0	0	58	1
late_in_fetal	Reg. of Chemotaxis (GO)	1	0	0	71	1
early_in_fetal	Neg. Reg. of Actin Filament Polymerization (GO)	1	0	0	35	1
late_in_fetal	Neg. Reg. of Actin Filament Polymerization (GO)	1	0	0	48	1
late_glu_fetal	Sphingolipid Biosynthetic Process (GO)	1	0	0	216	1
early_in_fetal	Sphingolipid Biosynthetic Process (GO)	1	0	0	45	1
late_in_fetal	Sphingolipid Biosynthetic Process (GO)	1	0	0	58	1
late_glu_fetal	Cytoplasmic Pattern Recognition Receptor Signaling Pathway (GO)	1	0	0	208	1
early_in_fetal	Cytoplasmic Pattern Recognition Receptor Signaling Pathway (GO)	1	0	0	37	1
late_in_fetal	Cytoplasmic Pattern Recognition Receptor Signaling Pathway (GO)	1	0	0	50	1
early_in_fetal	Nuclear Envelope Organization (GO)	1	0	0	39	1
late_in_fetal	Nuclear Envelope Organization (GO)	1	0	0	52	1
late_glu_fetal	Biomineral Tissue Development (GO)	1	0	0	217	1
early_in_fetal	Biomineral Tissue Development (GO)	1	0	0	46	1
late_in_fetal	Biomineral Tissue Development (GO)	1	0	0	59	1
early_glu_fetal	RNA Polyadenylation (GO)	1	0	0	225	1
late_glu_fetal	RNA Polyadenylation (GO)	1	0	0	207	1
early_in_fetal	RNA Polyadenylation (GO)	1	0	0	36	1
late_in_fetal	RNA Polyadenylation (GO)	1	0	0	49	1
early_in_fetal	Neurotransmitter Metabolic Process (GO)	1	0	0	44	1
late_in_fetal	Neurotransmitter Metabolic Process (GO)	1	0	0	57	1
late_glu_fetal	Organelle Inheritance (GO)	1	0	0	205	1
early_in_fetal	Organelle Inheritance (GO)	1	0	0	34	1
late_in_fetal	Organelle Inheritance (GO)	1	0	0	47	1
early_glu_fetal	Aspartate Family Amino Acid Metabolic Process (GO)	1	0	0	224	1
late_glu_fetal	Aspartate Family Amino Acid Metabolic Process (GO)	1	0	0	206	1
early_in_fetal	Aspartate Family Amino Acid Metabolic Process (GO)	1	0	0	35	1
late_in_fetal	Aspartate Family Amino Acid Metabolic Process (GO)	1	0	0	48	1
early_in_fetal	mRNA Metabolic Process (GO)	1	0	0	129	1
late_in_fetal	mRNA Metabolic Process (GO)	1	0	0	142	1
late_glu_fetal	Protein Transmembrane Transport (GO)	1	0	0	210	1
early_in_fetal	Protein Transmembrane Transport (GO)	1	0	0	39	1
late_in_fetal	Protein Transmembrane Transport (GO)	1	0	0	52	1
late_glu_fetal	Intrinsic Apoptotic Signaling Pathway By P53 Class Mediator (GO)	1	0	0	210	1
early_in_fetal	Intrinsic Apoptotic Signaling Pathway By P53 Class Mediator (GO)	1	0	0	39	1
late_in_fetal	Intrinsic Apoptotic Signaling Pathway By P53 Class Mediator (GO)	1	0	0	52	1
early_glu_fetal	Diacylglycerol Metabolic Process (GO)	1	0	0	225	1
early_in_fetal	Diacylglycerol Metabolic Process (GO)	1	0	0	36	1
late_in_fetal	Diacylglycerol Metabolic Process (GO)	1	0	0	49	1
early_in_fetal	Reg. of Translational Initiation (GO)	1	0	0	40	1
late_glu_fetal	Neg. Reg. of Alpha Beta T-Cell Activation (GO)	1	0	0	205	1
early_in_fetal	Neg. Reg. of Alpha Beta T-Cell Activation (GO)	1	0	0	34	1
late_in_fetal	Neg. Reg. of Alpha Beta T-Cell Activation (GO)	1	0	0	47	1
early_glu_fetal	Protein K63 Linked Ubiquitination (GO)	1	0	0	224	1
late_glu_fetal	Protein K63 Linked Ubiquitination (GO)	1	0	0	206	1
early_in_fetal	Protein K63 Linked Ubiquitination (GO)	1	0	0	35	1
late_in_fetal	Protein K63 Linked Ubiquitination (GO)	1	0	0	48	1
early_glu_fetal	Neg. Reg. of Nuclear Division (GO)	1	0	0	226	1
late_glu_fetal	Neg. Reg. of Nuclear Division (GO)	1	0	0	208	1
early_glu_fetal	Mesenchymal Cell Proliferation (GO)	1	0	0	223	1
late_glu_fetal	Mesenchymal Cell Proliferation (GO)	1	0	0	205	1
early_in_fetal	Mesenchymal Cell Proliferation (GO)	1	0	0	34	1
late_in_fetal	Mesenchymal Cell Proliferation (GO)	1	0	0	47	1
early_in_fetal	Lipid Catabolic Process (GO)	1	0	0	69	1
late_glu_fetal	Pos. Reg. of Lipid Metabolic Process (GO)	1	0	0	221	1
early_in_fetal	Pos. Reg. of Lipid Metabolic Process (GO)	1	0	0	50	1
late_in_fetal	Pos. Reg. of Lipid Metabolic Process (GO)	1	0	0	63	1
late_glu_fetal	Neuroepithelial Cell Differentiation (GO)	1	0	0	206	1
early_in_fetal	Neuroepithelial Cell Differentiation (GO)	1	0	0	35	1
late_in_fetal	Neuroepithelial Cell Differentiation (GO)	1	0	0	48	1
early_in_fetal	Epithelial Cell Morphogenesis (GO)	1	0	0	34	1
early_glu_fetal	Pos. Reg. of DNA Recombination (GO)	1	0	0	225	1
late_glu_fetal	Pos. Reg. of DNA Recombination (GO)	1	0	0	207	1
early_in_fetal	Pos. Reg. of DNA Recombination (GO)	1	0	0	36	1
late_in_fetal	Pos. Reg. of DNA Recombination (GO)	1	0	0	49	1
late_glu_fetal	Response to Dexamethasone (GO)	1	0	0	206	1
early_in_fetal	Response to Dexamethasone (GO)	1	0	0	35	1
late_in_fetal	Response to Dexamethasone (GO)	1	0	0	48	1
late_glu_fetal	Sterol Transport (GO)	1	0	0	211	1
early_in_fetal	Sterol Transport (GO)	1	0	0	40	1
late_in_fetal	Sterol Transport (GO)	1	0	0	53	1
early_in_fetal	Visual Behavior (GO)	1	0	0	41	1
early_glu_fetal	Intracellular Lipid Transport (GO)	1	0	0	223	1
early_in_fetal	Intracellular Lipid Transport (GO)	1	0	0	34	1
late_in_fetal	Intracellular Lipid Transport (GO)	1	0	0	47	1
early_glu_fetal	Neg. Reg. of Telomere Maintenance (GO)	1	0	0	223	1
late_glu_fetal	Neg. Reg. of Telomere Maintenance (GO)	1	0	0	205	1
early_in_fetal	Neg. Reg. of Telomere Maintenance (GO)	1	0	0	34	1
late_in_fetal	Neg. Reg. of Telomere Maintenance (GO)	1	0	0	47	1
late_glu_fetal	Endocrine System Development (GO)	1	0	0	213	1
early_in_fetal	Endocrine System Development (GO)	1	0	0	42	1
late_in_fetal	Endocrine System Development (GO)	1	0	0	55	1
late_glu_fetal	Response to dsRNA (GO)	1	0	0	205	1
early_in_fetal	Response to dsRNA (GO)	1	0	0	34	1
late_in_fetal	Response to dsRNA (GO)	1	0	0	47	1
late_glu_fetal	Glycerolipid Catabolic Process (GO)	1	0	0	207	1
early_in_fetal	Glycerolipid Catabolic Process (GO)	1	0	0	36	1
late_in_fetal	Glycerolipid Catabolic Process (GO)	1	0	0	49	1
early_in_fetal	Reg. of Steroid Metabolic Process (GO)	1	0	0	48	1
late_in_fetal	Reg. of Steroid Metabolic Process (GO)	1	0	0	61	1
early_in_fetal	Sterol Biosynthetic Process (GO)	1	0	0	40	1
late_in_fetal	Sterol Biosynthetic Process (GO)	1	0	0	53	1
late_glu_fetal	Reg. of Phagocytosis (GO)	1	0	0	212	1
early_in_fetal	Reg. of Phagocytosis (GO)	1	0	0	41	1
late_in_fetal	Reg. of Phagocytosis (GO)	1	0	0	54	1
early_in_fetal	Membrane Protein Proteolysis (GO)	1	0	0	37	1
late_in_fetal	Membrane Protein Proteolysis (GO)	1	0	0	50	1
early_in_fetal	Reg. of Embryonic Development (GO)	1	0	0	43	1
late_in_fetal	Reg. of Embryonic Development (GO)	1	0	0	56	1
early_glu_fetal	mRNA Cis Splicing Via Spliceosome (GO)	1	0	0	223	1
late_glu_fetal	mRNA Cis Splicing Via Spliceosome (GO)	1	0	0	205	1
early_in_fetal	mRNA Cis Splicing Via Spliceosome (GO)	1	0	0	34	1
late_in_fetal	mRNA Cis Splicing Via Spliceosome (GO)	1	0	0	47	1
early_in_fetal	Reg. of Inflammatory Response (GO)	1	0	0	63	1
late_in_fetal	Reg. of Inflammatory Response (GO)	1	0	0	76	1
early_in_fetal	Response to Interferon Gamma (GO)	1	0	0	49	1
late_in_fetal	Response to Interferon Gamma (GO)	1	0	0	62	1
early_glu_fetal	Pos. Reg. of Blood Circulation (GO)	1	0	0	223	1
early_in_fetal	Pos. Reg. of Blood Circulation (GO)	1	0	0	34	1
early_in_fetal	Microtubule Based Movement (GO)	1	0	0	73	1
late_in_fetal	Microtubule Based Movement (GO)	1	0	0	86	1
early_in_fetal	Reg. of Actin Filament Based Movement (GO)	1	0	0	36	1
late_in_fetal	Reg. of Actin Filament Based Movement (GO)	1	0	0	49	1
early_in_fetal	Locomotory Behavior (GO)	1	0	0	51	1
early_glu_fetal	Reg. of Protein Localization to Nucleus (GO)	1	0	0	236	1
late_glu_fetal	Reg. of Protein Localization to Nucleus (GO)	1	0	0	218	1
early_in_fetal	Reg. of Protein Localization to Nucleus (GO)	1	0	0	47	1
late_in_fetal	Reg. of Protein Localization to Nucleus (GO)	1	0	0	60	1
early_in_fetal	Nucleus Organization (GO)	1	0	0	49	1
late_in_fetal	Nucleus Organization (GO)	1	0	0	62	1
late_glu_fetal	Substrate Dependent Cell Migration (GO)	1	0	0	205	1
early_in_fetal	Substrate Dependent Cell Migration (GO)	1	0	0	34	1
late_in_fetal	Substrate Dependent Cell Migration (GO)	1	0	0	47	1
late_glu_fetal	Retina Homeostasis (GO)	1	0	0	206	1
early_in_fetal	Retina Homeostasis (GO)	1	0	0	35	1
late_in_fetal	Retina Homeostasis (GO)	1	0	0	48	1
early_in_fetal	Stem Cell Differentiation (GO)	1	0	0	61	1
late_in_fetal	Stem Cell Differentiation (GO)	1	0	0	74	1
early_glu_fetal	Endoplasmic Reticulum Organization (GO)	1	0	0	224	1
late_glu_fetal	Endoplasmic Reticulum Organization (GO)	1	0	0	206	1
early_in_fetal	Endoplasmic Reticulum Organization (GO)	1	0	0	35	1
late_in_fetal	Endoplasmic Reticulum Organization (GO)	1	0	0	48	1
early_glu_fetal	Reg. of Cholesterol Metabolic Process (GO)	1	0	0	224	1
late_glu_fetal	Reg. of Cholesterol Metabolic Process (GO)	1	0	0	206	1
early_in_fetal	Reg. of Cholesterol Metabolic Process (GO)	1	0	0	35	1
late_in_fetal	Reg. of Cholesterol Metabolic Process (GO)	1	0	0	48	1
early_glu_fetal	Schwann Cell Differentiation (GO)	1	0	0	225	1
early_in_fetal	Schwann Cell Differentiation (GO)	1	0	0	36	1
late_in_fetal	Schwann Cell Differentiation (GO)	1	0	0	49	1
early_in_fetal	Neg. Reg. of GTPase Activity (GO)	1	0	0	38	1
late_in_fetal	Neg. Reg. of GTPase Activity (GO)	1	0	0	51	1
late_glu_fetal	Pos. Reg. of Intrinsic Apoptotic Signaling Pathway (GO)	1	0	0	208	1
early_in_fetal	Pos. Reg. of Intrinsic Apoptotic Signaling Pathway (GO)	1	0	0	37	1
late_in_fetal	Pos. Reg. of Intrinsic Apoptotic Signaling Pathway (GO)	1	0	0	50	1
late_glu_fetal	Neg. Reg. of Multi Organism Process (GO)	1	0	0	222	1
early_in_fetal	Neg. Reg. of Multi Organism Process (GO)	1	0	0	51	1
late_in_fetal	Neg. Reg. of Multi Organism Process (GO)	1	0	0	64	1
early_in_fetal	Fertilization (GO)	1	0	0	39	1
late_in_fetal	Fertilization (GO)	1	0	0	52	1
early_glu_fetal	G2 DNA Damage Checkpoint (GO)	1	0	0	226	1
late_glu_fetal	G2 DNA Damage Checkpoint (GO)	1	0	0	208	1
early_in_fetal	G2 DNA Damage Checkpoint (GO)	1	0	0	37	1
late_in_fetal	G2 DNA Damage Checkpoint (GO)	1	0	0	50	1
early_in_fetal	Activation of Innate Immune Response (GO)	1	0	0	60	1
late_in_fetal	Activation of Innate Immune Response (GO)	1	0	0	73	1
early_in_fetal	Reg. of Cell Projection Assembly (GO)	1	0	0	54	1
late_in_fetal	Reg. of Cell Projection Assembly (GO)	1	0	0	67	1
early_in_fetal	Ionotropic Glutamate Receptor Signaling Pathway (GO)	1	0	0	34	1
late_in_fetal	Ionotropic Glutamate Receptor Signaling Pathway (GO)	1	0	0	47	1
early_glu_fetal	Reg. of Telomere Capping (GO)	1	0	0	224	1
late_glu_fetal	Reg. of Telomere Capping (GO)	1	0	0	206	1
early_in_fetal	Reg. of Telomere Capping (GO)	1	0	0	35	1
late_in_fetal	Reg. of Telomere Capping (GO)	1	0	0	48	1
early_in_fetal	Golgi Vesicle Transport (GO)	1	0	0	84	1
late_in_fetal	Golgi Vesicle Transport (GO)	1	0	0	97	1
late_glu_fetal	Response to X Ray (GO)	1	0	0	207	1
early_in_fetal	Response to X Ray (GO)	1	0	0	36	1
late_in_fetal	Response to X Ray (GO)	1	0	0	49	1
early_glu_fetal	Protein K63 Linked Deubiquitination (GO)	1	0	0	224	1
late_glu_fetal	Protein K63 Linked Deubiquitination (GO)	1	0	0	206	1
early_in_fetal	Protein K63 Linked Deubiquitination (GO)	1	0	0	35	1
late_in_fetal	Protein K63 Linked Deubiquitination (GO)	1	0	0	48	1
early_in_fetal	Semaphorin Plexin Signaling Pathway (GO)	1	0	0	37	1
late_in_fetal	Semaphorin Plexin Signaling Pathway (GO)	1	0	0	50	1
early_glu_fetal	Heart Growth (GO)	1	0	0	225	1
early_in_fetal	Heart Growth (GO)	1	0	0	36	1
late_glu_fetal	Lymphocyte Migration (GO)	1	0	0	209	1
early_in_fetal	Lymphocyte Migration (GO)	1	0	0	38	1
late_in_fetal	Lymphocyte Migration (GO)	1	0	0	51	1
late_glu_fetal	Outflow Tract Morphogenesis (GO)	1	0	0	205	1
early_in_fetal	Reg. of Actin Cytoskeleton Reorganization (GO)	1	0	0	35	1
late_in_fetal	Reg. of Actin Cytoskeleton Reorganization (GO)	1	0	0	48	1
early_in_fetal	Epithelial Cell Proliferation (GO)	1	0	0	68	1
late_in_fetal	Epithelial Cell Proliferation (GO)	1	0	0	81	1
late_glu_fetal	Neg. Reg. of Peptidyl Serine Phosphorylation (GO)	1	0	0	206	1
early_in_fetal	Neg. Reg. of Peptidyl Serine Phosphorylation (GO)	1	0	0	35	1
late_in_fetal	Neg. Reg. of Peptidyl Serine Phosphorylation (GO)	1	0	0	48	1
late_glu_fetal	Pos. Reg. of Nuclear Division (GO)	1	0	0	206	1
early_in_fetal	Pos. Reg. of Nuclear Division (GO)	1	0	0	35	1
late_in_fetal	Pos. Reg. of Nuclear Division (GO)	1	0	0	48	1
late_glu_fetal	Reg. of Cofactor Metabolic Process (GO)	1	0	0	205	1
early_in_fetal	Reg. of Cofactor Metabolic Process (GO)	1	0	0	34	1
late_in_fetal	Reg. of Cofactor Metabolic Process (GO)	1	0	0	47	1
late_glu_fetal	Monocarboxylic Acid Catabolic Process (GO)	1	0	0	219	1
early_in_fetal	Monocarboxylic Acid Catabolic Process (GO)	1	0	0	48	1
early_glu_fetal	Keratinization (GO)	1	0	0	225	1
late_glu_fetal	Keratinization (GO)	1	0	0	207	1
early_in_fetal	Keratinization (GO)	1	0	0	36	1
late_in_fetal	Keratinization (GO)	1	0	0	49	1
early_in_fetal	Monosaccharide Metabolic Process (GO)	1	0	0	52	1
late_in_fetal	Monosaccharide Metabolic Process (GO)	1	0	0	65	1
early_glu_fetal	Neg. Reg. of Ossification (GO)	1	0	0	223	1
early_in_fetal	Neg. Reg. of Ossification (GO)	1	0	0	34	1
late_in_fetal	Neg. Reg. of Ossification (GO)	1	0	0	47	1
early_in_fetal	Reg. of DNA Replication (GO)	1	0	0	47	1
late_in_fetal	Reg. of DNA Replication (GO)	1	0	0	60	1
early_in_fetal	Reg. of Organelle Assembly (GO)	1	0	0	60	1
late_in_fetal	Reg. of Organelle Assembly (GO)	1	0	0	73	1
early_glu_fetal	Cell Cell Recognition (GO)	1	0	0	223	1
early_in_fetal	Cell Cell Recognition (GO)	1	0	0	34	1
late_in_fetal	Cell Cell Recognition (GO)	1	0	0	47	1
late_glu_fetal	Skeletal Muscle Cell Differentiation (GO)	1	0	0	206	1
early_in_fetal	Skeletal Muscle Cell Differentiation (GO)	1	0	0	35	1
late_in_fetal	Skeletal Muscle Cell Differentiation (GO)	1	0	0	48	1
early_glu_fetal	RNA 3 End Processing (GO)	1	0	0	246	1
late_glu_fetal	RNA 3 End Processing (GO)	1	0	0	228	1
early_in_fetal	RNA 3 End Processing (GO)	1	0	0	57	1
late_in_fetal	RNA 3 End Processing (GO)	1	0	0	70	1
late_glu_fetal	Cell Adhesion Mediated By Integrin (GO)	1	0	0	207	1
early_in_fetal	Cell Adhesion Mediated By Integrin (GO)	1	0	0	36	1
late_in_fetal	Cell Adhesion Mediated By Integrin (GO)	1	0	0	49	1
early_in_fetal	Cell Fate Specification (GO)	1	0	0	34	1
late_in_fetal	Cell Fate Specification (GO)	1	0	0	47	1
early_in_fetal	Reg. of Endoplasmic Reticulum Unfolded Protein Response (GO)	1	0	0	35	1
late_in_fetal	Reg. of Endoplasmic Reticulum Unfolded Protein Response (GO)	1	0	0	48	1
early_glu_fetal	Pos. Reg. of WNT Signaling Pathway (GO)	1	0	0	248	1
late_glu_fetal	Pos. Reg. of WNT Signaling Pathway (GO)	1	0	0	230	1
early_in_fetal	Pos. Reg. of WNT Signaling Pathway (GO)	1	0	0	59	1
late_in_fetal	Pos. Reg. of WNT Signaling Pathway (GO)	1	0	0	72	1
early_in_fetal	Reg. of Dendritic Spine Morphogenesis (GO)	1	0	0	35	1
early_glu_fetal	Peripheral Nervous System Development (GO)	1	0	0	228	1
early_in_fetal	Peripheral Nervous System Development (GO)	1	0	0	39	1
late_in_fetal	Peripheral Nervous System Development (GO)	1	0	0	52	1
early_in_fetal	Placenta Development (GO)	1	0	0	53	1
late_glu_fetal	ERAD Pathway (GO)	1	0	0	221	1
early_in_fetal	ERAD Pathway (GO)	1	0	0	50	1
late_in_fetal	ERAD Pathway (GO)	1	0	0	63	1
early_in_fetal	Cell Cell Junction Assembly (GO)	1	0	0	45	1
late_in_fetal	Cell Cell Junction Assembly (GO)	1	0	0	58	1
early_glu_fetal	Lipid Storage (GO)	1	0	0	227	1
late_glu_fetal	Lipid Storage (GO)	1	0	0	209	1
early_in_fetal	Lipid Storage (GO)	1	0	0	38	1
late_in_fetal	Lipid Storage (GO)	1	0	0	51	1
early_in_fetal	Membrane Lipid Metabolic Process (GO)	1	0	0	65	1
late_in_fetal	Membrane Lipid Metabolic Process (GO)	1	0	0	78	1
early_glu_fetal	Peptidyl Lysine Trimethylation (GO)	1	0	0	229	1
late_glu_fetal	Peptidyl Lysine Trimethylation (GO)	1	0	0	211	1
early_glu_fetal	Reg. of Cytoplasmic Translation (GO)	1	0	0	223	1
early_in_fetal	Reg. of Cytoplasmic Translation (GO)	1	0	0	34	1
late_in_fetal	Reg. of Cytoplasmic Translation (GO)	1	0	0	47	1
late_glu_fetal	Endochondral Bone Morphogenesis (GO)	1	0	0	212	1
late_glu_fetal	Response to Oxygen Radical (GO)	1	0	0	205	1
early_in_fetal	Response to Oxygen Radical (GO)	1	0	0	34	1
late_in_fetal	Response to Oxygen Radical (GO)	1	0	0	47	1
late_glu_fetal	Reg. of Lipid Catabolic Process (GO)	1	0	0	205	1
early_in_fetal	Reg. of Lipid Catabolic Process (GO)	1	0	0	34	1
late_in_fetal	Reg. of Lipid Catabolic Process (GO)	1	0	0	47	1
early_in_fetal	Chondroitin Sulfate Proteoglycan Metabolic Process (GO)	1	0	0	38	1
late_in_fetal	Chondroitin Sulfate Proteoglycan Metabolic Process (GO)	1	0	0	51	1
late_glu_fetal	Protein Palmitoylation (GO)	1	0	0	208	1
early_in_fetal	Protein Palmitoylation (GO)	1	0	0	37	1
late_in_fetal	Protein Palmitoylation (GO)	1	0	0	50	1
early_in_fetal	Establishment or Maintenance of Bipolar Cell Polarity (GO)	1	0	0	35	1
late_in_fetal	Establishment or Maintenance of Bipolar Cell Polarity (GO)	1	0	0	48	1
early_glu_fetal	Peptide Hormone Processing (GO)	1	0	0	223	1
late_glu_fetal	Peptide Hormone Processing (GO)	1	0	0	205	1
early_in_fetal	Peptide Hormone Processing (GO)	1	0	0	34	1
late_in_fetal	Peptide Hormone Processing (GO)	1	0	0	47	1
late_glu_fetal	Neg. Reg. of Immune Response (GO)	1	0	0	215	1
early_in_fetal	Neg. Reg. of Immune Response (GO)	1	0	0	44	1
late_in_fetal	Neg. Reg. of Immune Response (GO)	1	0	0	57	1
late_glu_fetal	Reg. of Response to Oxidative Stress (GO)	1	0	0	210	1
early_in_fetal	Reg. of Response to Oxidative Stress (GO)	1	0	0	39	1
late_in_fetal	Reg. of Response to Oxidative Stress (GO)	1	0	0	52	1
early_glu_fetal	Protein K48 Linked Ubiquitination (GO)	1	0	0	226	1
late_glu_fetal	Protein K48 Linked Ubiquitination (GO)	1	0	0	208	1
early_in_fetal	Protein K48 Linked Ubiquitination (GO)	1	0	0	37	1
late_in_fetal	Protein K48 Linked Ubiquitination (GO)	1	0	0	50	1
early_in_fetal	T-Cell Mediated Immunity (GO)	1	0	0	37	1
late_in_fetal	T-Cell Mediated Immunity (GO)	1	0	0	50	1
late_glu_fetal	DNA Damage Response Detection of DNA Damage (GO)	1	0	0	209	1
early_in_fetal	DNA Damage Response Detection of DNA Damage (GO)	1	0	0	38	1
late_in_fetal	DNA Damage Response Detection of DNA Damage (GO)	1	0	0	51	1
early_in_fetal	Mitochondrion Localization (GO)	1	0	0	39	1
late_in_fetal	Mitochondrion Localization (GO)	1	0	0	52	1
early_glu_fetal	Maturation of 5 8s rRNA (GO)	1	0	0	224	1
late_glu_fetal	Maturation of 5 8s rRNA (GO)	1	0	0	206	1
early_in_fetal	Maturation of 5 8s rRNA (GO)	1	0	0	35	1
late_in_fetal	Maturation of 5 8s rRNA (GO)	1	0	0	48	1
early_glu_fetal	Bone Resorption (GO)	1	0	0	226	1
late_glu_fetal	Bone Resorption (GO)	1	0	0	208	1
early_in_fetal	Bone Resorption (GO)	1	0	0	37	1
late_in_fetal	Bone Resorption (GO)	1	0	0	50	1
early_in_fetal	Central Nervous System Neuron Development (GO)	1	0	0	42	1
late_in_fetal	Central Nervous System Neuron Development (GO)	1	0	0	55	1
late_glu_fetal	Reg. of Viral Induced Cytoplasmic Pattern Recognition Receptor Signaling Pathway (GO)	1	0	0	205	1
early_in_fetal	Reg. of Viral Induced Cytoplasmic Pattern Recognition Receptor Signaling Pathway (GO)	1	0	0	34	1
late_in_fetal	Reg. of Viral Induced Cytoplasmic Pattern Recognition Receptor Signaling Pathway (GO)	1	0	0	47	1
early_in_fetal	Reg. of Protein Complex Disassembly (GO)	1	0	0	47	1
late_in_fetal	Reg. of Protein Complex Disassembly (GO)	1	0	0	60	1
early_glu_fetal	Pos. Reg. of Smoothened Signaling Pathway (GO)	1	0	0	225	1
late_glu_fetal	Pos. Reg. of Smoothened Signaling Pathway (GO)	1	0	0	207	1
early_in_fetal	Pos. Reg. of Smoothened Signaling Pathway (GO)	1	0	0	36	1
late_in_fetal	Pos. Reg. of Smoothened Signaling Pathway (GO)	1	0	0	49	1
late_glu_fetal	Pos. Reg. of Extrinsic Apoptotic Signaling Pathway (GO)	1	0	0	205	1
early_in_fetal	Pos. Reg. of Extrinsic Apoptotic Signaling Pathway (GO)	1	0	0	34	1
late_in_fetal	Pos. Reg. of Extrinsic Apoptotic Signaling Pathway (GO)	1	0	0	47	1
early_glu_fetal	Long Chain Fatty Acid Transport (GO)	1	0	0	227	1
early_in_fetal	Long Chain Fatty Acid Transport (GO)	1	0	0	38	1
late_in_fetal	Long Chain Fatty Acid Transport (GO)	1	0	0	51	1
late_glu_fetal	Actin Nucleation (GO)	1	0	0	206	1
early_in_fetal	Actin Nucleation (GO)	1	0	0	35	1
late_in_fetal	Actin Nucleation (GO)	1	0	0	48	1
late_glu_fetal	Phospholipid Catabolic Process (GO)	1	0	0	206	1
early_in_fetal	Phospholipid Catabolic Process (GO)	1	0	0	35	1
late_in_fetal	Phospholipid Catabolic Process (GO)	1	0	0	48	1
early_glu_fetal	Reg. of Triglyceride Biosynthetic Process (GO)	1	0	0	224	1
late_glu_fetal	Reg. of Triglyceride Biosynthetic Process (GO)	1	0	0	206	1
early_in_fetal	Reg. of Triglyceride Biosynthetic Process (GO)	1	0	0	35	1
late_in_fetal	Reg. of Triglyceride Biosynthetic Process (GO)	1	0	0	48	1
late_glu_fetal	Reg. of Response to Cytokine Stimulus (GO)	1	0	0	222	1
early_in_fetal	Neuromuscular Process (GO)	1	0	0	38	1
late_in_fetal	Neuromuscular Process (GO)	1	0	0	51	1
early_in_fetal	Actin Cytoskeleton Reorganization (GO)	1	0	0	41	1
late_in_fetal	Actin Cytoskeleton Reorganization (GO)	1	0	0	54	1
early_in_fetal	Purine Containing Compound Metabolic Process (GO)	1	0	0	51	1
late_in_fetal	Purine Containing Compound Metabolic Process (GO)	1	0	0	64	1
early_in_fetal	Lipid Localization (GO)	1	0	0	76	1
late_glu_fetal	Reg. of Ubiquitin Protein Ligase Activity (GO)	1	0	0	205	1
early_in_fetal	Reg. of Ubiquitin Protein Ligase Activity (GO)	1	0	0	34	1
late_in_fetal	Reg. of Ubiquitin Protein Ligase Activity (GO)	1	0	0	47	1
early_glu_fetal	Beta Catenin TCF Complex Assembly (GO)	1	0	0	225	1
late_glu_fetal	Beta Catenin TCF Complex Assembly (GO)	1	0	0	207	1
early_in_fetal	Beta Catenin TCF Complex Assembly (GO)	1	0	0	36	1
late_in_fetal	Beta Catenin TCF Complex Assembly (GO)	1	0	0	49	1
early_in_fetal	Establishment or Maintenance of Cell Polarity (GO)	1	0	0	60	1
late_in_fetal	Establishment or Maintenance of Cell Polarity (GO)	1	0	0	73	1
early_glu_fetal	Oligodendrocyte Differentiation (GO)	1	0	0	228	1
early_in_fetal	Oligodendrocyte Differentiation (GO)	1	0	0	39	1
late_in_fetal	Oligodendrocyte Differentiation (GO)	1	0	0	52	1
early_in_fetal	Cell Killing (GO)	1	0	0	40	1
late_in_fetal	Cell Killing (GO)	1	0	0	53	1
early_in_fetal	Cerebral Cortex Radially Oriented Cell Migration (GO)	1	0	0	34	1
late_in_fetal	Cerebral Cortex Radially Oriented Cell Migration (GO)	1	0	0	47	1
early_glu_fetal	Response to Cadmium Ion (GO)	1	0	0	227	1
early_in_fetal	Response to Cadmium Ion (GO)	1	0	0	38	1
late_in_fetal	Response to Cadmium Ion (GO)	1	0	0	51	1
early_in_fetal	Spliceosomal Complex Assembly (GO)	1	0	0	37	1
late_in_fetal	Spliceosomal Complex Assembly (GO)	1	0	0	50	1
early_glu_fetal	snRNA Processing (GO)	1	0	0	225	1
late_glu_fetal	snRNA Processing (GO)	1	0	0	207	1
early_in_fetal	snRNA Processing (GO)	1	0	0	36	1
late_in_fetal	snRNA Processing (GO)	1	0	0	49	1
early_glu_fetal	rRNA Modification (GO)	1	0	0	225	1
late_glu_fetal	rRNA Modification (GO)	1	0	0	207	1
early_in_fetal	rRNA Modification (GO)	1	0	0	36	1
late_in_fetal	rRNA Modification (GO)	1	0	0	49	1
late_glu_fetal	Prostate Gland Development (GO)	1	0	0	208	1
early_in_fetal	Fatty Acid Derivative Biosynthetic Process (GO)	1	0	0	36	1
late_in_fetal	Fatty Acid Derivative Biosynthetic Process (GO)	1	0	0	49	1
early_glu_fetal	Pos. Reg. of ERBB Signaling Pathway (GO)	1	0	0	224	1
late_glu_fetal	Pos. Reg. of ERBB Signaling Pathway (GO)	1	0	0	206	1
early_in_fetal	Pos. Reg. of ERBB Signaling Pathway (GO)	1	0	0	35	1
late_in_fetal	Pos. Reg. of ERBB Signaling Pathway (GO)	1	0	0	48	1
late_glu_fetal	Sterol Metabolic Process (GO)	1	0	0	216	1
early_in_fetal	Sterol Metabolic Process (GO)	1	0	0	45	1
late_glu_fetal	Mammary Gland Epithelial Cell Proliferation (GO)	1	0	0	205	1
early_in_fetal	Mammary Gland Epithelial Cell Proliferation (GO)	1	0	0	34	1
late_in_fetal	Mammary Gland Epithelial Cell Proliferation (GO)	1	0	0	47	1
early_in_fetal	Neuron Death (GO)	1	0	0	75	1
late_in_fetal	Neuron Death (GO)	1	0	0	88	1
early_in_fetal	Pos. Reg. of Autophagy (GO)	1	0	0	45	1
late_in_fetal	Pos. Reg. of Autophagy (GO)	1	0	0	58	1
early_glu_fetal	Pos. Reg. of Actin Filament Bundle Assembly (GO)	1	0	0	227	1
late_glu_fetal	Pos. Reg. of Actin Filament Bundle Assembly (GO)	1	0	0	209	1
early_in_fetal	Pos. Reg. of Actin Filament Bundle Assembly (GO)	1	0	0	38	1
late_in_fetal	Pos. Reg. of Actin Filament Bundle Assembly (GO)	1	0	0	51	1
early_glu_fetal	Inositol Phosphate Mediated Signaling (GO)	1	0	0	226	1
early_in_fetal	Inositol Phosphate Mediated Signaling (GO)	1	0	0	37	1
late_in_fetal	Inositol Phosphate Mediated Signaling (GO)	1	0	0	50	1
early_glu_fetal	Androgen Receptor Signaling Pathway (GO)	1	0	0	228	1
late_glu_fetal	Androgen Receptor Signaling Pathway (GO)	1	0	0	210	1
early_in_fetal	Androgen Receptor Signaling Pathway (GO)	1	0	0	39	1
late_in_fetal	Androgen Receptor Signaling Pathway (GO)	1	0	0	52	1
early_in_fetal	Pos. Reg. of Stem Cell Proliferation (GO)	1	0	0	35	1
late_in_fetal	Pos. Reg. of Stem Cell Proliferation (GO)	1	0	0	48	1
early_in_fetal	Reg. of Cellular Response to Insulin Stimulus (GO)	1	0	0	34	1
late_in_fetal	Reg. of Cellular Response to Insulin Stimulus (GO)	1	0	0	47	1
early_in_fetal	Nephron Development (GO)	1	0	0	46	1
late_in_fetal	Nephron Development (GO)	1	0	0	59	1
late_glu_fetal	Pos. Reg. of Response to DNA Damage Stimulus (GO)	1	0	0	215	1
early_in_fetal	Pos. Reg. of Response to DNA Damage Stimulus (GO)	1	0	0	44	1
late_in_fetal	Pos. Reg. of Response to DNA Damage Stimulus (GO)	1	0	0	57	1
early_in_fetal	Purine Containing Compound Catabolic Process (GO)	1	0	0	35	1
late_in_fetal	Purine Containing Compound Catabolic Process (GO)	1	0	0	48	1
early_in_fetal	Pos. Reg. of Inflammatory Response (GO)	1	0	0	39	1
late_in_fetal	Pos. Reg. of Inflammatory Response (GO)	1	0	0	52	1
early_in_fetal	Mesoderm Development (GO)	1	0	0	43	1
late_in_fetal	Mesoderm Development (GO)	1	0	0	56	1
early_glu_fetal	Neg. Reg. of Calcium Mediated Signaling (GO)	1	0	0	223	1
early_in_fetal	Reg. of Alcohol Biosynthetic Process (GO)	1	0	0	40	1
late_in_fetal	Reg. of Alcohol Biosynthetic Process (GO)	1	0	0	53	1
early_glu_fetal	Neg. Reg. of Viral Genome Replication (GO)	1	0	0	227	1
late_glu_fetal	Neg. Reg. of Viral Genome Replication (GO)	1	0	0	209	1
early_in_fetal	Neg. Reg. of Viral Genome Replication (GO)	1	0	0	38	1
late_in_fetal	Neg. Reg. of Viral Genome Replication (GO)	1	0	0	51	1
late_glu_fetal	Cellular Response to Reactive Nitrogen Species (GO)	1	0	0	205	1
early_in_fetal	Cellular Response to Reactive Nitrogen Species (GO)	1	0	0	34	1
late_in_fetal	Cellular Response to Reactive Nitrogen Species (GO)	1	0	0	47	1
early_in_fetal	Reg. of Cell Shape (GO)	1	0	0	51	1
late_in_fetal	Reg. of Cell Shape (GO)	1	0	0	64	1
late_glu_fetal	Pos. Reg. of Transcription From RNA Polymerase II Promoter Involved in Cellular Response to Chemical Stimulus (GO)	1	0	0	205	1
early_in_fetal	Pos. Reg. of Transcription From RNA Polymerase II Promoter Involved in Cellular Response to Chemical Stimulus (GO)	1	0	0	34	1
early_in_fetal	Execution Phase of Apoptosis (GO)	1	0	0	40	1
late_in_fetal	Execution Phase of Apoptosis (GO)	1	0	0	53	1
early_in_fetal	Production of Molecular Mediator of Immune Response (GO)	1	0	0	52	1
late_in_fetal	Production of Molecular Mediator of Immune Response (GO)	1	0	0	65	1
early_in_fetal	Membrane Repolarization (GO)	1	0	0	36	1
late_in_fetal	Membrane Repolarization (GO)	1	0	0	49	1
early_in_fetal	Pos. Reg. of Small GTPase Mediated Signal Transduction (GO)	1	0	0	36	1
late_in_fetal	Pos. Reg. of Small GTPase Mediated Signal Transduction (GO)	1	0	0	49	1
early_in_fetal	Reactive Oxygen Species Metabolic Process (GO)	1	0	0	45	1
late_in_fetal	Reactive Oxygen Species Metabolic Process (GO)	1	0	0	58	1
early_in_fetal	Neg. Reg. of Reactive Oxygen Species Biosynthetic Process (GO)	1	0	0	34	1
late_in_fetal	Neg. Reg. of Reactive Oxygen Species Biosynthetic Process (GO)	1	0	0	47	1
late_glu_fetal	Reg. of Gliogenesis (GO)	1	0	0	215	1
early_in_fetal	Reg. of Gliogenesis (GO)	1	0	0	44	1
late_in_fetal	Reg. of Gliogenesis (GO)	1	0	0	57	1
early_in_fetal	Aminoglycan Catabolic Process (GO)	1	0	0	37	1
late_in_fetal	Aminoglycan Catabolic Process (GO)	1	0	0	50	1
late_glu_fetal	Ribosomal Large Subunit Biogenesis (GO)	1	0	0	219	1
early_in_fetal	Ribosomal Large Subunit Biogenesis (GO)	1	0	0	48	1
late_in_fetal	Ribosomal Large Subunit Biogenesis (GO)	1	0	0	61	1
early_in_fetal	Histone Phosphorylation (GO)	1	0	0	38	1
late_in_fetal	Histone Phosphorylation (GO)	1	0	0	51	1
early_glu_fetal	Pos. Reg. of Transmembrane Receptor Protein Serine Threonine Kinase Signaling Pathway (GO)	1	0	0	226	1
early_in_fetal	Pos. Reg. of Transmembrane Receptor Protein Serine Threonine Kinase Signaling Pathway (GO)	1	0	0	37	1
late_in_fetal	Pos. Reg. of Transmembrane Receptor Protein Serine Threonine Kinase Signaling Pathway (GO)	1	0	0	50	1
early_in_fetal	Striated Muscle Adaptation (GO)	1	0	0	36	1
late_in_fetal	Striated Muscle Adaptation (GO)	1	0	0	49	1
late_glu_fetal	Neg. Reg. of Cytokine Production (GO)	1	0	0	237	1
early_in_fetal	Reg. of Proteolysis (GO)	1	0	0	138	1
early_in_fetal	Protein Localization to Nucleus (GO)	1	0	0	64	1
late_in_fetal	Protein Localization to Nucleus (GO)	1	0	0	77	1
early_in_fetal	Rac Protein Signal Transduction (GO)	1	0	0	34	1
late_in_fetal	Rac Protein Signal Transduction (GO)	1	0	0	47	1
late_glu_fetal	Cellular Component Disassembly Involved in Execution Phase of Apoptosis (GO)	1	0	0	206	1
early_in_fetal	Cellular Component Disassembly Involved in Execution Phase of Apoptosis (GO)	1	0	0	35	1
late_in_fetal	Cellular Component Disassembly Involved in Execution Phase of Apoptosis (GO)	1	0	0	48	1
early_in_fetal	Pos. Reg. of Protein Polymerization (GO)	1	0	0	51	1
late_in_fetal	Pos. Reg. of Protein Polymerization (GO)	1	0	0	64	1
early_glu_fetal	Vitamin Metabolic Process (GO)	1	0	0	234	1
late_glu_fetal	Vitamin Metabolic Process (GO)	1	0	0	216	1
early_in_fetal	Vitamin Metabolic Process (GO)	1	0	0	45	1
early_in_fetal	Osteoclast Differentiation (GO)	1	0	0	38	1
late_in_fetal	Osteoclast Differentiation (GO)	1	0	0	51	1
early_glu_fetal	Carbohydrate Derivative Transport (GO)	1	0	0	232	1
late_glu_fetal	Carbohydrate Derivative Transport (GO)	1	0	0	214	1
early_in_fetal	Carbohydrate Derivative Transport (GO)	1	0	0	43	1
late_in_fetal	Carbohydrate Derivative Transport (GO)	1	0	0	56	1
late_glu_fetal	Lymphocyte Activation Involved in Immune Response (GO)	1	0	0	217	1
late_glu_fetal	Pos. Reg. of Leukocyte Chemotaxis (GO)	1	0	0	209	1
early_in_fetal	Pos. Reg. of Leukocyte Chemotaxis (GO)	1	0	0	38	1
late_in_fetal	Pos. Reg. of Leukocyte Chemotaxis (GO)	1	0	0	51	1
late_glu_fetal	Response to Tumor Necrosis Factor (GO)	1	0	0	243	1
early_in_fetal	Protein Insertion Into Membrane (GO)	1	0	0	43	1
late_in_fetal	Protein Insertion Into Membrane (GO)	1	0	0	56	1
late_glu_fetal	Activation of MAPK Activity (GO)	1	0	0	228	1
early_glu_fetal	Pos. Reg. of Cell Cycle G1 S Phase Transition (GO)	1	0	0	224	1
late_glu_fetal	Pos. Reg. of Cell Cycle G1 S Phase Transition (GO)	1	0	0	206	1
early_in_fetal	Pos. Reg. of Cell Cycle G1 S Phase Transition (GO)	1	0	0	35	1
late_in_fetal	Pos. Reg. of Cell Cycle G1 S Phase Transition (GO)	1	0	0	48	1
early_in_fetal	Neg. Reg. of Transmembrane Receptor Protein Serine Threonine Kinase Signaling Pathway (GO)	1	0	0	43	1
late_in_fetal	Neg. Reg. of Transmembrane Receptor Protein Serine Threonine Kinase Signaling Pathway (GO)	1	0	0	56	1
early_in_fetal	Protein Hydroxylation (GO)	1	0	0	37	1
late_in_fetal	Protein Hydroxylation (GO)	1	0	0	50	1
early_in_fetal	Protein Tetramerization (GO)	1	0	0	47	1
late_glu_fetal	Reg. of Tissue Remodeling (GO)	1	0	0	207	1
early_in_fetal	Reg. of Tissue Remodeling (GO)	1	0	0	36	1
late_in_fetal	Reg. of Tissue Remodeling (GO)	1	0	0	49	1
early_glu_fetal	Histone H3 Acetylation (GO)	1	0	0	229	1
early_in_fetal	Reg. of Anion Transport (GO)	1	0	0	34	1
late_in_fetal	Reg. of Anion Transport (GO)	1	0	0	47	1
early_glu_fetal	Neg. Reg. of DNA Replication (GO)	1	0	0	223	1
late_glu_fetal	Neg. Reg. of DNA Replication (GO)	1	0	0	205	1
early_in_fetal	Neg. Reg. of DNA Replication (GO)	1	0	0	34	1
late_in_fetal	Neg. Reg. of DNA Replication (GO)	1	0	0	47	1
early_in_fetal	Response to Osmotic Stress (GO)	1	0	0	42	1
late_in_fetal	Response to Osmotic Stress (GO)	1	0	0	55	1
early_glu_fetal	Reg. of Transcription Regulatory Region DNA Binding (GO)	1	0	0	224	1
late_glu_fetal	Reg. of Transcription Regulatory Region DNA Binding (GO)	1	0	0	206	1
early_in_fetal	Reg. of Transcription Regulatory Region DNA Binding (GO)	1	0	0	35	1
late_in_fetal	Reg. of Transcription Regulatory Region DNA Binding (GO)	1	0	0	48	1
early_in_fetal	Ruffle Organization (GO)	1	0	0	36	1
late_in_fetal	Ruffle Organization (GO)	1	0	0	49	1
early_in_fetal	Muscle Cell Migration (GO)	1	0	0	39	1
late_in_fetal	Muscle Cell Migration (GO)	1	0	0	52	1
early_glu_fetal	RNA Phosphodiester Bond Hydrolysis Exonucleolytic (GO)	1	0	0	228	1
late_glu_fetal	RNA Phosphodiester Bond Hydrolysis Exonucleolytic (GO)	1	0	0	210	1
early_in_fetal	RNA Phosphodiester Bond Hydrolysis Exonucleolytic (GO)	1	0	0	39	1
late_in_fetal	RNA Phosphodiester Bond Hydrolysis Exonucleolytic (GO)	1	0	0	52	1
early_in_fetal	Establishment of Protein Localization to Plasma Membrane (GO)	1	0	0	37	1
late_in_fetal	Establishment of Protein Localization to Plasma Membrane (GO)	1	0	0	50	1
late_glu_fetal	Pos. Reg. of Cell Cycle Phase Transition (GO)	1	0	0	217	1
early_in_fetal	Pos. Reg. of Cell Cycle Phase Transition (GO)	1	0	0	46	1
late_in_fetal	Pos. Reg. of Cell Cycle Phase Transition (GO)	1	0	0	59	1
early_glu_fetal	Reg. of cAMP Dependent Protein Kinase Activity (GO)	1	0	0	224	1
early_in_fetal	Reg. of cAMP Dependent Protein Kinase Activity (GO)	1	0	0	35	1
late_in_fetal	Reg. of cAMP Dependent Protein Kinase Activity (GO)	1	0	0	48	1
early_glu_fetal	Reg. of Transcription Involved in G1 S Transition of Mitotic Cell Cycle (GO)	1	0	0	224	1
late_glu_fetal	Reg. of Transcription Involved in G1 S Transition of Mitotic Cell Cycle (GO)	1	0	0	206	1
early_in_fetal	Reg. of Transcription Involved in G1 S Transition of Mitotic Cell Cycle (GO)	1	0	0	35	1
late_in_fetal	Reg. of Transcription Involved in G1 S Transition of Mitotic Cell Cycle (GO)	1	0	0	48	1
early_glu_fetal	Pos. Reg. of Striated Muscle Cell Differentiation (GO)	1	0	0	227	1
early_in_fetal	Pos. Reg. of Striated Muscle Cell Differentiation (GO)	1	0	0	38	1
late_in_fetal	Pos. Reg. of Striated Muscle Cell Differentiation (GO)	1	0	0	51	1
early_in_fetal	Pos. Reg. of Cyclin Dependent Protein Kinase Activity (GO)	1	0	0	35	1
late_in_fetal	Pos. Reg. of Cyclin Dependent Protein Kinase Activity (GO)	1	0	0	48	1
early_in_fetal	Intrinsic Apoptotic Signaling Pathway in Response to Endoplasmic Reticulum Stress (GO)	1	0	0	38	1
late_in_fetal	Intrinsic Apoptotic Signaling Pathway in Response to Endoplasmic Reticulum Stress (GO)	1	0	0	51	1
early_in_fetal	Glycosyl Compound Biosynthetic Process (GO)	1	0	0	37	1
late_in_fetal	Glycosyl Compound Biosynthetic Process (GO)	1	0	0	50	1
early_in_fetal	Response to Oxidative Stress (GO)	1	0	0	84	1
early_glu_fetal	Reg. of JUN Kinase Activity (GO)	1	0	0	234	1
late_glu_fetal	Reg. of JUN Kinase Activity (GO)	1	0	0	216	1
early_in_fetal	B-Cell Receptor Signaling Pathway (GO)	1	0	0	34	1
late_in_fetal	B-Cell Receptor Signaling Pathway (GO)	1	0	0	47	1
early_in_fetal	Sodium Ion Transport (GO)	1	0	0	62	1
early_glu_fetal	Protein Exit From Endoplasmic Reticulum (GO)	1	0	0	226	1
late_glu_fetal	Protein Exit From Endoplasmic Reticulum (GO)	1	0	0	208	1
early_in_fetal	Protein Exit From Endoplasmic Reticulum (GO)	1	0	0	37	1
late_in_fetal	Protein Exit From Endoplasmic Reticulum (GO)	1	0	0	50	1
early_glu_fetal	Retinoic Acid Receptor Signaling Pathway (GO)	1	0	0	225	1
late_glu_fetal	Retinoic Acid Receptor Signaling Pathway (GO)	1	0	0	207	1
late_glu_fetal	Temperature Homeostasis (GO)	1	0	0	224	1
early_in_fetal	Temperature Homeostasis (GO)	1	0	0	53	1
late_in_fetal	Temperature Homeostasis (GO)	1	0	0	66	1
early_glu_fetal	Protein O Linked Glycosylation (GO)	1	0	0	233	1
early_in_fetal	Protein O Linked Glycosylation (GO)	1	0	0	44	1
late_in_fetal	Protein O Linked Glycosylation (GO)	1	0	0	57	1
early_glu_fetal	Embryonic Camera Type Eye Development (GO)	1	0	0	224	1
late_glu_fetal	Embryonic Camera Type Eye Development (GO)	1	0	0	206	1
early_glu_fetal	N Terminal Protein Amino Acid Modification (GO)	1	0	0	226	1
late_glu_fetal	N Terminal Protein Amino Acid Modification (GO)	1	0	0	208	1
early_in_fetal	N Terminal Protein Amino Acid Modification (GO)	1	0	0	37	1
late_in_fetal	N Terminal Protein Amino Acid Modification (GO)	1	0	0	50	1
early_glu_fetal	Nucleotide Excision Repair Preincision Complex Stabilization (GO)	1	0	0	223	1
late_glu_fetal	Nucleotide Excision Repair Preincision Complex Stabilization (GO)	1	0	0	205	1
early_in_fetal	Nucleotide Excision Repair Preincision Complex Stabilization (GO)	1	0	0	34	1
late_in_fetal	Nucleotide Excision Repair Preincision Complex Stabilization (GO)	1	0	0	47	1
early_in_fetal	Embryonic Placenta Morphogenesis (GO)	1	0	0	35	1
late_in_fetal	Embryonic Placenta Morphogenesis (GO)	1	0	0	48	1
early_in_fetal	Dopamine Receptor Signaling Pathway (GO)	1	0	0	35	1
late_in_fetal	Dopamine Receptor Signaling Pathway (GO)	1	0	0	48	1
early_glu_fetal	Reg. of ERAD Pathway (GO)	1	0	0	224	1
late_glu_fetal	Reg. of ERAD Pathway (GO)	1	0	0	206	1
early_in_fetal	Reg. of ERAD Pathway (GO)	1	0	0	35	1
late_in_fetal	Reg. of ERAD Pathway (GO)	1	0	0	48	1
early_glu_fetal	Mannosylation (GO)	1	0	0	225	1
early_in_fetal	Mannosylation (GO)	1	0	0	36	1
late_in_fetal	Mannosylation (GO)	1	0	0	49	1
early_glu_fetal	DNA Replication Independent Nucleosome Organization (GO)	1	0	0	223	1
late_glu_fetal	DNA Replication Independent Nucleosome Organization (GO)	1	0	0	205	1
early_glu_fetal	Bile Acid Metabolic Process (GO)	1	0	0	224	1
late_glu_fetal	Bile Acid Metabolic Process (GO)	1	0	0	206	1
early_in_fetal	Bile Acid Metabolic Process (GO)	1	0	0	35	1
late_in_fetal	Bile Acid Metabolic Process (GO)	1	0	0	48	1
early_in_fetal	Developmental Maturation (GO)	1	0	0	78	1
late_in_fetal	Developmental Maturation (GO)	1	0	0	91	1
early_glu_fetal	Reg. of Cellular Amino Acid Metabolic Process (GO)	1	0	0	227	1
early_in_fetal	Reg. of Cellular Amino Acid Metabolic Process (GO)	1	0	0	38	1
late_in_fetal	Reg. of Cellular Amino Acid Metabolic Process (GO)	1	0	0	51	1
early_in_fetal	Alcohol Biosynthetic Process (GO)	1	0	0	51	1
late_in_fetal	Alcohol Biosynthetic Process (GO)	1	0	0	64	1
late_glu_fetal	Adipose Tissue Development (GO)	1	0	0	209	1
early_in_fetal	Adipose Tissue Development (GO)	1	0	0	38	1
late_in_fetal	Adipose Tissue Development (GO)	1	0	0	51	1
early_glu_fetal	Pyridine Containing Compound Biosynthetic Process (GO)	1	0	0	226	1
late_glu_fetal	Pyridine Containing Compound Biosynthetic Process (GO)	1	0	0	208	1
early_in_fetal	Pyridine Containing Compound Biosynthetic Process (GO)	1	0	0	37	1
late_in_fetal	Pyridine Containing Compound Biosynthetic Process (GO)	1	0	0	50	1
late_glu_fetal	Isoprenoid Metabolic Process (GO)	1	0	0	207	1
early_in_fetal	Isoprenoid Metabolic Process (GO)	1	0	0	36	1
late_in_fetal	Isoprenoid Metabolic Process (GO)	1	0	0	49	1
early_in_fetal	Cellular Response to Drug (GO)	1	0	0	83	1
late_in_fetal	Cellular Response to Drug (GO)	1	0	0	96	1
early_in_fetal	Reg. of Response to DNA Damage Stimulus (GO)	1	0	0	64	1
late_in_fetal	Reg. of Response to DNA Damage Stimulus (GO)	1	0	0	77	1
early_glu_fetal	Pos. Reg. of Blood Vessel Endothelial Cell Migration (GO)	1	0	0	224	1
late_glu_fetal	Pos. Reg. of Blood Vessel Endothelial Cell Migration (GO)	1	0	0	206	1
early_in_fetal	Pos. Reg. of Blood Vessel Endothelial Cell Migration (GO)	1	0	0	35	1
late_in_fetal	Pos. Reg. of Blood Vessel Endothelial Cell Migration (GO)	1	0	0	48	1
late_glu_fetal	Erythrocyte Development (GO)	1	0	0	206	1
early_in_fetal	Erythrocyte Development (GO)	1	0	0	35	1
late_in_fetal	Erythrocyte Development (GO)	1	0	0	48	1
early_in_fetal	Polyol Biosynthetic Process (GO)	1	0	0	40	1
late_in_fetal	Polyol Biosynthetic Process (GO)	1	0	0	53	1
late_glu_fetal	Neg. Reg. of Tumor Necrosis Factor Superfamily Cytokine Production (GO)	1	0	0	208	1
late_glu_fetal	Response to Starvation (GO)	1	0	0	221	1
early_in_fetal	Response to Starvation (GO)	1	0	0	50	1
late_in_fetal	Response to Starvation (GO)	1	0	0	63	1
early_glu_fetal	Reg. of Gluconeogenesis (GO)	1	0	0	228	1
late_glu_fetal	Reg. of Gluconeogenesis (GO)	1	0	0	210	1
early_in_fetal	Reg. of Gluconeogenesis (GO)	1	0	0	39	1
late_in_fetal	Reg. of Gluconeogenesis (GO)	1	0	0	52	1
early_in_fetal	Post Embryonic Development (GO)	1	0	0	41	1
late_in_fetal	Post Embryonic Development (GO)	1	0	0	54	1
early_in_fetal	Cortical Cytoskeleton Organization (GO)	1	0	0	36	1
late_in_fetal	Cortical Cytoskeleton Organization (GO)	1	0	0	49	1
early_in_fetal	Hormone Metabolic Process (GO)	1	0	0	53	1
late_in_fetal	Hormone Metabolic Process (GO)	1	0	0	66	1
early_in_fetal	G Protein Coupled Receptor Signaling Pathway Coupled to Cyclic Nucleotide Second Messenger (GO)	1	0	0	55	1
late_glu_fetal	Thyroid Gland Development (GO)	1	0	0	206	1
early_in_fetal	Thyroid Gland Development (GO)	1	0	0	35	1
late_in_fetal	Thyroid Gland Development (GO)	1	0	0	48	1
early_in_fetal	DNA Replication (GO)	1	0	0	84	1
late_in_fetal	DNA Replication (GO)	1	0	0	97	1
early_glu_fetal	Neural Tube Patterning (GO)	1	0	0	223	1
early_in_fetal	Neural Tube Patterning (GO)	1	0	0	34	1
late_in_fetal	Neural Tube Patterning (GO)	1	0	0	47	1
early_glu_fetal	Endocrine Process (GO)	1	0	0	226	1
late_glu_fetal	Endocrine Process (GO)	1	0	0	208	1
early_in_fetal	Endocrine Process (GO)	1	0	0	37	1
late_in_fetal	Endocrine Process (GO)	1	0	0	50	1
early_in_fetal	Pos. Reg. of Establishment of Protein Localization (GO)	1	0	0	85	1
late_in_fetal	Pos. Reg. of Establishment of Protein Localization (GO)	1	0	0	98	1
early_glu_fetal	Reg. of Telomerase Activity (GO)	1	0	0	225	1
early_in_fetal	Reg. of Telomerase Activity (GO)	1	0	0	36	1
late_in_fetal	Reg. of Telomerase Activity (GO)	1	0	0	49	1
early_in_fetal	Reg. of Cell Aging (GO)	1	0	0	35	1
late_in_fetal	Reg. of Cell Aging (GO)	1	0	0	48	1
early_in_fetal	Cofactor Biosynthetic Process (GO)	1	0	0	64	1
late_in_fetal	Cofactor Biosynthetic Process (GO)	1	0	0	77	1
early_in_fetal	Transmembrane Receptor Protein Serine Threonine Kinase Signaling Pathway (GO)	1	0	0	64	1
late_in_fetal	Transmembrane Receptor Protein Serine Threonine Kinase Signaling Pathway (GO)	1	0	0	77	1
early_in_fetal	Chaperone Mediated Protein Folding (GO)	1	0	0	40	1
late_in_fetal	Chaperone Mediated Protein Folding (GO)	1	0	0	53	1
early_in_fetal	Cellular Response to Reactive Oxygen Species (GO)	1	0	0	57	1
late_in_fetal	Cellular Response to Reactive Oxygen Species (GO)	1	0	0	70	1
late_glu_fetal	Zymogen Activation (GO)	1	0	0	205	1
early_in_fetal	Zymogen Activation (GO)	1	0	0	34	1
late_in_fetal	Zymogen Activation (GO)	1	0	0	47	1
early_in_fetal	Reg. of Potassium Ion Transport (GO)	1	0	0	38	1
late_in_fetal	Reg. of Potassium Ion Transport (GO)	1	0	0	51	1
early_glu_fetal	Neural Crest Cell Differentiation (GO)	1	0	0	229	1
late_glu_fetal	Neural Crest Cell Differentiation (GO)	1	0	0	211	1
early_in_fetal	Neural Crest Cell Differentiation (GO)	1	0	0	40	1
late_in_fetal	Neural Crest Cell Differentiation (GO)	1	0	0	53	1
early_glu_fetal	Spliceosomal snRNP Assembly (GO)	1	0	0	224	1
late_glu_fetal	Spliceosomal snRNP Assembly (GO)	1	0	0	206	1
early_in_fetal	Spliceosomal snRNP Assembly (GO)	1	0	0	35	1
late_in_fetal	Spliceosomal snRNP Assembly (GO)	1	0	0	48	1
early_in_fetal	Response to Lead Ion (GO)	1	0	0	34	1
late_in_fetal	Response to Lead Ion (GO)	1	0	0	47	1
early_in_fetal	Defense Response to Bacterium (GO)	1	0	0	45	1
late_in_fetal	Defense Response to Bacterium (GO)	1	0	0	58	1
early_glu_fetal	Cellular Metabolic Compound Salvage (GO)	1	0	0	223	1
late_glu_fetal	Cellular Metabolic Compound Salvage (GO)	1	0	0	205	1
early_in_fetal	Cellular Metabolic Compound Salvage (GO)	1	0	0	34	1
late_in_fetal	Cellular Metabolic Compound Salvage (GO)	1	0	0	47	1
early_in_fetal	Organelle Disassembly (GO)	1	0	0	48	1
late_in_fetal	Organelle Disassembly (GO)	1	0	0	61	1
late_glu_fetal	Response to Iron Ion (GO)	1	0	0	205	1
early_in_fetal	Response to Iron Ion (GO)	1	0	0	34	1
late_in_fetal	Response to Iron Ion (GO)	1	0	0	47	1
early_in_fetal	Pyrimidine Containing Compound Biosynthetic Process (GO)	1	0	0	37	1
late_in_fetal	Pyrimidine Containing Compound Biosynthetic Process (GO)	1	0	0	50	1
early_in_fetal	Neurotrophin Signaling Pathway (GO)	1	0	0	34	1
late_in_fetal	Neurotrophin Signaling Pathway (GO)	1	0	0	47	1
early_glu_fetal	Filopodium Assembly (GO)	1	0	0	223	1
late_glu_fetal	Filopodium Assembly (GO)	1	0	0	205	1
early_in_fetal	Filopodium Assembly (GO)	1	0	0	34	1
late_in_fetal	Filopodium Assembly (GO)	1	0	0	47	1
early_in_fetal	Response to Topologically Incorrect Protein (GO)	1	0	0	64	1
late_in_fetal	Response to Topologically Incorrect Protein (GO)	1	0	0	77	1
early_in_fetal	ERK1 and ERK2 Cascade (GO)	1	0	0	64	1
late_glu_fetal	Syncytium Formation (GO)	1	0	0	207	1
early_in_fetal	Syncytium Formation (GO)	1	0	0	36	1
late_in_fetal	Syncytium Formation (GO)	1	0	0	49	1
early_in_fetal	Response to Hydrogen Peroxide (GO)	1	0	0	45	1
late_in_fetal	Response to Hydrogen Peroxide (GO)	1	0	0	58	1
late_glu_fetal	Neg. Reg. of Striated Muscle Cell Apoptotic Process (GO)	1	0	0	206	1
early_in_fetal	Neg. Reg. of Striated Muscle Cell Apoptotic Process (GO)	1	0	0	35	1
late_in_fetal	Neg. Reg. of Striated Muscle Cell Apoptotic Process (GO)	1	0	0	48	1
late_glu_fetal	T-Cell Selection (GO)	1	0	0	205	1
early_in_fetal	T-Cell Selection (GO)	1	0	0	34	1
late_in_fetal	T-Cell Selection (GO)	1	0	0	47	1
early_glu_fetal	Neg. Chemotaxis (GO)	1	0	0	224	1
late_glu_fetal	Neg. Chemotaxis (GO)	1	0	0	206	1
early_in_fetal	Neg. Chemotaxis (GO)	1	0	0	35	1
late_in_fetal	Neg. Chemotaxis (GO)	1	0	0	48	1
early_in_fetal	Reg. of Protein Targeting (GO)	1	0	0	46	1
late_in_fetal	Reg. of Protein Targeting (GO)	1	0	0	59	1
early_glu_fetal	Central Nervous System Neuron Axonogenesis (GO)	1	0	0	224	1
early_in_fetal	Central Nervous System Neuron Axonogenesis (GO)	1	0	0	35	1
late_in_fetal	Central Nervous System Neuron Axonogenesis (GO)	1	0	0	48	1
early_in_fetal	Glycoprotein Metabolic Process (GO)	1	0	0	56	1
late_in_fetal	Glycoprotein Metabolic Process (GO)	1	0	0	69	1
early_glu_fetal	Reg. of DNA Templated Transcription Elongation (GO)	1	0	0	230	1
late_glu_fetal	Reg. of DNA Templated Transcription Elongation (GO)	1	0	0	212	1
early_in_fetal	Reg. of DNA Templated Transcription Elongation (GO)	1	0	0	41	1
late_in_fetal	Reg. of DNA Templated Transcription Elongation (GO)	1	0	0	54	1
early_glu_fetal	Lens Development in Camera Type Eye (GO)	1	0	0	224	1
early_in_fetal	Lens Development in Camera Type Eye (GO)	1	0	0	35	1
late_in_fetal	Lens Development in Camera Type Eye (GO)	1	0	0	48	1
early_in_fetal	Neg. Reg. of Catabolic Process (GO)	1	0	0	69	1
late_in_fetal	Neg. Reg. of Catabolic Process (GO)	1	0	0	82	1
early_glu_fetal	Neg. Reg. of Intracellular Transport (GO)	1	0	0	224	1
early_in_fetal	Neg. Reg. of Intracellular Transport (GO)	1	0	0	35	1
late_in_fetal	Neg. Reg. of Intracellular Transport (GO)	1	0	0	48	1
early_glu_fetal	Vascular Process in Circulatory System (GO)	1	0	0	232	1
early_in_fetal	Vascular Process in Circulatory System (GO)	1	0	0	43	1
early_in_fetal	Anatomical Structure Homeostasis (GO)	1	0	0	93	1
late_in_fetal	Anatomical Structure Homeostasis (GO)	1	0	0	106	1
early_in_fetal	Renal System Process (GO)	1	0	0	42	1
late_in_fetal	Renal System Process (GO)	1	0	0	55	1
late_glu_fetal	Leukocyte Homeostasis (GO)	1	0	0	208	1
early_in_fetal	Leukocyte Homeostasis (GO)	1	0	0	37	1
late_in_fetal	Leukocyte Homeostasis (GO)	1	0	0	50	1
early_glu_fetal	Pos. Reg. of Organelle Assembly (GO)	1	0	0	228	1
early_in_fetal	Pos. Reg. of Organelle Assembly (GO)	1	0	0	39	1
late_in_fetal	Pos. Reg. of Organelle Assembly (GO)	1	0	0	52	1
early_glu_fetal	Activation of Protein Kinase a Activity (GO)	1	0	0	223	1
late_glu_fetal	Activation of Protein Kinase a Activity (GO)	1	0	0	205	1
early_in_fetal	Activation of Protein Kinase a Activity (GO)	1	0	0	34	1
late_in_fetal	Activation of Protein Kinase a Activity (GO)	1	0	0	47	1
early_in_fetal	Neg. Reg. of Mitochondrion Organization (GO)	1	0	0	38	1
late_in_fetal	Neg. Reg. of Mitochondrion Organization (GO)	1	0	0	51	1
early_glu_fetal	Intracellular Estrogen Receptor Signaling Pathway (GO)	1	0	0	228	1
late_glu_fetal	Intracellular Estrogen Receptor Signaling Pathway (GO)	1	0	0	210	1
early_in_fetal	Intracellular Estrogen Receptor Signaling Pathway (GO)	1	0	0	39	1
late_in_fetal	Intracellular Estrogen Receptor Signaling Pathway (GO)	1	0	0	52	1
early_glu_fetal	Cardiac Cell Development (GO)	1	0	0	228	1
late_glu_fetal	Cardiac Cell Development (GO)	1	0	0	210	1
early_in_fetal	Cardiac Cell Development (GO)	1	0	0	39	1
late_in_fetal	Cardiac Cell Development (GO)	1	0	0	52	1
late_glu_fetal	Reg. of Execution Phase of Apoptosis (GO)	1	0	0	206	1
early_in_fetal	Reg. of Execution Phase of Apoptosis (GO)	1	0	0	35	1
late_in_fetal	Reg. of Execution Phase of Apoptosis (GO)	1	0	0	48	1
early_glu_fetal	Inner Ear Morphogenesis (GO)	1	0	0	227	1
late_glu_fetal	Inner Ear Morphogenesis (GO)	1	0	0	209	1
early_in_fetal	Inner Ear Morphogenesis (GO)	1	0	0	38	1
late_in_fetal	Inner Ear Morphogenesis (GO)	1	0	0	51	1
early_glu_fetal	Response to Activity (GO)	1	0	0	224	1
late_glu_fetal	Response to Activity (GO)	1	0	0	206	1
early_in_fetal	Response to Activity (GO)	1	0	0	35	1
late_in_fetal	Response to Activity (GO)	1	0	0	48	1
early_in_fetal	Neg. Reg. of Protein Serine Threonine Kinase Activity (GO)	1	0	0	54	1
late_in_fetal	Neg. Reg. of Protein Serine Threonine Kinase Activity (GO)	1	0	0	67	1
early_in_fetal	Cytosolic Transport (GO)	1	0	0	51	1
late_in_fetal	Cytosolic Transport (GO)	1	0	0	64	1
early_in_fetal	Inositol Lipid Mediated Signaling (GO)	1	0	0	47	1
late_in_fetal	Inositol Lipid Mediated Signaling (GO)	1	0	0	60	1
early_in_fetal	Neg. Reg. of Response to External Stimulus (GO)	1	0	0	80	1
late_in_fetal	Neg. Reg. of Response to External Stimulus (GO)	1	0	0	93	1
early_glu_fetal	Embryo Implantation (GO)	1	0	0	225	1
late_glu_fetal	Embryo Implantation (GO)	1	0	0	207	1
early_in_fetal	Embryo Implantation (GO)	1	0	0	36	1
early_in_fetal	Pigment Metabolic Process (GO)	1	0	0	40	1
late_in_fetal	Pigment Metabolic Process (GO)	1	0	0	53	1
early_in_fetal	Odontogenesis (GO)	1	0	0	43	1
late_in_fetal	Odontogenesis (GO)	1	0	0	56	1
early_glu_fetal	Corpus Callosum Development (GO)	1	0	0	223	1
early_in_fetal	Corpus Callosum Development (GO)	1	0	0	34	1
late_in_fetal	Corpus Callosum Development (GO)	1	0	0	47	1
early_in_fetal	Pos. Reg. of Cell Morphogenesis Involved in Differentiation (GO)	1	0	0	53	1
late_glu_fetal	Neg. Reg. of Lymphocyte Differentiation (GO)	1	0	0	209	1
early_in_fetal	Neg. Reg. of Lymphocyte Differentiation (GO)	1	0	0	38	1
late_in_fetal	Neg. Reg. of Lymphocyte Differentiation (GO)	1	0	0	51	1
late_glu_fetal	Golgi Organization (GO)	1	0	0	219	1
early_in_fetal	Golgi Organization (GO)	1	0	0	48	1
late_in_fetal	Golgi Organization (GO)	1	0	0	61	1
early_in_fetal	Reg. of Ossification (GO)	1	0	0	46	1
late_in_fetal	Reg. of Ossification (GO)	1	0	0	59	1
early_in_fetal	Extracellular Structure Organization (GO)	1	0	0	81	1
late_in_fetal	Extracellular Structure Organization (GO)	1	0	0	94	1
late_glu_fetal	B-Cell Activation Involved in Immune Response (GO)	1	0	0	208	1
early_in_fetal	B-Cell Activation Involved in Immune Response (GO)	1	0	0	37	1
late_in_fetal	B-Cell Activation Involved in Immune Response (GO)	1	0	0	50	1
early_in_fetal	Protein Heterooligomerization (GO)	1	0	0	45	1
late_in_fetal	Protein Heterooligomerization (GO)	1	0	0	58	1
late_glu_fetal	Activation of MAPKK Activity (GO)	1	0	0	213	1
early_glu_fetal	Glandular Epithelial Cell Differentiation (GO)	1	0	0	224	1
late_glu_fetal	Glandular Epithelial Cell Differentiation (GO)	1	0	0	206	1
early_in_fetal	Pos. Reg. of Leukocyte Mediated Immunity (GO)	1	0	0	40	1
late_in_fetal	Pos. Reg. of Leukocyte Mediated Immunity (GO)	1	0	0	53	1
early_in_fetal	Protein Targeting to Mitochondrion (GO)	1	0	0	47	1
late_in_fetal	Protein Targeting to Mitochondrion (GO)	1	0	0	60	1
late_glu_fetal	Pos. Reg. of Ossification (GO)	1	0	0	207	1
early_in_fetal	Pos. Reg. of Ossification (GO)	1	0	0	36	1
late_in_fetal	Pos. Reg. of Ossification (GO)	1	0	0	49	1
early_in_fetal	Reg. of Vasculature Development (GO)	1	0	0	61	1
late_in_fetal	Reg. of Vasculature Development (GO)	1	0	0	74	1
early_glu_fetal	RNA Phosphodiester Bond Hydrolysis Endonucleolytic (GO)	1	0	0	229	1
late_glu_fetal	RNA Phosphodiester Bond Hydrolysis Endonucleolytic (GO)	1	0	0	211	1
late_glu_fetal	Pos. Chemotaxis (GO)	1	0	0	210	1
early_in_fetal	Pos. Chemotaxis (GO)	1	0	0	39	1
late_in_fetal	Pos. Chemotaxis (GO)	1	0	0	52	1
early_glu_fetal	Neg. Reg. of mRNA Splicing Via Spliceosome (GO)	1	0	0	223	1
late_glu_fetal	Neg. Reg. of mRNA Splicing Via Spliceosome (GO)	1	0	0	205	1
early_in_fetal	Neg. Reg. of mRNA Splicing Via Spliceosome (GO)	1	0	0	34	1
late_in_fetal	Neg. Reg. of mRNA Splicing Via Spliceosome (GO)	1	0	0	47	1
late_glu_fetal	Reg. of Stem Cell Differentiation (GO)	1	0	0	214	1
early_in_fetal	Reg. of Stem Cell Differentiation (GO)	1	0	0	43	1
late_in_fetal	Reg. of Stem Cell Differentiation (GO)	1	0	0	56	1
late_glu_fetal	Hswi Snf Pathway (Bi)	1	0	0	209	1
late_glu_fetal	Branching Involved in Blood Vessel Morphogenesis (GO)	1	0	0	205	1
early_in_fetal	Branching Involved in Blood Vessel Morphogenesis (GO)	1	0	0	34	1
late_in_fetal	Branching Involved in Blood Vessel Morphogenesis (GO)	1	0	0	47	1
early_glu_fetal	Receptor Recycling (GO)	1	0	0	223	1
late_glu_fetal	Receptor Recycling (GO)	1	0	0	205	1
early_in_fetal	Receptor Recycling (GO)	1	0	0	34	1
late_in_fetal	Receptor Recycling (GO)	1	0	0	47	1
early_in_fetal	Reg. of Myeloid Leukocyte Mediated Immunity (GO)	1	0	0	36	1
late_in_fetal	Reg. of Myeloid Leukocyte Mediated Immunity (GO)	1	0	0	49	1
early_in_fetal	Glycogen Biosynthetic Process (GO)	1	0	0	35	1
late_in_fetal	Glycogen Biosynthetic Process (GO)	1	0	0	48	1
early_glu_fetal	Tricarboxylic Acid Cycle (GO)	1	0	0	223	1
late_glu_fetal	Tricarboxylic Acid Cycle (GO)	1	0	0	205	1
early_in_fetal	Tricarboxylic Acid Cycle (GO)	1	0	0	34	1
late_in_fetal	Tricarboxylic Acid Cycle (GO)	1	0	0	47	1
early_glu_fetal	Mitochondrial Electron Transport NADH to Ubiquinone (GO)	1	0	0	225	1
late_glu_fetal	Mitochondrial Electron Transport NADH to Ubiquinone (GO)	1	0	0	207	1
early_in_fetal	Mitochondrial Electron Transport NADH to Ubiquinone (GO)	1	0	0	36	1
late_in_fetal	Mitochondrial Electron Transport NADH to Ubiquinone (GO)	1	0	0	49	1
early_glu_fetal	Mitochondrial DNA Replication (GO)	1	0	0	223	1
late_glu_fetal	Mitochondrial DNA Replication (GO)	1	0	0	205	1
early_in_fetal	Mitochondrial DNA Replication (GO)	1	0	0	34	1
late_in_fetal	Mitochondrial DNA Replication (GO)	1	0	0	47	1
late_glu_fetal	DNA Unwinding Involved in DNA Replication (GO)	1	0	0	206	1
early_in_fetal	DNA Unwinding Involved in DNA Replication (GO)	1	0	0	35	1
late_in_fetal	DNA Unwinding Involved in DNA Replication (GO)	1	0	0	48	1
late_glu_fetal	Reg. of Transcription By RNA Polymerase III (GO)	1	0	0	207	1
early_in_fetal	Reg. of Transcription By RNA Polymerase III (GO)	1	0	0	36	1
late_in_fetal	Reg. of Transcription By RNA Polymerase III (GO)	1	0	0	49	1
early_glu_fetal	Transcription By RNA Polymerase I (GO)	1	0	0	227	1
early_in_fetal	Transcription By RNA Polymerase III (GO)	1	0	0	40	1
late_in_fetal	Transcription By RNA Polymerase III (GO)	1	0	0	53	1
early_glu_fetal	Mitochondrial Transcription (GO)	1	0	0	224	1
late_glu_fetal	Mitochondrial Transcription (GO)	1	0	0	206	1
early_in_fetal	Mitochondrial Transcription (GO)	1	0	0	35	1
late_in_fetal	Mitochondrial Transcription (GO)	1	0	0	48	1
early_glu_fetal	mRNA Export From Nucleus (GO)	1	0	0	237	1
late_glu_fetal	mRNA Export From Nucleus (GO)	1	0	0	219	1
early_in_fetal	mRNA Export From Nucleus (GO)	1	0	0	48	1
late_in_fetal	mRNA Export From Nucleus (GO)	1	0	0	61	1
late_glu_fetal	Protein Demethylation (GO)	1	0	0	211	1
early_in_fetal	Protein Demethylation (GO)	1	0	0	40	1
late_in_fetal	Protein Demethylation (GO)	1	0	0	53	1
early_glu_fetal	GPI Anchor Biosynthetic Process (GO)	1	0	0	225	1
late_glu_fetal	GPI Anchor Biosynthetic Process (GO)	1	0	0	207	1
early_in_fetal	GPI Anchor Biosynthetic Process (GO)	1	0	0	36	1
late_in_fetal	GPI Anchor Biosynthetic Process (GO)	1	0	0	49	1
late_glu_fetal	Protein Quality Control For Misfolded or Incompletely Synthesized Proteins (GO)	1	0	0	206	1
early_in_fetal	Protein Quality Control For Misfolded or Incompletely Synthesized Proteins (GO)	1	0	0	35	1
late_in_fetal	Protein Quality Control For Misfolded or Incompletely Synthesized Proteins (GO)	1	0	0	48	1
early_glu_fetal	Cellular Biogenic Amine Metabolic Process (GO)	1	0	0	224	1
late_glu_fetal	Cellular Biogenic Amine Metabolic Process (GO)	1	0	0	206	1
early_in_fetal	Cellular Biogenic Amine Metabolic Process (GO)	1	0	0	35	1
late_in_fetal	Cellular Biogenic Amine Metabolic Process (GO)	1	0	0	48	1
early_glu_fetal	Triglyceride Metabolic Process (GO)	1	0	0	226	1
late_glu_fetal	Triglyceride Metabolic Process (GO)	1	0	0	208	1
early_in_fetal	Triglyceride Metabolic Process (GO)	1	0	0	37	1
late_in_fetal	Triglyceride Metabolic Process (GO)	1	0	0	50	1
early_glu_fetal	Phosphatidic Acid Biosynthetic Process (GO)	1	0	0	223	1
late_glu_fetal	Phosphatidic Acid Biosynthetic Process (GO)	1	0	0	205	1
late_glu_fetal	Icosanoid Metabolic Process (GO)	1	0	0	211	1
early_in_fetal	Icosanoid Metabolic Process (GO)	1	0	0	40	1
late_in_fetal	Icosanoid Metabolic Process (GO)	1	0	0	53	1
early_glu_fetal	Xenobiotic Metabolic Process (GO)	1	0	0	228	1
early_in_fetal	Xenobiotic Metabolic Process (GO)	1	0	0	39	1
late_in_fetal	Xenobiotic Metabolic Process (GO)	1	0	0	52	1
early_glu_fetal	Retrograde Vesicle Mediated Transport Golgi to Endoplasmic Reticulum (GO)	1	0	0	230	1
early_in_fetal	Retrograde Vesicle Mediated Transport Golgi to Endoplasmic Reticulum (GO)	1	0	0	41	1
late_in_fetal	Retrograde Vesicle Mediated Transport Golgi to Endoplasmic Reticulum (GO)	1	0	0	54	1
early_in_fetal	Vesicle Budding From Membrane (GO)	1	0	0	47	1
late_in_fetal	Vesicle Budding From Membrane (GO)	1	0	0	60	1
early_in_fetal	Activation of Cysteine Type Endopeptidase Activity Involved in Apoptotic Process (GO)	1	0	0	39	1
late_in_fetal	Activation of Cysteine Type Endopeptidase Activity Involved in Apoptotic Process (GO)	1	0	0	52	1
late_glu_fetal	Protein Catabolic Process in The Vacuole (GO)	1	0	0	205	1
early_in_fetal	Protein Catabolic Process in The Vacuole (GO)	1	0	0	34	1
late_in_fetal	Protein Catabolic Process in The Vacuole (GO)	1	0	0	47	1
early_glu_fetal	Serotonin Receptor Signaling Pathway (GO)	1	0	0	223	1
early_in_fetal	Serotonin Receptor Signaling Pathway (GO)	1	0	0	34	1
early_in_fetal	Glycoprotein Biosynthetic Process (GO)	1	0	0	85	1
late_in_fetal	Glycoprotein Biosynthetic Process (GO)	1	0	0	98	1
early_in_fetal	Pyrimidine Ribonucleotide Biosynthetic Process (GO)	1	0	0	35	1
late_in_fetal	Pyrimidine Ribonucleotide Biosynthetic Process (GO)	1	0	0	48	1
early_glu_fetal	Histone H3 K36 Methylation (GO)	1	0	0	223	1
late_glu_fetal	Histone H3 K36 Methylation (GO)	1	0	0	205	1
early_in_fetal	Histone H3 K36 Methylation (GO)	1	0	0	34	1
late_in_fetal	Histone H3 K36 Methylation (GO)	1	0	0	47	1
early_glu_fetal	Reg. of Glycoprotein Biosynthetic Process (GO)	1	0	0	224	1
late_glu_fetal	Reg. of Glycoprotein Biosynthetic Process (GO)	1	0	0	206	1
early_in_fetal	Reg. of Glycoprotein Biosynthetic Process (GO)	1	0	0	35	1
late_in_fetal	Reg. of Glycoprotein Biosynthetic Process (GO)	1	0	0	48	1
late_glu_fetal	Muscle Cell Apoptotic Process (GO)	1	0	0	207	1
early_in_fetal	Muscle Cell Apoptotic Process (GO)	1	0	0	36	1
late_in_fetal	Muscle Cell Apoptotic Process (GO)	1	0	0	49	1
early_glu_fetal	Glial Cell Proliferation (GO)	1	0	0	224	1
late_glu_fetal	Glial Cell Proliferation (GO)	1	0	0	206	1
early_in_fetal	Glial Cell Proliferation (GO)	1	0	0	35	1
late_in_fetal	Glial Cell Proliferation (GO)	1	0	0	48	1
early_glu_fetal	Neg. Reg. of Muscle Adaptation (GO)	1	0	0	223	1
early_in_fetal	Neg. Reg. of Muscle Adaptation (GO)	1	0	0	34	1
late_in_fetal	Neg. Reg. of Muscle Adaptation (GO)	1	0	0	47	1
early_glu_fetal	Nucleotide Sugar Transmembrane Transport (GO)	1	0	0	223	1
late_glu_fetal	Nucleotide Sugar Transmembrane Transport (GO)	1	0	0	205	1
early_in_fetal	Nucleotide Sugar Transmembrane Transport (GO)	1	0	0	34	1
late_in_fetal	Nucleotide Sugar Transmembrane Transport (GO)	1	0	0	47	1
early_in_fetal	Amine Transport (GO)	1	0	0	40	1
late_in_fetal	Amine Transport (GO)	1	0	0	53	1
early_in_fetal	Synaptic Vesicle Priming (GO)	1	0	0	36	1
late_in_fetal	Synaptic Vesicle Priming (GO)	1	0	0	49	1
early_in_fetal	Endosomal Transport (GO)	1	0	0	62	1
late_in_fetal	Endosomal Transport (GO)	1	0	0	75	1
early_glu_fetal	Iron Sulfur Cluster Assembly (GO)	1	0	0	224	1
late_glu_fetal	Iron Sulfur Cluster Assembly (GO)	1	0	0	206	1
early_in_fetal	Iron Sulfur Cluster Assembly (GO)	1	0	0	35	1
late_in_fetal	Iron Sulfur Cluster Assembly (GO)	1	0	0	48	1
early_in_fetal	Reg. of Macroautophagy (GO)	1	0	0	54	1
late_in_fetal	Reg. of Macroautophagy (GO)	1	0	0	67	1
early_in_fetal	Antibiotic Metabolic Process (GO)	1	0	0	35	1
late_in_fetal	Antibiotic Metabolic Process (GO)	1	0	0	48	1
early_glu_fetal	cGMP Mediated Signaling (GO)	1	0	0	223	1
early_in_fetal	cGMP Mediated Signaling (GO)	1	0	0	34	1
late_in_fetal	cGMP Mediated Signaling (GO)	1	0	0	47	1
early_glu_fetal	Lipid Glycosylation (GO)	1	0	0	223	1
late_glu_fetal	Lipid Glycosylation (GO)	1	0	0	205	1
early_in_fetal	Lipid Glycosylation (GO)	1	0	0	34	1
late_in_fetal	Lipid Glycosylation (GO)	1	0	0	47	1
early_glu_fetal	Reg. of Bone Mineralization (GO)	1	0	0	225	1
late_glu_fetal	Reg. of Bone Mineralization (GO)	1	0	0	207	1
early_in_fetal	Reg. of Bone Mineralization (GO)	1	0	0	36	1
late_in_fetal	Reg. of Bone Mineralization (GO)	1	0	0	49	1
early_glu_fetal	Reg. of Nucleotide Biosynthetic Process (GO)	1	0	0	223	1
late_glu_fetal	Reg. of Nucleotide Biosynthetic Process (GO)	1	0	0	205	1
early_in_fetal	Reg. of Nucleotide Biosynthetic Process (GO)	1	0	0	34	1
late_in_fetal	Reg. of Nucleotide Biosynthetic Process (GO)	1	0	0	47	1
late_glu_fetal	Reg. of Histone Modification (GO)	1	0	0	225	1
early_in_fetal	Animal Organ Regeneration (GO)	1	0	0	40	1
late_in_fetal	Animal Organ Regeneration (GO)	1	0	0	53	1
early_in_fetal	Pos. Reg. of Synaptic Plasticity (GO)	1	0	0	34	1
early_glu_fetal	ARF Protein Signal Transduction (GO)	1	0	0	223	1
late_glu_fetal	ARF Protein Signal Transduction (GO)	1	0	0	205	1
early_glu_fetal	RAB Protein Signal Transduction (GO)	1	0	0	229	1
early_in_fetal	RAB Protein Signal Transduction (GO)	1	0	0	40	1
late_in_fetal	RAB Protein Signal Transduction (GO)	1	0	0	53	1
late_glu_fetal	Chemokine Production (GO)	1	0	0	206	1
early_in_fetal	Chemokine Production (GO)	1	0	0	35	1
late_in_fetal	Chemokine Production (GO)	1	0	0	48	1
early_in_fetal	Type I Interferon Production (GO)	1	0	0	48	1
late_in_fetal	Type I Interferon Production (GO)	1	0	0	61	1
late_glu_fetal	Interferon Beta Production (GO)	1	0	0	208	1
early_in_fetal	Interferon Beta Production (GO)	1	0	0	37	1
late_in_fetal	Interferon Beta Production (GO)	1	0	0	50	1
early_in_fetal	Interleukin 2 Production (GO)	1	0	0	36	1
late_in_fetal	Interleukin 2 Production (GO)	1	0	0	49	1
late_glu_fetal	Interleukin 6 Production (GO)	1	0	0	213	1
early_in_fetal	Interleukin 6 Production (GO)	1	0	0	42	1
late_in_fetal	Interleukin 6 Production (GO)	1	0	0	55	1
early_glu_fetal	Interleukin 8 Production (GO)	1	0	0	225	1
late_glu_fetal	Interleukin 8 Production (GO)	1	0	0	207	1
early_in_fetal	Interleukin 8 Production (GO)	1	0	0	36	1
late_in_fetal	Interleukin 8 Production (GO)	1	0	0	49	1
early_glu_fetal	Receptor Biosynthetic Process (GO)	1	0	0	223	1
late_glu_fetal	Receptor Biosynthetic Process (GO)	1	0	0	205	1
early_in_fetal	Receptor Biosynthetic Process (GO)	1	0	0	34	1
late_in_fetal	Receptor Biosynthetic Process (GO)	1	0	0	47	1
early_glu_fetal	Collagen Biosynthetic Process (GO)	1	0	0	225	1
early_in_fetal	Collagen Biosynthetic Process (GO)	1	0	0	36	1
late_in_fetal	Collagen Biosynthetic Process (GO)	1	0	0	49	1
late_glu_fetal	T-Cell Differentiation in Thymus (GO)	1	0	0	208	1
early_in_fetal	T-Cell Differentiation in Thymus (GO)	1	0	0	37	1
late_in_fetal	T-Cell Differentiation in Thymus (GO)	1	0	0	50	1
late_glu_fetal	Transferrin Transport (GO)	1	0	0	206	1
early_in_fetal	Transferrin Transport (GO)	1	0	0	35	1
late_in_fetal	Transferrin Transport (GO)	1	0	0	48	1
early_glu_fetal	High Density Lipoprotein Particle Assembly (GO)	1	0	0	224	1
late_glu_fetal	High Density Lipoprotein Particle Assembly (GO)	1	0	0	206	1
early_in_fetal	High Density Lipoprotein Particle Assembly (GO)	1	0	0	35	1
late_in_fetal	High Density Lipoprotein Particle Assembly (GO)	1	0	0	48	1
early_in_fetal	Nucleobase Containing Small Molecule Biosynthetic Process (GO)	1	0	0	44	1
late_in_fetal	Nucleobase Containing Small Molecule Biosynthetic Process (GO)	1	0	0	57	1
early_glu_fetal	Protein Localization to Phagophore Assembly Site (GO)	1	0	0	223	1
late_glu_fetal	Protein Localization to Phagophore Assembly Site (GO)	1	0	0	205	1
early_in_fetal	Protein Localization to Phagophore Assembly Site (GO)	1	0	0	34	1
late_in_fetal	Protein Localization to Phagophore Assembly Site (GO)	1	0	0	47	1
early_in_fetal	Neg. Reg. of Protein Dephosphorylation (GO)	1	0	0	40	1
late_in_fetal	Neg. Reg. of Protein Dephosphorylation (GO)	1	0	0	53	1
early_glu_fetal	Peptidyl Tyrosine Dephosphorylation (GO)	1	0	0	233	1
early_in_fetal	Peptidyl Tyrosine Dephosphorylation (GO)	1	0	0	44	1
late_in_fetal	Peptidyl Tyrosine Dephosphorylation (GO)	1	0	0	57	1
late_glu_fetal	Protein Localization to Microtubule (GO)	1	0	0	206	1
early_in_fetal	Protein Localization to Microtubule (GO)	1	0	0	35	1
late_in_fetal	Protein Localization to Microtubule (GO)	1	0	0	48	1
late_glu_fetal	Insulin Secretion Involved in Cellular Response to Glucose Stimulus (GO)	1	0	0	210	1
early_in_fetal	Insulin Secretion Involved in Cellular Response to Glucose Stimulus (GO)	1	0	0	39	1
late_in_fetal	Insulin Secretion Involved in Cellular Response to Glucose Stimulus (GO)	1	0	0	52	1
early_glu_fetal	Homologous Recombination (GO)	1	0	0	225	1
late_glu_fetal	Homologous Recombination (GO)	1	0	0	207	1
early_in_fetal	Homologous Recombination (GO)	1	0	0	36	1
late_in_fetal	Homologous Recombination (GO)	1	0	0	49	1
late_glu_fetal	Peptidyl Threonine Dephosphorylation (GO)	1	0	0	205	1
early_in_fetal	Peptidyl Threonine Dephosphorylation (GO)	1	0	0	34	1
late_in_fetal	Peptidyl Threonine Dephosphorylation (GO)	1	0	0	47	1
early_in_fetal	p38MAPK Cascade (GO)	1	0	0	36	1
late_in_fetal	p38MAPK Cascade (GO)	1	0	0	49	1
early_glu_fetal	TORC1 Signaling (GO)	1	0	0	226	1
late_glu_fetal	TORC1 Signaling (GO)	1	0	0	208	1
early_in_fetal	TORC1 Signaling (GO)	1	0	0	37	1
late_in_fetal	TORC1 Signaling (GO)	1	0	0	50	1
early_glu_fetal	Viral RNA Genome Replication (GO)	1	0	0	225	1
late_glu_fetal	Viral RNA Genome Replication (GO)	1	0	0	207	1
early_in_fetal	Hormone Catabolic Process (GO)	1	0	0	34	1
late_in_fetal	Hormone Catabolic Process (GO)	1	0	0	47	1
late_glu_fetal	Anoikis (GO)	1	0	0	206	1
early_in_fetal	Response to Morphine (GO)	1	0	0	35	1
late_in_fetal	Response to Morphine (GO)	1	0	0	48	1
early_in_fetal	Neg. Reg. of DNA Binding Transcription Factor Activity (GO)	1	0	0	51	1
late_in_fetal	Neg. Reg. of DNA Binding Transcription Factor Activity (GO)	1	0	0	64	1
early_in_fetal	Response to Peptide Hormone (GO)	1	0	0	75	1
late_in_fetal	Response to Peptide Hormone (GO)	1	0	0	88	1
early_in_fetal	Neg. Reg. of cAMP Mediated Signaling (GO)	1	0	0	34	1
late_in_fetal	Neg. Reg. of cAMP Mediated Signaling (GO)	1	0	0	47	1
early_glu_fetal	Histone H4 K5 Acetylation (GO)	1	0	0	223	1
late_glu_fetal	Histone H4 K5 Acetylation (GO)	1	0	0	205	1
early_in_fetal	Histone H4 K5 Acetylation (GO)	1	0	0	34	1
late_in_fetal	Histone H4 K5 Acetylation (GO)	1	0	0	47	1
early_glu_fetal	Cell Cell Adhesion Mediated By Cadherin (GO)	1	0	0	223	1
early_in_fetal	Cell Cell Adhesion Mediated By Cadherin (GO)	1	0	0	34	1
late_in_fetal	Cell Cell Adhesion Mediated By Cadherin (GO)	1	0	0	47	1
late_glu_fetal	Multi Organism Cellular Process (GO)	1	0	0	211	1
early_in_fetal	Multi Organism Cellular Process (GO)	1	0	0	40	1
late_in_fetal	Multi Organism Cellular Process (GO)	1	0	0	53	1
early_glu_fetal	T-Helper 1 Cell Differentiation (GO)	1	0	0	223	1
late_glu_fetal	T-Helper 1 Cell Differentiation (GO)	1	0	0	205	1
early_in_fetal	T-Helper 1 Cell Differentiation (GO)	1	0	0	34	1
late_in_fetal	T-Helper 1 Cell Differentiation (GO)	1	0	0	47	1
early_in_fetal	Maintenance of Protein Location (GO)	1	0	0	47	1
late_in_fetal	Maintenance of Protein Location (GO)	1	0	0	60	1
early_glu_fetal	Pos. Reg. of Cilium Assembly (GO)	1	0	0	224	1
late_glu_fetal	Pos. Reg. of Cilium Assembly (GO)	1	0	0	206	1
early_in_fetal	Pos. Reg. of Cilium Assembly (GO)	1	0	0	35	1
late_in_fetal	Pos. Reg. of Cilium Assembly (GO)	1	0	0	48	1
early_glu_fetal	Neg. Reg. of Nucleobase Containing Compound Metabolic Process (GO)	1	0	0	242	1
late_glu_fetal	Neg. Reg. of Nucleobase Containing Compound Metabolic Process (GO)	1	0	0	224	1
early_in_fetal	Pos. Reg. of Nucleobase Containing Compound Metabolic Process (GO)	1	0	0	66	1
late_in_fetal	Pos. Reg. of Nucleobase Containing Compound Metabolic Process (GO)	1	0	0	79	1
early_in_fetal	Astrocyte Activation (GO)	1	0	0	36	1
late_in_fetal	Astrocyte Activation (GO)	1	0	0	49	1
late_glu_fetal	Fibroblast Proliferation (GO)	1	0	0	208	1
early_in_fetal	Fibroblast Proliferation (GO)	1	0	0	37	1
late_in_fetal	Fibroblast Proliferation (GO)	1	0	0	50	1
early_glu_fetal	Reg. of Muscle Organ Development (GO)	1	0	0	231	1
early_in_fetal	Reg. of Muscle Organ Development (GO)	1	0	0	42	1
late_in_fetal	Reg. of Muscle Organ Development (GO)	1	0	0	55	1
early_in_fetal	Animal Organ Formation (GO)	1	0	0	36	1
late_in_fetal	Animal Organ Formation (GO)	1	0	0	49	1
late_glu_fetal	Collateral Sprouting (GO)	1	0	0	205	1
early_in_fetal	Collateral Sprouting (GO)	1	0	0	34	1
late_in_fetal	Collateral Sprouting (GO)	1	0	0	47	1
early_in_fetal	Amyloid Beta Metabolic Process (GO)	1	0	0	38	1
late_in_fetal	Amyloid Beta Metabolic Process (GO)	1	0	0	51	1
early_in_fetal	Reg. of RNA Metabolic Process (GO)	1	0	0	74	1
late_in_fetal	Reg. of RNA Metabolic Process (GO)	1	0	0	87	1
early_glu_fetal	Neg. Reg. of RNA Metabolic Process (GO)	1	0	0	227	1
late_glu_fetal	Neg. Reg. of RNA Metabolic Process (GO)	1	0	0	209	1
early_in_fetal	Neg. Reg. of RNA Metabolic Process (GO)	1	0	0	38	1
late_in_fetal	Neg. Reg. of RNA Metabolic Process (GO)	1	0	0	51	1
early_in_fetal	Pos. Reg. of RNA Metabolic Process (GO)	1	0	0	43	1
late_in_fetal	Pos. Reg. of RNA Metabolic Process (GO)	1	0	0	56	1
early_in_fetal	Protein Complex Oligomerization (GO)	1	0	0	101	1
early_glu_fetal	Attachment of Mitotic Spindle Microtubules to Kinetochore (GO)	1	0	0	223	1
late_glu_fetal	Attachment of Mitotic Spindle Microtubules to Kinetochore (GO)	1	0	0	205	1
late_glu_fetal	Reg. of Ubiquitin Protein Transferase Activity (GO)	1	0	0	212	1
early_in_fetal	Reg. of Ubiquitin Protein Transferase Activity (GO)	1	0	0	41	1
late_in_fetal	Reg. of Ubiquitin Protein Transferase Activity (GO)	1	0	0	54	1
early_glu_fetal	Roof of Mouth Development (GO)	1	0	0	225	1
early_in_fetal	Roof of Mouth Development (GO)	1	0	0	36	1
late_in_fetal	Roof of Mouth Development (GO)	1	0	0	49	1
early_in_fetal	Synapse Maturation (GO)	1	0	0	34	1
late_in_fetal	Synapse Maturation (GO)	1	0	0	47	1
early_glu_fetal	Inner Ear Receptor Cell Stereocilium Organization (GO)	1	0	0	223	1
late_glu_fetal	Inner Ear Receptor Cell Stereocilium Organization (GO)	1	0	0	205	1
early_in_fetal	Inner Ear Receptor Cell Stereocilium Organization (GO)	1	0	0	34	1
late_in_fetal	Inner Ear Receptor Cell Stereocilium Organization (GO)	1	0	0	47	1
early_glu_fetal	PRI miRNA Transcription By RNA Polymerase II (GO)	1	0	0	223	1
late_glu_fetal	PRI miRNA Transcription By RNA Polymerase II (GO)	1	0	0	205	1
early_in_fetal	PRI miRNA Transcription By RNA Polymerase II (GO)	1	0	0	34	1
late_in_fetal	PRI miRNA Transcription By RNA Polymerase II (GO)	1	0	0	47	1
early_in_fetal	Glycolytic Process Through Fructose 6 Phosphate (GO)	1	0	0	35	1
late_in_fetal	Glycolytic Process Through Fructose 6 Phosphate (GO)	1	0	0	48	1
early_glu_fetal	Microtubule Organizing Center Localization (GO)	1	0	0	225	1
early_in_fetal	Microtubule Organizing Center Localization (GO)	1	0	0	36	1
late_in_fetal	Microtubule Organizing Center Localization (GO)	1	0	0	49	1
late_glu_fetal	Selective Autophagy (GO)	1	0	0	211	1
early_in_fetal	Selective Autophagy (GO)	1	0	0	40	1
late_in_fetal	Selective Autophagy (GO)	1	0	0	53	1
early_in_fetal	Process Utilizing Autophagic Mechanism (GO)	1	0	0	99	1
late_in_fetal	Process Utilizing Autophagic Mechanism (GO)	1	0	0	112	1
early_glu_fetal	Meiosis I Cell Cycle Process (GO)	1	0	0	232	1
late_glu_fetal	Meiosis I Cell Cycle Process (GO)	1	0	0	214	1
early_in_fetal	Meiosis I Cell Cycle Process (GO)	1	0	0	43	1
late_in_fetal	Meiosis I Cell Cycle Process (GO)	1	0	0	56	1
early_in_fetal	Reg. of Small Molecule Metabolic Process (GO)	1	0	0	83	1
late_in_fetal	Reg. of Small Molecule Metabolic Process (GO)	1	0	0	96	1
early_glu_fetal	Pos. Reg. of Small Molecule Metabolic Process (GO)	1	0	0	233	1
late_glu_fetal	Pos. Reg. of Small Molecule Metabolic Process (GO)	1	0	0	215	1
early_in_fetal	Pos. Reg. of Small Molecule Metabolic Process (GO)	1	0	0	44	1
late_in_fetal	Pos. Reg. of Small Molecule Metabolic Process (GO)	1	0	0	57	1
early_glu_fetal	Neg. Reg. of Small Molecule Metabolic Process (GO)	1	0	0	226	1
early_in_fetal	Neg. Reg. of Small Molecule Metabolic Process (GO)	1	0	0	37	1
late_in_fetal	Neg. Reg. of Small Molecule Metabolic Process (GO)	1	0	0	50	1
early_in_fetal	Neuron Cellular Homeostasis (GO)	1	0	0	37	1
late_in_fetal	Neuron Cellular Homeostasis (GO)	1	0	0	50	1
early_in_fetal	Inclusion Body Assembly (GO)	1	0	0	36	1
late_in_fetal	Inclusion Body Assembly (GO)	1	0	0	49	1
late_glu_fetal	Transcription Preinitiation Complex Assembly (GO)	1	0	0	210	1
early_glu_fetal	Production of Small RNA Involved in Gene Silencing By RNA (GO)	1	0	0	227	1
late_glu_fetal	Production of Small RNA Involved in Gene Silencing By RNA (GO)	1	0	0	209	1
early_in_fetal	Production of Small RNA Involved in Gene Silencing By RNA (GO)	1	0	0	38	1
late_in_fetal	Production of Small RNA Involved in Gene Silencing By RNA (GO)	1	0	0	51	1
early_glu_fetal	Transforming Growth Factor Beta Production (GO)	1	0	0	223	1
late_glu_fetal	Transforming Growth Factor Beta Production (GO)	1	0	0	205	1
early_in_fetal	Transforming Growth Factor Beta Production (GO)	1	0	0	34	1
late_in_fetal	Transforming Growth Factor Beta Production (GO)	1	0	0	47	1
early_in_fetal	Mononuclear Cell Migration (GO)	1	0	0	36	1
late_in_fetal	Mononuclear Cell Migration (GO)	1	0	0	49	1
late_glu_fetal	Tumor Necrosis Factor Superfamily Cytokine Production (GO)	1	0	0	210	1
early_in_fetal	Response to Catecholamine (GO)	1	0	0	37	1
late_in_fetal	Response to Catecholamine (GO)	1	0	0	50	1
early_glu_fetal	Pyridine Containing Compound Metabolic Process (GO)	1	0	0	224	1
late_glu_fetal	Pyridine Containing Compound Metabolic Process (GO)	1	0	0	206	1
early_in_fetal	Pyridine Containing Compound Metabolic Process (GO)	1	0	0	35	1
late_in_fetal	Pyridine Containing Compound Metabolic Process (GO)	1	0	0	48	1
early_in_fetal	Clathrin Dependent Endocytosis (GO)	1	0	0	36	1
late_in_fetal	Clathrin Dependent Endocytosis (GO)	1	0	0	49	1
early_in_fetal	Cardiac Muscle Cell Action Potential Involved in Contraction (GO)	1	0	0	40	1
late_in_fetal	Cardiac Muscle Cell Action Potential Involved in Contraction (GO)	1	0	0	53	1
early_in_fetal	Neg. Reg. of Inclusion Body Assembly (GO)	1	0	0	34	1
late_in_fetal	Neg. Reg. of Inclusion Body Assembly (GO)	1	0	0	47	1
early_glu_fetal	Establishment of Protein Localization to Mitochondrial Membrane (GO)	1	0	0	226	1
late_glu_fetal	Reg. of Sphingolipid Biosynthetic Process (GO)	1	0	0	205	1
early_in_fetal	Reg. of Sphingolipid Biosynthetic Process (GO)	1	0	0	34	1
late_in_fetal	Reg. of Sphingolipid Biosynthetic Process (GO)	1	0	0	47	1
late_glu_fetal	Amyloid Beta Clearance (GO)	1	0	0	205	1
early_in_fetal	Amyloid Beta Clearance (GO)	1	0	0	34	1
late_in_fetal	Amyloid Beta Clearance (GO)	1	0	0	47	1
late_glu_fetal	Response to Antineoplastic Agent (GO)	1	0	0	219	1
early_in_fetal	Response to Antineoplastic Agent (GO)	1	0	0	48	1
early_in_fetal	Dendrite Extension (GO)	1	0	0	36	1
late_in_fetal	Dendrite Extension (GO)	1	0	0	49	1
early_in_fetal	Receptor Signaling Pathway Via STAT (GO)	1	0	0	46	1
late_in_fetal	Receptor Signaling Pathway Via STAT (GO)	1	0	0	59	1
early_glu_fetal	Neg. Reg. of Blood Vessel Diameter (GO)	1	0	0	224	1
early_in_fetal	Neg. Reg. of Blood Vessel Diameter (GO)	1	0	0	35	1
early_in_fetal	Import Across Plasma Membrane (GO)	1	0	0	41	1
late_in_fetal	Import Across Plasma Membrane (GO)	1	0	0	54	1
late_glu_fetal	Response to Interleukin 7 (GO)	1	0	0	208	1
early_in_fetal	Response to Interleukin 7 (GO)	1	0	0	37	1
late_in_fetal	Response to Interleukin 7 (GO)	1	0	0	50	1
early_in_fetal	Response to Mitochondrial Depolarisation (GO)	1	0	0	37	1
late_in_fetal	Response to Mitochondrial Depolarisation (GO)	1	0	0	50	1
early_in_fetal	Vesicle Mediated Transport to The Plasma Membrane (GO)	1	0	0	43	1
late_in_fetal	Vesicle Mediated Transport to The Plasma Membrane (GO)	1	0	0	56	1
early_in_fetal	ATP Hydrolysis Coupled Cation Transmembrane Transport (GO)	1	0	0	39	1
late_in_fetal	ATP Hydrolysis Coupled Cation Transmembrane Transport (GO)	1	0	0	52	1
early_in_fetal	Presynaptic Modulation of Chemical Synaptic Transmission (GO)	1	0	0	35	1
late_in_fetal	Presynaptic Modulation of Chemical Synaptic Transmission (GO)	1	0	0	48	1
early_in_fetal	Presynapse Organization (GO)	1	0	0	35	1
late_in_fetal	Presynapse Organization (GO)	1	0	0	48	1
early_in_fetal	Synaptic Membrane Adhesion (GO)	1	0	0	35	1
late_in_fetal	Synaptic Membrane Adhesion (GO)	1	0	0	48	1
early_glu_fetal	Axo Dendritic Protein Transport (GO)	1	0	0	223	1
late_glu_fetal	Axo Dendritic Protein Transport (GO)	1	0	0	205	1
early_in_fetal	Axo Dendritic Protein Transport (GO)	1	0	0	34	1
late_in_fetal	Axo Dendritic Protein Transport (GO)	1	0	0	47	1
early_in_fetal	Pos. Reg. of Animal Organ Morphogenesis (GO)	1	0	0	36	1
late_in_fetal	Pos. Reg. of Animal Organ Morphogenesis (GO)	1	0	0	49	1
early_glu_fetal	Neg. Reg. of Plasma Membrane Bounded Cell Projection Assembly (GO)	1	0	0	224	1
early_in_fetal	Neg. Reg. of Plasma Membrane Bounded Cell Projection Assembly (GO)	1	0	0	35	1
late_in_fetal	Neg. Reg. of Plasma Membrane Bounded Cell Projection Assembly (GO)	1	0	0	48	1
early_glu_fetal	Neg. Reg. of Cold Induced Thermogenesis (GO)	1	0	0	226	1
late_glu_fetal	Neg. Reg. of Cold Induced Thermogenesis (GO)	1	0	0	208	1
early_in_fetal	Neg. Reg. of Cold Induced Thermogenesis (GO)	1	0	0	37	1
late_in_fetal	Neg. Reg. of Cold Induced Thermogenesis (GO)	1	0	0	50	1
early_in_fetal	Exocytic Process (GO)	1	0	0	43	1
early_in_fetal	Mitochondrial Gene Expression (GO)	1	0	0	59	1
late_in_fetal	Mitochondrial Gene Expression (GO)	1	0	0	72	1
early_in_fetal	Export Across Plasma Membrane (GO)	1	0	0	36	1
late_in_fetal	Export Across Plasma Membrane (GO)	1	0	0	49	1
early_in_fetal	Neuroinflammatory Response (GO)	1	0	0	37	1
late_in_fetal	Neuroinflammatory Response (GO)	1	0	0	50	1
early_glu_fetal	Quinone Biosynthetic Process (GO)	1	0	0	223	1
late_glu_fetal	Quinone Biosynthetic Process (GO)	1	0	0	205	1
early_in_fetal	Quinone Biosynthetic Process (GO)	1	0	0	34	1
late_in_fetal	Quinone Biosynthetic Process (GO)	1	0	0	47	1
late_glu_fetal	Neg. Reg. of Proteasomal Protein Catabolic Process (GO)	1	0	0	209	1
early_in_fetal	Neg. Reg. of Proteasomal Protein Catabolic Process (GO)	1	0	0	38	1
late_in_fetal	Neg. Reg. of Proteasomal Protein Catabolic Process (GO)	1	0	0	51	1
early_glu_fetal	Fatty Acid Transmembrane Transport (GO)	1	0	0	223	1
early_in_fetal	Fatty Acid Transmembrane Transport (GO)	1	0	0	34	1
late_in_fetal	Fatty Acid Transmembrane Transport (GO)	1	0	0	47	1
early_in_fetal	Neg. Reg. of RNA Catabolic Process (GO)	1	0	0	37	1
late_in_fetal	Neg. Reg. of RNA Catabolic Process (GO)	1	0	0	50	1
early_in_fetal	Reg. of Protein Localization to Synapse (GO)	1	0	0	34	1
late_in_fetal	Reg. of Protein Localization to Synapse (GO)	1	0	0	47	1
early_in_fetal	Proton Transmembrane Transport (GO)	1	0	0	55	1
late_in_fetal	Proton Transmembrane Transport (GO)	1	0	0	68	1
early_glu_fetal	Reg. of Non Motile Cilium Assembly (GO)	1	0	0	223	1
early_in_fetal	Reg. of Non Motile Cilium Assembly (GO)	1	0	0	34	1
late_in_fetal	Reg. of Non Motile Cilium Assembly (GO)	1	0	0	47	1
early_in_fetal	Mononuclear Cell Differentiation (GO)	1	0	0	34	1
late_in_fetal	Mononuclear Cell Differentiation (GO)	1	0	0	47	1
early_in_fetal	Reg. of Autophagy of Mitochondrion (GO)	1	0	0	39	1
late_in_fetal	Reg. of Autophagy of Mitochondrion (GO)	1	0	0	52	1
early_in_fetal	Pos. Reg. of Autophagy of Mitochondrion (GO)	1	0	0	35	1
late_in_fetal	Pos. Reg. of Autophagy of Mitochondrion (GO)	1	0	0	48	1
late_glu_fetal	Reg. of Viral Life Cycle (GO)	1	0	0	216	1
early_in_fetal	Reg. of Viral Life Cycle (GO)	1	0	0	45	1
late_in_fetal	Reg. of Viral Life Cycle (GO)	1	0	0	58	1
early_glu_fetal	Pos. Reg. of Protein Targeting to Mitochondrion (GO)	1	0	0	226	1
early_in_fetal	Pos. Reg. of Protein Targeting to Mitochondrion (GO)	1	0	0	37	1
late_in_fetal	Pos. Reg. of Protein Targeting to Mitochondrion (GO)	1	0	0	50	1
late_glu_fetal	Reg. of Microglial Cell Activation (GO)	1	0	0	205	1
early_in_fetal	Reg. of Microglial Cell Activation (GO)	1	0	0	34	1
late_in_fetal	Reg. of Microglial Cell Activation (GO)	1	0	0	47	1
early_in_fetal	Response to Amyloid Beta (GO)	1	0	0	34	1
late_in_fetal	Response to Amyloid Beta (GO)	1	0	0	47	1
late_glu_fetal	Neg. Reg. of Chromatin Organization (GO)	1	0	0	207	1
early_in_fetal	Reg. of Protein Localization to Membrane (GO)	1	0	0	64	1
late_in_fetal	Reg. of Protein Localization to Membrane (GO)	1	0	0	77	1
early_glu_fetal	Non Motile Cilium Assembly (GO)	1	0	0	226	1
early_in_fetal	Non Motile Cilium Assembly (GO)	1	0	0	37	1
late_in_fetal	Non Motile Cilium Assembly (GO)	1	0	0	50	1
late_glu_fetal	Macrophage Migration (GO)	1	0	0	206	1
early_in_fetal	Macrophage Migration (GO)	1	0	0	35	1
late_in_fetal	Macrophage Migration (GO)	1	0	0	48	1
early_in_fetal	Pos. Reg. of Membrane Permeability (GO)	1	0	0	45	1
late_in_fetal	Pos. Reg. of Membrane Permeability (GO)	1	0	0	58	1
early_in_fetal	Reg. of Response to Endoplasmic Reticulum Stress (GO)	1	0	0	45	1
late_in_fetal	Reg. of Response to Endoplasmic Reticulum Stress (GO)	1	0	0	58	1
early_in_fetal	Pos. Reg. of Response to Endoplasmic Reticulum Stress (GO)	1	0	0	37	1
late_in_fetal	Pos. Reg. of Response to Endoplasmic Reticulum Stress (GO)	1	0	0	50	1
late_glu_fetal	Reg. of Lipid Localization (GO)	1	0	0	212	1
early_in_fetal	Reg. of Lipid Localization (GO)	1	0	0	41	1
late_in_fetal	Reg. of Lipid Localization (GO)	1	0	0	54	1
early_glu_fetal	Neg. Reg. of Lipid Localization (GO)	1	0	0	223	1
late_glu_fetal	Neg. Reg. of Lipid Localization (GO)	1	0	0	205	1
early_in_fetal	Neg. Reg. of Lipid Localization (GO)	1	0	0	34	1
late_in_fetal	Neg. Reg. of Lipid Localization (GO)	1	0	0	47	1
early_in_fetal	Potassium Ion Import Across Plasma Membrane (GO)	1	0	0	35	1
late_in_fetal	Potassium Ion Import Across Plasma Membrane (GO)	1	0	0	48	1
early_in_fetal	Response to Leukemia Inhibitory Factor (GO)	1	0	0	43	1
late_glu_fetal	Response to Chemokine (GO)	1	0	0	205	1
early_in_fetal	Response to Chemokine (GO)	1	0	0	34	1
late_in_fetal	Response to Chemokine (GO)	1	0	0	47	1
late_glu_fetal	Response to Amino Acid Starvation (GO)	1	0	0	209	1
early_in_fetal	Response to Amino Acid Starvation (GO)	1	0	0	38	1
late_in_fetal	Response to Amino Acid Starvation (GO)	1	0	0	51	1
early_in_fetal	Reg. of Animal Organ Morphogenesis (GO)	1	0	0	57	1
early_in_fetal	Pos. Reg. of Ubiquitin Dependent Protein Catabolic Process (GO)	1	0	0	50	1
late_in_fetal	Pos. Reg. of Ubiquitin Dependent Protein Catabolic Process (GO)	1	0	0	63	1
early_in_fetal	Neg. Reg. of Signaling Receptor Activity (GO)	1	0	0	37	1
late_in_fetal	Neg. Reg. of Signaling Receptor Activity (GO)	1	0	0	50	1
early_glu_fetal	Pos. Reg. of Signaling Receptor Activity (GO)	1	0	0	228	1
early_glu_fetal	Reg. of NMDA Receptor Activity (GO)	1	0	0	224	1
early_in_fetal	Reg. of NMDA Receptor Activity (GO)	1	0	0	35	1
late_in_fetal	Reg. of NMDA Receptor Activity (GO)	1	0	0	48	1
early_glu_fetal	Pos. Reg. of Peptidyl Lysine Acetylation (GO)	1	0	0	226	1
late_glu_fetal	Pos. Reg. of Peptidyl Lysine Acetylation (GO)	1	0	0	208	1
early_in_fetal	Reg. of Response to Drug (GO)	1	0	0	36	1
late_in_fetal	Reg. of Response to Drug (GO)	1	0	0	49	1
early_glu_fetal	Reg. of Double Strand Break Repair Via Nonhomologous End Joining (GO)	1	0	0	224	1
late_glu_fetal	Reg. of Double Strand Break Repair Via Nonhomologous End Joining (GO)	1	0	0	206	1
early_in_fetal	Reg. of Double Strand Break Repair Via Nonhomologous End Joining (GO)	1	0	0	35	1
late_in_fetal	Reg. of Double Strand Break Repair Via Nonhomologous End Joining (GO)	1	0	0	48	1
early_glu_fetal	RAF Independent Mapk1 3 Activation (Re)	1	0	0	223	1
early_in_fetal	RAF Independent Mapk1 3 Activation (Re)	1	0	0	34	1
late_in_fetal	RAF Independent Mapk1 3 Activation (Re)	1	0	0	47	1
late_glu_fetal	Bmal1:Clock Npas2 Activates Circadian Gene Expression (Re)	1	0	0	207	1
early_in_fetal	Bmal1:Clock Npas2 Activates Circadian Gene Expression (Re)	1	0	0	36	1
early_in_fetal	The Citric Acid TCA Cycle and Respiratory Electron Transport (Re)	1	0	0	59	1
early_glu_fetal	Reproduction (Re)	1	0	0	229	1
late_glu_fetal	Reproduction (Re)	1	0	0	211	1
early_in_fetal	Gap Junction Trafficking and Regulation (Re)	1	0	0	37	1
late_in_fetal	Gap Junction Trafficking and Regulation (Re)	1	0	0	50	1
late_glu_fetal	Gamma Carboxylation Hypusine Formation and Arylsulfatase Activation (Re)	1	0	0	209	1
early_in_fetal	Gamma Carboxylation Hypusine Formation and Arylsulfatase Activation (Re)	1	0	0	38	1
late_in_fetal	Gamma Carboxylation Hypusine Formation and Arylsulfatase Activation (Re)	1	0	0	51	1
early_glu_fetal	Mtor Signalling (Re)	1	0	0	225	1
early_in_fetal	Mtor Signalling (Re)	1	0	0	36	1
late_in_fetal	Mtor Signalling (Re)	1	0	0	49	1
early_in_fetal	Reg. of Cholesterol Biosynthesis By SREBP SREBF (Re)	1	0	0	41	1
early_in_fetal	Signaling By Ntrks (Re)	1	0	0	49	1
late_in_fetal	Signaling By Ntrks (Re)	1	0	0	62	1
early_in_fetal	Toll Like Receptor Cascades (Re)	1	0	0	44	1
late_in_fetal	Toll Like Receptor Cascades (Re)	1	0	0	57	1
late_glu_fetal	DDX58 IFIH1 Mediated Induction of Interferon Alpha Beta (Re)	1	0	0	207	1
early_in_fetal	DDX58 IFIH1 Mediated Induction of Interferon Alpha Beta (Re)	1	0	0	36	1
late_in_fetal	DDX58 IFIH1 Mediated Induction of Interferon Alpha Beta (Re)	1	0	0	49	1
early_in_fetal	Signaling By EGFR (Re)	1	0	0	37	1
late_in_fetal	Signaling By EGFR (Re)	1	0	0	50	1
early_in_fetal	Cytosolic Sensors of Pathogen Associated DNA (Re)	1	0	0	35	1
late_in_fetal	Cytosolic Sensors of Pathogen Associated DNA (Re)	1	0	0	48	1
early_in_fetal	FGFR1 Mutant Receptor Activation (Re)	1	0	0	34	1
late_in_fetal	FGFR1 Mutant Receptor Activation (Re)	1	0	0	47	1
early_in_fetal	RHO GTPase Cycle (Re)	1	0	0	54	1
late_glu_fetal	Degradation of Beta Catenin By The Destruction Complex (Re)	1	0	0	215	1
early_glu_fetal	Formation of The Beta Catenin:TCF Transactivating Complex (Re)	1	0	0	229	1
late_glu_fetal	Formation of The Beta Catenin:TCF Transactivating Complex (Re)	1	0	0	211	1
early_glu_fetal	Metabolism of Nitric Oxide: Enos Activation and Regulation (Re)	1	0	0	225	1
early_in_fetal	Fcgamma Receptor FCGR Dependent Phagocytosis (Re)	1	0	0	45	1
late_in_fetal	Fcgamma Receptor FCGR Dependent Phagocytosis (Re)	1	0	0	58	1
early_glu_fetal	Phase I Functionalization of Compounds (Re)	1	0	0	227	1
late_glu_fetal	Phase I Functionalization of Compounds (Re)	1	0	0	209	1
early_in_fetal	Phase I Functionalization of Compounds (Re)	1	0	0	38	1
late_glu_fetal	Transcriptional Activity of Smad2 Smad3:Smad4 Heterotrimer (Re)	1	0	0	208	1
early_in_fetal	Transcriptional Activity of Smad2 Smad3:Smad4 Heterotrimer (Re)	1	0	0	37	1
late_in_fetal	Transcriptional Activity of Smad2 Smad3:Smad4 Heterotrimer (Re)	1	0	0	50	1
late_glu_fetal	Selenoamino Acid Metabolism (Re)	1	0	0	221	1
early_in_fetal	Selenoamino Acid Metabolism (Re)	1	0	0	50	1
early_glu_fetal	The Phototransduction Cascade (Re)	1	0	0	224	1
late_glu_fetal	Formation of Senescence Associated Heterochromatin Foci SAHF (Re)	1	0	0	205	1
early_in_fetal	Formation of Senescence Associated Heterochromatin Foci SAHF (Re)	1	0	0	34	1
late_in_fetal	Formation of Senescence Associated Heterochromatin Foci SAHF (Re)	1	0	0	47	1
late_glu_fetal	DNA Damage Telomere Stress Induced Senescence (Re)	1	0	0	209	1
early_in_fetal	DNA Damage Telomere Stress Induced Senescence (Re)	1	0	0	38	1
late_in_fetal	DNA Damage Telomere Stress Induced Senescence (Re)	1	0	0	51	1
early_glu_fetal	Cytosolic Iron Sulfur Cluster Assembly (Re)	1	0	0	225	1
late_glu_fetal	Cytosolic Iron Sulfur Cluster Assembly (Re)	1	0	0	207	1
early_in_fetal	Cytosolic Iron Sulfur Cluster Assembly (Re)	1	0	0	36	1
late_in_fetal	Cytosolic Iron Sulfur Cluster Assembly (Re)	1	0	0	49	1
early_in_fetal	Eph Ephrin Signaling (Re)	1	0	0	40	1
early_in_fetal	FCERI Mediated MAPK Activation (Re)	1	0	0	35	1
late_in_fetal	FCERI Mediated MAPK Activation (Re)	1	0	0	48	1
early_in_fetal	Peptide Hormone Metabolism (Re)	1	0	0	37	1
late_in_fetal	Peptide Hormone Metabolism (Re)	1	0	0	50	1
early_in_fetal	Nuclear Envelope Breakdown (Re)	1	0	0	35	1
late_in_fetal	Nuclear Envelope Breakdown (Re)	1	0	0	48	1
late_glu_fetal	Sumoylation (Re)	1	0	0	224	1
late_glu_fetal	ECM Proteoglycans (Re)	1	0	0	206	1
early_in_fetal	ECM Proteoglycans (Re)	1	0	0	35	1
late_in_fetal	ECM Proteoglycans (Re)	1	0	0	48	1
early_glu_fetal	Sumoylation of DNA Damage Response and Repair Proteins (Re)	1	0	0	224	1
late_glu_fetal	Sumoylation of DNA Damage Response and Repair Proteins (Re)	1	0	0	206	1
early_glu_fetal	Hdacs Deacetylate Histones (Re)	1	0	0	230	1
late_glu_fetal	Hdacs Deacetylate Histones (Re)	1	0	0	212	1
early_in_fetal	Hdacs Deacetylate Histones (Re)	1	0	0	41	1
late_in_fetal	Hdacs Deacetylate Histones (Re)	1	0	0	54	1
early_glu_fetal	Pkmts Methylate Histone Lysines (Re)	1	0	0	231	1
late_glu_fetal	Pkmts Methylate Histone Lysines (Re)	1	0	0	213	1
early_in_fetal	Pkmts Methylate Histone Lysines (Re)	1	0	0	42	1
late_in_fetal	Pkmts Methylate Histone Lysines (Re)	1	0	0	55	1
late_glu_fetal	Hdms Demethylate Histones (Re)	1	0	0	206	1
early_in_fetal	Hdms Demethylate Histones (Re)	1	0	0	35	1
late_in_fetal	Hdms Demethylate Histones (Re)	1	0	0	48	1
late_glu_fetal	Glycogen Storage Diseases (Re)	1	0	0	205	1
early_in_fetal	Glycogen Storage Diseases (Re)	1	0	0	34	1
late_in_fetal	Glycogen Storage Diseases (Re)	1	0	0	47	1
early_in_fetal	HSP90 Chaperone Cycle For Steroid Hormone Receptors SHR (Re)	1	0	0	41	1
late_in_fetal	HSP90 Chaperone Cycle For Steroid Hormone Receptors SHR (Re)	1	0	0	54	1
early_in_fetal	Cellular Response to Heat Stress (Re)	1	0	0	44	1
late_in_fetal	Cellular Response to Heat Stress (Re)	1	0	0	57	1
early_in_fetal	HSF1 Dependent Transactivation (Re)	1	0	0	40	1
late_in_fetal	HSF1 Dependent Transactivation (Re)	1	0	0	53	1
early_in_fetal	Diseases Associated With Glycosaminoglycan Metabolism (Re)	1	0	0	35	1
late_in_fetal	Diseases Associated With Glycosaminoglycan Metabolism (Re)	1	0	0	48	1
early_in_fetal	Defective B4GALT7 Causes EDS Progeroid Type (Re)	1	0	0	34	1
late_in_fetal	Defective B4GALT7 Causes EDS Progeroid Type (Re)	1	0	0	47	1
late_glu_fetal	Netrin 1 Signaling (Re)	1	0	0	205	1
early_in_fetal	Nephrin Family Interactions (Re)	1	0	0	34	1
late_in_fetal	Nephrin Family Interactions (Re)	1	0	0	47	1
late_glu_fetal	Signaling By ROBO Receptors (Re)	1	0	0	238	1
early_in_fetal	Signaling By ROBO Receptors (Re)	1	0	0	67	1
late_glu_fetal	Deactivation of The Beta Catenin Transactivating Complex (Re)	1	0	0	206	1
early_in_fetal	Deactivation of The Beta Catenin Transactivating Complex (Re)	1	0	0	35	1
late_in_fetal	Deactivation of The Beta Catenin Transactivating Complex (Re)	1	0	0	48	1
early_in_fetal	Diseases of Glycosylation (Re)	1	0	0	49	1
late_in_fetal	Diseases of Glycosylation (Re)	1	0	0	62	1
late_glu_fetal	PERK Regulates Gene Expression (Re)	1	0	0	206	1
early_in_fetal	PERK Regulates Gene Expression (Re)	1	0	0	35	1
late_in_fetal	PERK Regulates Gene Expression (Re)	1	0	0	48	1
late_glu_fetal	Unfolded Protein Response UPR (Re)	1	0	0	219	1
early_in_fetal	Unfolded Protein Response UPR (Re)	1	0	0	48	1
late_in_fetal	Unfolded Protein Response UPR (Re)	1	0	0	61	1
late_glu_fetal	Reg. of Insulin Like Growth Factor IGF Transport and Uptake By Insulin Like Growth Factor Binding Proteins Igfbps (Re)	1	0	0	215	1
early_in_fetal	Reg. of Insulin Like Growth Factor IGF Transport and Uptake By Insulin Like Growth Factor Binding Proteins Igfbps (Re)	1	0	0	44	1
late_in_fetal	Reg. of Insulin Like Growth Factor IGF Transport and Uptake By Insulin Like Growth Factor Binding Proteins Igfbps (Re)	1	0	0	57	1
late_glu_fetal	Glucagon Like Peptide 1 GLP1 Regulates Insulin Secretion (Re)	1	0	0	207	1
early_in_fetal	Glucagon Like Peptide 1 GLP1 Regulates Insulin Secretion (Re)	1	0	0	36	1
late_in_fetal	Glucagon Like Peptide 1 GLP1 Regulates Insulin Secretion (Re)	1	0	0	49	1
early_glu_fetal	Sumoylation of Transcription Cofactors (Re)	1	0	0	226	1
late_glu_fetal	Sumoylation of Transcription Cofactors (Re)	1	0	0	208	1
early_in_fetal	Cooperation of Prefoldin and Tric Cct in Actin and Tubulin Folding (Re)	1	0	0	35	1
late_in_fetal	Cooperation of Prefoldin and Tric Cct in Actin and Tubulin Folding (Re)	1	0	0	48	1
early_glu_fetal	Beta Oxidation of Very Long Chain Fatty Acids (Re)	1	0	0	223	1
late_glu_fetal	Beta Oxidation of Very Long Chain Fatty Acids (Re)	1	0	0	205	1
early_in_fetal	Beta Oxidation of Very Long Chain Fatty Acids (Re)	1	0	0	34	1
late_in_fetal	Beta Oxidation of Very Long Chain Fatty Acids (Re)	1	0	0	47	1
early_in_fetal	EPHB Mediated Forward Signaling (Re)	1	0	0	35	1
late_glu_fetal	Reg. of Lipid Metabolism By Peroxisome Proliferator Activated Receptor Alpha Pparalpha (Re)	1	0	0	221	1
early_in_fetal	Reg. of Lipid Metabolism By Peroxisome Proliferator Activated Receptor Alpha Pparalpha (Re)	1	0	0	50	1
early_in_fetal	PCP Ce Pathway (Re)	1	0	0	42	1
late_in_fetal	PCP Ce Pathway (Re)	1	0	0	55	1
late_glu_fetal	Sumoylation of Intracellular Receptors (Re)	1	0	0	206	1
early_in_fetal	G Alpha 12 13 Signalling Events (Re)	1	0	0	41	1
early_glu_fetal	Reduction of Cytosolic Caplusplus Levels (Re)	1	0	0	223	1
late_glu_fetal	Transport of Bile Salts and Organic Acids Metal Ions and Amine Compounds (Re)	1	0	0	210	1
early_in_fetal	Transport of Bile Salts and Organic Acids Metal Ions and Amine Compounds (Re)	1	0	0	39	1
late_in_fetal	Transport of Bile Salts and Organic Acids Metal Ions and Amine Compounds (Re)	1	0	0	52	1
early_glu_fetal	CREB1 Phosphorylation Through The Activation of Adenylate Cyclase (Re)	1	0	0	223	1
late_glu_fetal	Interleukin 1 Family Signaling (Re)	1	0	0	217	1
early_in_fetal	Interleukin 1 Family Signaling (Re)	1	0	0	46	1
late_in_fetal	Interleukin 1 Family Signaling (Re)	1	0	0	59	1
late_glu_fetal	Interleukin 12 Family Signaling (Re)	1	0	0	206	1
early_in_fetal	Interleukin 12 Family Signaling (Re)	1	0	0	35	1
late_in_fetal	Interleukin 12 Family Signaling (Re)	1	0	0	48	1
early_in_fetal	Interleukin 17 Signaling (Re)	1	0	0	39	1
late_in_fetal	Interleukin 17 Signaling (Re)	1	0	0	52	1
early_glu_fetal	Disassembly of The Destruction Complex and Recruitment of AXIN to The Membrane (Re)	1	0	0	223	1
late_glu_fetal	Disassembly of The Destruction Complex and Recruitment of AXIN to The Membrane (Re)	1	0	0	205	1
early_in_fetal	Disassembly of The Destruction Complex and Recruitment of AXIN to The Membrane (Re)	1	0	0	34	1
late_in_fetal	Disassembly of The Destruction Complex and Recruitment of AXIN to The Membrane (Re)	1	0	0	47	1
early_in_fetal	Interleukin 3 Interleukin 5 and Gm Csf Signaling (Re)	1	0	0	38	1
late_in_fetal	Interleukin 3 Interleukin 5 and Gm Csf Signaling (Re)	1	0	0	51	1
early_glu_fetal	O Linked Glycosylation (Re)	1	0	0	234	1
early_in_fetal	O Linked Glycosylation (Re)	1	0	0	45	1
late_in_fetal	O Linked Glycosylation (Re)	1	0	0	58	1
early_glu_fetal	O Glycosylation of TSR Domain Containing Proteins (Re)	1	0	0	223	1
late_glu_fetal	O Glycosylation of TSR Domain Containing Proteins (Re)	1	0	0	205	1
early_in_fetal	O Glycosylation of TSR Domain Containing Proteins (Re)	1	0	0	34	1
late_in_fetal	O Glycosylation of TSR Domain Containing Proteins (Re)	1	0	0	47	1
early_glu_fetal	Uptake and Function of Anthrax Toxins (Re)	1	0	0	223	1
early_glu_fetal	VEGFR2 Mediated Vascular Permeability (Re)	1	0	0	225	1
early_in_fetal	Programmed Cell Death (Re)	1	0	0	52	1
late_in_fetal	Programmed Cell Death (Re)	1	0	0	65	1
early_in_fetal	Signaling By Hedgehog (Re)	1	0	0	57	1
late_in_fetal	Signaling By Hedgehog (Re)	1	0	0	70	1
early_glu_fetal	Signaling By Retinoic Acid (Re)	1	0	0	223	1
late_glu_fetal	Signaling By Retinoic Acid (Re)	1	0	0	205	1
early_glu_fetal	Phase 0 Rapid Depolarisation (Re)	1	0	0	228	1
late_glu_fetal	Disorders of Transmembrane Transporters (Re)	1	0	0	218	1
early_in_fetal	Disorders of Transmembrane Transporters (Re)	1	0	0	47	1
late_in_fetal	Disorders of Transmembrane Transporters (Re)	1	0	0	60	1
early_glu_fetal	Activation of HOX Genes During Differentiation (Re)	1	0	0	232	1
early_in_fetal	Vxpx Cargo Targeting to Cilium (Re)	1	0	0	35	1
late_in_fetal	Vxpx Cargo Targeting to Cilium (Re)	1	0	0	48	1
early_in_fetal	Cargo Trafficking to The Periciliary Membrane (Re)	1	0	0	37	1
late_in_fetal	Cargo Trafficking to The Periciliary Membrane (Re)	1	0	0	50	1
early_in_fetal	Intraflagellar Transport (Re)	1	0	0	39	1
late_in_fetal	Intraflagellar Transport (Re)	1	0	0	52	1
early_in_fetal	Reg. of TP53 Activity (Re)	1	0	0	57	1
late_in_fetal	Reg. of TP53 Activity (Re)	1	0	0	70	1
early_in_fetal	Downstream Signaling of Activated FGFR1 (Re)	1	0	0	34	1
late_in_fetal	Downstream Signaling of Activated FGFR1 (Re)	1	0	0	47	1
early_in_fetal	Signaling By FGFR4 (Re)	1	0	0	35	1
late_in_fetal	Signaling By FGFR4 (Re)	1	0	0	48	1
late_glu_fetal	Termination of Translesion DNA Synthesis (Re)	1	0	0	208	1
early_in_fetal	Termination of Translesion DNA Synthesis (Re)	1	0	0	37	1
late_in_fetal	Termination of Translesion DNA Synthesis (Re)	1	0	0	50	1
late_glu_fetal	Diseases of Carbohydrate Metabolism (Re)	1	0	0	210	1
early_in_fetal	Diseases of Carbohydrate Metabolism (Re)	1	0	0	39	1
late_in_fetal	Diseases of Carbohydrate Metabolism (Re)	1	0	0	52	1
early_in_fetal	RHO Gtpases Activate Wasps and Waves (Re)	1	0	0	37	1
late_in_fetal	RHO Gtpases Activate Wasps and Waves (Re)	1	0	0	50	1
late_glu_fetal	TNFR2 Non Canonical NF Kb Pathway (Re)	1	0	0	214	1
early_in_fetal	TNFR2 Non Canonical NF Kb Pathway (Re)	1	0	0	43	1
late_in_fetal	TNFR2 Non Canonical NF Kb Pathway (Re)	1	0	0	56	1
early_in_fetal	RHO Gtpases Activate NADPH Oxidases (Re)	1	0	0	34	1
late_in_fetal	RHO Gtpases Activate NADPH Oxidases (Re)	1	0	0	47	1
late_glu_fetal	Diseases of Metabolism (Re)	1	0	0	216	1
early_in_fetal	Diseases of Metabolism (Re)	1	0	0	45	1
late_in_fetal	Diseases of Metabolism (Re)	1	0	0	58	1
early_in_fetal	MAP2K and MAPK Activation (Re)	1	0	0	41	1
late_in_fetal	MAP2K and MAPK Activation (Re)	1	0	0	54	1
late_glu_fetal	Constitutive Signaling By AKT1 E17K in Cancer (Re)	1	0	0	205	1
early_in_fetal	Constitutive Signaling By AKT1 E17K in Cancer (Re)	1	0	0	34	1
late_in_fetal	Constitutive Signaling By AKT1 E17K in Cancer (Re)	1	0	0	47	1
early_in_fetal	Neg. Reg. of MAPK Pathway (Re)	1	0	0	38	1
late_in_fetal	Neg. Reg. of MAPK Pathway (Re)	1	0	0	51	1
early_glu_fetal	HDR Through Single Strand Annealing SSA (Re)	1	0	0	225	1
late_glu_fetal	HDR Through Single Strand Annealing SSA (Re)	1	0	0	207	1
early_in_fetal	HDR Through Single Strand Annealing SSA (Re)	1	0	0	36	1
late_in_fetal	HDR Through Single Strand Annealing SSA (Re)	1	0	0	49	1
late_glu_fetal	HDR Through Homologous Recombination HRR (Re)	1	0	0	214	1
early_in_fetal	HDR Through Homologous Recombination HRR (Re)	1	0	0	43	1
late_in_fetal	HDR Through Homologous Recombination HRR (Re)	1	0	0	56	1
late_glu_fetal	UCH Proteinases (Re)	1	0	0	216	1
early_in_fetal	UCH Proteinases (Re)	1	0	0	45	1
late_in_fetal	UCH Proteinases (Re)	1	0	0	58	1
early_in_fetal	Ub Specific Processing Proteases (Re)	1	0	0	61	1
late_in_fetal	Ub Specific Processing Proteases (Re)	1	0	0	74	1
late_glu_fetal	Metalloprotease Dubs (Re)	1	0	0	205	1
early_in_fetal	Metalloprotease Dubs (Re)	1	0	0	34	1
late_in_fetal	Metalloprotease Dubs (Re)	1	0	0	47	1
late_glu_fetal	DNA Double Strand Break Repair (Re)	1	0	0	230	1
early_in_fetal	DNA Double Strand Break Repair (Re)	1	0	0	59	1
late_in_fetal	DNA Double Strand Break Repair (Re)	1	0	0	72	1
early_glu_fetal	Cargo Concentration in The ER (Re)	1	0	0	223	1
late_glu_fetal	Cargo Concentration in The ER (Re)	1	0	0	205	1
early_in_fetal	Cargo Concentration in The ER (Re)	1	0	0	34	1
late_in_fetal	Cargo Concentration in The ER (Re)	1	0	0	47	1
late_glu_fetal	DNA Damage Recognition in Gg Ner (Re)	1	0	0	208	1
early_in_fetal	DNA Damage Recognition in Gg Ner (Re)	1	0	0	37	1
late_in_fetal	DNA Damage Recognition in Gg Ner (Re)	1	0	0	50	1
early_in_fetal	RNA Polymerase II Pre Transcription Events (Re)	1	0	0	41	1
late_in_fetal	RNA Polymerase II Pre Transcription Events (Re)	1	0	0	54	1
early_in_fetal	Formation of Tc Ner Pre Incision Complex (Re)	1	0	0	34	1
late_in_fetal	Formation of Tc Ner Pre Incision Complex (Re)	1	0	0	47	1
early_glu_fetal	tRNA Modification in The Nucleus and Cytosol (Re)	1	0	0	224	1
late_glu_fetal	tRNA Modification in The Nucleus and Cytosol (Re)	1	0	0	206	1
early_in_fetal	tRNA Modification in The Nucleus and Cytosol (Re)	1	0	0	35	1
late_in_fetal	tRNA Modification in The Nucleus and Cytosol (Re)	1	0	0	48	1
early_in_fetal	Interleukin 4 and Interleukin 13 Signaling (Re)	1	0	0	39	1
late_in_fetal	Interleukin 4 and Interleukin 13 Signaling (Re)	1	0	0	52	1
early_glu_fetal	rRNA Modification in The Nucleus and Cytosol (Re)	1	0	0	224	1
late_glu_fetal	rRNA Modification in The Nucleus and Cytosol (Re)	1	0	0	206	1
early_in_fetal	rRNA Modification in The Nucleus and Cytosol (Re)	1	0	0	35	1
late_in_fetal	rRNA Modification in The Nucleus and Cytosol (Re)	1	0	0	48	1
late_glu_fetal	TP53 Regulates Transcription of Cell Cycle Genes (Re)	1	0	0	212	1
early_in_fetal	TP53 Regulates Transcription of Cell Cycle Genes (Re)	1	0	0	41	1
late_in_fetal	TP53 Regulates Transcription of Cell Cycle Genes (Re)	1	0	0	54	1
early_in_fetal	TP53 Regulates Transcription of DNA Repair Genes (Re)	1	0	0	38	1
late_in_fetal	TP53 Regulates Transcription of DNA Repair Genes (Re)	1	0	0	51	1
late_glu_fetal	TP53 Regulates Transcription of Genes Involved in G2 Cell Cycle Arrest (Re)	1	0	0	205	1
early_in_fetal	TP53 Regulates Transcription of Genes Involved in G2 Cell Cycle Arrest (Re)	1	0	0	34	1
late_in_fetal	TP53 Regulates Transcription of Genes Involved in G2 Cell Cycle Arrest (Re)	1	0	0	47	1
early_glu_fetal	Reg. of TP53 Activity Through Acetylation (Re)	1	0	0	223	1
late_glu_fetal	Reg. of TP53 Activity Through Acetylation (Re)	1	0	0	205	1
early_in_fetal	Reg. of TP53 Activity Through Acetylation (Re)	1	0	0	34	1
late_in_fetal	Reg. of TP53 Activity Through Acetylation (Re)	1	0	0	47	1
late_glu_fetal	Reg. of TP53 Expression and Degradation (Re)	1	0	0	208	1
early_in_fetal	Reg. of TP53 Expression and Degradation (Re)	1	0	0	37	1
late_in_fetal	Reg. of TP53 Expression and Degradation (Re)	1	0	0	50	1
early_in_fetal	Signaling By MET (Re)	1	0	0	45	1
late_in_fetal	Signaling By MET (Re)	1	0	0	58	1
early_in_fetal	COPI Mediated Anterograde Transport (Re)	1	0	0	49	1
late_in_fetal	COPI Mediated Anterograde Transport (Re)	1	0	0	62	1
early_in_fetal	COPI Dependent Golgi to ER Retrograde Traffic (Re)	1	0	0	42	1
late_in_fetal	COPI Dependent Golgi to ER Retrograde Traffic (Re)	1	0	0	55	1
late_glu_fetal	Intra Golgi Traffic (Re)	1	0	0	210	1
early_in_fetal	Intra Golgi Traffic (Re)	1	0	0	39	1
late_in_fetal	Intra Golgi Traffic (Re)	1	0	0	52	1
early_in_fetal	Intra Golgi and Retrograde Golgi to ER Traffic (Re)	1	0	0	55	1
late_in_fetal	Intra Golgi and Retrograde Golgi to ER Traffic (Re)	1	0	0	68	1
early_in_fetal	Cooperation of PDCL Phlp1 and Tric Cct in G Protein Beta Folding (Re)	1	0	0	35	1
late_in_fetal	Cooperation of PDCL Phlp1 and Tric Cct in G Protein Beta Folding (Re)	1	0	0	48	1
late_glu_fetal	DNA Replication Pre Initiation (Re)	1	0	0	215	1
early_in_fetal	DNA Replication Pre Initiation (Re)	1	0	0	44	1
late_in_fetal	DNA Replication Pre Initiation (Re)	1	0	0	57	1
early_glu_fetal	Leading Strand Synthesis (Re)	1	0	0	225	1
late_glu_fetal	Leading Strand Synthesis (Re)	1	0	0	207	1
early_in_fetal	Leading Strand Synthesis (Re)	1	0	0	36	1
late_in_fetal	Leading Strand Synthesis (Re)	1	0	0	49	1
early_glu_fetal	Cyclin a B1 B2 Associated Events During G2 M Transition (Re)	1	0	0	225	1
late_glu_fetal	Cyclin a B1 B2 Associated Events During G2 M Transition (Re)	1	0	0	207	1
early_in_fetal	Cyclin a B1 B2 Associated Events During G2 M Transition (Re)	1	0	0	36	1
late_in_fetal	Cyclin a B1 B2 Associated Events During G2 M Transition (Re)	1	0	0	49	1
early_glu_fetal	tRNA Processing (Re)	1	0	0	232	1
late_glu_fetal	tRNA Processing (Re)	1	0	0	214	1
late_glu_fetal	rRNA Processing (Re)	1	0	0	236	1
early_glu_fetal	RNA Polymerase I Transcription Initiation (Re)	1	0	0	226	1
early_in_fetal	RNA Polymerase I Transcription Initiation (Re)	1	0	0	37	1
late_in_fetal	RNA Polymerase I Transcription Initiation (Re)	1	0	0	50	1
early_glu_fetal	RNA Polymerase II Transcription Termination (Re)	1	0	0	232	1
late_glu_fetal	RNA Polymerase II Transcription Termination (Re)	1	0	0	214	1
early_in_fetal	RNA Polymerase II Transcription Termination (Re)	1	0	0	43	1
late_in_fetal	RNA Polymerase II Transcription Termination (Re)	1	0	0	56	1
early_in_fetal	Death Receptor Signalling (Re)	1	0	0	49	1
early_glu_fetal	Resolution of Abasic Sites AP Sites (Re)	1	0	0	227	1
late_glu_fetal	Resolution of Abasic Sites AP Sites (Re)	1	0	0	209	1
early_in_fetal	Resolution of Abasic Sites AP Sites (Re)	1	0	0	38	1
late_in_fetal	Resolution of Abasic Sites AP Sites (Re)	1	0	0	51	1
late_glu_fetal	TNF Signaling (Re)	1	0	0	206	1
early_in_fetal	TNF Signaling (Re)	1	0	0	35	1
late_in_fetal	TNF Signaling (Re)	1	0	0	48	1
early_in_fetal	Synaptic Adhesion Like Molecules (Re)	1	0	0	35	1
late_in_fetal	Synaptic Adhesion Like Molecules (Re)	1	0	0	48	1
late_glu_fetal	Protein Ubiquitination (Re)	1	0	0	211	1
early_in_fetal	Protein Ubiquitination (Re)	1	0	0	40	1
late_in_fetal	Protein Ubiquitination (Re)	1	0	0	53	1
early_in_fetal	The Role of GTSE1 in G2 M Progression After G2 Checkpoint (Re)	1	0	0	45	1
late_in_fetal	The Role of GTSE1 in G2 M Progression After G2 Checkpoint (Re)	1	0	0	58	1
early_in_fetal	RET Signaling (Re)	1	0	0	36	1
late_in_fetal	RET Signaling (Re)	1	0	0	49	1
early_glu_fetal	Tbc Rabgaps (Re)	1	0	0	225	1
late_glu_fetal	Tbc Rabgaps (Re)	1	0	0	207	1
early_in_fetal	Tbc Rabgaps (Re)	1	0	0	36	1
late_in_fetal	Tbc Rabgaps (Re)	1	0	0	49	1
early_in_fetal	Neurodegenerative Diseases (Re)	1	0	0	36	1
late_in_fetal	Neurodegenerative Diseases (Re)	1	0	0	49	1
late_glu_fetal	Synthesis of Active Ubiquitin: Roles of E1 and E2 Enzymes (Re)	1	0	0	206	1
early_in_fetal	Synthesis of Active Ubiquitin: Roles of E1 and E2 Enzymes (Re)	1	0	0	35	1
late_in_fetal	Synthesis of Active Ubiquitin: Roles of E1 and E2 Enzymes (Re)	1	0	0	48	1
early_in_fetal	MET Receptor Recycling (Re)	1	0	0	35	1
late_in_fetal	MET Receptor Recycling (Re)	1	0	0	48	1
early_glu_fetal	Protein Methylation (Re)	1	0	0	224	1
late_glu_fetal	Transcriptional Reg. By RUNX3 (Re)	1	0	0	214	1
early_in_fetal	Transcriptional Reg. By RUNX3 (Re)	1	0	0	43	1
late_in_fetal	Transcriptional Reg. By RUNX3 (Re)	1	0	0	56	1
late_glu_fetal	Transcriptional Reg. By RUNX2 (Re)	1	0	0	215	1
early_in_fetal	Transcriptional Reg. By RUNX2 (Re)	1	0	0	44	1
late_in_fetal	Transcriptional Reg. By RUNX2 (Re)	1	0	0	57	1
late_glu_fetal	RUNX1 Interacts With CO Factors Whose Precise Effect On RUNX1 Targets Is NOT Known (Re)	1	0	0	212	1
late_glu_fetal	Reg. of PTEN Gene Transcription (Re)	1	0	0	213	1
early_in_fetal	Carboxyterminal Post Translational Modifications of Tubulin (Re)	1	0	0	36	1
late_in_fetal	Carboxyterminal Post Translational Modifications of Tubulin (Re)	1	0	0	49	1
early_in_fetal	Metabolism of Steroids (Re)	1	0	0	47	1
early_in_fetal	Fatty Acid Metabolism (Re)	1	0	0	61	1
early_glu_fetal	Metabolism of Cofactors (Re)	1	0	0	225	1
late_glu_fetal	Triglyceride Metabolism (Re)	1	0	0	205	1
early_in_fetal	Triglyceride Metabolism (Re)	1	0	0	34	1
late_in_fetal	Triglyceride Metabolism (Re)	1	0	0	47	1
early_glu_fetal	Pervasive Developmental Disorders (Re)	1	0	0	223	1
early_in_fetal	Signaling By Erythropoietin (Re)	1	0	0	34	1
late_in_fetal	Signaling By Erythropoietin (Re)	1	0	0	47	1
early_in_fetal	Signaling By Non Receptor Tyrosine Kinases (Re)	1	0	0	38	1
late_in_fetal	Signaling By Non Receptor Tyrosine Kinases (Re)	1	0	0	51	1
early_in_fetal	Signaling By TGF Beta Family Members (Re)	1	0	0	44	1
late_in_fetal	Signaling By TGF Beta Family Members (Re)	1	0	0	57	1
early_glu_fetal	RAB Reg. of Trafficking (Re)	1	0	0	234	1
early_in_fetal	RAB Reg. of Trafficking (Re)	1	0	0	45	1
late_in_fetal	RAB Reg. of Trafficking (Re)	1	0	0	58	1
early_glu_fetal	NOTCH4 Intracellular Domain Regulates Transcription (Re)	1	0	0	223	1
late_glu_fetal	NOTCH4 Intracellular Domain Regulates Transcription (Re)	1	0	0	205	1
early_in_fetal	NOTCH4 Intracellular Domain Regulates Transcription (Re)	1	0	0	34	1
late_in_fetal	NOTCH4 Intracellular Domain Regulates Transcription (Re)	1	0	0	47	1
late_glu_fetal	Neg. Regulators of DDX58 IFIH1 Signaling (Re)	1	0	0	205	1
early_in_fetal	Neg. Regulators of DDX58 IFIH1 Signaling (Re)	1	0	0	34	1
late_in_fetal	Neg. Regulators of DDX58 IFIH1 Signaling (Re)	1	0	0	47	1
early_in_fetal	Protein Localization (Re)	1	0	0	60	1
late_in_fetal	Protein Localization (Re)	1	0	0	73	1
early_in_fetal	Insertion of Tail Anchored Proteins Into The Endoplasmic Reticulum Membrane (Re)	1	0	0	34	1
late_in_fetal	Insertion of Tail Anchored Proteins Into The Endoplasmic Reticulum Membrane (Re)	1	0	0	47	1
early_in_fetal	Assembly and Cell Surface Presentation of NMDA Receptors (Re)	1	0	0	37	1
late_in_fetal	Assembly and Cell Surface Presentation of NMDA Receptors (Re)	1	0	0	50	1
early_in_fetal	Autophagy (Re)	1	0	0	49	1
late_in_fetal	Autophagy (Re)	1	0	0	62	1
early_in_fetal	FOXO Mediated Transcription (Re)	1	0	0	35	1
late_in_fetal	FOXO Mediated Transcription (Re)	1	0	0	48	1
early_glu_fetal	Long Term Potentiation (Re)	1	0	0	223	1
early_glu_fetal	Estrogen Dependent Nuclear Events Downstream of Esr Membrane Signaling (Re)	1	0	0	223	1
late_glu_fetal	Estrogen Dependent Nuclear Events Downstream of Esr Membrane Signaling (Re)	1	0	0	205	1
early_in_fetal	Estrogen Dependent Nuclear Events Downstream of Esr Membrane Signaling (Re)	1	0	0	34	1
late_in_fetal	Estrogen Dependent Nuclear Events Downstream of Esr Membrane Signaling (Re)	1	0	0	47	1
late_glu_fetal	Amyloid Fiber Formation (Re)	1	0	0	210	1
