## Supplementary material for "The neuronal chromatin landscape in adult schizophrenia brains is linked to early fetal development": Table S1

### Sheet: summary
Course	Description
ID	Sample IDs
Brain_region	Brain region
AOD	range of age of death
Ethnicity	Ethnicity of samples
Institution	Brain bank
Dx	Diagnosis (SCZ = Schizophrenia, BP = Bipolar Disorder, Control)
PMI	Post mortem interval (in hours)

### Sheet: S1A
Table S1A: Metadata fo neuronal PFC samples
ID	Brain_region	AOD	Sex	Ethnicity	Institution	Dx	PMI
PFC_neuron_Sample_1	PFC	30-60	Male	African-American	NIMH_HBCC	SCZ	30.5
PFC_neuron_Sample_2	PFC	<30	Male	African-American	NIMH_HBCC	SCZ	40
PFC_neuron_Sample_3	PFC	<30	Female	African-American	NIMH_HBCC	SCZ	32
PFC_neuron_Sample_4	PFC	30-60	Male	European	NIMH_HBCC	SCZ	21
PFC_neuron_Sample_5	PFC	30-60	Male	African-American	NIMH_HBCC	SCZ	44
PFC_neuron_Sample_6	PFC	30-60	Male	African-American	NIMH_HBCC	SCZ	24
PFC_neuron_Sample_7	PFC	<30	Male	African-American	NIMH_HBCC	SCZ	29.5
PFC_neuron_Sample_8	PFC	<30	Male	European	NIMH_HBCC	SCZ	45
PFC_neuron_Sample_9	PFC	30-60	Male	European	NIMH_HBCC	SCZ	34.5
PFC_neuron_Sample_10	PFC	30-60	Male	European	NIMH_HBCC	SCZ	17
PFC_neuron_Sample_11	PFC	30-60	Male	African-American	NIMH_HBCC	SCZ	7
PFC_neuron_Sample_12	PFC	30-60	Female	African-American	NIMH_HBCC	SCZ	17.5
PFC_neuron_Sample_13	PFC	30-60	Male	African-American	NIMH_HBCC	SCZ	31
PFC_neuron_Sample_14	PFC	30-60	Male	African-American	NIMH_HBCC	SCZ	31.5
PFC_neuron_Sample_15	PFC	30-60	Male	European	NIMH_HBCC	SCZ	18
PFC_neuron_Sample_16	PFC	30-60	Female	African-American	NIMH_HBCC	SCZ	19
PFC_neuron_Sample_17	PFC	30-60	Male	European	NIMH_HBCC	SCZ	27.5
PFC_neuron_Sample_18	PFC	<30	Female	European	NIMH_HBCC	Control	18
PFC_neuron_Sample_19	PFC	30-60	Female	African-American	NIMH_HBCC	SCZ	31
PFC_neuron_Sample_20	PFC	30-60	Male	European	NIMH_HBCC	SCZ	8
PFC_neuron_Sample_21	PFC	<30	Male	European	NIMH_HBCC	SCZ	13.5
PFC_neuron_Sample_22	PFC	<30	Male	African-American	NIMH_HBCC	SCZ	33
PFC_neuron_Sample_23	PFC	30-60	Male	African-American	NIMH_HBCC	SCZ	35
PFC_neuron_Sample_24	PFC	30-60	Female	European	NIMH_HBCC	SCZ	15
PFC_neuron_Sample_25	PFC	30-60	Male	African-American	NIMH_HBCC	SCZ	25
PFC_neuron_Sample_26	PFC	30-60	Male	European	NIMH_HBCC	SCZ	39
PFC_neuron_Sample_27	PFC	30-60	Male	Asian	NIMH_HBCC	SCZ	23.5
PFC_neuron_Sample_28	PFC	30-60	Female	European	NIMH_HBCC	SCZ	41.5
PFC_neuron_Sample_29	PFC	<30	Male	African-American	NIMH_HBCC	SCZ	28
PFC_neuron_Sample_30	PFC	30-60	Female	African-American	NIMH_HBCC	SCZ	16
PFC_neuron_Sample_31	PFC	30-60	Male	European	NIMH_HBCC	SCZ	47.5
PFC_neuron_Sample_32	PFC	<30	Female	European	NIMH_HBCC	SCZ	40
PFC_neuron_Sample_33	PFC	<30	Male	African-American	NIMH_HBCC	SCZ	20.5
PFC_neuron_Sample_34	PFC	<30	Male	European	NIMH_HBCC	SCZ	24.5
PFC_neuron_Sample_35	PFC	30-60	Male	Asian	NIMH_HBCC	Control	43.5
PFC_neuron_Sample_36	PFC	30-60	Male	European	NIMH_HBCC	Control	22.5
PFC_neuron_Sample_37	PFC	30-60	Male	African-American	NIMH_HBCC	Control	26
PFC_neuron_Sample_38	PFC	<30	Male	European	NIMH_HBCC	Control	18
PFC_neuron_Sample_39	PFC	<30	Male	European	NIMH_HBCC	Control	43.5
PFC_neuron_Sample_40	PFC	30-60	Male	European	NIMH_HBCC	Control	16
PFC_neuron_Sample_41	PFC	<30	Male	African-American	NIMH_HBCC	Control	14.5
PFC_neuron_Sample_42	PFC	<30	Male	African-American	NIMH_HBCC	Control	32.5
PFC_neuron_Sample_43	PFC	<30	Male	African-American	NIMH_HBCC	Control	31
PFC_neuron_Sample_44	PFC	30-60	Male	European	NIMH_HBCC	Control	29.5
PFC_neuron_Sample_45	PFC	30-60	Male	African-American	NIMH_HBCC	Control	13
PFC_neuron_Sample_46	PFC	30-60	Female	African-American	NIMH_HBCC	Control	33.5
PFC_neuron_Sample_47	PFC	30-60	Male	European	NIMH_HBCC	Control	34
PFC_neuron_Sample_48	PFC	30-60	Male	African-American	NIMH_HBCC	Control	34.5
PFC_neuron_Sample_49	PFC	30-60	Male	European	NIMH_HBCC	Control	29
PFC_neuron_Sample_50	PFC	30-60	Female	African-American	NIMH_HBCC	Control	37.5
PFC_neuron_Sample_51	PFC	30-60	Male	African-American	NIMH_HBCC	Control	24.5
PFC_neuron_Sample_52	PFC	<30	Female	African-American	NIMH_HBCC	Control	25
PFC_neuron_Sample_53	PFC	<30	Female	African-American	NIMH_HBCC	Control	42
PFC_neuron_Sample_54	PFC	30-60	Male	European	NIMH_HBCC	Control	29.5
PFC_neuron_Sample_55	PFC	30-60	Male	African-American	NIMH_HBCC	Control	50
PFC_neuron_Sample_56	PFC	30-60	Female	African-American	NIMH_HBCC	Control	45.5
PFC_neuron_Sample_57	PFC	30-60	Female	African-American	NIMH_HBCC	Control	40
PFC_neuron_Sample_58	PFC	30-60	Male	African-American	NIMH_HBCC	Control	34.5
PFC_neuron_Sample_59	PFC	30-60	Female	African-American	NIMH_HBCC	Control	46.5
PFC_neuron_Sample_60	PFC	30-60	Female	European	NIMH_HBCC	Control	9.5
PFC_neuron_Sample_61	PFC	30-60	Male	African-American	NIMH_HBCC	Control	29
PFC_neuron_Sample_62	PFC	<30	Female	African-American	NIMH_HBCC	Control	18
PFC_neuron_Sample_63	PFC	30-60	Male	European	NIMH_HBCC	Control	24.5
PFC_neuron_Sample_64	PFC	30-60	Male	African-American	NIMH_HBCC	Control	14.5
PFC_neuron_Sample_65	PFC	30-60	Male	European	NIMH_HBCC	Control	26.5
PFC_neuron_Sample_66	PFC	30-60	Male	African-American	NIMH_HBCC	Control	24.5
PFC_neuron_Sample_67	PFC	30-60	Female	African-American	NIMH_HBCC	Control	32.5
PFC_neuron_Sample_68	PFC	<30	Male	European	NIMH_HBCC	Control	13
PFC_neuron_Sample_69	PFC	30-60	Male	African-American	NIMH_HBCC	Control	31.5
PFC_neuron_Sample_70	PFC	30-60	Female	African-American	NIMH_HBCC	Control	45.5
PFC_neuron_Sample_71	PFC	30-60	Male	African-American	NIMH_HBCC	Control	28.5
PFC_neuron_Sample_72	PFC	30-60	Male	African-American	NIMH_HBCC	Control	15
PFC_neuron_Sample_73	PFC	30-60	Male	African-American	NIMH_HBCC	Control	25
PFC_neuron_Sample_74	PFC	<30	Male	African-American	NIMH_HBCC	Control	25.5
PFC_neuron_Sample_75	PFC	<30	Male	European	NIMH_HBCC	Control	19
PFC_neuron_Sample_76	PFC	<30	Male	African-American	NIMH_HBCC	Control	14.5
PFC_neuron_Sample_77	PFC	30-60	Male	African-American	NIMH_HBCC	Control	13.5
PFC_neuron_Sample_78	PFC	<30	Male	African-American	NIMH_HBCC	Control	43.5
PFC_neuron_Sample_79	PFC	30-60	Female	African-American	NIMH_HBCC	Control	37
PFC_neuron_Sample_80	PFC	<30	Male	African-American	NIMH_HBCC	Control	38
PFC_neuron_Sample_81	PFC	<30	Male	African-American	NIMH_HBCC	Control	14
PFC_neuron_Sample_82	PFC	30-60	Female	African-American	NIMH_HBCC	Control	10
PFC_neuron_Sample_83	PFC	30-60	Male	European	NIMH_HBCC	Control	18
PFC_neuron_Sample_84	PFC	<30	Male	African-American	NIMH_HBCC	Control	40.5
PFC_neuron_Sample_85	PFC	30-60	Female	African-American	NIMH_HBCC	Control	24
PFC_neuron_Sample_86	PFC	<30	Male	African-American	NIMH_HBCC	Control	28.5
PFC_neuron_Sample_87	PFC	30-60	Male	African-American	NIMH_HBCC	Control	47.5
PFC_neuron_Sample_88	PFC	30-60	Male	European	NIMH_HBCC	Control	30.5
PFC_neuron_Sample_89	PFC	<30	Female	European	NIMH_HBCC	Control	40
PFC_neuron_Sample_90	PFC	30-60	Male	European	NIMH_HBCC	Control	22.5
PFC_neuron_Sample_91	PFC	30-60	Male	European	NIMH_HBCC	Control	43.5
PFC_neuron_Sample_92	PFC	<30	Male	African-American	NIMH_HBCC	BP	46
PFC_neuron_Sample_93	PFC	30-60	Female	African-American	NIMH_HBCC	BP	36.5
PFC_neuron_Sample_94	PFC	<30	Male	European	NIMH_HBCC	BP	15.5
PFC_neuron_Sample_95	PFC	30-60	Male	European	NIMH_HBCC	BP	14.5
PFC_neuron_Sample_96	PFC	30-60	Female	European	NIMH_HBCC	BP	18
PFC_neuron_Sample_97	PFC	<30	Male	European	NIMH_HBCC	BP	25.5
PFC_neuron_Sample_98	PFC	<30	Male	African-American	NIMH_HBCC	Control	40.5
PFC_neuron_Sample_99	PFC	30-60	Male	European	NIMH_HBCC	BP	24
PFC_neuron_Sample_100	PFC	30-60	Male	European	NIMH_HBCC	BP	23
PFC_neuron_Sample_101	PFC	30-60	Female	European	NIMH_HBCC	BP	22.5
PFC_neuron_Sample_102	PFC	30-60	Female	African-American	NIMH_HBCC	BP	30
PFC_neuron_Sample_103	PFC	30-60	Male	European	NIMH_HBCC	BP	18.5
PFC_neuron_Sample_104	PFC	<30	Female	European	NIMH_HBCC	BP	14.5
PFC_neuron_Sample_105	PFC	30-60	Male	African-American	NIMH_HBCC	BP	17.5
PFC_neuron_Sample_106	PFC	30-60	Female	European	NIMH_HBCC	BP	15.5
PFC_neuron_Sample_107	PFC	<30	Male	European	NIMH_HBCC	BP	30.5
PFC_neuron_Sample_108	PFC	30-60	Male	European	NIMH_HBCC	BP	27.5
PFC_neuron_Sample_109	PFC	30-60	Male	European	NIMH_HBCC	BP	13.5
PFC_neuron_Sample_110	PFC	30-60	Male	European	NIMH_HBCC	BP	35
PFC_neuron_Sample_111	PFC	30-60	Female	European	NIMH_HBCC	BP	27
PFC_neuron_Sample_112	PFC	30-60	Male	European	NIMH_HBCC	BP	21.5
PFC_neuron_Sample_113	PFC	30-60	Male	European	NIMH_HBCC	BP	12
PFC_neuron_Sample_114	PFC	<30	Male	European	NIMH_HBCC	BP	26.5
PFC_neuron_Sample_115	PFC	30-60	Female	European	NIMH_HBCC	BP	16
PFC_neuron_Sample_116	PFC	30-60	Female	European	NIMH_HBCC	BP	15.5
PFC_neuron_Sample_117	PFC	30-60	Male	European	NIMH_HBCC	BP	28.5
PFC_neuron_Sample_118	PFC	30-60	Female	European	NIMH_HBCC	BP	17
PFC_neuron_Sample_119	PFC	30-60	Female	European	NIMH_HBCC	BP	22.5
PFC_neuron_Sample_120	PFC	<30	Male	European	NIMH_HBCC	BP	26.5
PFC_neuron_Sample_121	PFC	30-60	Male	European	NIMH_HBCC	Control	23
PFC_neuron_Sample_122	PFC	30-60	Female	European	NIMH_HBCC	Control	41
PFC_neuron_Sample_123	PFC	30-60	Male	European	NIMH_HBCC	Control	31
PFC_neuron_Sample_124	PFC	30-60	Male	African-American	NIMH_HBCC	Control	47
PFC_neuron_Sample_125	PFC	<30	Male	African-American	NIMH_HBCC	Control	21.5
PFC_neuron_Sample_126	PFC	30-60	Male	African-American	NIMH_HBCC	Control	32.5
PFC_neuron_Sample_127	PFC	<30	Female	African-American	NIMH_HBCC	Control	25
PFC_neuron_Sample_128	PFC	30-60	Male	European	NIMH_HBCC	Control	44
PFC_neuron_Sample_129	PFC	<30	Male	African-American	NIMH_HBCC	Control	14
PFC_neuron_Sample_130	PFC	<30	Male	African-American	NIMH_HBCC	Control	14
PFC_neuron_Sample_131	PFC	<30	Male	European	NIMH_HBCC	Control	20.5
PFC_neuron_Sample_132	PFC	30-60	Male	African-American	NIMH_HBCC	Control	33.5
PFC_neuron_Sample_133	PFC	30-60	Male	African-American	NIMH_HBCC	Control	23
PFC_neuron_Sample_134	PFC	<30	Female	African-American	NIMH_HBCC	Control	28.5
PFC_neuron_Sample_135	PFC	30-60	Female	African-American	NIMH_HBCC	Control	32
PFC_neuron_Sample_136	PFC	<30	Male	African-American	NIMH_HBCC	Control	10.5
PFC_neuron_Sample_137	PFC	30-60	Male	European	NIMH_HBCC	Control	39.5
PFC_neuron_Sample_138	PFC	30-60	Male	African-American	NIMH_HBCC	Control	27
PFC_neuron_Sample_139	PFC	30-60	Female	African-American	NIMH_HBCC	Control	24
PFC_neuron_Sample_140	PFC	<30	Male	African-American	NIMH_HBCC	Control	11.5
PFC_neuron_Sample_141	PFC	30-60	Male	African-American	NIMH_HBCC	Control	22.5
PFC_neuron_Sample_142	PFC	<30	Female	European	NIMH_HBCC	Control	17.5
PFC_neuron_Sample_143	PFC	30-60	Female	African-American	NIMH_HBCC	Control	43
PFC_neuron_Sample_144	PFC	<30	Male	European	NIMH_HBCC	Control	7.5
PFC_neuron_Sample_145	PFC	30-60	Female	African-American	NIMH_HBCC	Control	16
PFC_neuron_Sample_146	PFC	30-60	Male	African-American	NIMH_HBCC	Control	14.5
PFC_neuron_Sample_147	PFC	30-60	Male	European	NIMH_HBCC	Control	25
PFC_neuron_Sample_148	PFC	30-60	Male	European	NIMH_HBCC	Control	18
PFC_neuron_Sample_149	PFC	30-60	Male	Asian	NIMH_HBCC	Control	25.5
PFC_neuron_Sample_150	PFC	30-60	Male	African-American	NIMH_HBCC	SCZ	44
PFC_neuron_Sample_151	PFC	30-60	Male	European	NIMH_HBCC	Control	20
PFC_neuron_Sample_152	PFC	<30	Male	European	NIMH_HBCC	Control	32
PFC_neuron_Sample_153	PFC	30-60	Male	European	NIMH_HBCC	Control	39.5
PFC_neuron_Sample_154	PFC	>90	Female	European	MSSM	Control	4.2
PFC_neuron_Sample_155	PFC	<30	Female	European	MSSM	Control	4.3
PFC_neuron_Sample_156	PFC	<30	Female	European	MSSM	Control	5.1
PFC_neuron_Sample_157	PFC	<30	Female	European	MSSM	Control	3.4
PFC_neuron_Sample_158	PFC	<30	Female	European	MSSM	Control	18.5
PFC_neuron_Sample_159	PFC	<30	Male	African-American	MSSM	Control	4.3
PFC_neuron_Sample_160	PFC	>90	Female	European	MSSM	Control	7.1
PFC_neuron_Sample_161	PFC	<30	Male	African-American	MSSM	Control	1.6
PFC_neuron_Sample_162	PFC	<30	Male	European	MSSM	Control	14.5
PFC_neuron_Sample_163	PFC	<30	Female	European	MSSM	Control	10
PFC_neuron_Sample_164	PFC	>90	Female	European	MSSM	Control	6.8
PFC_neuron_Sample_165	PFC	<30	Female	European	MSSM	Control	29
PFC_neuron_Sample_166	PFC	30-60	Female	European	MSSM	Control	14.9
PFC_neuron_Sample_167	PFC	<30	Female	African-American	MSSM	Control	7
PFC_neuron_Sample_168	PFC	30-60	Male	European	MSSM	Control	20.4
PFC_neuron_Sample_169	PFC	<30	Female	European	MSSM	Control	20.3
PFC_neuron_Sample_170	PFC	<30	Male	European	MSSM	Control	23.3
PFC_neuron_Sample_171	PFC	<30	Female	European	MSSM	Control	4.6
PFC_neuron_Sample_172	PFC	<30	Female	European	MSSM	Control	4.3
PFC_neuron_Sample_173	PFC	>90	Female	African-American	MSSM	Control	2.1
PFC_neuron_Sample_174	PFC	<30	Male	European	MSSM	Control	10.4
PFC_neuron_Sample_175	PFC	<30	Male	European	MSSM	Control	19.2
PFC_neuron_Sample_176	PFC	>90	Male	European	MSSM	Control	3.5
PFC_neuron_Sample_177	PFC	<30	Female	Hispanic	MSSM	BP	4
PFC_neuron_Sample_178	PFC	<30	Female	European	MSSM	Control	24
PFC_neuron_Sample_179	PFC	<30	Male	European	MSSM	Control	23.8
PFC_neuron_Sample_180	PFC	>90	Female	European	MSSM	Control	3.3
PFC_neuron_Sample_181	PFC	<30	Female	European	MSSM	Control	4.8
PFC_neuron_Sample_182	PFC	>90	Female	European	MSSM	Control	4.5
PFC_neuron_Sample_183	PFC	>90	Female	European	MSSM	Control	1.4
PFC_neuron_Sample_184	PFC	<30	Male	European	MSSM	Control	7.6
PFC_neuron_Sample_185	PFC	<30	Male	European	MSSM	Control	2
PFC_neuron_Sample_186	PFC	<30	Female	European	MSSM	Control	3.8
PFC_neuron_Sample_187	PFC	>90	Male	African-American	MSSM	Control	6.5
PFC_neuron_Sample_188	PFC	>90	Female	European	MSSM	Control	5
PFC_neuron_Sample_189	PFC	<30	Male	European	MSSM	Control	33
PFC_neuron_Sample_190	PFC	<30	Female	African-American	MSSM	Control	6.5
PFC_neuron_Sample_191	PFC	<30	Male	African-American	MSSM	Control	4.2
PFC_neuron_Sample_192	PFC	<30	Male	European	MSSM	Control	2.9
PFC_neuron_Sample_193	PFC	<30	Female	Hispanic	MSSM	Control	19.4
PFC_neuron_Sample_194	PFC	<30	Male	European	MSSM	Control	11.4
PFC_neuron_Sample_195	PFC	<30	Male	European	MSSM	Control	23.9
PFC_neuron_Sample_196	PFC	>90	Female	African-American	MSSM	Control	5.3
PFC_neuron_Sample_197	PFC	<30	Female	European	MSSM	Control	4.7
PFC_neuron_Sample_198	PFC	<30	Female	European	MSSM	Control	8.6
PFC_neuron_Sample_199	PFC	>90	Female	European	MSSM	Control	5.8
PFC_neuron_Sample_200	PFC	<30	Female	European	MSSM	BP	16
PFC_neuron_Sample_201	PFC	30-60	Female	African-American	MSSM	Control	3.7
PFC_neuron_Sample_202	PFC	<30	Male	European	MSSM	Control	18
PFC_neuron_Sample_203	PFC	>90	Female	European	MSSM	Control	7.6
PFC_neuron_Sample_204	PFC	>90	Male	European	MSSM	Control	11.8
PFC_neuron_Sample_205	PFC	<30	Female	African-American	MSSM	Control	19.3
PFC_neuron_Sample_206	PFC	<30	Male	African-American	MSSM	Control	10.1
PFC_neuron_Sample_207	PFC	30-60	Female	European	MSSM	BP	20
PFC_neuron_Sample_208	PFC	30-60	Male	European	MSSM	Control	19.5
PFC_neuron_Sample_209	PFC	30-60	Male	African-American	MSSM	Control	17.5
PFC_neuron_Sample_210	PFC	<30	Female	European	MSSM	Control	3.8
PFC_neuron_Sample_211	PFC	30-60	Male	Hispanic	MSSM	Control	7
PFC_neuron_Sample_212	PFC	<30	Male	European	MSSM	Control	4.1
PFC_neuron_Sample_213	PFC	>90	Female	European	MSSM	Control	14.8
PFC_neuron_Sample_214	PFC	<30	Male	European	MSSM	BP	6.8
PFC_neuron_Sample_215	PFC	>90	Male	African-American	MSSM	Control	3.2
PFC_neuron_Sample_216	PFC	<30	Male	European	MSSM	Control	6.6
PFC_neuron_Sample_217	PFC	<30	Female	European	MSSM	Control	5
PFC_neuron_Sample_218	PFC	>90	Male	European	MSSM	Control	20
PFC_neuron_Sample_219	PFC	<30	Female	European	MSSM	Control	22.6
PFC_neuron_Sample_220	PFC	<30	Female	European	MSSM	Control	5
PFC_neuron_Sample_221	PFC	<30	Male	European	MSSM	Control	5.3
PFC_neuron_Sample_222	PFC	<30	Female	African-American	MSSM	Control	4.8
PFC_neuron_Sample_223	PFC	>90	Female	European	MSSM	Control	7.8
PFC_neuron_Sample_224	PFC	30-60	Male	European	MSSM	BP	19.5
PFC_neuron_Sample_225	PFC	30-60	Male	European	MSSM	BP	21.3
PFC_neuron_Sample_226	PFC	30-60	Male	European	MSSM	BP	22.2
PFC_neuron_Sample_227	PFC	30-60	Female	European	MSSM	BP	21.8
PFC_neuron_Sample_228	PFC	>90	Male	European	MSSM	Control	10.2
PFC_neuron_Sample_229	PFC	30-60	Male	European	MSSM	Control	10.7
PFC_neuron_Sample_230	PFC	<30	Female	European	MSSM	BP	5.3
PFC_neuron_Sample_231	PFC	>90	Female	European	MSSM	Control	5.1
PFC_neuron_Sample_232	PFC	>90	Female	European	MSSM	Control	11.1
PFC_neuron_Sample_233	PFC	30-60	Male	African-American	MSSM	SCZ	6.4
PFC_neuron_Sample_234	PFC	<30	Male	European	MSSM	SCZ	12.1
PFC_neuron_Sample_235	PFC	<30	Male	European	MSSM	SCZ	5.3
PFC_neuron_Sample_236	PFC	<30	Male	African-American	MSSM	SCZ	5.6
PFC_neuron_Sample_237	PFC	<30	Male	European	MSSM	SCZ	11.2
PFC_neuron_Sample_238	PFC	<30	Female	European	MSSM	SCZ	21.2
PFC_neuron_Sample_239	PFC	<30	Female	African-American	MSSM	SCZ	12
PFC_neuron_Sample_240	PFC	<30	Male	European	MSSM	SCZ	9.5
PFC_neuron_Sample_241	PFC	<30	Male	European	MSSM	SCZ	17.3
PFC_neuron_Sample_242	PFC	<30	Male	European	MSSM	SCZ	8.4
PFC_neuron_Sample_243	PFC	<30	Male	European	MSSM	SCZ	6.2
PFC_neuron_Sample_244	PFC	>90	Male	European	MSSM	SCZ	17.7
PFC_neuron_Sample_245	PFC	<30	Male	European	MSSM	SCZ	16.6
PFC_neuron_Sample_246	PFC	30-60	Male	European	MSSM	SCZ	6.7
PFC_neuron_Sample_247	PFC	<30	Female	European	MSSM	SCZ	6.9
PFC_neuron_Sample_248	PFC	30-60	Male	European	NIMH_HBCC	SCZ	24.5
PFC_neuron_Sample_249	PFC	<30	Female	African-American	MSSM	SCZ	29.9
PFC_neuron_Sample_250	PFC	<30	Male	European	MSSM	SCZ	5.3
PFC_neuron_Sample_251	PFC	<30	Male	European	MSSM	SCZ	40.2
PFC_neuron_Sample_252	PFC	<30	Female	European	MSSM	SCZ	13.7
PFC_neuron_Sample_253	PFC	<30	Male	European	MSSM	SCZ	7.9
PFC_neuron_Sample_254	PFC	30-60	Male	African-American	MSSM	SCZ	32.3
PFC_neuron_Sample_255	PFC	>90	Male	African-American	MSSM	SCZ	25.9
PFC_neuron_Sample_256	PFC	<30	Female	European	MSSM	SCZ	23.7
PFC_neuron_Sample_257	PFC	<30	Male	European	MSSM	SCZ	7.2
PFC_neuron_Sample_258	PFC	<30	Male	European	MSSM	SCZ	7
PFC_neuron_Sample_259	PFC	<30	Female	European	MSSM	SCZ	14.4
PFC_neuron_Sample_260	PFC	<30	Male	European	MSSM	SCZ	4.3
PFC_neuron_Sample_261	PFC	<30	Male	European	MSSM	SCZ	46.7
PFC_neuron_Sample_262	PFC	<30	Male	European	MSSM	SCZ	3.4
PFC_neuron_Sample_263	PFC	<30	Male	African-American	MSSM	SCZ	29.9
PFC_neuron_Sample_264	PFC	30-60	Male	European	MSSM	SCZ	25.5
PFC_neuron_Sample_265	PFC	<30	Female	European	MSSM	SCZ	16.6
PFC_neuron_Sample_266	PFC	<30	Male	European	MSSM	SCZ	34.1
PFC_neuron_Sample_267	PFC	30-60	Male	European	MSSM	SCZ	27
PFC_neuron_Sample_268	PFC	<30	Male	European	MSSM	SCZ	25.5
PFC_neuron_Sample_269	PFC	30-60	Male	African-American	MSSM	SCZ	47.5
PFC_neuron_Sample_270	PFC	30-60	Male	Hispanic	MSSM	SCZ	31.9
PFC_neuron_Sample_271	PFC	<30	Male	European	MSSM	SCZ	47.3
PFC_neuron_Sample_272	PFC	30-60	Male	European	MSSM	SCZ	31.8
PFC_neuron_Sample_273	PFC	<30	Female	European	MSSM	SCZ	7.6
PFC_neuron_Sample_274	PFC	30-60	Female	European	MSSM	SCZ	10.3
PFC_neuron_Sample_275	PFC	<30	Male	European	MSSM	SCZ	9.8
PFC_neuron_Sample_276	PFC	<30	Female	European	MSSM	SCZ	5.6
PFC_neuron_Sample_277	PFC	<30	Male	European	MSSM	SCZ	5.3
PFC_neuron_Sample_278	PFC	<30	Male	European	MSSM	SCZ	14.6
PFC_neuron_Sample_279	PFC	30-60	Female	African-American	MSSM	SCZ	43.5
PFC_neuron_Sample_280	PFC	30-60	Female	African-American	MSSM	SCZ	6.3
PFC_neuron_Sample_281	PFC	<30	Male	European	MSSM	SCZ	8.8
PFC_neuron_Sample_282	PFC	<30	Male	African-American	MSSM	SCZ	47.7
PFC_neuron_Sample_283	PFC	<30	Male	African-American	MSSM	SCZ	10.8
PFC_neuron_Sample_284	PFC	>90	Male	European	MSSM	SCZ	40.4
PFC_neuron_Sample_285	PFC	<30	Male	European	MSSM	SCZ	33.3
PFC_neuron_Sample_286	PFC	<30	Male	European	MSSM	SCZ	15.2
PFC_neuron_Sample_287	PFC	30-60	Male	European	MSSM	BP	22.3
PFC_neuron_Sample_288	PFC	<30	Male	European	MSSM	SCZ	23.8
PFC_neuron_Sample_289	PFC	<30	Male	European	MSSM	SCZ	26
PFC_neuron_Sample_290	PFC	<30	Male	European	MSSM	SCZ	7.4
PFC_neuron_Sample_291	PFC	<30	Male	African-American	MSSM	SCZ	28
PFC_neuron_Sample_292	PFC	<30	Female	European	MSSM	SCZ	3.4
PFC_neuron_Sample_293	PFC	<30	Male	European	MSSM	SCZ	2.8
PFC_neuron_Sample_294	PFC	<30	Male	European	MSSM	SCZ	14.3
PFC_neuron_Sample_295	PFC	<30	Female	European	MSSM	SCZ	29.9
PFC_neuron_Sample_296	PFC	<30	Female	European	MSSM	SCZ	25.8
PFC_neuron_Sample_297	PFC	30-60	Male	European	MSSM	SCZ	27
PFC_neuron_Sample_298	PFC	<30	Male	European	MSSM	SCZ	26.1
PFC_neuron_Sample_299	PFC	<30	Male	European	MSSM	SCZ	28
PFC_neuron_Sample_300	PFC	30-60	Male	European	MSSM	SCZ	19.4
PFC_neuron_Sample_301	PFC	>90	Male	European	MSSM	SCZ	26
PFC_neuron_Sample_302	PFC	30-60	Female	European	Pitt	BP	11.7
PFC_neuron_Sample_303	PFC	30-60	Female	European	Pitt	BP	17.5
PFC_neuron_Sample_304	PFC	<30	Male	European	Pitt	BP	23.1
PFC_neuron_Sample_305	PFC	30-60	Female	African-American	Pitt	Control	19.3
PFC_neuron_Sample_306	PFC	30-60	Male	European	Pitt	BP	12.5
PFC_neuron_Sample_307	PFC	30-60	Male	European	Pitt	Control	23.2
PFC_neuron_Sample_308	PFC	30-60	Female	European	Pitt	BP	24.5
PFC_neuron_Sample_309	PFC	30-60	Male	European	Pitt	Control	13.8
PFC_neuron_Sample_310	PFC	30-60	Female	European	Pitt	BP	21.5
PFC_neuron_Sample_311	PFC	30-60	Male	European	Pitt	BP	18.1
PFC_neuron_Sample_312	PFC	30-60	Female	European	Pitt	Control	14.9
PFC_neuron_Sample_313	PFC	30-60	Female	African-American	Pitt	Control	16.6
PFC_neuron_Sample_314	PFC	30-60	Male	European	Pitt	BP	12.1
PFC_neuron_Sample_315	PFC	30-60	Male	European	Pitt	BP	18.5
PFC_neuron_Sample_316	PFC	30-60	Male	European	Pitt	Control	28
PFC_neuron_Sample_317	PFC	<30	Male	European	Pitt	BP	27.4
PFC_neuron_Sample_318	PFC	30-60	Female	European	Pitt	Control	14.5
PFC_neuron_Sample_319	PFC	30-60	Male	European	Pitt	BP	18
PFC_neuron_Sample_320	PFC	30-60	Female	European	Pitt	Control	24.5
PFC_neuron_Sample_321	PFC	<30	Female	European	Pitt	Control	18.5
PFC_neuron_Sample_322	PFC	30-60	Male	European	Pitt	Control	24.5
PFC_neuron_Sample_323	PFC	30-60	Male	European	Pitt	Control	22.3
PFC_neuron_Sample_324	PFC	30-60	Female	European	Pitt	BP	21.5
PFC_neuron_Sample_325	PFC	30-60	Male	European	Pitt	Control	21.7
PFC_neuron_Sample_326	PFC	30-60	Female	European	Pitt	Control	7.8
PFC_neuron_Sample_327	PFC	30-60	Male	European	Pitt	Control	17.3
PFC_neuron_Sample_328	PFC	30-60	Female	European	Pitt	Control	12.3
PFC_neuron_Sample_329	PFC	30-60	Male	African-American	Pitt	Control	23.9
PFC_neuron_Sample_330	PFC	30-60	Male	European	Pitt	Control	22
PFC_neuron_Sample_331	PFC	30-60	Female	European	Pitt	BP	19.1
PFC_neuron_Sample_332	PFC	30-60	Male	European	Pitt	BP	7.6
PFC_neuron_Sample_333	PFC	30-60	Male	European	Pitt	BP	22.3
PFC_neuron_Sample_334	PFC	<30	Male	European	Pitt	Control	20.2
PFC_neuron_Sample_335	PFC	30-60	Female	European	Pitt	BP	5.8
PFC_neuron_Sample_336	PFC	<30	Male	European	Pitt	Control	16.9
PFC_neuron_Sample_337	PFC	30-60	Female	European	Pitt	BP	21.1
PFC_neuron_Sample_338	PFC	<30	Female	European	Pitt	BP	11.2
PFC_neuron_Sample_339	PFC	30-60	Male	European	Pitt	BP	16.6
PFC_neuron_Sample_340	PFC	<30	Female	European	Pitt	BP	27.6
PFC_neuron_Sample_341	PFC	30-60	Male	European	Pitt	BP	12
PFC_neuron_Sample_342	PFC	<30	Female	European	Pitt	Control	23.9
PFC_neuron_Sample_343	PFC	30-60	Female	African-American	Pitt	BP	19.1
PFC_neuron_Sample_344	PFC	<30	Female	European	Pitt	Control	8.5
PFC_neuron_Sample_345	PFC	30-60	Male	European	Pitt	BP	29.1
PFC_neuron_Sample_346	PFC	30-60	Male	European	Pitt	Control	28.2
PFC_neuron_Sample_347	PFC	<30	Female	European	Pitt	Control	15.9
PFC_neuron_Sample_348	PFC	30-60	Female	European	Pitt	Control	13.7
PFC_neuron_Sample_349	PFC	30-60	Female	European	Pitt	Control	22.6
PFC_neuron_Sample_350	PFC	30-60	Male	European	Pitt	BP	24.2
PFC_neuron_Sample_351	PFC	30-60	Male	European	Pitt	BP	27.7
PFC_neuron_Sample_352	PFC	<30	Male	European	Pitt	Control	20.1
PFC_neuron_Sample_353	PFC	30-60	Female	European	Pitt	Control	15.4
PFC_neuron_Sample_354	PFC	<30	Male	European	Pitt	Control	21.2
PFC_neuron_Sample_355	PFC	30-60	Male	European	Pitt	BP	22.1
PFC_neuron_Sample_356	PFC	30-60	Male	European	Pitt	BP	27.2
PFC_neuron_Sample_357	PFC	30-60	Female	European	Pitt	BP	32
PFC_neuron_Sample_358	PFC	30-60	Female	European	Pitt	BP	22.2
PFC_neuron_Sample_359	PFC	<30	Male	European	Pitt	BP	31.1
PFC_neuron_Sample_360	PFC	30-60	Female	European	Pitt	BP	31.2

### Sheet: S1B
Table S1B: Metadata fo neuronal ACC samples
ID	Brain_region	AOD	Sex	Ethnicity	Institution	Dx	PMI
ACC_neuron_Sample_1	ACC	30-60	Male	European	NIMH_HBCC	Control	28
ACC_neuron_Sample_2	ACC	<30	Male	European	NIMH_HBCC	Control	13
ACC_neuron_Sample_3	ACC	30-60	Female	European	NIMH_HBCC	SCZ	28.5
ACC_neuron_Sample_4	ACC	30-60	Male	European	NIMH_HBCC	Control	39.5
ACC_neuron_Sample_5	ACC	60-90	Female	African-American	NIMH_HBCC	SCZ	17.5
ACC_neuron_Sample_6	ACC	30-60	Male	European	NIMH_HBCC	BP	21.5
ACC_neuron_Sample_7	ACC	60-90	Female	African-American	NIMH_HBCC	Control	28.5
ACC_neuron_Sample_8	ACC	30-60	Male	African-American	NIMH_HBCC	Control	33.5
ACC_neuron_Sample_9	ACC	60-90	Male	European	NIMH_HBCC	Control	21.5
ACC_neuron_Sample_10	ACC	<30	Male	European	NIMH_HBCC	BP	15.5
ACC_neuron_Sample_11	ACC	60-90	Male	African-American	NIMH_HBCC	Control	40.5
ACC_neuron_Sample_12	ACC	<30	Male	African-American	NIMH_HBCC	Control	10.5
ACC_neuron_Sample_13	ACC	30-60	Female	African-American	NIMH_HBCC	Control	43
ACC_neuron_Sample_14	ACC	<30	Male	European	NIMH_HBCC	Control	18
ACC_neuron_Sample_15	ACC	60-90	Male	African-American	NIMH_HBCC	Control	44
ACC_neuron_Sample_16	ACC	30-60	Male	African-American	NIMH_HBCC	Control	15
ACC_neuron_Sample_17	ACC	<30	Male	European	NIMH_HBCC	BP	26.5
ACC_neuron_Sample_18	ACC	30-60	Female	African-American	NIMH_HBCC	Control	45.5
ACC_neuron_Sample_19	ACC	60-90	Male	African-American	NIMH_HBCC	BP	46
ACC_neuron_Sample_20	ACC	60-90	Male	European	NIMH_HBCC	SCZ	24.5
ACC_neuron_Sample_21	ACC	60-90	Male	European	NIMH_HBCC	Control	32
ACC_neuron_Sample_22	ACC	30-60	Female	African-American	NIMH_HBCC	Control	10.5
ACC_neuron_Sample_23	ACC	30-60	Male	Asian	NIMH_HBCC	Control	25.5
ACC_neuron_Sample_24	ACC	30-60	Male	European	NIMH_HBCC	Control	18
ACC_neuron_Sample_25	ACC	30-60	Female	African-American	NIMH_HBCC	Control	31.5
ACC_neuron_Sample_26	ACC	60-90	Male	African-American	NIMH_HBCC	SCZ	28.5
ACC_neuron_Sample_27	ACC	30-60	Male	African-American	NIMH_HBCC	SCZ	44
ACC_neuron_Sample_28	ACC	30-60	Male	European	NIMH_HBCC	BP	13.5
ACC_neuron_Sample_29	ACC	30-60	Male	European	NIMH_HBCC	Control	22.5
ACC_neuron_Sample_30	ACC	30-60	Male	African-American	NIMH_HBCC	Control	29
ACC_neuron_Sample_31	ACC	30-60	Male	European	NIMH_HBCC	Control	29.5
ACC_neuron_Sample_32	ACC	30-60	Male	African-American	NIMH_HBCC	Control	24.5
ACC_neuron_Sample_33	ACC	<30	Male	European	NIMH_HBCC	Control	7.5
ACC_neuron_Sample_34	ACC	30-60	Female	European	NIMH_HBCC	BP	22.5
ACC_neuron_Sample_35	ACC	60-90	Male	African-American	NIMH_HBCC	SCZ	33
ACC_neuron_Sample_36	ACC	<30	Female	African-American	NIMH_HBCC	Control	25
ACC_neuron_Sample_37	ACC	<30	Female	African-American	NIMH_HBCC	Control	25
ACC_neuron_Sample_38	ACC	30-60	Female	European	NIMH_HBCC	SCZ	41.5
ACC_neuron_Sample_39	ACC	30-60	Female	European	NIMH_HBCC	Control	41
ACC_neuron_Sample_40	ACC	30-60	Male	European	NIMH_HBCC	SCZ	31.5
ACC_neuron_Sample_41	ACC	60-90	Male	African-American	NIMH_HBCC	Control	11
ACC_neuron_Sample_42	ACC	30-60	Male	African-American	NIMH_HBCC	SCZ	31.5
ACC_neuron_Sample_43	ACC	30-60	Male	African-American	NIMH_HBCC	Control	13.5
ACC_neuron_Sample_44	ACC	30-60	Female	African-American	NIMH_HBCC	Control	40
ACC_neuron_Sample_45	ACC	30-60	Male	European	NIMH_HBCC	SCZ	8
ACC_neuron_Sample_46	ACC	30-60	Male	European	NIMH_HBCC	Control	22.5
ACC_neuron_Sample_47	ACC	30-60	Male	European	NIMH_HBCC	SCZ	18
ACC_neuron_Sample_48	ACC	60-90	Female	European	NIMH_HBCC	BP	31
ACC_neuron_Sample_49	ACC	30-60	Female	African-American	NIMH_HBCC	Control	24
ACC_neuron_Sample_50	ACC	30-60	Male	African-American	NIMH_HBCC	Control	27
ACC_neuron_Sample_51	ACC	30-60	Male	European	NIMH_HBCC	SCZ	39
ACC_neuron_Sample_52	ACC	30-60	Female	African-American	NIMH_HBCC	Control	19
ACC_neuron_Sample_53	ACC	30-60	Female	European	NIMH_HBCC	SCZ	15
ACC_neuron_Sample_54	ACC	30-60	Male	African-American	NIMH_HBCC	Control	22.5
ACC_neuron_Sample_55	ACC	30-60	Female	African-American	NIMH_HBCC	Control	25
ACC_neuron_Sample_56	ACC	30-60	Female	European	NIMH_HBCC	SCZ	13.5
ACC_neuron_Sample_57	ACC	60-90	Male	African-American	NIMH_HBCC	SCZ	18
ACC_neuron_Sample_58	ACC	30-60	Male	African-American	NIMH_HBCC	Control	37
ACC_neuron_Sample_59	ACC	<30	Male	African-American	NIMH_HBCC	Control	14
ACC_neuron_Sample_60	ACC	30-60	Male	African-American	NIMH_HBCC	Control	26
ACC_neuron_Sample_61	ACC	<30	Male	African-American	NIMH_HBCC	Control	14
ACC_neuron_Sample_62	ACC	30-60	Male	African-American	NIMH_HBCC	SCZ	30.5
ACC_neuron_Sample_63	ACC	30-60	Female	African-American	NIMH_HBCC	Control	24
ACC_neuron_Sample_64	ACC	30-60	Male	African-American	NIMH_HBCC	Control	28.5
ACC_neuron_Sample_65	ACC	30-60	Male	European	NIMH_HBCC	Control	34
ACC_neuron_Sample_66	ACC	<30	Female	European	NIMH_HBCC	Control	40
ACC_neuron_Sample_67	ACC	30-60	Male	African-American	NIMH_HBCC	Control	25
ACC_neuron_Sample_68	ACC	30-60	Female	European	NIMH_HBCC	SCZ	44
ACC_neuron_Sample_69	ACC	30-60	Male	African-American	NIMH_HBCC	SCZ	30.5
ACC_neuron_Sample_70	ACC	30-60	Female	African-American	NIMH_HBCC	Control	37
ACC_neuron_Sample_71	ACC	30-60	Male	African-American	NIMH_HBCC	Control	21.5
ACC_neuron_Sample_72	ACC	30-60	Female	African-American	NIMH_HBCC	Control	24
ACC_neuron_Sample_73	ACC	30-60	Female	African-American	NIMH_HBCC	SCZ	14.5
ACC_neuron_Sample_74	ACC	60-90	Male	European	NIMH_HBCC	SCZ	43.5
ACC_neuron_Sample_75	ACC	30-60	Male	European	NIMH_HBCC	Control	24
ACC_neuron_Sample_76	ACC	30-60	Male	African-American	NIMH_HBCC	Control	47.5
ACC_neuron_Sample_77	ACC	30-60	Male	European	NIMH_HBCC	Control	26.5
ACC_neuron_Sample_78	ACC	<30	Male	European	NIMH_HBCC	SCZ	24.5
ACC_neuron_Sample_79	ACC	30-60	Female	African-American	NIMH_HBCC	Control	26
ACC_neuron_Sample_80	ACC	60-90	Male	African-American	NIMH_HBCC	SCZ	28
ACC_neuron_Sample_81	ACC	30-60	Male	African-American	NIMH_HBCC	Control	13
ACC_neuron_Sample_82	ACC	<30	Male	European	NIMH_HBCC	Control	43.5
ACC_neuron_Sample_83	ACC	<30	Male	African-American	NIMH_HBCC	Control	14.5
ACC_neuron_Sample_84	ACC	30-60	Male	African-American	NIMH_HBCC	SCZ	38
ACC_neuron_Sample_85	ACC	30-60	Female	African-American	NIMH_HBCC	SCZ	31
ACC_neuron_Sample_86	ACC	30-60	Male	African-American	NIMH_HBCC	SCZ	40.5
ACC_neuron_Sample_87	ACC	30-60	Female	African-American	NIMH_HBCC	Control	25
ACC_neuron_Sample_88	ACC	<30	Male	European	NIMH_HBCC	Control	36
ACC_neuron_Sample_89	ACC	<30	Male	European	NIMH_HBCC	Control	19
ACC_neuron_Sample_90	ACC	30-60	Female	African-American	NIMH_HBCC	BP	30
ACC_neuron_Sample_91	ACC	30-60	Male	European	NIMH_HBCC	BP	23
ACC_neuron_Sample_92	ACC	30-60	Female	European	NIMH_HBCC	BP	27
ACC_neuron_Sample_93	ACC	30-60	Male	Asian	NIMH_HBCC	Control	43.5
ACC_neuron_Sample_94	ACC	30-60	Male	European	NIMH_HBCC	Control	43.5
ACC_neuron_Sample_95	ACC	<30	Female	African-American	NIMH_HBCC	Control	37.5
ACC_neuron_Sample_96	ACC	<30	Female	European	NIMH_HBCC	Control	17.5
ACC_neuron_Sample_97	ACC	30-60	Male	European	NIMH_HBCC	BP	28.5
ACC_neuron_Sample_98	ACC	30-60	Male	European	NIMH_HBCC	Control	44
ACC_neuron_Sample_99	ACC	30-60	Male	African-American	NIMH_HBCC	Control	34.5
ACC_neuron_Sample_100	ACC	30-60	Male	African-American	NIMH_HBCC	SCZ	10
ACC_neuron_Sample_101	ACC	60-90	Female	African-American	NIMH_HBCC	SCZ	32
ACC_neuron_Sample_102	ACC	30-60	Male	European	NIMH_HBCC	SCZ	47.5
ACC_neuron_Sample_103	ACC	30-60	Male	European	NIMH_HBCC	BP	47.5
ACC_neuron_Sample_104	ACC	30-60	Female	European	NIMH_HBCC	SCZ	16.5
ACC_neuron_Sample_105	ACC	30-60	Male	African-American	NIMH_HBCC	SCZ	7
ACC_neuron_Sample_106	ACC	30-60	Male	African-American	NIMH_HBCC	SCZ	25
ACC_neuron_Sample_107	ACC	30-60	Female	African-American	NIMH_HBCC	SCZ	36
ACC_neuron_Sample_108	ACC	30-60	Male	European	NIMH_HBCC	BP	27.5
ACC_neuron_Sample_109	ACC	60-90	Male	African-American	NIMH_HBCC	SCZ	29.5
ACC_neuron_Sample_110	ACC	60-90	Male	European	NIMH_HBCC	Control	26
ACC_neuron_Sample_111	ACC	30-60	Male	European	NIMH_HBCC	Control	39.5
ACC_neuron_Sample_112	ACC	30-60	Male	African-American	NIMH_HBCC	Control	14.5
ACC_neuron_Sample_113	ACC	30-60	Male	European	NIMH_HBCC	BP	18.5
ACC_neuron_Sample_114	ACC	30-60	Male	African-American	NIMH_HBCC	Control	47
ACC_neuron_Sample_115	ACC	30-60	Male	European	NIMH_HBCC	BP	12
ACC_neuron_Sample_116	ACC	30-60	Male	African-American	NIMH_HBCC	Control	15.5
ACC_neuron_Sample_117	ACC	30-60	Male	European	NIMH_HBCC	Control	23
ACC_neuron_Sample_118	ACC	<30	Male	European	NIMH_HBCC	BP	25.5
ACC_neuron_Sample_119	ACC	30-60	Male	African-American	NIMH_HBCC	SCZ	24.5
ACC_neuron_Sample_120	ACC	30-60	Male	European	NIMH_HBCC	Control	29.5
ACC_neuron_Sample_121	ACC	30-60	Male	African-American	NIMH_HBCC	SCZ	31
ACC_neuron_Sample_122	ACC	<30	Male	European	NIMH_HBCC	BP	30.5
ACC_neuron_Sample_123	ACC	30-60	Male	African-American	NIMH_HBCC	SCZ	26.5
ACC_neuron_Sample_124	ACC	30-60	Female	European	NIMH_HBCC	BP	44
ACC_neuron_Sample_125	ACC	30-60	Female	European	NIMH_HBCC	BP	17
ACC_neuron_Sample_126	ACC	30-60	Male	African-American	NIMH_HBCC	SCZ	20
ACC_neuron_Sample_127	ACC	30-60	Male	African-American	NIMH_HBCC	Control	24.5
ACC_neuron_Sample_128	ACC	<30	Female	European	NIMH_HBCC	Control	9.5
ACC_neuron_Sample_129	ACC	60-90	Male	European	MSSM	Control	21.1
ACC_neuron_Sample_130	ACC	60-90	Male	European	MSSM	Control	13
ACC_neuron_Sample_131	ACC	>90	Female	African-American	MSSM	Control	2.1
ACC_neuron_Sample_132	ACC	60-90	Male	European	MSSM	Control	11.4
ACC_neuron_Sample_133	ACC	60-90	Male	African-American	MSSM	Control	10.1
ACC_neuron_Sample_134	ACC	60-90	Female	European	MSSM	Control	10
ACC_neuron_Sample_135	ACC	>90	Male	European	MSSM	Control	11.8
ACC_neuron_Sample_136	ACC	>90	Male	European	MSSM	Control	10.2
ACC_neuron_Sample_137	ACC	60-90	Female	European	MSSM	Control	5
ACC_neuron_Sample_138	ACC	>90	Female	European	MSSM	Control	14.8
ACC_neuron_Sample_139	ACC	60-90	Female	European	MSSM	Control	4.3
ACC_neuron_Sample_140	ACC	60-90	Female	European	MSSM	Control	29
ACC_neuron_Sample_141	ACC	>90	Male	European	MSSM	Control	3.5
ACC_neuron_Sample_142	ACC	>90	Male	African-American	MSSM	Control	3.2
ACC_neuron_Sample_143	ACC	30-60	Male	European	MSSM	Control	19.5
ACC_neuron_Sample_144	ACC	30-60	Female	African-American	MSSM	Control	3.7
ACC_neuron_Sample_145	ACC	60-90	Male	European	MSSM	Control	2
ACC_neuron_Sample_146	ACC	30-60	Male	European	MSSM	Control	16.8
ACC_neuron_Sample_147	ACC	30-60	Female	European	MSSM	Control	14.9
ACC_neuron_Sample_148	ACC	60-90	Female	African-American	MSSM	Control	5.4
ACC_neuron_Sample_149	ACC	60-90	Female	European	MSSM	Control	5
ACC_neuron_Sample_150	ACC	>90	Male	European	MSSM	Control	6.1
ACC_neuron_Sample_151	ACC	>90	Female	African-American	MSSM	Control	5.3
ACC_neuron_Sample_152	ACC	60-90	Male	European	MSSM	Control	23.3
ACC_neuron_Sample_153	ACC	60-90	Female	European	MSSM	Control	16.5
ACC_neuron_Sample_154	ACC	60-90	Male	European	MSSM	Control	23.9
ACC_neuron_Sample_155	ACC	30-60	Female	European	MSSM	BP	21.8
ACC_neuron_Sample_156	ACC	60-90	Female	European	MSSM	BP	16
ACC_neuron_Sample_157	ACC	>90	Female	European	MSSM	Control	5.8
ACC_neuron_Sample_158	ACC	30-60	Male	European	MSSM	BP	22.2
ACC_neuron_Sample_159	ACC	60-90	Female	African-American	MSSM	Control	4
ACC_neuron_Sample_160	ACC	>90	Female	European	MSSM	Control	5.1
ACC_neuron_Sample_161	ACC	60-90	Male	European	MSSM	Control	19.2
ACC_neuron_Sample_162	ACC	60-90	Female	European	MSSM	Control	4.8
ACC_neuron_Sample_163	ACC	60-90	Female	African-American	MSSM	BP	9.1
ACC_neuron_Sample_164	ACC	>90	Female	European	MSSM	Control	3.5
ACC_neuron_Sample_165	ACC	60-90	Male	European	MSSM	Control	14.5
ACC_neuron_Sample_166	ACC	30-60	Male	African-American	MSSM	Control	17.5
ACC_neuron_Sample_167	ACC	30-60	Male	European	MSSM	Control	13.8
ACC_neuron_Sample_168	ACC	60-90	Female	European	MSSM	Control	3.8
ACC_neuron_Sample_169	ACC	60-90	Female	European	MSSM	Control	6.8
ACC_neuron_Sample_170	ACC	60-90	Male	European	MSSM	Control	4.1
ACC_neuron_Sample_171	ACC	60-90	Female	European	MSSM	Control	5.1
ACC_neuron_Sample_172	ACC	>90	Female	European	MSSM	Control	6.8
ACC_neuron_Sample_173	ACC	60-90	Male	European	MSSM	BP	20.8
ACC_neuron_Sample_174	ACC	60-90	Male	African-American	MSSM	Control	1.6
ACC_neuron_Sample_175	ACC	30-60	Male	European	MSSM	Control	10.7
ACC_neuron_Sample_176	ACC	60-90	Female	European	MSSM	Control	3.8
ACC_neuron_Sample_177	ACC	60-90	Female	European	MSSM	Control	20.3
ACC_neuron_Sample_178	ACC	60-90	Male	European	MSSM	Control	10.4
ACC_neuron_Sample_179	ACC	30-60	Male	European	MSSM	BP	19.5
ACC_neuron_Sample_180	ACC	>90	Female	African-American	MSSM	Control	4
ACC_neuron_Sample_181	ACC	60-90	Male	European	MSSM	Control	2.9
ACC_neuron_Sample_182	ACC	30-60	Male	European	MSSM	Control	28.8
ACC_neuron_Sample_183	ACC	60-90	Male	African-American	MSSM	Control	4.2
ACC_neuron_Sample_184	ACC	>90	Male	European	MSSM	Control	4.2
ACC_neuron_Sample_185	ACC	60-90	Female	European	MSSM	Control	18.5
ACC_neuron_Sample_186	ACC	60-90	Male	European	MSSM	Control	5.3
ACC_neuron_Sample_187	ACC	60-90	Female	European	MSSM	Control	5.7
ACC_neuron_Sample_188	ACC	>90	Female	European	MSSM	Control	7.1
ACC_neuron_Sample_189	ACC	>90	Female	European	MSSM	Control	4.5
ACC_neuron_Sample_190	ACC	>90	Male	European	MSSM	Control	20
ACC_neuron_Sample_191	ACC	>90	Female	European	MSSM	Control	1.4
ACC_neuron_Sample_192	ACC	60-90	Female	European	MSSM	Control	22.6
ACC_neuron_Sample_193	ACC	60-90	Female	Hispanic	MSSM	Control	19.4
ACC_neuron_Sample_194	ACC	60-90	Female	European	MSSM	Control	8.6
ACC_neuron_Sample_195	ACC	60-90	Male	European	MSSM	BP	6.8
ACC_neuron_Sample_196	ACC	60-90	Female	African-American	MSSM	Control	7
ACC_neuron_Sample_197	ACC	30-60	Male	European	MSSM	Control	20.4
ACC_neuron_Sample_198	ACC	60-90	Female	European	MSSM	Control	4.7
ACC_neuron_Sample_199	ACC	60-90	Male	European	MSSM	Control	18
ACC_neuron_Sample_200	ACC	60-90	Male	European	MSSM	Control	33
ACC_neuron_Sample_201	ACC	60-90	Female	African-American	MSSM	Control	6.5
ACC_neuron_Sample_202	ACC	60-90	Female	European	MSSM	Control	6.2
ACC_neuron_Sample_203	ACC	>90	Female	European	MSSM	Control	3.3
ACC_neuron_Sample_204	ACC	60-90	Female	European	MSSM	Control	8
ACC_neuron_Sample_205	ACC	60-90	Male	European	MSSM	Control	23.8
ACC_neuron_Sample_206	ACC	60-90	Male	European	MSSM	SCZ	17.3
ACC_neuron_Sample_207	ACC	60-90	Male	European	MSSM	SCZ	14.3
ACC_neuron_Sample_208	ACC	60-90	Male	European	MSSM	SCZ	26.1
ACC_neuron_Sample_209	ACC	60-90	Female	European	MSSM	SCZ	23.7
ACC_neuron_Sample_210	ACC	60-90	Female	European	MSSM	SCZ	9.6
ACC_neuron_Sample_211	ACC	>90	Female	European	MSSM	SCZ	7.8
ACC_neuron_Sample_212	ACC	60-90	Male	European	MSSM	SCZ	5.3
ACC_neuron_Sample_213	ACC	30-60	Male	African-American	MSSM	SCZ	32.3
ACC_neuron_Sample_214	ACC	60-90	Male	European	MSSM	SCZ	11.4
ACC_neuron_Sample_215	ACC	60-90	Female	African-American	MSSM	SCZ	29.9
ACC_neuron_Sample_216	ACC	60-90	Male	European	MSSM	SCZ	46.7
ACC_neuron_Sample_217	ACC	60-90	Male	European	MSSM	SCZ	5.8
ACC_neuron_Sample_218	ACC	30-60	Male	European	MSSM	SCZ	11.3
ACC_neuron_Sample_219	ACC	60-90	Male	European	MSSM	SCZ	43
ACC_neuron_Sample_220	ACC	60-90	Female	European	MSSM	SCZ	31.8
ACC_neuron_Sample_221	ACC	60-90	Male	European	MSSM	SCZ	34.1
ACC_neuron_Sample_222	ACC	>90	Female	European	MSSM	SCZ	16
ACC_neuron_Sample_223	ACC	30-60	Male	European	MSSM	SCZ	27
ACC_neuron_Sample_224	ACC	30-60	Male	African-American	MSSM	SCZ	47.5
ACC_neuron_Sample_225	ACC	60-90	Male	European	MSSM	SCZ	43.6
ACC_neuron_Sample_226	ACC	30-60	Male	European	MSSM	SCZ	25.5
ACC_neuron_Sample_227	ACC	30-60	Male	European	MSSM	SCZ	31.8
ACC_neuron_Sample_228	ACC	60-90	Female	European	MSSM	SCZ	7.6
ACC_neuron_Sample_229	ACC	30-60	Female	European	MSSM	SCZ	10.3
ACC_neuron_Sample_230	ACC	30-60	Male	European	MSSM	SCZ	14.8
ACC_neuron_Sample_231	ACC	30-60	Male	European	MSSM	SCZ	11.6
ACC_neuron_Sample_232	ACC	60-90	Female	European	MSSM	SCZ	42.3
ACC_neuron_Sample_233	ACC	60-90	Male	European	MSSM	SCZ	47.3
ACC_neuron_Sample_234	ACC	60-90	Male	European	MSSM	SCZ	50.8
ACC_neuron_Sample_235	ACC	30-60	Female	African-American	MSSM	SCZ	43.5
ACC_neuron_Sample_236	ACC	30-60	Female	African-American	MSSM	SCZ	6.3
ACC_neuron_Sample_237	ACC	60-90	Male	European	MSSM	SCZ	8.8
ACC_neuron_Sample_238	ACC	60-90	Male	European	MSSM	SCZ	7.7
ACC_neuron_Sample_239	ACC	60-90	Male	European	MSSM	SCZ	24
ACC_neuron_Sample_240	ACC	60-90	Male	African-American	MSSM	SCZ	47.7
ACC_neuron_Sample_241	ACC	60-90	Male	African-American	MSSM	SCZ	10.8
ACC_neuron_Sample_242	ACC	60-90	Male	European	MSSM	SCZ	33.3
ACC_neuron_Sample_243	ACC	30-60	Male	European	MSSM	SCZ	27.3
ACC_neuron_Sample_244	ACC	60-90	Female	European	MSSM	SCZ	45
ACC_neuron_Sample_245	ACC	60-90	Male	European	MSSM	SCZ	3.5
ACC_neuron_Sample_246	ACC	60-90	Male	European	MSSM	SCZ	15.2
ACC_neuron_Sample_247	ACC	30-60	Male	European	MSSM	BP	22.3
ACC_neuron_Sample_248	ACC	60-90	Male	European	MSSM	SCZ	31.8
ACC_neuron_Sample_249	ACC	30-60	Male	European	MSSM	SCZ	30
ACC_neuron_Sample_250	ACC	60-90	Male	European	MSSM	SCZ	47.7
ACC_neuron_Sample_251	ACC	60-90	Female	European	MSSM	SCZ	44.4
ACC_neuron_Sample_252	ACC	60-90	Male	European	MSSM	SCZ	23.8
ACC_neuron_Sample_253	ACC	60-90	Male	European	MSSM	SCZ	26
ACC_neuron_Sample_254	ACC	60-90	Male	African-American	MSSM	SCZ	28
ACC_neuron_Sample_255	ACC	60-90	Male	European	MSSM	SCZ	2.8
ACC_neuron_Sample_256	ACC	60-90	Male	European	MSSM	SCZ	11
ACC_neuron_Sample_257	ACC	60-90	Female	European	MSSM	SCZ	25.6
ACC_neuron_Sample_258	ACC	60-90	Male	European	MSSM	SCZ	11.8
ACC_neuron_Sample_259	ACC	60-90	Female	European	MSSM	SCZ	3.4
ACC_neuron_Sample_260	ACC	60-90	Male	European	MSSM	SCZ	8.4
ACC_neuron_Sample_261	ACC	60-90	Male	European	MSSM	SCZ	40.2
ACC_neuron_Sample_262	ACC	60-90	Female	European	MSSM	SCZ	29.9
ACC_neuron_Sample_263	ACC	30-60	Male	European	MSSM	SCZ	20.9
ACC_neuron_Sample_264	ACC	30-60	Male	European	MSSM	SCZ	30.5
ACC_neuron_Sample_265	ACC	30-60	Female	European	MSSM	SCZ	29.9
ACC_neuron_Sample_266	ACC	60-90	Male	European	MSSM	SCZ	34
ACC_neuron_Sample_267	ACC	60-90	Male	European	MSSM	SCZ	28
ACC_neuron_Sample_268	ACC	30-60	Male	European	Pitt	Control	21.2
ACC_neuron_Sample_269	ACC	30-60	Female	European	Pitt	BP	11.7
ACC_neuron_Sample_270	ACC	30-60	Female	European	Pitt	BP	17.5
ACC_neuron_Sample_271	ACC	<30	Male	European	Pitt	BP	23.1
ACC_neuron_Sample_272	ACC	30-60	Female	African-American	Pitt	Control	19.3
ACC_neuron_Sample_273	ACC	30-60	Male	European	Pitt	BP	12.5
ACC_neuron_Sample_274	ACC	30-60	Male	European	Pitt	Control	23.2
ACC_neuron_Sample_275	ACC	30-60	Female	European	Pitt	BP	24.5
ACC_neuron_Sample_276	ACC	30-60	Male	European	Pitt	Control	13.8
ACC_neuron_Sample_277	ACC	30-60	Female	European	Pitt	BP	21.5
ACC_neuron_Sample_278	ACC	30-60	Female	European	Pitt	Control	14.9
ACC_neuron_Sample_279	ACC	30-60	Male	European	Pitt	Control	24.2
ACC_neuron_Sample_280	ACC	30-60	Female	African-American	Pitt	Control	16.6
ACC_neuron_Sample_281	ACC	30-60	Male	European	Pitt	BP	12.1
ACC_neuron_Sample_282	ACC	30-60	Male	European	Pitt	BP	18.5
ACC_neuron_Sample_283	ACC	30-60	Male	European	Pitt	Control	28
ACC_neuron_Sample_284	ACC	<30	Female	European	Pitt	BP	22.3
ACC_neuron_Sample_285	ACC	30-60	Female	European	Pitt	Control	14.5
ACC_neuron_Sample_286	ACC	30-60	Male	European	Pitt	BP	18
ACC_neuron_Sample_287	ACC	30-60	Male	European	Pitt	BP	23.5
ACC_neuron_Sample_288	ACC	30-60	Female	European	Pitt	Control	24.5
ACC_neuron_Sample_289	ACC	60-90	Female	European	Pitt	Control	18.5
ACC_neuron_Sample_290	ACC	30-60	Male	European	Pitt	Control	24.5
ACC_neuron_Sample_291	ACC	30-60	Male	European	Pitt	Control	22.3
ACC_neuron_Sample_292	ACC	30-60	Male	European	Pitt	Control	21.7
ACC_neuron_Sample_293	ACC	30-60	Female	European	Pitt	Control	7.8
ACC_neuron_Sample_294	ACC	30-60	Male	European	Pitt	Control	17.3
ACC_neuron_Sample_295	ACC	30-60	Female	European	Pitt	Control	12.3
ACC_neuron_Sample_296	ACC	30-60	Male	African-American	Pitt	Control	23.9
ACC_neuron_Sample_297	ACC	30-60	Male	European	Pitt	Control	22
ACC_neuron_Sample_298	ACC	30-60	Female	European	Pitt	BP	19.1
ACC_neuron_Sample_299	ACC	30-60	Male	European	Pitt	BP	7.6
ACC_neuron_Sample_300	ACC	30-60	Male	European	Pitt	BP	22.3
ACC_neuron_Sample_301	ACC	<30	Male	European	Pitt	Control	20.2
ACC_neuron_Sample_302	ACC	30-60	Female	European	Pitt	BP	5.8
ACC_neuron_Sample_303	ACC	<30	Male	European	Pitt	Control	16.9
ACC_neuron_Sample_304	ACC	30-60	Female	European	Pitt	BP	21.1
ACC_neuron_Sample_305	ACC	30-60	Male	European	Pitt	BP	27.6
ACC_neuron_Sample_306	ACC	<30	Female	European	Pitt	BP	11.2
ACC_neuron_Sample_307	ACC	30-60	Male	European	Pitt	BP	16.6
ACC_neuron_Sample_308	ACC	<30	Female	European	Pitt	BP	27.6
ACC_neuron_Sample_309	ACC	30-60	Male	European	Pitt	Control	23.8
ACC_neuron_Sample_310	ACC	30-60	Male	European	Pitt	BP	12
ACC_neuron_Sample_311	ACC	<30	Female	European	Pitt	Control	23.9
ACC_neuron_Sample_312	ACC	30-60	Female	African-American	Pitt	BP	19.1
ACC_neuron_Sample_313	ACC	60-90	Female	European	Pitt	Control	8.5
ACC_neuron_Sample_314	ACC	30-60	Male	European	Pitt	BP	29.1
ACC_neuron_Sample_315	ACC	30-60	Male	European	Pitt	Control	28.2
ACC_neuron_Sample_316	ACC	<30	Female	European	Pitt	Control	15.9
ACC_neuron_Sample_317	ACC	30-60	Female	European	Pitt	Control	13.7
ACC_neuron_Sample_318	ACC	30-60	Female	European	Pitt	Control	22.6
ACC_neuron_Sample_319	ACC	30-60	Male	European	Pitt	BP	24.2
ACC_neuron_Sample_320	ACC	30-60	Male	European	Pitt	BP	27.7
ACC_neuron_Sample_321	ACC	<30	Male	European	Pitt	Control	20.1
ACC_neuron_Sample_322	ACC	30-60	Male	European	Pitt	Control	16.5
ACC_neuron_Sample_323	ACC	30-60	Female	European	Pitt	Control	15.4
ACC_neuron_Sample_324	ACC	60-90	Male	European	Pitt	Control	21.2
ACC_neuron_Sample_325	ACC	30-60	Male	European	Pitt	BP	22.1
ACC_neuron_Sample_326	ACC	30-60	Male	European	Pitt	BP	27.2
ACC_neuron_Sample_327	ACC	30-60	Female	European	Pitt	BP	32
ACC_neuron_Sample_328	ACC	30-60	Female	European	Pitt	BP	22.2
ACC_neuron_Sample_329	ACC	60-90	Male	European	Pitt	BP	31.1
ACC_neuron_Sample_330	ACC	30-60	Female	European	Pitt	BP	31.2

### Sheet: S1C
Table S1C: Metadata fo non-neuronal PFC samples
ID	Brain_region	AOD	Sex	Ethnicity	Institution	Dx	PMI
PFC_non_neurons_Sample_1	DLPFC	30-60	Male	African-American	NIMH_HBCC	SCZ	30.5
PFC_non_neurons_Sample_2	DLPFC	60-90	Male	African-American	NIMH_HBCC	SCZ	40
PFC_non_neurons_Sample_3	DLPFC	30-60	Male	African-American	NIMH_HBCC	SCZ	24.5
PFC_non_neurons_Sample_4	DLPFC	60-90	Female	African-American	NIMH_HBCC	SCZ	32
PFC_non_neurons_Sample_5	DLPFC	30-60	Male	European	NIMH_HBCC	SCZ	21
PFC_non_neurons_Sample_6	DLPFC	30-60	Male	African-American	NIMH_HBCC	SCZ	44
PFC_non_neurons_Sample_7	DLPFC	30-60	Male	African-American	NIMH_HBCC	SCZ	24
PFC_non_neurons_Sample_8	DLPFC	60-90	Male	African-American	NIMH_HBCC	SCZ	29.5
PFC_non_neurons_Sample_9	DLPFC	60-90	Male	European	NIMH_HBCC	SCZ	45
PFC_non_neurons_Sample_10	DLPFC	30-60	Male	European	NIMH_HBCC	SCZ	34.5
PFC_non_neurons_Sample_11	DLPFC	30-60	Male	European	NIMH_HBCC	SCZ	24.5
PFC_non_neurons_Sample_12	DLPFC	30-60	Male	European	NIMH_HBCC	SCZ	17
PFC_non_neurons_Sample_13	DLPFC	30-60	Male	African-American	NIMH_HBCC	SCZ	7
PFC_non_neurons_Sample_14	DLPFC	30-60	Female	African-American	NIMH_HBCC	SCZ	17.5
PFC_non_neurons_Sample_15	DLPFC	30-60	Male	African-American	NIMH_HBCC	SCZ	31
PFC_non_neurons_Sample_16	DLPFC	30-60	Male	African-American	NIMH_HBCC	SCZ	31.5
PFC_non_neurons_Sample_17	DLPFC	30-60	Male	European	NIMH_HBCC	SCZ	18
PFC_non_neurons_Sample_18	DLPFC	30-60	Female	African-American	NIMH_HBCC	SCZ	19
PFC_non_neurons_Sample_19	DLPFC	60-90	Male	European	NIMH_HBCC	SCZ	43.5
PFC_non_neurons_Sample_20	DLPFC	30-60	Male	European	NIMH_HBCC	SCZ	27.5
PFC_non_neurons_Sample_21	DLPFC	30-60	Male	African-American	NIMH_HBCC	SCZ	38
PFC_non_neurons_Sample_22	DLPFC	<30	Female	European	NIMH_HBCC	Control	18
PFC_non_neurons_Sample_23	DLPFC	30-60	Female	African-American	NIMH_HBCC	SCZ	31
PFC_non_neurons_Sample_24	DLPFC	30-60	Male	European	NIMH_HBCC	SCZ	8
PFC_non_neurons_Sample_25	DLPFC	60-90	Male	European	NIMH_HBCC	SCZ	13.5
PFC_non_neurons_Sample_26	DLPFC	30-60	Female	European	NIMH_HBCC	SCZ	15
PFC_non_neurons_Sample_27	DLPFC	30-60	Male	African-American	NIMH_HBCC	SCZ	25
PFC_non_neurons_Sample_28	DLPFC	30-60	Male	European	NIMH_HBCC	SCZ	39
PFC_non_neurons_Sample_29	DLPFC	30-60	Male	Asian	NIMH_HBCC	SCZ	23.5
PFC_non_neurons_Sample_30	DLPFC	30-60	Female	European	NIMH_HBCC	SCZ	41.5
PFC_non_neurons_Sample_31	DLPFC	60-90	Male	African-American	NIMH_HBCC	SCZ	28
PFC_non_neurons_Sample_32	DLPFC	30-60	Female	African-American	NIMH_HBCC	SCZ	16
PFC_non_neurons_Sample_33	DLPFC	30-60	Male	European	NIMH_HBCC	SCZ	47.5
PFC_non_neurons_Sample_34	DLPFC	60-90	Female	European	NIMH_HBCC	SCZ	40
PFC_non_neurons_Sample_35	DLPFC	60-90	Male	African-American	NIMH_HBCC	SCZ	20.5
PFC_non_neurons_Sample_36	DLPFC	60-90	Male	European	NIMH_HBCC	SCZ	24.5
PFC_non_neurons_Sample_37	DLPFC	30-60	Male	European	NIMH_HBCC	Control	22.5
PFC_non_neurons_Sample_38	DLPFC	30-60	Male	African-American	NIMH_HBCC	Control	26
PFC_non_neurons_Sample_39	DLPFC	<30	Male	European	NIMH_HBCC	Control	18
PFC_non_neurons_Sample_40	DLPFC	<30	Male	European	NIMH_HBCC	Control	43.5
PFC_non_neurons_Sample_41	DLPFC	30-60	Male	European	NIMH_HBCC	Control	16
PFC_non_neurons_Sample_42	DLPFC	<30	Male	African-American	NIMH_HBCC	Control	14.5
PFC_non_neurons_Sample_43	DLPFC	<30	Male	African-American	NIMH_HBCC	Control	32.5
PFC_non_neurons_Sample_44	DLPFC	<30	Male	African-American	NIMH_HBCC	Control	31
PFC_non_neurons_Sample_45	DLPFC	30-60	Male	European	NIMH_HBCC	Control	29.5
PFC_non_neurons_Sample_46	DLPFC	30-60	Male	African-American	NIMH_HBCC	Control	13
PFC_non_neurons_Sample_47	DLPFC	30-60	Female	African-American	NIMH_HBCC	Control	33.5
PFC_non_neurons_Sample_48	DLPFC	30-60	Male	European	NIMH_HBCC	Control	34
PFC_non_neurons_Sample_49	DLPFC	30-60	Male	African-American	NIMH_HBCC	Control	34.5
PFC_non_neurons_Sample_50	DLPFC	30-60	Male	European	NIMH_HBCC	Control	29
PFC_non_neurons_Sample_51	DLPFC	<30	Female	African-American	NIMH_HBCC	Control	37.5
PFC_non_neurons_Sample_52	DLPFC	30-60	Male	African-American	NIMH_HBCC	Control	24.5
PFC_non_neurons_Sample_53	DLPFC	<30	Female	African-American	NIMH_HBCC	Control	42
PFC_non_neurons_Sample_54	DLPFC	<30	Male	European	NIMH_HBCC	Control	36
PFC_non_neurons_Sample_55	DLPFC	30-60	Female	African-American	NIMH_HBCC	Control	45.5
PFC_non_neurons_Sample_56	DLPFC	30-60	Female	African-American	NIMH_HBCC	Control	40
PFC_non_neurons_Sample_57	DLPFC	30-60	Male	African-American	NIMH_HBCC	Control	34.5
PFC_non_neurons_Sample_58	DLPFC	30-60	Female	African-American	NIMH_HBCC	Control	46.5
PFC_non_neurons_Sample_59	DLPFC	<30	Female	European	NIMH_HBCC	Control	9.5
PFC_non_neurons_Sample_60	DLPFC	30-60	Male	African-American	NIMH_HBCC	Control	29
PFC_non_neurons_Sample_61	DLPFC	<30	Female	African-American	NIMH_HBCC	Control	18
PFC_non_neurons_Sample_62	DLPFC	30-60	Male	European	NIMH_HBCC	Control	24.5
PFC_non_neurons_Sample_63	DLPFC	60-90	Male	European	NIMH_HBCC	Control	46.5
PFC_non_neurons_Sample_64	DLPFC	<30	Male	European	NIMH_HBCC	Control	6
PFC_non_neurons_Sample_65	DLPFC	30-60	Male	African-American	NIMH_HBCC	Control	14.5
PFC_non_neurons_Sample_66	DLPFC	30-60	Male	European	NIMH_HBCC	Control	26.5
PFC_non_neurons_Sample_67	DLPFC	30-60	Male	African-American	NIMH_HBCC	Control	24.5
PFC_non_neurons_Sample_68	DLPFC	<30	Female	African-American	NIMH_HBCC	Control	32.5
PFC_non_neurons_Sample_69	DLPFC	30-60	Female	African-American	NIMH_HBCC	Control	10.5
PFC_non_neurons_Sample_70	DLPFC	<30	Male	European	NIMH_HBCC	Control	13
PFC_non_neurons_Sample_71	DLPFC	30-60	Male	African-American	NIMH_HBCC	Control	31.5
PFC_non_neurons_Sample_72	DLPFC	30-60	Female	African-American	NIMH_HBCC	Control	45.5
PFC_non_neurons_Sample_73	DLPFC	30-60	Male	African-American	NIMH_HBCC	Control	28.5
PFC_non_neurons_Sample_74	DLPFC	60-90	Male	African-American	NIMH_HBCC	Control	44
PFC_non_neurons_Sample_75	DLPFC	<30	Male	African-American	NIMH_HBCC	Control	36.5
PFC_non_neurons_Sample_76	DLPFC	30-60	Male	African-American	NIMH_HBCC	Control	15
PFC_non_neurons_Sample_77	DLPFC	30-60	Male	African-American	NIMH_HBCC	Control	25
PFC_non_neurons_Sample_78	DLPFC	<30	Male	African-American	NIMH_HBCC	Control	25.5
PFC_non_neurons_Sample_79	DLPFC	<30	Male	European	NIMH_HBCC	Control	19
PFC_non_neurons_Sample_80	DLPFC	<30	Male	African-American	NIMH_HBCC	Control	14.5
PFC_non_neurons_Sample_81	DLPFC	30-60	Male	African-American	NIMH_HBCC	Control	13.5
PFC_non_neurons_Sample_82	DLPFC	<30	Male	African-American	NIMH_HBCC	Control	43.5
PFC_non_neurons_Sample_83	DLPFC	30-60	Female	African-American	NIMH_HBCC	Control	37
PFC_non_neurons_Sample_84	DLPFC	<30	Male	African-American	NIMH_HBCC	Control	38
PFC_non_neurons_Sample_85	DLPFC	30-60	Female	African-American	NIMH_HBCC	Control	10
PFC_non_neurons_Sample_86	DLPFC	30-60	Male	European	NIMH_HBCC	Control	18
PFC_non_neurons_Sample_87	DLPFC	60-90	Male	African-American	NIMH_HBCC	Control	40.5
PFC_non_neurons_Sample_88	DLPFC	30-60	Female	African-American	NIMH_HBCC	Control	24
PFC_non_neurons_Sample_89	DLPFC	<30	Male	African-American	NIMH_HBCC	Control	28.5
PFC_non_neurons_Sample_90	DLPFC	30-60	Male	African-American	NIMH_HBCC	Control	47.5
PFC_non_neurons_Sample_91	DLPFC	30-60	Male	European	NIMH_HBCC	Control	30.5
PFC_non_neurons_Sample_92	DLPFC	<30	Female	European	NIMH_HBCC	Control	40
PFC_non_neurons_Sample_93	DLPFC	30-60	Male	European	NIMH_HBCC	Control	24
PFC_non_neurons_Sample_94	DLPFC	30-60	Male	European	NIMH_HBCC	Control	22.5
PFC_non_neurons_Sample_95	DLPFC	30-60	Male	European	NIMH_HBCC	Control	43.5
PFC_non_neurons_Sample_96	DLPFC	60-90	Male	African-American	NIMH_HBCC	BP	46
PFC_non_neurons_Sample_97	DLPFC	30-60	Female	African-American	NIMH_HBCC	BP	36.5
PFC_non_neurons_Sample_98	DLPFC	<30	Male	European	NIMH_HBCC	BP	15.5
PFC_non_neurons_Sample_99	DLPFC	30-60	Male	European	NIMH_HBCC	BP	14.5
PFC_non_neurons_Sample_100	DLPFC	60-90	Female	European	NIMH_HBCC	BP	31
PFC_non_neurons_Sample_101	DLPFC	30-60	Female	European	NIMH_HBCC	BP	18
PFC_non_neurons_Sample_102	DLPFC	<30	Male	European	NIMH_HBCC	BP	25.5
PFC_non_neurons_Sample_103	DLPFC	60-90	Male	African-American	NIMH_HBCC	Control	40.5
PFC_non_neurons_Sample_104	DLPFC	30-60	Male	European	NIMH_HBCC	BP	23
PFC_non_neurons_Sample_105	DLPFC	30-60	Female	African-American	NIMH_HBCC	BP	30
PFC_non_neurons_Sample_106	DLPFC	30-60	Male	European	NIMH_HBCC	BP	18.5
PFC_non_neurons_Sample_107	DLPFC	<30	Female	European	NIMH_HBCC	BP	14.5
PFC_non_neurons_Sample_108	DLPFC	30-60	Male	African-American	NIMH_HBCC	BP	17.5
PFC_non_neurons_Sample_109	DLPFC	30-60	Female	European	NIMH_HBCC	BP	15.5
PFC_non_neurons_Sample_110	DLPFC	<30	Male	European	NIMH_HBCC	BP	30.5
PFC_non_neurons_Sample_111	DLPFC	30-60	Male	European	NIMH_HBCC	BP	27.5
PFC_non_neurons_Sample_112	DLPFC	30-60	Male	European	NIMH_HBCC	BP	13.5
PFC_non_neurons_Sample_113	DLPFC	30-60	Male	European	NIMH_HBCC	BP	35
PFC_non_neurons_Sample_114	DLPFC	30-60	Female	European	NIMH_HBCC	BP	27
PFC_non_neurons_Sample_115	DLPFC	30-60	Male	European	NIMH_HBCC	BP	21.5
PFC_non_neurons_Sample_116	DLPFC	30-60	Male	European	NIMH_HBCC	BP	12
PFC_non_neurons_Sample_117	DLPFC	<30	Male	European	NIMH_HBCC	BP	26.5
PFC_non_neurons_Sample_118	DLPFC	30-60	Female	European	NIMH_HBCC	BP	16
PFC_non_neurons_Sample_119	DLPFC	30-60	Male	European	NIMH_HBCC	BP	47.5
PFC_non_neurons_Sample_120	DLPFC	30-60	Female	European	NIMH_HBCC	BP	15.5
PFC_non_neurons_Sample_121	DLPFC	30-60	Male	European	NIMH_HBCC	BP	28.5
PFC_non_neurons_Sample_122	DLPFC	30-60	Female	European	NIMH_HBCC	BP	17
PFC_non_neurons_Sample_123	DLPFC	30-60	Female	European	NIMH_HBCC	BP	22.5
PFC_non_neurons_Sample_124	DLPFC	<30	Male	European	NIMH_HBCC	BP	26.5
PFC_non_neurons_Sample_125	DLPFC	30-60	Male	European	NIMH_HBCC	Control	23
PFC_non_neurons_Sample_126	DLPFC	30-60	Female	European	NIMH_HBCC	Control	41
PFC_non_neurons_Sample_127	DLPFC	30-60	Male	European	NIMH_HBCC	Control	31
PFC_non_neurons_Sample_128	DLPFC	30-60	Male	African-American	NIMH_HBCC	Control	47
PFC_non_neurons_Sample_129	DLPFC	<30	Male	African-American	NIMH_HBCC	Control	21.5
PFC_non_neurons_Sample_130	DLPFC	<30	Male	African-American	NIMH_HBCC	Control	32.5
PFC_non_neurons_Sample_131	DLPFC	<30	Female	African-American	NIMH_HBCC	Control	25
PFC_non_neurons_Sample_132	DLPFC	30-60	Female	African-American	NIMH_HBCC	Control	24
PFC_non_neurons_Sample_133	DLPFC	60-90	Male	European	MSSM	SCZ	11.8
PFC_non_neurons_Sample_134	DLPFC	30-60	Male	European	NIMH_HBCC	Control	44
PFC_non_neurons_Sample_135	DLPFC	<30	Male	European	NIMH_HBCC	Control	20.5
PFC_non_neurons_Sample_136	DLPFC	30-60	Male	African-American	NIMH_HBCC	Control	33.5
PFC_non_neurons_Sample_137	DLPFC	30-60	Male	African-American	NIMH_HBCC	Control	23
PFC_non_neurons_Sample_138	DLPFC	60-90	Female	African-American	NIMH_HBCC	Control	28.5
PFC_non_neurons_Sample_139	DLPFC	30-60	Female	African-American	NIMH_HBCC	Control	32
PFC_non_neurons_Sample_140	DLPFC	<30	Male	African-American	NIMH_HBCC	Control	10.5
PFC_non_neurons_Sample_141	DLPFC	30-60	Male	European	NIMH_HBCC	Control	39.5
PFC_non_neurons_Sample_142	DLPFC	30-60	Male	African-American	NIMH_HBCC	Control	27
PFC_non_neurons_Sample_143	DLPFC	30-60	Female	African-American	NIMH_HBCC	Control	24
PFC_non_neurons_Sample_144	DLPFC	<30	Male	African-American	NIMH_HBCC	Control	11.5
PFC_non_neurons_Sample_145	DLPFC	30-60	Male	African-American	NIMH_HBCC	Control	22.5
PFC_non_neurons_Sample_146	DLPFC	<30	Female	European	NIMH_HBCC	Control	17.5
PFC_non_neurons_Sample_147	DLPFC	30-60	Female	African-American	NIMH_HBCC	Control	43
PFC_non_neurons_Sample_148	DLPFC	<30	Male	European	NIMH_HBCC	Control	7.5
PFC_non_neurons_Sample_149	DLPFC	30-60	Female	African-American	NIMH_HBCC	Control	16
PFC_non_neurons_Sample_150	DLPFC	30-60	Male	African-American	NIMH_HBCC	Control	14.5
PFC_non_neurons_Sample_151	DLPFC	30-60	Male	European	NIMH_HBCC	Control	28
PFC_non_neurons_Sample_152	DLPFC	30-60	Male	European	NIMH_HBCC	Control	25
PFC_non_neurons_Sample_153	DLPFC	30-60	Male	European	NIMH_HBCC	Control	18
PFC_non_neurons_Sample_154	DLPFC	30-60	Male	Asian	NIMH_HBCC	Control	25.5
PFC_non_neurons_Sample_155	DLPFC	30-60	Male	African-American	NIMH_HBCC	SCZ	44
PFC_non_neurons_Sample_156	DLPFC	30-60	Male	European	NIMH_HBCC	Control	20
PFC_non_neurons_Sample_157	DLPFC	60-90	Male	European	NIMH_HBCC	Control	32
PFC_non_neurons_Sample_158	DLPFC	30-60	Male	European	NIMH_HBCC	Control	39.5
PFC_non_neurons_Sample_159	DLPFC	>90	Female	European	MSSM	Control	4.2
PFC_non_neurons_Sample_160	DLPFC	60-90	Female	European	MSSM	Control	4.3
PFC_non_neurons_Sample_161	DLPFC	60-90	Female	European	MSSM	Control	5.1
PFC_non_neurons_Sample_162	DLPFC	60-90	Female	European	MSSM	Control	3.4
PFC_non_neurons_Sample_163	DLPFC	60-90	Female	European	MSSM	Control	18.5
PFC_non_neurons_Sample_164	DLPFC	60-90	Male	African-American	MSSM	Control	4.3
PFC_non_neurons_Sample_165	DLPFC	>90	Female	European	MSSM	Control	7.1
PFC_non_neurons_Sample_166	DLPFC	60-90	Female	European	MSSM	Control	5.7
PFC_non_neurons_Sample_167	DLPFC	60-90	Female	African-American	MSSM	Control	4
PFC_non_neurons_Sample_168	DLPFC	60-90	Male	European	MSSM	Control	14.5
PFC_non_neurons_Sample_169	DLPFC	60-90	Female	European	MSSM	Control	10
PFC_non_neurons_Sample_170	DLPFC	>90	Female	European	MSSM	Control	6.8
PFC_non_neurons_Sample_171	DLPFC	60-90	Female	European	MSSM	Control	29
PFC_non_neurons_Sample_172	DLPFC	30-60	Female	European	MSSM	Control	14.9
PFC_non_neurons_Sample_173	DLPFC	60-90	Female	African-American	MSSM	Control	7
PFC_non_neurons_Sample_174	DLPFC	30-60	Male	European	MSSM	Control	28.8
PFC_non_neurons_Sample_175	DLPFC	30-60	Male	European	MSSM	Control	20.4
PFC_non_neurons_Sample_176	DLPFC	60-90	Female	European	MSSM	Control	20.3
PFC_non_neurons_Sample_177	DLPFC	60-90	Male	European	MSSM	Control	23.3
PFC_non_neurons_Sample_178	DLPFC	60-90	Female	European	MSSM	Control	4.6
PFC_non_neurons_Sample_179	DLPFC	60-90	Female	European	MSSM	Control	4.3
PFC_non_neurons_Sample_180	DLPFC	>90	Female	African-American	MSSM	Control	2.1
PFC_non_neurons_Sample_181	DLPFC	60-90	Male	European	MSSM	Control	10.4
PFC_non_neurons_Sample_182	DLPFC	60-90	Male	European	MSSM	Control	19.2
PFC_non_neurons_Sample_183	DLPFC	>90	Male	European	MSSM	Control	3.5
PFC_non_neurons_Sample_184	DLPFC	60-90	Female	Hispanic	MSSM	BP	4
PFC_non_neurons_Sample_185	DLPFC	60-90	Female	European	MSSM	Control	24
PFC_non_neurons_Sample_186	DLPFC	60-90	Male	European	MSSM	Control	23.8
PFC_non_neurons_Sample_187	DLPFC	>90	Female	European	MSSM	Control	3.3
PFC_non_neurons_Sample_188	DLPFC	60-90	Female	European	MSSM	Control	4.8
PFC_non_neurons_Sample_189	DLPFC	>90	Female	European	MSSM	Control	4.5
PFC_non_neurons_Sample_190	DLPFC	>90	Female	European	MSSM	Control	1.4
PFC_non_neurons_Sample_191	DLPFC	60-90	Male	European	MSSM	Control	7.6
PFC_non_neurons_Sample_192	DLPFC	60-90	Male	European	MSSM	Control	2
PFC_non_neurons_Sample_193	DLPFC	60-90	Female	European	MSSM	Control	3.8
PFC_non_neurons_Sample_194	DLPFC	>90	Male	African-American	MSSM	Control	6.5
PFC_non_neurons_Sample_195	DLPFC	>90	Female	European	MSSM	Control	5
PFC_non_neurons_Sample_196	DLPFC	60-90	Male	European	MSSM	Control	33
PFC_non_neurons_Sample_197	DLPFC	60-90	Female	African-American	MSSM	Control	6.5
PFC_non_neurons_Sample_198	DLPFC	60-90	Male	African-American	MSSM	Control	4.2
PFC_non_neurons_Sample_199	DLPFC	60-90	Male	European	MSSM	Control	2.9
PFC_non_neurons_Sample_200	DLPFC	60-90	Male	European	MSSM	Control	11.4
PFC_non_neurons_Sample_201	DLPFC	60-90	Male	European	MSSM	Control	23.9
PFC_non_neurons_Sample_202	DLPFC	>90	Female	African-American	MSSM	Control	5.3
PFC_non_neurons_Sample_203	DLPFC	60-90	Female	European	MSSM	Control	4.7
PFC_non_neurons_Sample_204	DLPFC	60-90	Female	European	MSSM	Control	8.6
PFC_non_neurons_Sample_205	DLPFC	60-90	Female	European	MSSM	BP	16
PFC_non_neurons_Sample_206	DLPFC	30-60	Female	African-American	MSSM	Control	3.7
PFC_non_neurons_Sample_207	DLPFC	60-90	Male	European	MSSM	Control	18
PFC_non_neurons_Sample_208	DLPFC	>90	Female	European	MSSM	Control	7.6
PFC_non_neurons_Sample_209	DLPFC	>90	Male	European	MSSM	Control	11.8
PFC_non_neurons_Sample_210	DLPFC	60-90	Female	African-American	MSSM	Control	19.3
PFC_non_neurons_Sample_211	DLPFC	60-90	Male	African-American	MSSM	Control	10.1
PFC_non_neurons_Sample_212	DLPFC	30-60	Female	European	MSSM	BP	20
PFC_non_neurons_Sample_213	DLPFC	30-60	Male	European	MSSM	Control	19.5
PFC_non_neurons_Sample_214	DLPFC	30-60	Male	African-American	MSSM	Control	17.5
PFC_non_neurons_Sample_215	DLPFC	60-90	Female	European	MSSM	Control	3.8
PFC_non_neurons_Sample_216	DLPFC	30-60	Male	Hispanic	MSSM	Control	7
PFC_non_neurons_Sample_217	DLPFC	60-90	Male	European	MSSM	Control	4.1
PFC_non_neurons_Sample_218	DLPFC	>90	Female	European	MSSM	Control	14.8
PFC_non_neurons_Sample_219	DLPFC	>90	Male	African-American	MSSM	Control	3.2
PFC_non_neurons_Sample_220	DLPFC	60-90	Male	European	MSSM	Control	6.6
PFC_non_neurons_Sample_221	DLPFC	60-90	Female	European	MSSM	Control	5
PFC_non_neurons_Sample_222	DLPFC	>90	Male	European	MSSM	Control	20
PFC_non_neurons_Sample_223	DLPFC	60-90	Female	European	MSSM	Control	22.6
PFC_non_neurons_Sample_224	DLPFC	60-90	Female	European	MSSM	Control	5
PFC_non_neurons_Sample_225	DLPFC	60-90	Male	European	MSSM	Control	5.3
PFC_non_neurons_Sample_226	DLPFC	60-90	Female	African-American	MSSM	Control	4.8
PFC_non_neurons_Sample_227	DLPFC	>90	Female	European	MSSM	Control	7.8
PFC_non_neurons_Sample_228	DLPFC	30-60	Male	European	MSSM	BP	21.3
PFC_non_neurons_Sample_229	DLPFC	30-60	Male	European	MSSM	BP	22.2
PFC_non_neurons_Sample_230	DLPFC	30-60	Female	European	MSSM	BP	21.8
PFC_non_neurons_Sample_231	DLPFC	>90	Male	European	MSSM	Control	10.2
PFC_non_neurons_Sample_232	DLPFC	30-60	Male	European	MSSM	Control	10.7
PFC_non_neurons_Sample_233	DLPFC	60-90	Female	European	MSSM	BP	5.3
PFC_non_neurons_Sample_234	DLPFC	>90	Female	European	MSSM	Control	5.1
PFC_non_neurons_Sample_235	DLPFC	>90	Female	European	MSSM	Control	11.1
PFC_non_neurons_Sample_236	DLPFC	30-60	Male	African-American	MSSM	SCZ	6.4
PFC_non_neurons_Sample_237	DLPFC	60-90	Male	European	MSSM	SCZ	12.1
PFC_non_neurons_Sample_238	DLPFC	60-90	Male	European	MSSM	SCZ	5.3
PFC_non_neurons_Sample_239	DLPFC	60-90	Male	African-American	MSSM	SCZ	5.6
PFC_non_neurons_Sample_240	DLPFC	60-90	Male	European	MSSM	SCZ	11.2
PFC_non_neurons_Sample_241	DLPFC	60-90	Female	European	MSSM	SCZ	21.2
PFC_non_neurons_Sample_242	DLPFC	60-90	Female	African-American	MSSM	SCZ	12
PFC_non_neurons_Sample_243	DLPFC	60-90	Male	European	MSSM	SCZ	9.5
PFC_non_neurons_Sample_244	DLPFC	60-90	Male	European	MSSM	SCZ	17.3
PFC_non_neurons_Sample_245	DLPFC	60-90	Male	European	MSSM	SCZ	8.4
PFC_non_neurons_Sample_246	DLPFC	60-90	Male	European	MSSM	SCZ	6.2
PFC_non_neurons_Sample_247	DLPFC	>90	Male	European	MSSM	SCZ	17.7
PFC_non_neurons_Sample_248	DLPFC	60-90	Male	European	MSSM	SCZ	16.6
PFC_non_neurons_Sample_249	DLPFC	30-60	Male	African-American	MSSM	SCZ	29.5
PFC_non_neurons_Sample_250	DLPFC	30-60	Male	European	MSSM	SCZ	6.7
PFC_non_neurons_Sample_251	DLPFC	60-90	Female	European	MSSM	SCZ	6.9
PFC_non_neurons_Sample_252	DLPFC	60-90	Female	African-American	MSSM	SCZ	29.9
PFC_non_neurons_Sample_253	DLPFC	60-90	Male	European	MSSM	SCZ	5.3
PFC_non_neurons_Sample_254	DLPFC	60-90	Male	European	MSSM	SCZ	40.2
PFC_non_neurons_Sample_255	DLPFC	60-90	Female	European	MSSM	SCZ	13.7
PFC_non_neurons_Sample_256	DLPFC	60-90	Male	European	MSSM	SCZ	7.9
PFC_non_neurons_Sample_257	DLPFC	30-60	Male	African-American	MSSM	SCZ	32.3
PFC_non_neurons_Sample_258	DLPFC	>90	Male	African-American	MSSM	SCZ	25.9
PFC_non_neurons_Sample_259	DLPFC	60-90	Female	European	MSSM	SCZ	23.7
PFC_non_neurons_Sample_260	DLPFC	60-90	Male	European	MSSM	SCZ	7.2
PFC_non_neurons_Sample_261	DLPFC	60-90	Male	European	MSSM	SCZ	7
PFC_non_neurons_Sample_262	DLPFC	60-90	Female	European	MSSM	SCZ	14.4
PFC_non_neurons_Sample_263	DLPFC	60-90	Male	European	MSSM	SCZ	4.3
PFC_non_neurons_Sample_264	DLPFC	60-90	Male	European	MSSM	SCZ	46.7
PFC_non_neurons_Sample_265	DLPFC	60-90	Male	European	MSSM	SCZ	3.4
PFC_non_neurons_Sample_266	DLPFC	30-60	Male	European	MSSM	SCZ	11.3
PFC_non_neurons_Sample_267	DLPFC	60-90	Male	European	MSSM	SCZ	43.6
PFC_non_neurons_Sample_268	DLPFC	60-90	Male	European	MSSM	SCZ	5.8
PFC_non_neurons_Sample_269	DLPFC	60-90	Male	African-American	MSSM	SCZ	29.9
PFC_non_neurons_Sample_270	DLPFC	30-60	Male	European	MSSM	SCZ	25.5
PFC_non_neurons_Sample_271	DLPFC	60-90	Female	European	MSSM	SCZ	16.6
PFC_non_neurons_Sample_272	DLPFC	60-90	Female	European	MSSM	SCZ	31.8
PFC_non_neurons_Sample_273	DLPFC	60-90	Male	European	MSSM	SCZ	34.1
PFC_non_neurons_Sample_274	DLPFC	>90	Female	European	MSSM	SCZ	16
PFC_non_neurons_Sample_275	DLPFC	30-60	Male	European	MSSM	SCZ	27
PFC_non_neurons_Sample_276	DLPFC	60-90	Male	European	MSSM	SCZ	25.5
PFC_non_neurons_Sample_277	DLPFC	30-60	Male	African-American	MSSM	SCZ	47.5
PFC_non_neurons_Sample_278	DLPFC	30-60	Male	Hispanic	MSSM	SCZ	31.9
PFC_non_neurons_Sample_279	DLPFC	60-90	Male	European	MSSM	SCZ	47.3
PFC_non_neurons_Sample_280	DLPFC	60-90	Male	European	MSSM	SCZ	43
PFC_non_neurons_Sample_281	DLPFC	30-60	Male	European	MSSM	SCZ	31.8
PFC_non_neurons_Sample_282	DLPFC	30-60	Female	European	MSSM	SCZ	10.3
PFC_non_neurons_Sample_283	DLPFC	60-90	Male	European	MSSM	SCZ	9.8
PFC_non_neurons_Sample_284	DLPFC	60-90	Female	European	MSSM	SCZ	5.6
PFC_non_neurons_Sample_285	DLPFC	60-90	Male	European	MSSM	SCZ	5.3
PFC_non_neurons_Sample_286	DLPFC	60-90	Male	European	MSSM	SCZ	14.6
PFC_non_neurons_Sample_287	DLPFC	30-60	Female	African-American	MSSM	SCZ	43.5
PFC_non_neurons_Sample_288	DLPFC	30-60	Female	African-American	MSSM	SCZ	6.3
PFC_non_neurons_Sample_289	DLPFC	60-90	Male	European	MSSM	SCZ	8.8
PFC_non_neurons_Sample_290	DLPFC	60-90	Male	African-American	MSSM	SCZ	47.7
PFC_non_neurons_Sample_291	DLPFC	60-90	Male	African-American	MSSM	SCZ	10.8
PFC_non_neurons_Sample_292	DLPFC	>90	Male	European	MSSM	SCZ	40.4
PFC_non_neurons_Sample_293	DLPFC	60-90	Male	European	MSSM	SCZ	33.3
PFC_non_neurons_Sample_294	DLPFC	30-60	Male	European	MSSM	BP	22.3
PFC_non_neurons_Sample_295	DLPFC	60-90	Male	European	MSSM	SCZ	31.8
PFC_non_neurons_Sample_296	DLPFC	60-90	Male	European	MSSM	SCZ	23.8
PFC_non_neurons_Sample_297	DLPFC	60-90	Male	African-American	MSSM	SCZ	28
PFC_non_neurons_Sample_298	DLPFC	60-90	Female	European	MSSM	SCZ	3.4
PFC_non_neurons_Sample_299	DLPFC	60-90	Male	European	MSSM	SCZ	2.8
PFC_non_neurons_Sample_300	DLPFC	60-90	Male	European	MSSM	SCZ	14.3
PFC_non_neurons_Sample_301	DLPFC	60-90	Female	European	MSSM	SCZ	29.9
PFC_non_neurons_Sample_302	DLPFC	60-90	Female	European	MSSM	SCZ	25.8
PFC_non_neurons_Sample_303	DLPFC	60-90	Male	European	MSSM	SCZ	26.1
PFC_non_neurons_Sample_304	DLPFC	30-60	Male	European	MSSM	SCZ	19.4
PFC_non_neurons_Sample_305	DLPFC	60-90	Male	European	MSSM	SCZ	14.1
PFC_non_neurons_Sample_306	DLPFC	>90	Male	European	MSSM	SCZ	26
PFC_non_neurons_Sample_307	DLPFC	30-60	Female	European	Pitt	BP	11.7
PFC_non_neurons_Sample_308	DLPFC	<30	Male	European	Pitt	BP	23.1
PFC_non_neurons_Sample_309	DLPFC	30-60	Female	African-American	Pitt	Control	19.3
PFC_non_neurons_Sample_310	DLPFC	30-60	Male	European	Pitt	BP	12.5
PFC_non_neurons_Sample_311	DLPFC	30-60	Male	European	Pitt	Control	23.2
PFC_non_neurons_Sample_312	DLPFC	30-60	Female	European	Pitt	BP	24.5
PFC_non_neurons_Sample_313	DLPFC	30-60	Male	European	Pitt	Control	13.8
PFC_non_neurons_Sample_314	DLPFC	30-60	Female	European	Pitt	BP	21.5
PFC_non_neurons_Sample_315	DLPFC	30-60	Male	European	Pitt	BP	18.1
PFC_non_neurons_Sample_316	DLPFC	30-60	Female	European	Pitt	Control	14.9
PFC_non_neurons_Sample_317	DLPFC	30-60	Female	African-American	Pitt	Control	16.6
PFC_non_neurons_Sample_318	DLPFC	30-60	Male	European	Pitt	BP	12.1
PFC_non_neurons_Sample_319	DLPFC	30-60	Male	European	Pitt	BP	18.5
PFC_non_neurons_Sample_320	DLPFC	30-60	Male	European	Pitt	Control	28
PFC_non_neurons_Sample_321	DLPFC	<30	Female	European	Pitt	BP	22.3
PFC_non_neurons_Sample_322	DLPFC	<30	Male	European	Pitt	BP	27.4
PFC_non_neurons_Sample_323	DLPFC	30-60	Female	European	Pitt	Control	14.5
PFC_non_neurons_Sample_324	DLPFC	30-60	Male	European	Pitt	BP	18
PFC_non_neurons_Sample_325	DLPFC	30-60	Female	European	Pitt	Control	24.5
PFC_non_neurons_Sample_326	DLPFC	60-90	Female	European	Pitt	Control	18.5
PFC_non_neurons_Sample_327	DLPFC	30-60	Male	European	Pitt	Control	24.5
PFC_non_neurons_Sample_328	DLPFC	30-60	Male	European	Pitt	Control	22.3
PFC_non_neurons_Sample_329	DLPFC	30-60	Female	European	Pitt	BP	21.5
PFC_non_neurons_Sample_330	DLPFC	30-60	Male	European	Pitt	Control	21.7
PFC_non_neurons_Sample_331	DLPFC	30-60	Female	European	Pitt	Control	7.8
PFC_non_neurons_Sample_332	DLPFC	30-60	Male	European	Pitt	Control	17.3
PFC_non_neurons_Sample_333	DLPFC	30-60	Female	European	Pitt	Control	12.3
PFC_non_neurons_Sample_334	DLPFC	30-60	Male	African-American	Pitt	Control	23.9
PFC_non_neurons_Sample_335	DLPFC	30-60	Male	European	Pitt	Control	22
PFC_non_neurons_Sample_336	DLPFC	30-60	Female	European	Pitt	BP	19.1
PFC_non_neurons_Sample_337	DLPFC	30-60	Male	European	Pitt	BP	7.6
PFC_non_neurons_Sample_338	DLPFC	30-60	Male	European	Pitt	BP	22.3
PFC_non_neurons_Sample_339	DLPFC	<30	Male	European	Pitt	Control	20.2
PFC_non_neurons_Sample_340	DLPFC	30-60	Female	European	Pitt	BP	5.8
PFC_non_neurons_Sample_341	DLPFC	<30	Male	European	Pitt	Control	16.9
PFC_non_neurons_Sample_342	DLPFC	30-60	Female	European	Pitt	BP	21.1
PFC_non_neurons_Sample_343	DLPFC	30-60	Male	European	Pitt	BP	27.6
PFC_non_neurons_Sample_344	DLPFC	<30	Female	European	Pitt	BP	11.2
PFC_non_neurons_Sample_345	DLPFC	30-60	Male	European	Pitt	BP	16.6
PFC_non_neurons_Sample_346	DLPFC	<30	Female	European	Pitt	BP	27.6
PFC_non_neurons_Sample_347	DLPFC	30-60	Male	European	Pitt	Control	23.8
PFC_non_neurons_Sample_348	DLPFC	30-60	Male	European	Pitt	BP	12
PFC_non_neurons_Sample_349	DLPFC	<30	Female	European	Pitt	Control	23.9
PFC_non_neurons_Sample_350	DLPFC	30-60	Female	African-American	Pitt	BP	19.1
PFC_non_neurons_Sample_351	DLPFC	60-90	Female	European	Pitt	Control	8.5
PFC_non_neurons_Sample_352	DLPFC	30-60	Male	European	Pitt	BP	29.1
PFC_non_neurons_Sample_353	DLPFC	30-60	Male	European	Pitt	Control	28.2
PFC_non_neurons_Sample_354	DLPFC	<30	Female	European	Pitt	Control	15.9
PFC_non_neurons_Sample_355	DLPFC	30-60	Female	European	Pitt	Control	13.7
PFC_non_neurons_Sample_356	DLPFC	30-60	Female	European	Pitt	Control	22.6
PFC_non_neurons_Sample_357	DLPFC	30-60	Male	European	Pitt	BP	24.2
PFC_non_neurons_Sample_358	DLPFC	30-60	Male	European	Pitt	BP	27.7
PFC_non_neurons_Sample_359	DLPFC	<30	Male	European	Pitt	Control	20.1
PFC_non_neurons_Sample_360	DLPFC	30-60	Female	European	Pitt	Control	15.4
PFC_non_neurons_Sample_361	DLPFC	60-90	Male	European	Pitt	Control	21.2
PFC_non_neurons_Sample_362	DLPFC	30-60	Male	European	Pitt	BP	22.1
PFC_non_neurons_Sample_363	DLPFC	30-60	Male	European	Pitt	BP	27.2
PFC_non_neurons_Sample_364	DLPFC	30-60	Female	European	Pitt	BP	32
PFC_non_neurons_Sample_365	DLPFC	30-60	Female	European	Pitt	BP	22.2
PFC_non_neurons_Sample_366	DLPFC	60-90	Male	European	Pitt	BP	31.1
PFC_non_neurons_Sample_367	DLPFC	30-60	Female	European	Pitt	BP	31.2

### Sheet: S1D
Table S1D: Metadata fo non-neuronal ACC samples
ID	Brain_region	AOD	Sex	Ethnicity	Institution	Dx	PMI
ACC_non_neurons_Sample_1	ACC	30-60	Male	European	NIMH_HBCC	Control	28
ACC_non_neurons_Sample_2	ACC	<30	Male	European	NIMH_HBCC	Control	13
ACC_non_neurons_Sample_3	ACC	30-60	Female	European	NIMH_HBCC	SCZ	28.5
ACC_non_neurons_Sample_4	ACC	60-90	Female	African-American	NIMH_HBCC	SCZ	17.5
ACC_non_neurons_Sample_5	ACC	<30	Male	European	NIMH_HBCC	Control	28
ACC_non_neurons_Sample_6	ACC	30-60	Male	European	NIMH_HBCC	Control	20
ACC_non_neurons_Sample_7	ACC	30-60	Male	European	NIMH_HBCC	BP	21.5
ACC_non_neurons_Sample_8	ACC	60-90	Female	African-American	NIMH_HBCC	Control	28.5
ACC_non_neurons_Sample_9	ACC	30-60	Male	African-American	NIMH_HBCC	Control	33.5
ACC_non_neurons_Sample_10	ACC	60-90	Male	European	NIMH_HBCC	Control	21.5
ACC_non_neurons_Sample_11	ACC	<30	Male	European	NIMH_HBCC	BP	15.5
ACC_non_neurons_Sample_12	ACC	60-90	Male	African-American	NIMH_HBCC	Control	40.5
ACC_non_neurons_Sample_13	ACC	30-60	Male	European	NIMH_HBCC	Control	22
ACC_non_neurons_Sample_14	ACC	<30	Male	African-American	NIMH_HBCC	Control	10.5
ACC_non_neurons_Sample_15	ACC	30-60	Female	African-American	NIMH_HBCC	Control	43
ACC_non_neurons_Sample_16	ACC	<30	Male	European	NIMH_HBCC	Control	18
ACC_non_neurons_Sample_17	ACC	60-90	Male	African-American	NIMH_HBCC	Control	44
ACC_non_neurons_Sample_18	ACC	30-60	Male	African-American	NIMH_HBCC	Control	15
ACC_non_neurons_Sample_19	ACC	<30	Male	European	NIMH_HBCC	BP	26.5
ACC_non_neurons_Sample_20	ACC	30-60	Female	African-American	NIMH_HBCC	Control	45.5
ACC_non_neurons_Sample_21	ACC	30-60	Male	African-American	NIMH_HBCC	SCZ	44
ACC_non_neurons_Sample_22	ACC	60-90	Male	African-American	NIMH_HBCC	BP	46
ACC_non_neurons_Sample_23	ACC	60-90	Male	European	NIMH_HBCC	SCZ	24.5
ACC_non_neurons_Sample_24	ACC	60-90	Male	European	NIMH_HBCC	Control	32
ACC_non_neurons_Sample_25	ACC	30-60	Female	African-American	NIMH_HBCC	Control	10.5
ACC_non_neurons_Sample_26	ACC	30-60	Male	European	NIMH_HBCC	BP	35
ACC_non_neurons_Sample_27	ACC	30-60	Male	Asian	NIMH_HBCC	Control	25.5
ACC_non_neurons_Sample_28	ACC	30-60	Male	European	NIMH_HBCC	Control	18
ACC_non_neurons_Sample_29	ACC	30-60	Female	African-American	NIMH_HBCC	Control	31.5
ACC_non_neurons_Sample_30	ACC	60-90	Male	African-American	NIMH_HBCC	SCZ	28.5
ACC_non_neurons_Sample_31	ACC	30-60	Male	African-American	NIMH_HBCC	SCZ	44
ACC_non_neurons_Sample_32	ACC	30-60	Male	European	NIMH_HBCC	SCZ	24.5
ACC_non_neurons_Sample_33	ACC	30-60	Male	European	NIMH_HBCC	BP	13.5
ACC_non_neurons_Sample_34	ACC	30-60	Male	European	NIMH_HBCC	Control	22.5
ACC_non_neurons_Sample_35	ACC	30-60	Male	African-American	NIMH_HBCC	Control	29
ACC_non_neurons_Sample_36	ACC	30-60	Male	European	NIMH_HBCC	Control	29.5
ACC_non_neurons_Sample_37	ACC	30-60	Male	African-American	NIMH_HBCC	Control	24.5
ACC_non_neurons_Sample_38	ACC	<30	Male	European	NIMH_HBCC	Control	7.5
ACC_non_neurons_Sample_39	ACC	30-60	Male	European	NIMH_HBCC	Control	29
ACC_non_neurons_Sample_40	ACC	30-60	Female	European	NIMH_HBCC	BP	22.5
ACC_non_neurons_Sample_41	ACC	60-90	Male	African-American	NIMH_HBCC	SCZ	33
ACC_non_neurons_Sample_42	ACC	<30	Female	African-American	NIMH_HBCC	Control	25
ACC_non_neurons_Sample_43	ACC	<30	Female	African-American	NIMH_HBCC	Control	25
ACC_non_neurons_Sample_44	ACC	30-60	Female	European	NIMH_HBCC	Control	41
ACC_non_neurons_Sample_45	ACC	30-60	Male	European	NIMH_HBCC	SCZ	31.5
ACC_non_neurons_Sample_46	ACC	60-90	Male	African-American	NIMH_HBCC	Control	11
ACC_non_neurons_Sample_47	ACC	30-60	Male	African-American	NIMH_HBCC	SCZ	31.5
ACC_non_neurons_Sample_48	ACC	30-60	Female	African-American	NIMH_HBCC	Control	40
ACC_non_neurons_Sample_49	ACC	30-60	Male	European	NIMH_HBCC	SCZ	8
ACC_non_neurons_Sample_50	ACC	30-60	Male	European	NIMH_HBCC	Control	22.5
ACC_non_neurons_Sample_51	ACC	30-60	Male	European	NIMH_HBCC	SCZ	18
ACC_non_neurons_Sample_52	ACC	60-90	Female	European	NIMH_HBCC	BP	31
ACC_non_neurons_Sample_53	ACC	30-60	Female	African-American	NIMH_HBCC	Control	24
ACC_non_neurons_Sample_54	ACC	30-60	Male	African-American	NIMH_HBCC	Control	27
ACC_non_neurons_Sample_55	ACC	30-60	Male	European	NIMH_HBCC	SCZ	39
ACC_non_neurons_Sample_56	ACC	30-60	Female	African-American	NIMH_HBCC	Control	19
ACC_non_neurons_Sample_57	ACC	30-60	Male	African-American	NIMH_HBCC	Control	22.5
ACC_non_neurons_Sample_58	ACC	30-60	Female	African-American	NIMH_HBCC	Control	25
ACC_non_neurons_Sample_59	ACC	30-60	Female	European	NIMH_HBCC	SCZ	13.5
ACC_non_neurons_Sample_60	ACC	60-90	Male	African-American	NIMH_HBCC	SCZ	18
ACC_non_neurons_Sample_61	ACC	30-60	Male	African-American	NIMH_HBCC	Control	37
ACC_non_neurons_Sample_62	ACC	<30	Male	African-American	NIMH_HBCC	Control	14
ACC_non_neurons_Sample_63	ACC	30-60	Male	African-American	NIMH_HBCC	Control	26
ACC_non_neurons_Sample_64	ACC	30-60	Male	African-American	NIMH_HBCC	SCZ	30.5
ACC_non_neurons_Sample_65	ACC	30-60	Female	African-American	NIMH_HBCC	Control	10
ACC_non_neurons_Sample_66	ACC	30-60	Female	African-American	NIMH_HBCC	Control	24
ACC_non_neurons_Sample_67	ACC	30-60	Male	African-American	NIMH_HBCC	Control	28.5
ACC_non_neurons_Sample_68	ACC	30-60	Male	European	NIMH_HBCC	Control	34
ACC_non_neurons_Sample_69	ACC	<30	Female	European	NIMH_HBCC	Control	40
ACC_non_neurons_Sample_70	ACC	30-60	Male	African-American	NIMH_HBCC	Control	25
ACC_non_neurons_Sample_71	ACC	30-60	Female	European	NIMH_HBCC	SCZ	44
ACC_non_neurons_Sample_72	ACC	30-60	Male	African-American	NIMH_HBCC	SCZ	30.5
ACC_non_neurons_Sample_73	ACC	30-60	Female	African-American	NIMH_HBCC	Control	37
ACC_non_neurons_Sample_74	ACC	30-60	Male	African-American	NIMH_HBCC	Control	21.5
ACC_non_neurons_Sample_75	ACC	<30	Male	African-American	NIMH_HBCC	Control	28.5
ACC_non_neurons_Sample_76	ACC	30-60	Female	African-American	NIMH_HBCC	SCZ	14.5
ACC_non_neurons_Sample_77	ACC	60-90	Male	European	NIMH_HBCC	SCZ	43.5
ACC_non_neurons_Sample_78	ACC	<30	Female	African-American	NIMH_HBCC	Control	32.5
ACC_non_neurons_Sample_79	ACC	30-60	Male	European	NIMH_HBCC	Control	24
ACC_non_neurons_Sample_80	ACC	30-60	Male	African-American	NIMH_HBCC	Control	47.5
ACC_non_neurons_Sample_81	ACC	30-60	Male	European	NIMH_HBCC	Control	26.5
ACC_non_neurons_Sample_82	ACC	<30	Male	European	NIMH_HBCC	SCZ	24.5
ACC_non_neurons_Sample_83	ACC	30-60	Female	African-American	NIMH_HBCC	Control	26
ACC_non_neurons_Sample_84	ACC	60-90	Male	African-American	NIMH_HBCC	SCZ	28
ACC_non_neurons_Sample_85	ACC	<30	Male	European	NIMH_HBCC	Control	43.5
ACC_non_neurons_Sample_86	ACC	<30	Male	African-American	NIMH_HBCC	Control	14.5
ACC_non_neurons_Sample_87	ACC	30-60	Male	African-American	NIMH_HBCC	SCZ	38
ACC_non_neurons_Sample_88	ACC	30-60	Female	African-American	NIMH_HBCC	SCZ	31
ACC_non_neurons_Sample_89	ACC	30-60	Female	African-American	NIMH_HBCC	Control	25
ACC_non_neurons_Sample_90	ACC	<30	Male	European	NIMH_HBCC	Control	36
ACC_non_neurons_Sample_91	ACC	<30	Male	European	NIMH_HBCC	Control	19
ACC_non_neurons_Sample_92	ACC	30-60	Female	African-American	NIMH_HBCC	BP	30
ACC_non_neurons_Sample_93	ACC	30-60	Male	European	NIMH_HBCC	BP	23
ACC_non_neurons_Sample_94	ACC	30-60	Female	African-American	NIMH_HBCC	Control	33.5
ACC_non_neurons_Sample_95	ACC	30-60	Female	European	NIMH_HBCC	BP	27
ACC_non_neurons_Sample_96	ACC	30-60	Male	Asian	NIMH_HBCC	Control	43.5
ACC_non_neurons_Sample_97	ACC	30-60	Male	European	NIMH_HBCC	Control	43.5
ACC_non_neurons_Sample_98	ACC	<30	Female	African-American	NIMH_HBCC	Control	37.5
ACC_non_neurons_Sample_99	ACC	<30	Female	European	NIMH_HBCC	Control	17.5
ACC_non_neurons_Sample_100	ACC	30-60	Male	European	NIMH_HBCC	BP	28.5
ACC_non_neurons_Sample_101	ACC	<30	Female	African-American	NIMH_HBCC	Control	18
ACC_non_neurons_Sample_102	ACC	30-60	Male	European	NIMH_HBCC	Control	44
ACC_non_neurons_Sample_103	ACC	30-60	Male	African-American	NIMH_HBCC	Control	34.5
ACC_non_neurons_Sample_104	ACC	30-60	Male	African-American	NIMH_HBCC	SCZ	10
ACC_non_neurons_Sample_105	ACC	60-90	Female	African-American	NIMH_HBCC	SCZ	32
ACC_non_neurons_Sample_106	ACC	30-60	Male	European	NIMH_HBCC	SCZ	47.5
ACC_non_neurons_Sample_107	ACC	30-60	Male	European	NIMH_HBCC	BP	47.5
ACC_non_neurons_Sample_108	ACC	30-60	Female	European	NIMH_HBCC	SCZ	16.5
ACC_non_neurons_Sample_109	ACC	30-60	Male	African-American	NIMH_HBCC	SCZ	25
ACC_non_neurons_Sample_110	ACC	30-60	Female	African-American	NIMH_HBCC	SCZ	36
ACC_non_neurons_Sample_111	ACC	30-60	Male	European	NIMH_HBCC	Control	24.5
ACC_non_neurons_Sample_112	ACC	60-90	Male	African-American	NIMH_HBCC	SCZ	29.5
ACC_non_neurons_Sample_113	ACC	60-90	Male	European	NIMH_HBCC	Control	26
ACC_non_neurons_Sample_114	ACC	30-60	Male	European	NIMH_HBCC	Control	39.5
ACC_non_neurons_Sample_115	ACC	30-60	Male	African-American	NIMH_HBCC	SCZ	24
ACC_non_neurons_Sample_116	ACC	30-60	Male	European	NIMH_HBCC	BP	18.5
ACC_non_neurons_Sample_117	ACC	30-60	Male	African-American	NIMH_HBCC	Control	47
ACC_non_neurons_Sample_118	ACC	30-60	Male	African-American	NIMH_HBCC	Control	9
ACC_non_neurons_Sample_119	ACC	30-60	Male	European	NIMH_HBCC	BP	12
ACC_non_neurons_Sample_120	ACC	30-60	Male	African-American	NIMH_HBCC	Control	15.5
ACC_non_neurons_Sample_121	ACC	30-60	Male	European	NIMH_HBCC	Control	23
ACC_non_neurons_Sample_122	ACC	<30	Male	European	NIMH_HBCC	BP	25.5
ACC_non_neurons_Sample_123	ACC	30-60	Male	African-American	NIMH_HBCC	SCZ	24.5
ACC_non_neurons_Sample_124	ACC	30-60	Male	European	NIMH_HBCC	Control	29.5
ACC_non_neurons_Sample_125	ACC	30-60	Female	European	NIMH_HBCC	BP	44
ACC_non_neurons_Sample_126	ACC	30-60	Female	European	NIMH_HBCC	BP	17
ACC_non_neurons_Sample_127	ACC	30-60	Male	African-American	NIMH_HBCC	SCZ	20
ACC_non_neurons_Sample_128	ACC	30-60	Male	African-American	NIMH_HBCC	Control	24.5
ACC_non_neurons_Sample_129	ACC	<30	Female	European	NIMH_HBCC	Control	9.5
ACC_non_neurons_Sample_130	ACC	60-90	Male	European	MSSM	Control	21.1
ACC_non_neurons_Sample_131	ACC	60-90	Male	European	MSSM	Control	13
ACC_non_neurons_Sample_132	ACC	>90	Female	African-American	MSSM	Control	2.1
ACC_non_neurons_Sample_133	ACC	60-90	Male	European	MSSM	Control	6.6
ACC_non_neurons_Sample_134	ACC	60-90	Male	European	MSSM	Control	11.4
ACC_non_neurons_Sample_135	ACC	60-90	Male	African-American	MSSM	Control	10.1
ACC_non_neurons_Sample_136	ACC	60-90	Female	European	MSSM	Control	10
ACC_non_neurons_Sample_137	ACC	>90	Male	European	MSSM	Control	11.8
ACC_non_neurons_Sample_138	ACC	30-60	Female	European	MSSM	BP	20
ACC_non_neurons_Sample_139	ACC	60-90	Female	European	MSSM	Control	5
ACC_non_neurons_Sample_140	ACC	>90	Female	European	MSSM	Control	14.8
ACC_non_neurons_Sample_141	ACC	60-90	Female	European	MSSM	Control	4.3
ACC_non_neurons_Sample_142	ACC	60-90	Male	African-American	MSSM	Control	15.7
ACC_non_neurons_Sample_143	ACC	>90	Male	European	MSSM	Control	3.5
ACC_non_neurons_Sample_144	ACC	>90	Male	African-American	MSSM	Control	3.2
ACC_non_neurons_Sample_145	ACC	30-60	Male	European	MSSM	Control	19.5
ACC_non_neurons_Sample_146	ACC	30-60	Female	African-American	MSSM	Control	3.7
ACC_non_neurons_Sample_147	ACC	30-60	Male	Hispanic	MSSM	Control	7
ACC_non_neurons_Sample_148	ACC	30-60	Male	European	MSSM	Control	16.8
ACC_non_neurons_Sample_149	ACC	60-90	Female	African-American	MSSM	Control	5.4
ACC_non_neurons_Sample_150	ACC	60-90	Female	European	MSSM	Control	5
ACC_non_neurons_Sample_151	ACC	>90	Male	European	MSSM	Control	6.1
ACC_non_neurons_Sample_152	ACC	>90	Female	African-American	MSSM	Control	5.3
ACC_non_neurons_Sample_153	ACC	60-90	Male	European	MSSM	Control	23.3
ACC_non_neurons_Sample_154	ACC	60-90	Female	European	MSSM	Control	16.5
ACC_non_neurons_Sample_155	ACC	30-60	Male	European	MSSM	BP	21.3
ACC_non_neurons_Sample_156	ACC	60-90	Male	European	MSSM	Control	23.9
ACC_non_neurons_Sample_157	ACC	30-60	Female	European	MSSM	BP	21.8
ACC_non_neurons_Sample_158	ACC	60-90	Male	European	MSSM	Control	23.8
ACC_non_neurons_Sample_159	ACC	60-90	Female	European	MSSM	Control	24
ACC_non_neurons_Sample_160	ACC	60-90	Female	European	MSSM	BP	16
ACC_non_neurons_Sample_161	ACC	30-60	Male	European	MSSM	BP	22.2
ACC_non_neurons_Sample_162	ACC	60-90	Female	African-American	MSSM	Control	4
ACC_non_neurons_Sample_163	ACC	>90	Female	European	MSSM	Control	5.1
ACC_non_neurons_Sample_164	ACC	60-90	Male	European	MSSM	Control	19.2
ACC_non_neurons_Sample_165	ACC	60-90	Female	European	MSSM	Control	4.8
ACC_non_neurons_Sample_166	ACC	60-90	Male	European	MSSM	Control	14.5
ACC_non_neurons_Sample_167	ACC	30-60	Male	African-American	MSSM	Control	17.5
ACC_non_neurons_Sample_168	ACC	30-60	Male	European	MSSM	Control	13.8
ACC_non_neurons_Sample_169	ACC	60-90	Female	European	MSSM	Control	3.8
ACC_non_neurons_Sample_170	ACC	60-90	Female	European	MSSM	Control	6.8
ACC_non_neurons_Sample_171	ACC	60-90	Male	European	MSSM	Control	4.1
ACC_non_neurons_Sample_172	ACC	60-90	Female	European	MSSM	Control	5.1
ACC_non_neurons_Sample_173	ACC	>90	Female	European	MSSM	Control	6.8
ACC_non_neurons_Sample_174	ACC	60-90	Male	European	MSSM	BP	20.8
ACC_non_neurons_Sample_175	ACC	60-90	Male	African-American	MSSM	Control	1.6
ACC_non_neurons_Sample_176	ACC	30-60	Male	European	MSSM	Control	10.7
ACC_non_neurons_Sample_177	ACC	60-90	Female	European	MSSM	Control	3.8
ACC_non_neurons_Sample_178	ACC	60-90	Female	European	MSSM	Control	20.3
ACC_non_neurons_Sample_179	ACC	60-90	Male	European	MSSM	Control	10.4
ACC_non_neurons_Sample_180	ACC	>90	Female	African-American	MSSM	Control	4
ACC_non_neurons_Sample_181	ACC	60-90	Male	European	MSSM	Control	2.9
ACC_non_neurons_Sample_182	ACC	30-60	Male	European	MSSM	Control	28.8
ACC_non_neurons_Sample_183	ACC	60-90	Male	African-American	MSSM	Control	4.2
ACC_non_neurons_Sample_184	ACC	>90	Male	European	MSSM	Control	4.2
ACC_non_neurons_Sample_185	ACC	60-90	Female	European	MSSM	Control	18.5
ACC_non_neurons_Sample_186	ACC	60-90	Male	European	MSSM	Control	5.3
ACC_non_neurons_Sample_187	ACC	60-90	Female	European	MSSM	Control	5.7
ACC_non_neurons_Sample_188	ACC	60-90	Female	European	MSSM	Control	4.3
ACC_non_neurons_Sample_189	ACC	>90	Female	European	MSSM	Control	7.1
ACC_non_neurons_Sample_190	ACC	>90	Female	European	MSSM	Control	4.5
ACC_non_neurons_Sample_191	ACC	>90	Male	European	MSSM	Control	20
ACC_non_neurons_Sample_192	ACC	>90	Female	European	MSSM	Control	1.4
ACC_non_neurons_Sample_193	ACC	60-90	Female	European	MSSM	Control	22.6
ACC_non_neurons_Sample_194	ACC	60-90	Female	Hispanic	MSSM	Control	19.4
ACC_non_neurons_Sample_195	ACC	60-90	Female	European	MSSM	Control	8.6
ACC_non_neurons_Sample_196	ACC	60-90	Male	European	MSSM	BP	6.8
ACC_non_neurons_Sample_197	ACC	60-90	Female	African-American	MSSM	Control	7
ACC_non_neurons_Sample_198	ACC	30-60	Male	European	MSSM	Control	20.4
ACC_non_neurons_Sample_199	ACC	60-90	Male	European	MSSM	Control	18
ACC_non_neurons_Sample_200	ACC	60-90	Male	European	MSSM	Control	33
ACC_non_neurons_Sample_201	ACC	60-90	Female	African-American	MSSM	Control	6.5
ACC_non_neurons_Sample_202	ACC	60-90	Female	European	MSSM	Control	6.2
ACC_non_neurons_Sample_203	ACC	>90	Female	European	MSSM	Control	3.3
ACC_non_neurons_Sample_204	ACC	60-90	Female	European	MSSM	Control	8
ACC_non_neurons_Sample_205	ACC	60-90	Male	European	MSSM	Control	23.8
ACC_non_neurons_Sample_206	ACC	60-90	Male	European	MSSM	SCZ	17.3
ACC_non_neurons_Sample_207	ACC	60-90	Male	European	MSSM	SCZ	14.3
ACC_non_neurons_Sample_208	ACC	60-90	Male	European	MSSM	SCZ	26.1
ACC_non_neurons_Sample_209	ACC	60-90	Female	European	MSSM	SCZ	9.6
ACC_non_neurons_Sample_210	ACC	>90	Female	European	MSSM	SCZ	7.8
ACC_non_neurons_Sample_211	ACC	60-90	Male	European	MSSM	SCZ	17.7
ACC_non_neurons_Sample_212	ACC	60-90	Male	European	MSSM	SCZ	5.3
ACC_non_neurons_Sample_213	ACC	>90	Male	European	MSSM	SCZ	26
ACC_non_neurons_Sample_214	ACC	60-90	Male	European	MSSM	SCZ	11.4
ACC_non_neurons_Sample_215	ACC	60-90	Male	European	MSSM	SCZ	12.1
ACC_non_neurons_Sample_216	ACC	60-90	Female	European	MSSM	SCZ	9.7
ACC_non_neurons_Sample_217	ACC	60-90	Female	African-American	MSSM	SCZ	29.9
ACC_non_neurons_Sample_218	ACC	>90	Male	African-American	MSSM	SCZ	25.9
ACC_non_neurons_Sample_219	ACC	60-90	Male	European	MSSM	SCZ	46.7
ACC_non_neurons_Sample_220	ACC	60-90	Male	European	MSSM	SCZ	3.4
ACC_non_neurons_Sample_221	ACC	60-90	Male	European	MSSM	SCZ	5.8
ACC_non_neurons_Sample_222	ACC	60-90	Male	African-American	MSSM	SCZ	29.9
ACC_non_neurons_Sample_223	ACC	30-60	Male	European	MSSM	SCZ	11.3
ACC_non_neurons_Sample_224	ACC	60-90	Male	European	MSSM	SCZ	43
ACC_non_neurons_Sample_225	ACC	60-90	Female	European	MSSM	SCZ	31.8
ACC_non_neurons_Sample_226	ACC	60-90	Male	European	MSSM	SCZ	34.1
ACC_non_neurons_Sample_227	ACC	30-60	Male	European	MSSM	SCZ	27
ACC_non_neurons_Sample_228	ACC	30-60	Male	African-American	MSSM	SCZ	47.5
ACC_non_neurons_Sample_229	ACC	30-60	Male	Hispanic	MSSM	SCZ	31.9
ACC_non_neurons_Sample_230	ACC	60-90	Male	European	MSSM	SCZ	43.6
ACC_non_neurons_Sample_231	ACC	30-60	Male	European	MSSM	SCZ	25.5
ACC_non_neurons_Sample_232	ACC	30-60	Male	European	MSSM	SCZ	31.8
ACC_non_neurons_Sample_233	ACC	60-90	Female	European	MSSM	SCZ	7.6
ACC_non_neurons_Sample_234	ACC	30-60	Male	European	MSSM	SCZ	14.8
ACC_non_neurons_Sample_235	ACC	60-90	Female	European	MSSM	SCZ	42.3
ACC_non_neurons_Sample_236	ACC	60-90	Male	European	MSSM	SCZ	47.3
ACC_non_neurons_Sample_237	ACC	60-90	Male	European	MSSM	SCZ	5.3
ACC_non_neurons_Sample_238	ACC	30-60	Female	African-American	MSSM	SCZ	43.5
ACC_non_neurons_Sample_239	ACC	30-60	Female	African-American	MSSM	SCZ	6.3
ACC_non_neurons_Sample_240	ACC	60-90	Male	European	MSSM	SCZ	8.8
ACC_non_neurons_Sample_241	ACC	60-90	Male	European	MSSM	SCZ	24
ACC_non_neurons_Sample_242	ACC	60-90	Male	African-American	MSSM	SCZ	47.7
ACC_non_neurons_Sample_243	ACC	60-90	Male	African-American	MSSM	SCZ	10.8
ACC_non_neurons_Sample_244	ACC	>90	Female	European	MSSM	SCZ	25.8
ACC_non_neurons_Sample_245	ACC	60-90	Male	European	MSSM	SCZ	33.3
ACC_non_neurons_Sample_246	ACC	30-60	Male	European	MSSM	SCZ	27.3
ACC_non_neurons_Sample_247	ACC	60-90	Male	European	MSSM	SCZ	3.5
ACC_non_neurons_Sample_248	ACC	60-90	Male	European	MSSM	SCZ	15.2
ACC_non_neurons_Sample_249	ACC	30-60	Male	European	MSSM	BP	22.3
ACC_non_neurons_Sample_250	ACC	60-90	Male	European	MSSM	SCZ	31.8
ACC_non_neurons_Sample_251	ACC	60-90	Female	European	MSSM	SCZ	19.8
ACC_non_neurons_Sample_252	ACC	30-60	Male	European	MSSM	SCZ	30
ACC_non_neurons_Sample_253	ACC	60-90	Male	European	MSSM	SCZ	47.7
ACC_non_neurons_Sample_254	ACC	60-90	Female	European	MSSM	SCZ	44.4
ACC_non_neurons_Sample_255	ACC	60-90	Male	European	MSSM	SCZ	23.8
ACC_non_neurons_Sample_256	ACC	60-90	Male	European	MSSM	SCZ	26
ACC_non_neurons_Sample_257	ACC	60-90	Male	African-American	MSSM	SCZ	28
ACC_non_neurons_Sample_258	ACC	60-90	Male	European	MSSM	SCZ	2.8
ACC_non_neurons_Sample_259	ACC	60-90	Male	European	MSSM	SCZ	11
ACC_non_neurons_Sample_260	ACC	60-90	Female	European	MSSM	SCZ	25.6
ACC_non_neurons_Sample_261	ACC	60-90	Male	European	MSSM	SCZ	11.8
ACC_non_neurons_Sample_262	ACC	60-90	Female	European	MSSM	SCZ	3.4
ACC_non_neurons_Sample_263	ACC	60-90	Male	European	MSSM	SCZ	8.4
ACC_non_neurons_Sample_264	ACC	60-90	Male	European	MSSM	SCZ	40.2
ACC_non_neurons_Sample_265	ACC	30-60	Male	European	MSSM	SCZ	13.5
ACC_non_neurons_Sample_266	ACC	60-90	Female	European	MSSM	SCZ	29.9
ACC_non_neurons_Sample_267	ACC	60-90	Female	European	MSSM	SCZ	25.8
ACC_non_neurons_Sample_268	ACC	30-60	Male	European	MSSM	SCZ	30.5
ACC_non_neurons_Sample_269	ACC	30-60	Female	European	MSSM	SCZ	29.9
ACC_non_neurons_Sample_270	ACC	60-90	Male	European	MSSM	SCZ	34
ACC_non_neurons_Sample_271	ACC	60-90	Male	European	MSSM	SCZ	28
ACC_non_neurons_Sample_272	ACC	30-60	Male	European	Pitt	Control	21.2
ACC_non_neurons_Sample_273	ACC	30-60	Female	European	Pitt	BP	11.7
ACC_non_neurons_Sample_274	ACC	30-60	Female	European	Pitt	BP	17.5
ACC_non_neurons_Sample_275	ACC	<30	Male	European	Pitt	BP	23.1
ACC_non_neurons_Sample_276	ACC	30-60	Female	African-American	Pitt	Control	19.3
ACC_non_neurons_Sample_277	ACC	30-60	Male	European	Pitt	Control	23.2
ACC_non_neurons_Sample_278	ACC	30-60	Female	European	Pitt	BP	24.5
ACC_non_neurons_Sample_279	ACC	30-60	Male	European	Pitt	Control	13.8
ACC_non_neurons_Sample_280	ACC	30-60	Female	European	Pitt	BP	21.5
ACC_non_neurons_Sample_281	ACC	30-60	Male	European	Pitt	BP	18.1
ACC_non_neurons_Sample_282	ACC	30-60	Female	European	Pitt	Control	14.9
ACC_non_neurons_Sample_283	ACC	30-60	Male	European	Pitt	Control	24.2
ACC_non_neurons_Sample_284	ACC	30-60	Female	African-American	Pitt	Control	16.6
ACC_non_neurons_Sample_285	ACC	30-60	Male	European	Pitt	BP	12.1
ACC_non_neurons_Sample_286	ACC	30-60	Male	European	Pitt	BP	18.5
ACC_non_neurons_Sample_287	ACC	30-60	Male	European	Pitt	Control	28
ACC_non_neurons_Sample_288	ACC	<30	Female	European	Pitt	BP	22.3
ACC_non_neurons_Sample_289	ACC	<30	Male	European	Pitt	BP	27.4
ACC_non_neurons_Sample_290	ACC	30-60	Female	European	Pitt	Control	14.5
ACC_non_neurons_Sample_291	ACC	30-60	Male	European	Pitt	BP	18
ACC_non_neurons_Sample_292	ACC	30-60	Male	European	Pitt	BP	23.5
ACC_non_neurons_Sample_293	ACC	30-60	Female	European	Pitt	Control	22.7
ACC_non_neurons_Sample_294	ACC	30-60	Female	European	Pitt	Control	24.5
ACC_non_neurons_Sample_295	ACC	60-90	Female	European	Pitt	Control	18.5
ACC_non_neurons_Sample_296	ACC	30-60	Male	European	Pitt	Control	24.5
ACC_non_neurons_Sample_297	ACC	30-60	Male	European	Pitt	Control	22.3
ACC_non_neurons_Sample_298	ACC	30-60	Female	European	Pitt	BP	21.5
ACC_non_neurons_Sample_299	ACC	30-60	Male	European	Pitt	Control	21.7
ACC_non_neurons_Sample_300	ACC	30-60	Female	European	Pitt	Control	7.8
ACC_non_neurons_Sample_301	ACC	30-60	Male	European	Pitt	Control	17.3
ACC_non_neurons_Sample_302	ACC	30-60	Female	European	Pitt	Control	12.3
ACC_non_neurons_Sample_303	ACC	30-60	Male	African-American	Pitt	Control	23.9
ACC_non_neurons_Sample_304	ACC	30-60	Male	European	Pitt	Control	22
ACC_non_neurons_Sample_305	ACC	30-60	Female	European	Pitt	BP	19.1
ACC_non_neurons_Sample_306	ACC	30-60	Male	European	Pitt	BP	7.6
ACC_non_neurons_Sample_307	ACC	30-60	Male	European	Pitt	BP	22.3
ACC_non_neurons_Sample_308	ACC	<30	Male	European	Pitt	Control	20.2
ACC_non_neurons_Sample_309	ACC	30-60	Female	European	Pitt	BP	5.8
ACC_non_neurons_Sample_310	ACC	<30	Male	European	Pitt	Control	16.9
ACC_non_neurons_Sample_311	ACC	30-60	Female	European	Pitt	BP	21.1
ACC_non_neurons_Sample_312	ACC	30-60	Male	European	Pitt	BP	27.6
ACC_non_neurons_Sample_313	ACC	<30	Female	European	Pitt	BP	11.2
ACC_non_neurons_Sample_314	ACC	30-60	Male	European	Pitt	BP	16.6
ACC_non_neurons_Sample_315	ACC	<30	Female	European	Pitt	BP	27.6
ACC_non_neurons_Sample_316	ACC	30-60	Male	European	Pitt	Control	23.8
ACC_non_neurons_Sample_317	ACC	30-60	Male	European	Pitt	BP	12
ACC_non_neurons_Sample_318	ACC	<30	Female	European	Pitt	Control	23.9
ACC_non_neurons_Sample_319	ACC	30-60	Female	African-American	Pitt	BP	19.1
ACC_non_neurons_Sample_320	ACC	60-90	Female	European	Pitt	Control	8.5
ACC_non_neurons_Sample_321	ACC	30-60	Male	European	Pitt	BP	29.1
ACC_non_neurons_Sample_322	ACC	30-60	Male	European	Pitt	Control	28.2
ACC_non_neurons_Sample_323	ACC	<30	Female	European	Pitt	Control	15.9
ACC_non_neurons_Sample_324	ACC	30-60	Female	European	Pitt	Control	13.7
ACC_non_neurons_Sample_325	ACC	30-60	Female	European	Pitt	Control	22.6
ACC_non_neurons_Sample_326	ACC	30-60	Male	European	Pitt	BP	24.2
ACC_non_neurons_Sample_327	ACC	30-60	Male	European	Pitt	BP	27.7
ACC_non_neurons_Sample_328	ACC	<30	Male	European	Pitt	Control	20.1
ACC_non_neurons_Sample_329	ACC	30-60	Male	European	Pitt	Control	16.5
ACC_non_neurons_Sample_330	ACC	30-60	Female	European	Pitt	Control	15.4
ACC_non_neurons_Sample_331	ACC	60-90	Male	European	Pitt	Control	21.2
ACC_non_neurons_Sample_332	ACC	30-60	Male	European	Pitt	BP	27.2
ACC_non_neurons_Sample_333	ACC	30-60	Female	European	Pitt	BP	32
ACC_non_neurons_Sample_334	ACC	30-60	Female	European	Pitt	BP	22.2
ACC_non_neurons_Sample_335	ACC	60-90	Male	European	Pitt	BP	31.1
ACC_non_neurons_Sample_336	ACC	30-60	Female	European	Pitt	BP	31.2

### Sheet: S1E
Table S1E: Summary characteristics of the samples
Cell type	Brain region	Diagnosis	Sample count	pH	PMI	Age of death	Ratio of male samples	Ratio of European samples
Neuron	PFC	BP	69	6.45	20.81	46.23	0.57	0.91
Neuron	PFC	SCZ	102	6.42	22.23	64.89	0.76	0.67
Neuron	PFC	Control	189	6.53	19.91	54.61	0.59	0.59
Neuron	ACC	BP	58	6.47	22.21	46.36	0.6	0.93
Neuron	ACC	SCZ	98	6.4	25.82	63.34	0.71	0.68
Neuron	ACC	Control	174	6.56	19.05	58.29	0.58	0.64
Non-neuron	PFC	BP	68	6.45	21.68	45.65	0.56	0.91
Non-neuron	PFC	SCZ	107	6.43	22.74	65	0.77	0.67
Non-neuron	PFC	Control	192	6.54	20.13	54.82	0.59	0.61
Non-neuron	ACC	BP	58	6.48	22.59	45.93	0.59	0.95
Non-neuron	ACC	SCZ	99	6.41	25.15	65.2	0.74	0.69
Non-neuron	ACC	Control	179	6.54	19.47	56.93	0.59	0.64

### Sheet: S1F
Table S1F: Summary of quality control metrics of the ATAC-seq dataset.
Cell type	Brain region	Diagnosis	Sample count	Number of initial paired-end reads	Number of uniquely mapped paired-end reads	Fraction of uniquely mapped to initial paired-end reads	Number of duplicated paired-end reads	Fraction of duplicated to uniquely mapped paired-end reads	Number of mitDNA paired-end reads	Fraction of mitDNA to uniquely mapped, non-duplicated paired-end reads	Insert size	GC content in consensus peaks	Number of uniquely mapped, non-duplicated, non-chrM paired-end reads	Fraction of final to initial paired-end reads	SPP: NSC	SPP: RSC	PBC	Number of narrow OCRs	Number of gapped OCRs	TSS Enrichment score (for housekeeping genes)	Short-to-mononucleosomal ratio	Fraction of reads in peaks (FRiP)	Fraction of reads in blacklisted regions (FRiBR)
Neuron	PFC	SCZ	102	7.54722e+07	5.90247e+07	0.777	1.6187e+07	0.273	586712	0.015	185.647	43.365	4.2251e+07	0.557	1.071	0.636	0.727	44850	141963	2.487	3.129	0.261	0.006
Neuron	PFC	BP	69	6.20428e+07	4.96954e+07	0.807	9638333	0.184	672084	0.019	162.348	42.578	3.93849e+07	0.647	1.059	0.555	0.816	25011.5	113109	2.432	3.177	0.223	0.006
Neuron	PFC	Control	189	6.36683e+07	5.12837e+07	0.805	1.06884e+07	0.196	553190	0.015	161.556	42.832	4.00421e+07	0.636	1.065	0.584	0.804	32148.3	119933	2.614	3.062	0.236	0.005
Neuron	ACC	SCZ	98	6.96268e+07	5.3644e+07	0.772	1.37669e+07	0.252	611762	0.016	188.357	42.92	3.92653e+07	0.568	1.057	0.604	0.748	31541.1	131388	2.758	3.421	0.243	0.006
Neuron	ACC	BP	58	6.01849e+07	4.83568e+07	0.806	1.01074e+07	0.196	682707	0.02	161.052	42.69	3.75667e+07	0.636	1.06	0.522	0.804	25301.8	112791	2.875	3.793	0.224	0.005
Neuron	ACC	Control	174	6.1698e+07	4.97852e+07	0.807	9.23171e+06	0.177	596776	0.016	165	42.87	3.99567e+07	0.654	1.061	0.566	0.823	31689.9	124355	2.67	3.431	0.238	0.005
Non-neuron	PFC	SCZ	107	7.39014e+07	5.46741e+07	0.743	1.62212e+07	0.287	487899	0.014	176.056	44.296	3.7965e+07	0.522	1.095	0.757	0.713	35180.6	118124	2.683	3.038	0.243	0.008
Non-neuron	PFC	BP	68	6.69664e+07	5.33084e+07	0.805	1.31143e+07	0.217	424203	0.012	141.191	43.309	3.977e+07	0.626	1.069	0.515	0.783	22230.8	104302	2.582	3.064	0.205	0.008
Non-neuron	PFC	Control	192	6.48878e+07	5.02691e+07	0.777	1.14104e+07	0.215	401358	0.011	135.802	43.654	3.84573e+07	0.603	1.084	0.594	0.785	24278.7	100715	2.534	3.108	0.211	0.007
Non-neuron	ACC	SCZ	99	7.2238e+07	5.37148e+07	0.75	1.49256e+07	0.267	471134	0.013	173.808	43.965	3.83182e+07	0.541	1.089	0.665	0.733	34348.4	121277	2.738	3.3	0.241	0.008
Non-neuron	ACC	BP	58	5.97213e+07	47705476	0.801	1.06916e+07	0.206	473260	0.014	135.397	43.518	3.65406e+07	0.628	1.081	0.531	0.794	22559.1	105470	2.869	3.716	0.21	0.008
Non-neuron	ACC	Control	179	6.71588e+07	5.29479e+07	0.793	1.22364e+07	0.216	447649	0.012	137.927	43.7	4.02638e+07	0.616	1.083	0.612	0.784	26918.9	104436	2.727	3.502	0.216	0.007
